# Sequencing individual genomes with recurrent genomic disorder deletions: an approach to characterize genes for autosomal recessive rare disease traits

**DOI:** 10.1101/2021.02.16.21251842

**Authors:** Bo Yuan, Katharina Schulze, Nurit Assia Batzir, Jefferson Sinson, Hongzheng Dai, Wenmiao Zhu, Francia Bocanegra, Chin-To Fong, Jimmy Holder, Joanne Nguyen, Christian P. Schaaf, Yaping Yang, Weimin Bi, Christine Eng, Chad Shaw, James R. Lupski, Pengfei Liu

## Abstract

In medical genetics, discovery and characterization of disease trait contributory genes and alleles depends on genetic reasoning, study design, and patient ascertainment; we now suggest a segmental haploid genetics approach to enhance gene discovery and molecular diagnostics. We present novel genomic insights to enhance discovery in the challenging context of autosomal recessive (AR) traits and bi-allelic variation. We demonstrate computationally that new mutation mediated by nonallelic homologous recombination (NAHR), involving recurrent deletions at 30 genomic regions, likely drives recessive disease burden for over 70% of loci within these segmental deletions or at least 2% of loci genome wide. Meta-analyses of literature-reported patients implicate that NAHR-deletions are depleted from the ascertained pool of AR trait alleles. Exome reanalysis of personal genomes from subjects harboring recurrent deletions uncovered new disease-contributing variants in genes including *COX10*, *ERCC6, PRRT2* and *OTUD7A*. Our data demonstrate that genomic sequencing of personal genomes with NAHR-deletions could dramatically foment allele and gene discovery, enhance clinical molecular diagnosis, and could potentially enable human haploid genetics screens as an approach to disease biology.

## Supplemental Table 1 for "Sequencing individual genomes with recurrent genomic disorder deletions: an approach to characterize genes for autosomal recessive rare disease traits"

seqnames	start	end	width	strand	length	identity	score	info	biallelic	omim_ddd	pRec	allgenescoding	allgenes	numallgenes	numcodinggenes	name	freq	freqCMA
chr5	70188555	71182333	993779	*	624590	0.9968395267295346	983	625kb_99.7%	SMN1	SMN1		SERF1A,SMN1,GTF2H2,NAIP	SERF1A,SMN1,GTF2H2B,CDH12P1,CDH12P4,GTF2H2,OCLNP1,NAIPP1,NAIPP4,GUSBP14,GUSBP15,GUSBP16,NAIP	13	4	NA	NA	NA
chr21	6003024	8202304	2199281	*	322229	0.997777977773571	958	322kb_99.8%				CBSL,U2AF1L5,SMIM11B,CRYAA2,KCNE1B,SIK1B,SMIM34B,FAM243B	MIR8069-1,CBSL,U2AF1L5,SMIM11B,CRYAA2,KCNE1B,SIK1B,LINC01669,SMIM34B,FAM243B,CTBP2P9,CTBP2P10	12	8	NA	NA	NA
chr7	65064706	65726982	662277	*	190822	0.9851694249090776	957	191kb_98.5%				ZNF92	ZNF92,INTS4P1,INTS4P2,CCT6P3,RSL24D1P3,GTF2IP14,SNORA15B-1,SNORA22C	8	1	NA	NA	NA
chrY	22351992	24633737	2281746	*	797438	0.9984550523050068	957	797kb_99.8%				BPY2,PRY,DAZ2,RBMY1J,CDY1B,BPY2B,DAZ1,PRYP3	BPY2,PRY,DAZ2,GOLGA2P2Y,TTTY4,TTTY6,TTTY17A,RBMY2CP,CDY13P,CDY14P,CDY15P,CDY17P,CDY18P,OFD1P9Y,OFD1P10Y,OFD1P11Y,OFD1P12Y,RBMY2WP,RBMY2XP,XKRYP3,XKRYP4,RBMY1J,CDY1B,CICP2,GOLGA6L11P,PPP1R12BP2,BPY2B,DAZ1,TTTY3B,TTTY17B,TTTY4B,CSPG4P2Y,PRYP3,DNM1P24,ZNF736P3Y,TRAPPC2P10,TRAPPC2P9,TSPY21P,RAB9AP1,RAB9AP5,CSPG4P3Y,ELOCP8,ELOCP9,ELOCP10,ELOCP16,ZNF736P11Y,UBE2Q2P4Y,TRIM60P5Y,ZNF736P12Y,TRIM60P8Y,TRIM60P9Y,USP9YP11,LINC00265-2P,LINC00266-2P,USP9YP12,USP9YP13,USP9YP18,USP9YP24,USP9YP25,USP9YP29,USP9YP31,USP9YP35,HSFY6P,HSFY7P,REREP1Y,RN7SL818P,RNU1-86P,RNU1-97P,RBMY2BP	69	8	NA	NA	NA
chr17	36300613	38034442	1733830	*	448944	0.991103567482804	955	449kb_99.1%	ZNHIT3,PIGW	HNF1B,ZNHIT3,PIGW		TADA2A,HNF1B,ZNHIT3,DUSP14,TBC1D3F,AATF,GGNBP2,DDX52,PIGW,MRM1,MYO19,C17orf78,DHRS11,TBC1D3D,TBC1D3G,TBC1D3H,TBC1D3K,TBC1D3L,SYNRG,LHX1,ACACA	TADA2A,HNF1B,ZNHIT3,DUSP14,TBC1D3F,AATF,GGNBP2,DDX52,PIGW,MRM1,MYO19,C17orf78,DHRS11,TBC1D3D,TBC1D3G,TBC1D3H,MIR2909,HMGB1P24,RNA5SP439,RNU6-489P,RNU6-1192P,YWHAEP7,MIR378J,TBC1D3K,TBC1D3L,TBC1D3J,LHX1-DT,SYNRG,LHX1,ACACA	30	21	17q12	68.86	463.4
chr1	146380249	148811725	2431477	*	489302	0.9833190953644171	924	489kb_98.3%		CHD1L,GJA5,GJA8		BCL9,GPR89B,PDE4DIP,NUDT4B,CHD1L,NBPF12,NBPF14,ACP6,NBPF11,PPIAL4G,FMO5,GJA5,GJA8,NOTCH2NLB,PRKAB2	BCL9,RNVU1-1,GPR89B,PDE4DIP,NUDT4B,CHD1L,NBPF12,NBPF14,LINC02806,ABHD17AP1,ACP6,OR13Z1P,OR13Z2P,OR13Z3P,PDZK1P1,NBPF11,NBPF13P,HYDIN2,PPIAL4G,CCT8P1,RPL7AP15,RNVU1-7,FMO5,GJA5,GJA8,RNA5SP57,PFN1P8,PFN1P4,MIR5087,LINC00624,PDIA3P1,RN7SL261P,RNU6-1171P,RNVU1-2,RNVU1-3,RNVU1-8,RNVU1-22,RNVU1-21,RNU1-129P,LINC01138,MIR6077,PDE4DIPP1,LINC01731,RNU1-151P,RNA5SP536,SEC22B3P,SEC22B4P,NOTCH2NLB,LINC02804,LINC02805,RNVU1-25,RNVU1-27,RNU1-155P,SSBL4P,PDE4DIPP6,PRKAB2	56	15	1q21.1_BP3-BP4	267.2	672.6
chr1	144904297	146209950	1305654	*	320052	0.9689612937897591	910	320kb_96.9%	POLR3GL,HJV,PEX11B,RBM8A	POLR3GL,HJV,PEX11B,RBM8A	ITGA10	PIAS3,TXNIP,CD160,RNF115,ANKRD35,NUDT17,ANKRD34A,POLR3GL,LIX1L,POLR3C,NOTCH2NLA,GPR89A,NBPF10,NBPF20,FAM72D,PPIAL4D,SRGAP2B,HJV,ITGA10,PDZK1,PEX11B,RBM8A	GNRHR2,PIAS3,TXNIP,CD160,RNF115,ANKRD35,NUDT17,ANKRD34A,POLR3GL,LIX1L,POLR3C,NOTCH2NLA,GPR89A,NBPF10,NBPF20,FAM72D,PPIAL4D,SRGAP2B,LIX1L-AS1,PFN1P3,NBPF25P,RNVU1-6,RNVU1-14,HJV,LINC01145,MIR6736,LINC01719,RNU1-153P,RNU1-154P,RNVU1-31,PDE4DIPP5,ITGA10,PDZK1,PEX11B,RBM8A	35	22	1q21_TAR	173.9	269
chr16	21395934	21828039	432106	*	103730	0.997252482406247	899	104kb_99.7%	OTOA	OTOA	OTOA	OTOA,METTL9,NPIPB3,IGSF6	OTOA,METTL9,SLC7A5P2,NPIPB3,RRN3P1,MIR3680-1,RNU6-196P,RNU6-1005P,SMG1P3,IGSF6	10	4	NA	NA	NA
chr19	42943585	43269012	325428	*	349606	0.9475495271820278	895	350kb_94.8%				PSG11,PSG2,PSG4,PSG5,PSG9	CEACAMP10,CEACAMP7,CEACAMP8,CEACAMP9,PSG11,PSG2,PSG4,PSG5,PSG9	9	5	NA	NA	NA
chr2	130623447	131386379	762933	*	170381	0.9632470756715831	890	170kb_96.3%			ARHGEF4	PLEKHB2,GPR148,AMER3,FAM168B,RAB6D,POTEE,POTEJ,SMIM39,ARHGEF4	PLEKHB2,GPR148,CYCSP8,CYP4F30P,AMER3,FAM168B,RAB6D,POTEE,POTEJ,NEK2P4,MTND6P10,MTND1P26,MTND2P18,MTND4P21,MTND5P23,ARHGAP42P1,MTATP6P4,RNU6-127P,MED15P8,KLF2P3,KLF2P4,FAR2P3,FAR2P4,MTCYBP10,MTCO1P18,MTCO2P18,MTCO3P18,MTND3P18,SMIM39,SSBP3P2,ARHGEF4,NF1P8	32	9	2q21.1	100.8	119.6
chr15	21311962	23261294	1949333	*	170116	0.9801312045898093	888	170kb_98%		NIPA1		CYFIP1,OR4M2,OR4N4,NIPA1,NIPA2,TUBGCP5,GOLGA8DP,POTEB,GOLGA6L1,GOLGA6L22,POTEB3,LINC02203,OR4M2B,OR4N4C	CYFIP1,ABCB10P1,OR11H3P,OR11K1P,OR4M2,OR4N3P,OR4N4,OR4Q1P,NIPA1,NIPA2,TUBGCP5,GOLGA8IP,WHAMMP3,GOLGA8DP,GOLGA8EP,POTEB,CXADRP2,MIR1268A,RPS8P10,GOLGA6L1,ELMO2P1,MIR3118-3,MIR3118-4,OR11J6P,OR11J7P,NF1P2,MIR4509-1,MIR5701-2,SPATA31E3P,RN7SL106P,RN7SL495P,RN7SL545P,RNU6-631P,HERC2P2,HERC2P7,GRAMD4P6,PDCD6IPP1,GOLGA6L22,ZNF519P3,MIR5701-3,POTEB3,NF1P9,LINC02203,LONRF2P4,OR4M2B,OR4N4C,OR4H6BP,OR1Q1BP,OR4N3BP,OR11K1BP,IGHV1OR15-1,IGHV1OR15-3,IGHV1OR15-4,IGHV4OR15-8,OR4H6P	55	14	15q11.2	2764	2287
chr15	82432462	84337056	1904595	*	284251	0.968323770189023	886	284kb_96.8%	AP3B2	RPS17,BNC1,HOMER2,AP3B2	BTBD1,ADAMTSL3	RPS17,BNC1,SH3GL3,BTBD1,TM6SF1,ADAMTSL3,HOMER2,FSD2,CPEB1,HDGFL3,GOLGA6L4,C15orf40,WHAMM,RAMAC,GOLGA6L9,AP3B2	RPS17,BNC1,SH3GL3,BTBD1,TM6SF1,ADAMTSL3,HOMER2,FSD2,CPEB1,HDGFL3,GOLGA2P10,GOLGA6L4,CPEB1-AS1,C15orf40,WHAMM,RAMAC,FABP5P8,EFL1P1,SCARNA15,DNM1P38,DNM1P41,GOLGA6L9,MIR4515,TUBAP4,UBE2Q2L,RN7SL331P,RNU6-401P,RNU6-1339P,CSPG4P10,CSPG4P11,UBE2Q2P6,GOLGA6L17P,GOLGA2P7,UBE2Q2P8,SNHG21,ACTG1P17,AP3B2	37	16	15q25_BPB-BPC	0	14.95
chr16	32947014	34735019	1788006	*	582828	0.9458896964456066	863	583kb_94.6%				TP53TG3B,TP53TG3C,TP53TG3E,TP53TG3F,IGHV3OR16-17	TP53TG3B,ABHD17AP9,LINC00273,HERC2P8,PCMTD1P2,RNA5-8SP2,TP53TG3C,ARHGAP23P1,ENPP7P13,BMS1P8,BCAP31P1,DUX4L45,DUX4L46,DUX4L47,BCLAF1P2,TP53TG3E,TP53TG3F,IGHV3OR16-17,IGHV1OR16-2,IGHV1OR16-4,IGHV3OR16-10,IGHV3OR16-11,IGHV3OR16-12,IGHV3OR16-13,IGHV3OR16-16,IGHV3OR16-7,IGHV3OR16-8	27	5	NA	NA	NA
chr10	45765081	49954967	4189887	*	249518	0.986682323519746	861	250kb_98.7%	SLC18A3,CHAT,ERCC6,RBP3	SLC18A3,CHAT,ERCC6,GDF2,RBP3	OGDHL,C10orf71,ERCC6	SLC18A3,SYT15,TIMM23,CHAT,FAM170B,DRGX,LRRC18,ANXA8L1,WASHC2C,PTPN20,AGAP4,AGAP9,ZNF488,TIMM23B,FAM25C,FAM25G,GPRIN2,OGDHL,VSTM4,C10orf71,TMEM273,ANTXRL,C10orf53,FRMPD2,WDFY4,ARHGAP22,ERCC6,GDF10,GDF2,TIMM23B-AGAP6,NPY4R2,ANXA8,MAPK8,MSMB,NCOA4,PARG,NPY4R,RBP3	RHEBP1,SLC18A3,FRMPD2B,SYT15,TIMM23,MAPK6P6,CHAT,FAM170B,DRGX,LRRC18,ANXA8L1,WASHC2C,PTPN20,PTPN20CP,AGAP4,AGAP9,AGAP7P,AGAP13P,ZNF488,TIMM23B,FAM25BP,FAM25C,FAM25E,FAM25G,BMS1P1,BMS1P2,BMS1P7,AGAP14P,AGAP12P,GPRIN2,CTSLP2,CTSLP3,OGDHL,VSTM4,C10orf71,TMEM273,ANTXRL,C10orf53,FRMPD2,WDFY4,ARHGAP22,DUSP8P1,SHLD2P1,SHLD2P3,ERCC6,RPL35AP24,RPL13AP19,RPL23AP61,RPL35AP23,RPL21P89,RPS6P14,MIR4294,GDF10,GDF2,ARHGAP22-IT1,RNA5SP310,RNA5SP311,RNA5SP312,RNA5SP315,GLUD1P2,LINC00842,HNRNPA1P33,RHEBP2,ANTXRLP1,FAM170B-AS1,C10orf71-AS1,PARGP1,TIMM23B-AGAP6,RN7SL248P,RN7SL453P,SNORA74C-1,SNORA74C-2,HMGB1P50,NPY4R2,LINC02637,FAM245B,LINC02675,ANXA8,MAPK8,MSMB,NCOA4,PARG,NPY4R,RBP3	84	38	10q11.21q11.23	141.2	74.73
chr16	21754781	22502804	748024	*	72802	0.9950550809043708	857	73kb_99.5%	UQCRC2,OTOA	UQCRC2,OTOA	OTOA	UQCRC2,OTOA,CDR2,EEF2K,MOSMO,VWA3A,PDZD9,POLR3E,SDR42E2,NPIPB5,NPIPB4	UQCRC2,OTOA,CDR2,EEF2K,MOSMO,VWA3A,PDZD9,POLR3E,RRN3P1,SDR42E2,NPIPB5,RRN3P3,NPIPB4,SMG1P1,SMG1P4,MFSD13B	16	11	16p12.1	592.3	627.8
chr1	144886719	148619717	3732999	*	1462910	0.9692004292813639	856	1463kb_96.9%	POLR3GL,HJV,PEX11B,RBM8A	CHD1L,POLR3GL,GJA5,GJA8,HJV,PEX11B,RBM8A	ITGA10	BCL9,GPR89B,PIAS3,TXNIP,CD160,RNF115,CHD1L,NBPF12,NBPF14,ANKRD35,NUDT17,ANKRD34A,POLR3GL,LIX1L,ACP6,POLR3C,NOTCH2NLA,GPR89A,NBPF10,NBPF11,NBPF20,FAM72D,PPIAL4G,PPIAL4D,SRGAP2B,FMO5,GJA5,GJA8,HJV,PPIAL4H,NOTCH2NLB,ITGA10,PDZK1,PEX11B,PRKAB2,RBM8A	BCL9,RNVU1-1,GPR89B,GNRHR2,PIAS3,TXNIP,CD160,NUDT4P2,RNF115,CHD1L,NBPF12,NBPF14,ANKRD35,NUDT17,LINC02806,ANKRD34A,ABHD17AP1,POLR3GL,LIX1L,ACP6,POLR3C,OR13Z1P,OR13Z2P,OR13Z3P,NOTCH2NLA,PDZK1P1,GPR89A,NBPF10,NBPF11,NBPF13P,NBPF20,HYDIN2,FAM72D,PPIAL4G,PPIAL4D,CCT8P1,SRGAP2B,RPL7AP15,RNVU1-7,FMO5,LIX1L-AS1,GJA5,GJA8,RNA5SP57,PFN1P8,PFN1P3,PFN1P4,MIR5087,LINC00624,NBPF25P,PDIA3P1,RN7SL261P,RNU6-1071P,RNVU1-2,RNVU1-3,RNVU1-6,RNVU1-8,RNVU1-14,RNVU1-22,RNVU1-21,RNU1-129P,HJV,LINC01138,LINC01145,MIR6077,MIR6736,PDE4DIPP1,LINC01719,LINC01731,RNU1-151P,RNA5SP536,PPIAL4H,SEC22B4P,NOTCH2NLB,LINC02804,LINC02805,RNVU1-25,RNVU1-27,RNVU1-29,RNU1-153P,RNU1-154P,RNU1-155P,RNVU1-31,SSBL4P,PDE4DIPP5,PDE4DIPP6,ITGA10,PDZK1,PEX11B,PRKAB2,RBM8A	91	36	1q21_BP2-BP4	0	134.5
chr16	32917052	36152756	3235705	*	199878	0.9508450154594302	841	200kb_95.1%				TP53TG3B,TP53TG3C,TP53TG3E,TP53TG3F,IGHV3OR16-17	PPP1R1AP2,FRG2DP,LINC01566,UBE2MP1,CCNYL3,TP53TG3B,VN1R68P,VN1R69P,VN1R70P,FGFR3P5,AGGF1P4,ABHD17AP9,LINC00273,HERC2P8,PCMTD1P2,HMGN2P41,RNA5-8SP2,TP53TG3C,RNA5SP406,RNA5SP407,RNA5SP408,RNA5SP409,RNA5SP410,RNA5SP411,RNA5SP412,RNA5SP413,RNA5SP414,RNA5SP415,RNA5SP416,RNA5SP417,RNA5SP418,RNA5SP419,RNA5SP420,RNA5SP421,RNA5SP422,RNA5SP423,SLC25A1P4,ARHGAP23P1,ENPP7P13,RARRES2P5,RARRES2P6,RARRES2P8,RARRES2P9,RARRES2P7,BMS1P8,NAMPTP3,BCAP31P1,FRG2GP,AGGF1P7,AGGF1P5,RARRES2P10,AGGF1P6,AGGF1P8,AGGF1P9,DUX4L45,DUX4L46,DUX4L47,FRG2HP,FRG2IP,FRG2JP,C2orf69P1,C2orf69P2,C2orf69P3,C2orf69P4,VPS35P1,CLUHP11,BCLAF1P2,KIF18BP1,C1QL1P1,TP53TG3E,TP53TG3F,TP53TG3GP,TP53TG3HP,ZNF971P,LINC02167,LINC02184,IGHV3OR16-17,IGHV1OR16-2,IGHV1OR16-4,IGHV3OR16-10,IGHV3OR16-11,IGHV3OR16-12,IGHV3OR16-13,IGHV3OR16-16,IGHV3OR16-7,IGHV3OR16-8	86	5	NA	NA	NA
chr2	109930242	110228182	297941	*	45297	0.997637812658675	840	45kb_99.8%	NPHP1	NPHP1		MTLN,MALL,NPHP1	MTLN,MIR4267,MIR4436B1,GPAA1P1,ZBTB45P1,LINC01123,ACTR1AP1,MALL,NPHP1	9	3	2q13_NPHP1	5873	2616
chr22	15205098	16079322	874225	*	144959	0.9514897315792742	840	145kb_95.1%				POTEH,OR11H1	YME1L1P1,ZNF72P,POTEH,OR11H1,ARHGAP42P3,DUXAP8,NEK2P2,GRAMD4P2,BNIP3P2,NBEAP3,POTEH-AS1,RNU6-816P,MED15P7,BMS1P22,PSLNR,TOMM40P2,NF1P6	17	2	NA	NA	NA
chr2	110494056	112385043	1890988	*	88645	0.9943369620395961	837	89kb_99.4%	ANAPC1,MERTK	BUB1,ANAPC1,MERTK	BUB1,MERTK	BUB1,ANAPC1,ZC3H6,ACOXL,TMEM87B,FBLN7,ZC3H8,RGPD6,MERTK,RGPD8,BCL2L11	BUB1,ANAPC1,ZC3H6,ACOXL,TMEM87B,FBLN7,ZC3H8,RGPD6,MIR4435-2HG,RPL22P12,RPS14P4,RPL5P9,RPL34P8,ACOXL-AS1,MIR4771-2,MIR4435-2,DBF4P2,NDUFB4P6,RN7SL297P,EEF1E1P1,SOCAR,CENPNP2,SLC30A6P1,RTRAFP1,MERTK,PAFAH1B1P2,RGPD8,BCL2L11	28	11	2q13	128.6	149.5
chr17	46383072	47024748	641677	*	93302	0.9717905296778204	834	93kb_97.2%	WNT3,GOSR2	WNT3,GOSR2		WNT9B,WNT3,ARL17A,LRRC37A2,RPRML,GOSR2,NSF	WNT9B,WNT3,ARL17A,NSFP1,LRRC37A2,RPRML,RNU6ATAC3P,RPS7P11,MIR5089,FAM215B,GOSR2,RN7SL199P,LRRC37A17P,LINC01974,RDM1P2,NSF	16	7	NA	NA	NA
chr10	46118331	46779563	661233	*	65942	0.9850777956385914	832	66kb_98.5%				SYT15,ANXA8L1,GPRIN2,ANTXRL,NPY4R	RHEBP1,SYT15,ANXA8L1,AGAP7P,FAM25BP,AGAP14P,GPRIN2,CTSLP3,ANTXRL,SHLD2P1,GLUD1P2,LINC00842,HNRNPA1P33,ANTXRLP1,RN7SL248P,LINC02637,FAM245B,NPY4R	18	5	NA	NA	NA
chr16	69967031	70186815	219785	*	38767	0.9869218665359714	813	39kb_98.7%			PDPR	CLEC18C,PDPR	PDXDC2P,CLEC18C,PDPR,MIR1972-2,NPIPB14P	5	2	NA	NA	NA
chr13	57139162	57158405	19244	*	14573	0.9984217388320867	812	15kb_99.8%				PRR20A,PRR20B,PRR20C	PRR20A,PRR20B,PRR20C	3	3	NA	NA	NA
chr16	29416551	30202090	785540	*	217531	0.9930676547250736	810	218kb_99.3%	TBX6,CORO1A,PRRT2,ALDOA	TBX6,CORO1A,PRRT2,ALDOA,KIF22	MVP	SPN,SULT1A3,TBX6,TAOK2,CDIPT,YPEL3,SLX1A,KCTD13,CORO1A,TMEM219,TLCD3B,C16orf92,C16orf54,INO80E,ASPHD1,GDPD3,PAGR1,SLX1B,BOLA2,DOC2A,SULT1A4,PRRT2,SEZ6L2,ZG16,BOLA2B,NPIPB12,ALDOA,HIRIP3,BOLA2-SMG1P6,KIF22,MAPK3,MAZ,MVP,PPP4C,QPRT	SPN,SULT1A3,TBX6,CA5AP1,TAOK2,CDIPT,YPEL3,SLX1A,KCTD13,CORO1A,TMEM219,TLCD3B,C16orf92,C16orf54,INO80E,ASPHD1,GDPD3,PAGR1,SLX1B,SLC7A5P1,BOLA2,DOC2A,SULT1A4,PRRT2,SEZ6L2,ZG16,BOLA2B,NPIPB12,ALDOA,MIR3680-2,SLX1A-SULT1A3,RN7SKP127,SLX1B-SULT1A4,CDIPTOSP,HIRIP3,SMG1P2,SMG1P6,BOLA2-SMG1P6,KIF22,MAPK3,MAZ,MVP,PPP4C,QPRT	44	35	16p11.2prox	259.6	1674
chr17	43229502	43286756	57255	*	23877	0.993173346735352	810	24kb_99.3%				CCDC200	RNU2-1,CCDC200	2	1	NA	NA	NA
chrY	17933885	24815222	6881338	*	301192	0.9596934845547026	809	301kb_96%				KDM5D,BPY2,PRY,DAZ2,DAZ3,CDY2A,RPS4Y2,HSFY1,PRY2,RBMY1B,RBMY1D,RBMY1E,RBMY1J,CDY1B,HSFY2,RBMY1F,BPY2B,DAZ1,EIF1AY,PRYP3,RBMY1A1	TRAPPC2P7,KDM5D,BPY2,OFD1P6Y,PRY,DAZ2,DAZ3,GOLGA2P2Y,TTTY4,TTTY5,TTTY6,CD24P4,CDY2A,OFD1P16Y,TXLNGY,TTTY10,TTTY13,TTTY14,RPS4Y2,HSFY1,TTTY17A,PRY2,RBMY2CP,CDY10P,CDY9P,CDY11P,CDY7P,CDY8P,CDY12P,CDY13P,CDY14P,CDY15P,CDY17P,CDY18P,OFD1P2Y,OFD1P4Y,OFD1P5Y,OFD1P7Y,OFD1P8Y,OFD1P9Y,OFD1P10Y,OFD1P11Y,OFD1P12Y,RBMY2EP,RBMY2FP,RBMY2TP,RBMY2UP,RBMY2WP,RBMY2XP,TSPY14P,XKRYP1,XKRYP2,XKRYP3,XKRYP4,RBMY1B,RBMY1D,RBMY1E,RBMY1J,CDY1B,XKRY2,CICP2,GAPDHP19,HSFY2,BCORP1,TMEM167AP1,GOLGA6L11P,PPP1R12BP2,RBMY1F,KDM5DP1,TBL1YP1,TUBB1P1,BPY2B,DAZ1,USP9YP1,USP9YP2,TAF9P2,TTTY6B,TTTY3B,TTTY17B,TTTY4B,CSPG4P2Y,TTTY9B,EIF1AY,PRYP2,PRYP3,DNM1P24,FAM41AY2,ACTG1P11,NEFLP1,HSFY4P,ZNF736P2Y,ZNF736P3Y,TRAPPC2P8,TRAPPC2P10,TRAPPC2P9,FAM224A,USP9YP3,GAPDHP17,TSPY21P,RAB9AP1,RAB9AP4,RAB9AP5,CSPG4P3Y,ELOCP5,ELOCP7,ELOCP8,ELOCP9,ELOCP10,ELOCP12,ELOCP13,ELOCP14,ELOCP15,ELOCP16,USP9YP5,RCC2P2,ZNF886P,USP9YP8,ZNF736P11Y,UBE2Q2P4Y,TRIM60P5Y,ZNF736P12Y,CLUHP2,USP9YP10,ZNF839P1,ZNF885P,TRIM60P8Y,TRIM60P9Y,USP9YP11,TRIM60P10Y,TRIM60P11Y,TSPY22P,LINC00265-2P,TTTY25P,LINC00266-2P,TSPY23P,USP9YP12,USP9YP13,ELOCP26,PRORY,TOMM22P1,USP9YP14,RBMY1KP,USP9YP15,USP9YP16,USP9YP17,USP9YP18,USP9YP24,USP9YP25,USP9YP28,USP9YP29,USP9YP31,USP9YP32,USP9YP34,USP9YP35,GPM6BP2,GPM6BP1,PRYP5,PRYP6,HSFY5P,HSFY6P,HSFY7P,REREP1Y,MTCYBP2,RNA5SP522,RNA5SP523,RN7SL818P,RNU6-255P,RNU1-41P,RNU1-48P,RNU1-86P,RNU1-95P,RNU1-97P,RBMY1A1,RBMY1HP,RBMY2AP,RBMY2BP	176	21	NA	NA	NA
chr10	45812475	47738568	1926094	*	100612	0.9695563153500576	808	101kb_97%	RBP3	GDF2,RBP3		SYT15,TIMM23,ANXA8L1,PTPN20,AGAP4,AGAP9,ZNF488,FAM25G,GPRIN2,ANTXRL,GDF10,GDF2,ANXA8,MSMB,NCOA4,NPY4R,RBP3	RHEBP1,FRMPD2B,SYT15,TIMM23,ANXA8L1,PTPN20,AGAP4,AGAP9,AGAP7P,AGAP13P,ZNF488,FAM25BP,FAM25E,FAM25G,BMS1P1,BMS1P2,AGAP14P,GPRIN2,CTSLP2,CTSLP3,ANTXRL,DUSP8P1,SHLD2P1,SHLD2P3,RPL23AP61,RPL35AP23,GDF10,GDF2,RNA5SP310,RNA5SP311,RNA5SP312,GLUD1P2,LINC00842,HNRNPA1P33,RHEBP2,ANTXRLP1,PARGP1,RN7SL248P,RN7SL453P,SNORA74C-1,LINC02637,FAM245B,LINC02675,ANXA8,MSMB,NCOA4,NPY4R,RBP3	48	17	NA	NA	NA
chr16	14772948	16330433	1557486	*	309707	0.9901390669245448	807	310kb_99%	NDE1,ABCC6,MYH11	NDE1,ABCC1,ABCC6,MYH11	RRN3,ABCC1	NDE1,BMERB1,NOMO3,CEP20,MPV17L,PDXDC1,MARF1,NTAN1,NOMO1,RRN3,NPIPA5,ABCC1,ABCC6,MYH11,NPIPA1	NDE1,BMERB1,NOMO3,CEP20,MPV17L,PDXDC1,MARF1,NTAN1,NOMO1,PKD1P1,PKD1P3,PKD1P6,RRN3,MIR484,ABCC6P2,NPIPP1,RPL15P20,RPL17P40,MIR1972-1,MIR3179-2,MIR3180-2,MIR3179-1,MIR3180-1,MIR3180-4,MIR3670-1,NPIPA5,MIR3670-2,RNU6-213P,MIR6770-2,MIR6511A1,MIR6511A2,MIR6506,MIR6770-1,MIR6511B2,ABCC1,ABCC6,MYH11,NPIPA1	38	15	16p13.11	312.6	433.5
chr2	130050916	130447373	396458	*	63411	0.9714402863856428	806	63kb_97.1%	CCDC115,SMPD4	CCDC115,SMPD4		TUBA3E,CCDC74B,MZT2B,CCDC115,IMP4,SMPD4,POTEF,PTPN18	TUBA3E,CCDC74B,MZT2B,CCDC115,IMP4,SMPD4,POTEF,RPL19P4,RHOQP3,MTND6P8,CYP4F62P,POTEF-AS1,MTND1P29,MTND2P22,MTND4P27,MTND5P29,TEKT4P3,MED15P9,MTATP6P7,RNU6-1049P,MED15P5,FAR2P2,KLF2P2,MTCYBP8,MTCO1P7,MTCO2P7,MTCO3P7,MTND3P15,NOC2LP1,PTPN18	30	8	NA	NA	NA
chr7	143717515	143807822	90308	*	10590	0.9972615675165251	806	11kb_99.7%				TCAF2,CTAGE6	TCAF2,CTAGE6,TCAF2P1,PAICSP6,RNU6-267P	5	2	NA	NA	NA
chr4	143935645	144115806	180162	*	63079	0.9711789977647077	805	63kb_97.1%				GYPA,GYPB	GYPA,GYPB	2	2	NA	NA	NA
chrX	48004314	48127199	122886	*	15726	0.9944041714358387	805	16kb_99.4%				ZNF630,SPACA5	SSX6P,ZNF630,SPACA5,ZNF630-AS1	4	2	NA	NA	NA
chr1	145491468	145809382	317915	*	14412	0.9940327504857064	802	14kb_99.4%				CD160,RNF115,GPR89A,PDZK1	CD160,RNF115,GPR89A,NBPF25P,PDE4DIPP5,PDZK1	6	4	NA	NA	NA
chr10	45677495	46108290	430796	*	24743	0.9884007598108556	802	25kb_98.8%				TIMM23,WASHC2C,AGAP4,MSMB,NCOA4	TIMM23,WASHC2C,AGAP4,FAM25E,AGAP10P,RPL23AP61,RPL35AP23,RNA5SP310,PARGP1,FAM21FP,SNORA74C-1,MSMB,NCOA4	13	5	NA	NA	NA
chr2	110395939	110698189	302251	*	1286	1	801	1kb_100%		BUB1	BUB1	BUB1,RGPD6,LIMS4	BUB1,RGPD6,RPL22P12,LIMS4	4	3	NA	NA	NA
chr8	143858045	143862848	4804	*	3754	0.9965370271710176	797	4kb_99.7%				EPPK1	EPPK1	1	1	NA	NA	NA
chr5	690058	781573	91516	*	39245	0.9785705185373933	796	39kb_97.9%				TPPP,ZDHHC11B	TPPP,ZDHHC11B,BRD9P2	3	2	NA	NA	NA
chr2	86909880	87233562	323683	*	10519	0.9922045821846183	795	11kb_99.2%				RGPD1,PLGLB1	RGPD1,MIR4771-1,ANAPC1P1,NDUFB4P5,WBP1P1,CENPNP1,ANAPC1P2,ANAPC1P3,PLGLB1	9	2	NA	NA	NA
chr10	46332689	46812001	479313	*	27961	0.9833339294016666	795	28kb_98.3%				SYT15,ANXA8L1,GPRIN2,NPY4R	RHEBP1,SYT15,ANXA8L1,FAM25BP,BMS1P1,AGAP14P,GPRIN2,CTSLP3,SHLD2P1,RNA5SP311,GLUD1P2,LINC00842,HNRNPA1P33,RN7SL248P,LINC02637,FAM245B,NPY4R	17	4	NA	NA	NA
chr17	43242659	43257197	14539	*	1687	0.995257854179016	793	2kb_99.5%				CCDC200	CCDC200	1	1	NA	NA	NA
chr22	21954496	22220568	266073	*	3998	0.9947473736868434	793	4kb_99.5%			TOP3B	TOP3B	TOP3B,IGLVIV-66-1,BMP6P1,SOCS2P2,ABHD17AP5,PRAMENP,PPM1F-AS1,IGLV1-62,IGLV10-54,IGLV10-67,IGLV11-55,IGLV4-60,IGLV4-69,IGLV6-57,IGLV8-61,IGLVI-56,IGLVI-63,IGLVI-68,IGLVI-70,IGLVIV-53,IGLVIV-59,IGLVIV-64,IGLVIV-65,IGLVV-58,IGLVV-66	25	1	NA	NA	NA
chr10	46108283	46335870	227588	*	24776	0.9824830481110752	790	25kb_98.2%				ANTXRL	AGAP7P,ANTXRL,ANTXRLP1	3	1	NA	NA	NA
chr15	30246847	32496522	2249676	*	71964	0.982657995664499	788	72kb_98.3%	OTUD7A,FAN1,TRPM1	OTUD7A,FAN1,TRPM1	CHRNA7,MTMR10	KLF13,CHRFAM7A,ARHGAP11B,CHRNA7,OTUD7A,MTMR10,FAN1,GOLGA8H,GOLGA8K,GOLGA8O,GOLGA8R,GOLGA8Q,TRPM1	KLF13,ULK4P1,ULK4P2,CHRFAM7A,ARHGAP11B,CHRNA7,OTUD7A,MTMR10,FAN1,DEPDC1P1,MIR211,RNU6-17P,RNU6-18P,DNM1P31,DNM1P32,GOLGA8H,GOLGA8K,HERC2P10,UBE2CP4,GOLGA8O,GOLGA8R,GOLGA8Q,GOLGA8UP,RN7SL82P,RN7SL185P,RN7SL196P,RN7SL539P,RN7SL628P,RN7SL796P,RNU6-466P,DNM1P50,LINC02352,TRPM1	33	13	15q13.3_BP4-BP5	93.26	896.8
chr1	196786971	196911496	124526	*	37020	0.9747974068071312	787	37kb_97.5%				CFHR4,CFHR3,CFHR1	CFHR4,CFHR3,CFHR1	3	3	NA	NA	NA
chr19	51629275	51645699	16425	*	1308	0.9931192660550459	787	1kb_99.3%				SIGLEC5,SIGLEC14	SIGLEC5,SIGLEC14	2	2	NA	NA	NA
chrX	140998235	141585310	587076	*	14660	0.9864256480218281	786	15kb_98.6%				SPANXA1,SPANXB1,SPANXC,LDOC1	SPANXA1,NDUFB3P5,SPANXB1,SPANXC,SPANXA2-OT1,RNU6-3P,RBMX2P2,RPL36AP52,LDOC1	9	4	NA	NA	NA
chr1	222473207	223950130	1476924	*	41347	0.9828524439499843	785	41kb_98.3%		DISP1	TP53BP2,DISP1,SUSD4	TAF1A,TLR5,TP53BP2,CAPN2,CAPN8,DISP1,MIA3,SUSD4,AIDA,HHIPL2,BROX,CCDC185,FAM177B	TAF1A,TLR5,TP53BP2,CAPN2,CAPN8,DISP1,MIA3,SUSD4,AIDA,HHIPL2,BROX,CCDC185,ACTBP11,FAM177B,CICP5,NDUFB1P2,PHBP11,TAF1A-AS1,SNRPEP10,RNU4-57P,RNU6-791P,RNU6-1248P	22	13	NA	NA	NA
chr10	45676295	46813957	1137663	*	25924	0.9860361055392687	784	26kb_98.6%				SYT15,TIMM23,ANXA8L1,WASHC2C,AGAP4,GPRIN2,ANTXRL,MSMB,NCOA4,NPY4R	RHEBP1,SYT15,TIMM23,ANXA8L1,WASHC2C,AGAP4,AGAP7P,FAM25BP,FAM25E,BMS1P1,AGAP10P,AGAP14P,GPRIN2,CTSLP3,ANTXRL,SHLD2P1,RPL23AP61,RPL35AP23,RNA5SP310,RNA5SP311,GLUD1P2,LINC00842,HNRNPA1P33,ANTXRLP1,PARGP1,FAM21FP,RN7SL248P,SNORA74C-1,LINC02637,FAM245B,MSMB,NCOA4,NPY4R	33	10	NA	NA	NA
chr7	112975356	113492826	517471	*	6444	0.9885164494103041	783	6kb_98.9%				GPR85,SMIM30	GPR85,SMIM30	2	2	NA	NA	NA
chrX	141223925	141565182	341258	*	18979	0.981927393434849	783	19kb_98.2%				SPANXC	NDUFB3P5,SPANXC,SPANXA2-OT1,RBMX2P2	4	1	NA	NA	NA
chr10	133422646	133567484	144839	*	12955	0.9847935160169818	783	13kb_98.5%	SYCE1	SYCE1		SPRN,CYP2E1,SYCE1,SCART1	OR6L2P,OR7M1P,SPRN,CYP2E1,SYCE1,SCART1	6	4	NA	NA	NA
chr5	730410	821837	91428	*	27561	0.9768876310728929	782	28kb_97.7%				ZDHHC11,ZDHHC11B	ZDHHC11,ZDHHC11B,SPCS2P3,BRD9P2	4	2	NA	NA	NA
chr10	45676295	46334645	658351	*	28962	0.9786616946343485	782	29kb_97.9%				TIMM23,WASHC2C,AGAP4,ANTXRL,MSMB,NCOA4	TIMM23,WASHC2C,AGAP4,AGAP7P,FAM25E,AGAP10P,ANTXRL,RPL23AP61,RPL35AP23,RNA5SP310,ANTXRLP1,PARGP1,FAM21FP,SNORA74C-1,MSMB,NCOA4	16	6	NA	NA	NA
chr5	767215	878178	110964	*	2763	0.98914223669924	781	3kb_98.9%				ZDHHC11,BRD9,ZDHHC11B	ZDHHC11,BRD9,ZDHHC11B,SPCS2P3,BRD9P2	5	3	NA	NA	NA
chr7	75456184	76629927	1173744	*	26347	0.9900557938285194	781	26kb_99%	MDH2,POR	YWHAG,ZP3,HSPB1,MDH2,POR		CCL24,CCL26,YWHAG,ZP3,SSC4D,DTX2,STYXL1,UPK3B,TMEM120A,RHBDD2,SRRM3,POM121C,SPDYE5,HIP1,SPDYE16,HSPB1,MDH2,POMZP3,POR	CCL24,CCL26,YWHAG,ZP3,SSC4D,DTX2,STYXL1,UPK3B,TMEM120A,RHBDD2,SRRM3,SNORA14A,POM121C,SPDYE5,FDPSP2,RPL7L1P3,MIR4651,RNU6-863P,HIP1,SPDYE16,GTF2IP7,HSPB1,PPIAP81,MDH2,PMS2P3,POMZP3,POR	27	19	7q11.23_dist	2.521	29.89
chr17	43257197	43280860	23664	*	11166	0.983879634605051	779	11kb_98.4%				CCDC200	CCDC200	1	1	NA	NA	NA
chr7	72524833	72846677	321845	*	12004	0.982755748083972	778	12kb_98.3%				TYW1B	SBDSP1,TYW1B,MIR4650-2,RN7SL377P,RN7SL625P	5	1	NA	NA	NA
chr1	1632457	1699616	67160	*	29604	0.9736184299418997	777	30kb_97.4%			CDK11B	CDK11B,SLC35E2B,MMP23B	CDK11B,SLC35E2B,MMP23B	3	3	NA	NA	NA
chr22	42500173	42553733	53561	*	5710	0.984938704028021	776	6kb_98.5%				RRP7A,SERHL2	SERHL,RRP7A,SERHL2	3	2	NA	NA	NA
chr6	3153866	3224754	70889	*	1072	0.9972014925373134	775	1kb_99.7%		TUBB2A,TUBB2B		TUBB2A,TUBB2B	TUBB2A,TUBB2B,TUBB2BP1,LINC02525	4	2	NA	NA	NA
chrX	141223633	141678549	454917	*	21088	0.9770959787556904	775	21kb_97.7%				SPANXA1,SPANXA2,SPANXC	SPANXA1,NDUFB3P5,SPANXA2,SPANXC,SPANXA2-OT1,RBMX2P2	6	3	NA	NA	NA
chr17	18823787	20324531	1500745	*	23507	0.9865146552090867	775	24kb_98.7%	B9D1,ALDH3A2,GRAP	B9D1,ALDH3A2,GRAP	ULK2,SPECC1,FAM83G,MAPK7	RNF112,ULK2,EPN2,SLC5A10,B9D1,SLC47A1,SLC47A2,SPECC1,FAM83G,AKAP10,GRAPL,ALDH3A2,ALDH3A1,GRAP,MAPK7,MFAP4,PRPSAP2	SNORD3B-1,RNF112,ULK2,EPN2,KCTD9P1,SLC5A10,B9D1,SLC47A1,SLC47A2,CCDC144CP,SPECC1,FAM83G,SNORA59B,SNORD3A,SNORD3B-2,SNORD3C,SNORD3D,NMTRQ-TTG12-1,MIR1180,RPS2P46,RPL17P43,AKAP10,GRAPL,KYNUP1,KYNUP2,KYNUP3,ALDH3A2,ALDH3A1,EPN2-AS1,MTND1P14,MTND2P12,NDUFB4P3,GRAP,RN7SL627P,RNU6-258P,RNU6-467P,RNU6-1057P,SLC47A1P1,MTCO1P39,LINC02094,SLC47A1P2,MAPK7,MFAP4,PRPSAP2	44	17	NA	NA	NA
chr1	196747426	196830630	83205	*	33368	0.9703008870774394	774	33kb_97%	CFH	CFH		CFHR3,CFH,CFHR1	CFHR3,CFH,CFHR1	3	3	NA	NA	NA
chr2	107876301	108493300	617000	*	25100	0.9761752988047808	774	25kb_97.6%	SLC5A7	SLC5A7	GCC2	SULT1C2,SULT1C4,SLC5A7,GCC2,RGPD4,SULT1C3	SULT1C2,SULT1C4,SLC5A7,GCC2,RGPD4,SULT1C3,SULT1C2P1,RPL22P8,GMCL1P2,WASF1P1,LINC01593,LINC01594,SULT1C2P2,SETD6P1,SMIM12P1,ACTP1,SRSF3P5	17	6	NA	NA	NA
chrX	141553191	141677780	124590	*	25731	0.9741945513194201	774	26kb_97.4%				SPANXA1,SPANXA2	SPANXA1,SPANXA2,SPANXA2-OT1	3	2	NA	NA	NA
chr16	2611583	2693558	81976	*	3749	0.9845292077887436	773	4kb_98.5%				KCTD5	KCTD5,ERVK13-1,PDPK2P	3	1	NA	NA	NA
chr2	106237747	107905667	1667921	*	18378	0.9897703776254217	772	18kb_99%				ST6GAL2,CD8B2,RGPD3,RGPD4	ST6GAL2,PPP1R2P5,CD8B2,EEF1A1P12,RGPD3,RGPD4,RPS21P2,RPL27AP4,RPL22P10,ST6GAL2-IT1,GACAT1,RGPD4-AS1,LINC01789,LINC01885,LINC01886,SRSF3P4,ANAPC1P6,ILRUNP1,PLGLA	19	4	NA	NA	NA
chr17	14170711	15567588	1396878	*	23825	0.9870724029380903	768	24kb_98.7%	COX10,PMP22	COX10,PMP22		TEKT3,CDRT1,CDRT4,CDRT15,COX10,TVP23C,TVP23C-CDRT4,HS3ST3B1,PMP22	TEKT3,CDRT1,CDRT4,CDRT7,CDRT8,CDRT15,RPL9P2,COX10,TVP23C,RPS18P12,RPL23AP76,MIR4731,TVP23C-CDRT4,RN7SL792P,RNU6-799P,HS3ST3B1,LINC02096,PPIAP53,PMP22	19	9	HNPP	314.8	388.6
chr1	1666823	1733195	66373	*	7047	0.9787143465304385	764	7kb_97.9%				CDK11A,SLC35E2B	CDK11A,SLC35E2A,SLC35E2B,MMP23A	4	2	NA	NA	NA
chr2	106377190	107903191	1526002	*	2472	0.9927184466019418	764	2kb_99.3%				ST6GAL2,CD8B2,RGPD3,RGPD4	ST6GAL2,PPP1R2P5,CD8B2,EEF1A1P12,RGPD3,RGPD4,ST6GAL2-IT1,GACAT1,RGPD4-AS1,LINC01789,LINC01885,LINC01886,ANAPC1P6,PLGLA	14	4	NA	NA	NA
chr6	57046505	57090002	43498	*	1777	0.9808666291502532	764	2kb_98.1%			ZNF451	ZNF451,KIAA1586	ZNF451,KIAA1586	2	2	NA	NA	NA
chr15	30342561	30726889	384329	*	81285	0.941391400627422	764	81kb_94.1%				CHRFAM7A,ARHGAP11B,GOLGA8H,GOLGA8R,GOLGA8Q	ULK4P2,CHRFAM7A,ARHGAP11B,GOLGA8H,GOLGA8R,GOLGA8Q,RN7SL196P,RN7SL628P,RN7SL796P,DNM1P50	10	5	NA	NA	NA
chr1	246605408	246634715	29308	*	1866	0.9807073954983923	763	2kb_98.1%			CNST	CNST	CNST	1	1	NA	NA	NA
chr6	31815225	31827421	12197	*	2463	0.9805115712545676	763	2kb_98.1%				HSPA1A,HSPA1L	HSPA1A,HSPA1L	2	2	NA	NA	NA
chr16	15189293	18289280	3099988	*	297104	0.9905824223167645	763	297kb_99.1%	XYLT1,NDE1,ABCC6,MYH11	XYLT1,NDE1,ABCC1,ABCC6,MYH11	ABCC1	XYLT1,NDE1,BMERB1,NOMO3,CEP20,MPV17L,MARF1,NPIPA5,NPIPA7,ABCC1,ABCC6,MYH11	XYLT1,NDE1,BMERB1,NOMO3,CEP20,MPV17L,MARF1,PKD1P1,PKD1P2,MIR484,RPL7P47,RPL15P20,RPL17P40,MIR3179-2,MIR3180-2,NPIPA5,NPIPA7,MIR3670-2,RNU6-213P,MIR6770-2,MIR6511A2,MIR6506,MIR6511A3,ABCC1,TCERG1P2,ABCC6,MYH11	27	12	NA	NA	NA
chr3	195620733	195746134	125402	*	2133	0.9798406000937646	762	2kb_98%				MUC20	MUC20,SDHAP2,MIR570,SMBD1P,MUC20-OT1	5	1	NA	NA	NA
chr17_GL000258v2_alt	549392	1355937	806546	*	127908	0.9941755011414454	759	128kb_99.4%	MAPT	KANSL1,MAPT	CRHR1,MAPT	STH,CRHR1,KANSL1,SPPL2C,MAPT	STH,CRHR1,KANSL1,SPPL2C,MAPT	5	5	17q21.31	0	224.2
chr16	152721	162933	10213	*	1722	0.9779326364692218	758	2kb_97.8%				HBM,HBZ	HBM,HBZ	2	2	NA	NA	NA
chr7	72975518	73387381	411864	*	24430	0.9657388456815391	755	24kb_96.6%				NSUN5,TRIM50,SPDYE8,FKBP6,SPDYE9,SPDYE11	NSUN5,TRIM50,NCF1B,GTF2IRD2P1,PMS2P6,PMS2P7,PMS2P8,SPDYE8,STAG3L3,POM121B,FKBP6,PHBP5,SPDYE9,RNU6-1080P,SPDYE10P,SPDYE11,GTF2IP4	17	6	NA	NA	NA
chr22	42506106	42566420	60315	*	13422	0.9709432275368798	755	13kb_97.1%				RRP7A,SERHL2	SERHL,RRP7A,SERHL2,RRP7BP,RN7SKP80	5	2	NA	NA	NA
chr7	74895058	76903715	2008658	*	73319	0.9624244738744391	754	73kb_96.2%	MDH2,POR	YWHAG,ZP3,HSPB1,MDH2,POR		CCL24,CCL26,YWHAG,ZP3,SSC4D,RCC1L,DTX2,TRIM73,STYXL1,UPK3B,TMEM120A,RHBDD2,SRRM3,GTF2IRD2B,POM121C,SPDYE5,CASTOR2,HIP1,SPDYE13,SPDYE14,SPDYE15,SPDYE16,HSPB1,MDH2,POMZP3,POR	CCL24,CCL26,YWHAG,ZP3,SSC4D,RCC1L,DTX2,TRIM73,STYXL1,NSUN5P1,UPK3B,TMEM120A,RHBDD2,SRRM3,NCF1C,SNORA14A,GTF2IRD2B,STAG3L1,POM121C,SPDYE5,FDPSP2,CASTOR2,PHBP6,RPL7L1P3,MIR4651,GTF2IP1,RNU6-863P,HIP1,SPDYE12P,SPDYE13,SPDYE14,SPDYE15,SPDYE16,GTF2IP7,HSPB1,PPIAP81,MDH2,PMS2P10,PMS2P2,PMS2P3,PMS2P5,POMZP3,POR	43	26	NA	NA	NA
chrY	6243003	9451649	3208647	*	124422	0.9449052418382601	754	124kb_94.5%		TBL1Y		TBL1Y,TSPY2,TSPY3,TSPY4,TSPY8,AMELY	TTTY7,TTTY11,TTTY12,GPR143P,TBL1Y,TTTY18,TTTY19,TTTY20,RBMY1A3P,CDY3P,OFD1P3Y,RBMY2KP,RBMY2GP,RBMY2HP,TSPY11P,TSPY12P,RBMY2JP,TSPY2,ATP5PFP1,RFTN1P1,TSPY3,TSPY7P,TSPY4,FAM197Y6,FAM197Y7,FAM197Y8,TSPY8,FAM197Y9,TTTY8B,TSPY17P,USP9YP4,TTTY21B,TTTY1B,TTTY2B,TTTY23B,TSPY19P,ELOCP4,ZNF736P7Y,ZNF736P8Y,ZNF736P9Y,TRIM60P3Y,ZNF736P10Y,GOT2P5,ZNF736P6Y,LINC00279,TSPY24P,MTND2P3,MTND1P1,MTCYBP1,MTND6P1,SRIP3,USP9YP22,BPY2DP,LINC00280,ZNF92P1Y,RN7SKP282,AMELY,RNU6-521P,RNU6-941P,PRKY	60	6	NA	NA	NA
chr1	145809382	148064592	2255211	*	14401	0.9931949170196515	751	14kb_99.3%	POLR3GL,HJV,PEX11B,RBM8A	CHD1L,POLR3GL,GJA5,GJA8,HJV,PEX11B,RBM8A	ITGA10	BCL9,GPR89B,PIAS3,TXNIP,RNF115,CHD1L,NBPF12,ANKRD35,NUDT17,ANKRD34A,POLR3GL,LIX1L,ACP6,POLR3C,NOTCH2NLA,NBPF10,FMO5,GJA5,GJA8,HJV,PPIAL4H,ITGA10,PEX11B,PRKAB2,RBM8A	BCL9,GPR89B,GNRHR2,PIAS3,TXNIP,NUDT4P2,RNF115,CHD1L,NBPF12,ANKRD35,NUDT17,ANKRD34A,POLR3GL,LIX1L,ACP6,POLR3C,OR13Z1P,OR13Z2P,OR13Z3P,NOTCH2NLA,PDZK1P1,NBPF10,NBPF13P,HYDIN2,CCT8P1,RPL7AP15,RNVU1-7,FMO5,LIX1L-AS1,GJA5,GJA8,PFN1P8,LINC00624,PDIA3P1,RN7SL261P,RNU6-1071P,RNVU1-6,RNVU1-8,RNU1-129P,HJV,MIR6736,LINC01719,RNU1-151P,RNA5SP536,PPIAL4H,SEC22B4P,LINC02804,RNVU1-25,RNVU1-29,SSBL4P,ITGA10,PEX11B,PRKAB2,RBM8A	54	25	NA	NA	NA
chr22	20689325	21240029	550705	*	14059	0.967636389501387	748	14kb_96.8%	SNAP29,LZTR1,PI4KA	SNAP29,CRKL,SERPIND1,LZTR1,PI4KA	PI4KA	SLC7A4,SNAP29,THAP7,CRKL,AIFM3,LRRC74B,GGT2,SERPIND1,LZTR1,P2RX6,PI4KA	BCRP2,BCRP5,SLC7A4,SNAP29,POM121L4P,THAP7,CRKL,TUBA3FP,TMEM191A,AIFM3,MIR649,FAM230B,P2RX6P,LRRC74B,POM121L7P,THAP7-AS1,GGT2,TUBA3GP,SERPIND1,E2F6P2,LINC01637,FAM247A,LZTR1,P2RX6,PI4KA	25	11	22q11.2_LCRC-D	0	74.73
chr19	54219877	54239621	19745	*	5213	0.9714176098215999	748	5kb_97.1%				RPS9,LILRA6,LILRB3	RPS9,LILRA6,LILRB3	3	3	NA	NA	NA
chr4	68806543	69351472	544930	*	109037	0.9195685868099819	747	109kb_92%				UGT2B10,UGT2B11,UGT2B7,UGT2B28,UGT2A3	UGT2B10,UGT2B11,UGT2B26P,UGT2B27P,UGT2B7,UGT2B28,UGT2A3	7	5	NA	NA	NA
chr22	20700323	21465652	765330	*	19623	0.9807878509911838	746	20kb_98.1%	SNAP29,LZTR1,PI4KA	SNAP29,CRKL,SERPIND1,LZTR1,PI4KA	PI4KA	SLC7A4,SNAP29,HIC2,THAP7,CRKL,AIFM3,RIMBP3B,LRRC74B,GGT2,SERPIND1,FAM246A,LZTR1,P2RX6,PI4KA	BCRP2,SLC7A4,SNAP29,HIC2,THAP7,CRKL,TUBA3FP,TMEM191A,AIFM3,MIR649,FAM230B,RIMBP3B,P2RX6P,LRRC74B,POM121L7P,POM121L8P,BCRP6,THAP7-AS1,PPP1R26P5,GGT2,TUBA3GP,RN7SKP63,SERPIND1,E2F6P2,E2F6P3,LINC01637,LINC01651,FAM230H,FAM246A,FAM247A,LZTR1,P2RX6,PI4KA	33	14	NA	NA	NA
chrX	152982558	153312693	330136	*	5354	0.9701158012700785	745	5kb_97%				PNMA3,PNMA5,PNMA6A,PWWP4,MAGEA1	PNMA3,PNMA5,PNMA6B,PNMA6A,HMGN2P48,PWWP4,MAGEA1	7	5	NA	NA	NA
chr7	55728131	56504449	776319	*	75779	0.9503820319613613	741	76kb_95%	PSPH	CHCHD2,ZNF713,PSPH		MRPS17,CCT6A,SUMF2,CHCHD2,ZNF713,SEPTIN14,NIPSNAP2,NUPR2,PHKG1,PSPH	MRPS17,CCT6A,SUMF2,CHCHD2,ZNF713,CCNJP1,SNORA15,SEPTIN14,CICP8,NMD3P2,CICP11,CICP12,SUMO2P3,RBM22P3,NIPSNAP2,NUPR2,RNU6-1052P,RNU6-1126P,RNU6-1335P,SEPTIN14P24,SNORA22B,IFITM3P4,PHKG1,PSPH,PSPHP1	25	10	NA	NA	NA
chr10	27095817	27106198	10382	*	1071	0.9701213818860878	741	1kb_97%		ANKRD26	ANKRD26	ANKRD26	ANKRD26	1	1	NA	NA	NA
chr15	84310943	85205518	894576	*	149496	0.9756314550222079	741	149kb_97.6%	ALPK3,WDR73	ALPK3,WDR73	PDE8A	SLC28A1,ALPK3,SEC11A,ZSCAN2,WDR73,ZNF592,NMB,PDE8A	SCAND2P,SLC28A1,ALPK3,SEC11A,ZSCAN2,WDR73,ZNF592,CSPG4P5,GOLGA6L5P,UBE2Q2P1,EGLN1P1,NIFKP8,RN7SL417P,RNU6-339P,RNU6-796P,CSPG4P12,DNM1P51,LINC00933,UBE2Q2P11,UBE2Q2P12,NMB,PDE8A	22	8	15q25_BPC-BPC	0	44.84
chr22	24286747	24667431	380685	*	10956	0.9652245345016429	741	11kb_96.5%	UPB1,GGT1	UPB1,SPECC1L,GGT1	GGT1	SNRPD3,GUCD1,UPB1,ADORA2A,SPECC1L,LRRC75B,GGT1,SPECC1L-ADORA2A	BCRP3,SNRPD3,GUCD1,UPB1,ADORA2A,SPECC1L,LRRC75B,POM121L10P,ADORA2A-AS1,GGT1,SPECC1L-ADORA2A	11	8	NA	NA	NA
chr14	73527707	73555731	28025	*	25028	0.9579670768739013	741	25kb_95.8%				HEATR4,ACOT1	HEATR4,NT5CP2,ACOT1	3	2	NA	NA	NA
chr5	677959	770012	92054	*	6873	0.9663902226102139	740	7kb_96.6%				TPPP,ZDHHC11B	TPPP,ZDHHC11B,BRD9P2	3	2	NA	NA	NA
chr22	16541148	16866988	325841	*	3439	0.9680139575457982	739	3kb_96.8%				CCT8L2,XKR3	VWFP1,CCT8L2,HSFY1P1,ZNF402P,FABP5P11,PARP4P3,XKR3,GPM6BP3,SLC25A15P5,ANKRD62P1,ANKRD62P1-PARP4P3,TPTEP1,LINC01665,KCNMB3P1	14	2	NA	NA	NA
chrX	135813032	135941933	128902	*	52439	0.9413795076183756	735	52kb_94.1%				CT45A2,SAGE1,CT45A7,CT45A8,CT45A9,CT45A10	CT45A2,SAGE1,CT45A7,CT45A8,CT45A9,CT45A10	6	6	NA	NA	NA
chr13	22911590	24323812	1412223	*	54149	0.9501006482114166	734	54kb_95%	SACS,SGCG,MIPEP	SACS,SGCG,MIPEP	SPATA13	SACS,SGCG,TNFRSF19,SPATA13,C1QTNF9,C1QTNF9B,MIPEP	SACS,SGCG,TNFRSF19,HMGA1P6,SPATA13,C1QTNF9,C1QTNF9B,MIR2276,NUS1P2,TATDN2P3,SDAD1P4,MTCO3P2,SACS-AS1,IPO7P2,PCOTH,SPATA13-AS1,C1QTNF9-AS1,RPLP1P13,LINC00327,RNY3P4,RNU6-58P,LINC00352,LINC00362,ANKRD20A19P,LINC00621,MIPEP	26	7	13q12.12	211.7	104.6
chr5	141096020	141101873	5854	*	1243	0.9662107803700724	733	1kb_96.6%				PCDHB2,PCDHB3	PCDHB2,PCDHB3	2	2	NA	NA	NA
chr6	160604174	160627329	23156	*	20660	0.9560987415295257	733	21kb_95.6%				LPA	LPA	1	1	NA	NA	NA
chr1	152787208	152797703	10496	*	1074	0.9655493482309124	732	1kb_96.6%				LCE1D,LCE1E	LCE1D,LCE1E	2	2	NA	NA	NA
chr2	240029508	240045151	15644	*	1070	0.9654205607476636	732	1kb_96.5%				OR6B2,OR6B3	OR6B2,OR6B3	2	2	NA	NA	NA
chr5	141123226	141157229	34004	*	1011	0.9653808110781404	732	1kb_96.5%				PCDHB4,PCDHB5,PCDHB6	PCDHB17P,PCDHB4,PCDHB5,PCDHB6	4	3	NA	NA	NA
chr17	20830779	22534649	1703871	*	38118	0.9605435752138097	732	38kb_96.1%				USP22,TMEM11,DHRS7B,NATD1,MTRNR2L1,KCNJ18,KCNJ12,MAP2K3	RNASEH1P1,UBBP4,USP22,TMEM11,DHRS7B,LINC02693,NATD1,FAM27E5,CCDC144NL,ABHD17AP6,NMTRS-TGA3-1,RPL21P120,MTRNR2L1,FTLP13,KCNJ18,MTND1P15,MTND2P13,NCOR1P2,MTATP6P3,RN7SL426P,RNU6-1178P,PDLIM1P2,EIF1P5,CCDC144NL-AS1,LINC01563,MTCYBP13,MTCO3P13,MTND6P35,LINC02002,SPECC1P2,KCNJ12,MAP2K3	32	8	NA	NA	NA
chr22	20731437	21485124	753688	*	6474	0.9810009267840594	732	6kb_98.1%	SNAP29,LZTR1,PI4KA	SNAP29,CRKL,SERPIND1,LZTR1,PI4KA	PI4KA	SLC7A4,SNAP29,HIC2,THAP7,CRKL,AIFM3,TMEM191C,RIMBP3B,LRRC74B,GGT2,SERPIND1,FAM246A,LZTR1,P2RX6,PI4KA	BCRP2,SLC7A4,SNAP29,HIC2,THAP7,CRKL,TUBA3FP,AIFM3,MIR649,FAM230B,PI4KAP2,TMEM191C,RIMBP3B,P2RX6P,LRRC74B,POM121L7P,POM121L8P,BCRP6,THAP7-AS1,PPP1R26P5,GGT2,TUBA3GP,RN7SKP63,SERPIND1,E2F6P2,E2F6P3,LINC01637,LINC01651,FAM230H,FAM246A,FAM247A,LZTR1,P2RX6,PI4KA	34	15	NA	NA	NA
chr22	22627876	23306925	679050	*	13992	0.9659090909090909	732	14kb_96.6%				BCR,RSPH14,GGTLC2,IGLL5,GNAZ,RAB36	BCR,BCRP4,RSPH14,FBXW4P1,IGLVVI-22-1,IGLVVI-25-1,POM121L1P,GGTLC2,MIR650,IGLL5,BCRP8,MIR5571,GNAZ,RN7SL263P,IGLC1,IGLC2,IGLC3,IGLC4,IGLC5,IGLC6,IGLC7,IGLJ1,IGLJ2,IGLJ3,IGLJ4,IGLJ5,IGLJ6,IGLJ7,IGLV2-11,IGLV2-14,IGLV2-18,IGLV2-23,IGLV2-28,IGLV2-5,IGLV2-8,IGLV3-1,IGLV3-10,IGLV3-12,IGLV3-13,IGLV3-15,IGLV3-16,IGLV3-17,IGLV3-19,IGLV3-2,IGLV3-21,IGLV3-22,IGLV3-24,IGLV3-25,IGLV3-26,IGLV3-27,IGLV3-29,IGLV3-4,IGLV3-6,IGLV3-7,IGLV3-9,IGLV4-3,IGLVI-20,RAB36	58	6	22q11.2_LCRF-G	0	119.6
chr4	68504930	68622231	117302	*	48837	0.9412126051968794	731	49kb_94.1%				UGT2B17	UGT2B17,UGT2B29P	2	1	NA	NA	NA
chr7	150482250	150675005	192756	*	2937	0.9635682669390535	730	3kb_96.4%				GIMAP4,GIMAP6,GIMAP7	GIMAP4,GIMAP6,GIMAP7,STRADBP1,ALDH7A1P3	5	3	NA	NA	NA
chr22	25426105	25575611	149507	*	1016	0.9645669291338582	730	1kb_96.5%				GRK3	IGLVIVOR22-1,CRYBB2P1,GRK3,MIR6817	4	1	NA	NA	NA
chr2	110494252	112495644	2001393	*	6048	0.9831349206349206	729	6kb_98.3%	ANAPC1,MERTK	BUB1,ANAPC1,MERTK	BUB1,MERTK	BUB1,ANAPC1,TTL,ZC3H6,ACOXL,TMEM87B,FBLN7,ZC3H8,RGPD6,MERTK,RGPD8,BCL2L11	BUB1,ANAPC1,TTL,ZC3H6,ACOXL,TMEM87B,FBLN7,ZC3H8,RGPD6,MIR4435-2HG,RPL22P12,RPS14P4,RPL5P9,RPL34P8,ACOXL-AS1,MIR4771-2,MIR4435-2,DBF4P2,NDUFB4P6,RN7SL297P,EEF1E1P1,VINAC1P,SOCAR,CENPNP2,SLC30A6P1,RTRAFP1,MERTK,PAFAH1B1P2,RGPD8,BCL2L11	30	12	NA	NA	NA
chr11	118678040	118690945	12906	*	1050	0.9638095238095238	729	1kb_96.4%	TREH	TREH		TREH	TREH,TREHP1	2	1	NA	NA	NA
chr7	32706195	34906127	2199933	*	88610	0.9537298273332581	728	89kb_95.4%	NT5C3A,BMPER,BBS9	RP9,NT5C3A,BMPER,BBS9	BMPER	RP9,NT5C3A,KBTBD2,NPSR1,BMPER,BBS9,FKBP9	RP9,NT5C3A,KBTBD2,NPSR1-AS1,DPY19L1P1,DPY19L1P2,NPSR1,BMPER,BBS9,MIR550A2,RP9P,RPS29P14,RPL7P31,FKBP9,MIR550B2,ZNRF2P1,RNA5SP229,NCAPD2P1,RN7SL132P,RN7SL505P,RNU6-388P,RNU6-438P,LINC00997	23	7	NA	NA	NA
chr22	25284953	25580799	295847	*	27436	0.9506123341594984	728	27kb_95.1%				GRK3	IGLVIVOR22-1,CRYBB2P1,LRP5L,GRK3,MIR6817,IGLL3P	6	1	NA	NA	NA
chr5	141188539	141224726	36188	*	1055	0.9620853080568721	725	1kb_96.2%				PCDHB10,PCDHB11,PCDHB12,PCDHB13,PCDHB14,PCDHB9	PCDHB10,PCDHB11,PCDHB12,PCDHB13,PCDHB14,PCDHB9	6	6	NA	NA	NA
chr10	26129101	26629194	500094	*	2332	0.9614065180102916	725	2kb_96.1%	MYO3A	MYO3A		APBB1IP,GAD2,MYO3A	APBB1IP,FAM238A,GAD2,RNA5SP307,MYO3A	5	3	NA	NA	NA
chr5	141157225	141224732	67508	*	1015	0.961576354679803	724	1kb_96.2%				PCDHB16,PCDHB10,PCDHB11,PCDHB12,PCDHB13,PCDHB14,PCDHB7,PCDHB8,PCDHB9	PCDHB16,PCDHB17P,PCDHB10,PCDHB11,PCDHB12,PCDHB13,PCDHB14,PCDHB7,PCDHB8,PCDHB9	10	9	NA	NA	NA
chrX	23972455	24134064	161610	*	2362	0.980948348856901	724	2kb_98.1%		KLHL15,EIF2S3		KLHL15,EIF2S3	KLHL15,EIF2S3	2	2	NA	NA	NA
chr5	141096039	141224748	128710	*	1075	0.9609302325581396	723	1kb_96.1%				PCDHB16,PCDHB10,PCDHB11,PCDHB12,PCDHB13,PCDHB14,PCDHB2,PCDHB3,PCDHB4,PCDHB5,PCDHB6,PCDHB7,PCDHB8,PCDHB9	PCDHB16,PCDHB17P,PCDHB10,PCDHB11,PCDHB12,PCDHB13,PCDHB14,PCDHB2,PCDHB3,PCDHB4,PCDHB5,PCDHB6,PCDHB7,PCDHB8,PCDHB9	15	14	NA	NA	NA
chr7	150483851	150603360	119510	*	1334	0.9610194902548725	723	1kb_96.1%				GIMAP4,GIMAP7	GIMAP4,GIMAP7,STRADBP1,ALDH7A1P3	4	2	NA	NA	NA
chr17	20863979	22086140	1222162	*	17308	0.9611740235729143	723	17kb_96.1%				USP22,TMEM11,DHRS7B,NATD1,KCNJ18,KCNJ12,MAP2K3	RNASEH1P1,USP22,TMEM11,DHRS7B,LINC02693,NATD1,CCDC144NL,RPL21P120,KCNJ18,NCOR1P2,RN7SL426P,RNU6-1178P,PDLIM1P2,EIF1P5,CCDC144NL-AS1,LINC01563,SPECC1P2,KCNJ12,MAP2K3	19	7	NA	NA	NA
chr11	62365490	62384145	18656	*	2548	0.9595761381475667	722	3kb_96%				ASRGL1	ASRGL1,RCC2P6	2	1	NA	NA	NA
chr1	65681494	65882189	200696	*	2117	0.9593764761454889	721	2kb_95.9%				PDE4B	RN7SL854P,PDE4B	2	1	NA	NA	NA
chrX	118484298	119036428	552131	*	2966	0.9642616318273769	721	3kb_96.4%				LONRF3,DOCK11,ZCCHC12,IL13RA1	LONRF3,DOCK11,ZCCHC12,RBBP8P1,LINC01285,TMEM30BP1,AKR7A2P2,COBLP1,IL13RA1	9	4	NA	NA	NA
chr10	14932844	15015360	82517	*	11003	0.9548305007725166	721	11kb_95.5%	DCLRE1C	DCLRE1C	DCLRE1C	DCLRE1C,MEIG1	OR7E110P,OR7E115P,DCLRE1C,MEIG1,OR7E26P	5	2	NA	NA	NA
chr15	30675981	31733016	1057036	*	2042	0.970617042115573	721	2kb_97.1%	OTUD7A,FAN1,TRPM1	OTUD7A,FAN1,TRPM1	MTMR10	KLF13,OTUD7A,MTMR10,FAN1,TRPM1	KLF13,OTUD7A,MTMR10,FAN1,MIR211,HERC2P10,UBE2CP4,GOLGA8UP,RN7SL82P,RNU6-466P,LINC02352,TRPM1	12	5	NA	NA	NA
chr22	22631549	24631659	2000111	*	33365	0.9806084219991008	721	33kb_98.1%	UPB1,GGT1,IGLL1	SMARCB1,CHCHD10,UPB1,SPECC1L,GGT1,IGLL1	CABIN1,GGT1	BCR,SMARCB1,SNRPD3,VPREB3,ZNF70,RSPH14,DERL3,GUCD1,SLC2A11,C22orf15,CHCHD10,UPB1,GGTLC2,CABIN1,ADORA2A,GSTT4,DDT,DRICH1,SPECC1L,SUSD2,RGL4,LRRC75B,GSTT2B,DDTL,IGLL5,GGT1,GGT5,GNAZ,GSTT2,SPECC1L-ADORA2A,IGLL1,MIF,MMP11,RAB36	BCR,BCRP4,SMARCB1,SNRPD3,VPREB3,ZNF70,RSPH14,FBXW4P1,DERL3,GUCD1,SLC2A11,C22orf15,CHCHD10,IGLVVI-22-1,IGLVVI-25-1,UPB1,POM121L1P,GGTLC2,CABIN1,ADORA2A,ZDHHC8P1,GSTT4,DDT,MIF-AS1,DRICH1,SPECC1L,POM121L9P,SUSD2,RGL4,MIR650,LRRC75B,GGTLC4P,GSTT2B,DDTL,ADORA2A-AS1,IGLL5,CES5AP1,BCRP1,BCRP8,GUSBP11,GGT1,GGT5,MIR5571,GNAZ,RN7SL263P,RN7SL268P,GSTT2,PCAT14,SPECC1L-ADORA2A,FAM230I,LINC01659,LINC02556,LINC02557,IGLC1,IGLC2,IGLC3,IGLC4,IGLC5,IGLC6,IGLC7,IGLJ1,IGLJ2,IGLJ3,IGLJ4,IGLJ5,IGLJ6,IGLJ7,IGLL1,IGLV2-11,IGLV2-14,IGLV2-18,IGLV2-23,IGLV2-28,IGLV2-5,IGLV2-8,IGLV3-1,IGLV3-10,IGLV3-12,IGLV3-13,IGLV3-15,IGLV3-16,IGLV3-17,IGLV3-19,IGLV3-2,IGLV3-21,IGLV3-22,IGLV3-24,IGLV3-25,IGLV3-26,IGLV3-27,IGLV3-29,IGLV3-4,IGLV3-6,IGLV3-7,IGLV3-9,IGLV4-3,IGLVI-20,MIF,MMP11,ASLP1,RAB36	101	34	NA	NA	NA
chr12	56937739	56981258	43520	*	4049	0.958014324524574	720	4kb_95.8%				RDH16	RDH16	1	1	NA	NA	NA
chr16	20501389	20704512	203124	*	4595	0.9571273122959739	719	5kb_95.7%				ACSM3,ACSM1,THUMPD1,ACSM2B	ACSM3,ACSM1,THUMPD1,ACSM2B,ACSM5P1	5	4	NA	NA	NA
chr22	23319805	24652971	1333167	*	33433	0.9676068555020488	719	33kb_96.8%	UPB1,GGT1,IGLL1	SMARCB1,CHCHD10,UPB1,SPECC1L,GGT1,IGLL1	CABIN1,GGT1	SMARCB1,SNRPD3,VPREB3,ZNF70,DERL3,GUCD1,SLC2A11,C22orf15,CHCHD10,UPB1,CABIN1,ADORA2A,GSTT4,DDT,DRICH1,SPECC1L,SUSD2,RGL4,LRRC75B,GSTT2B,DDTL,GGT1,GGT5,GSTT2,SPECC1L-ADORA2A,IGLL1,MIF,MMP11	BCRP3,SMARCB1,SNRPD3,VPREB3,ZNF70,DERL3,GUCD1,SLC2A11,C22orf15,CHCHD10,UPB1,CABIN1,ADORA2A,ZDHHC8P1,GSTT4,DDT,MIF-AS1,DRICH1,SPECC1L,POM121L9P,SUSD2,RGL4,LRRC75B,GGTLC4P,GSTT2B,DDTL,ADORA2A-AS1,CES5AP1,BCRP1,GUSBP11,GGT1,GGT5,RN7SL268P,GSTT2,PCAT14,SPECC1L-ADORA2A,FAM230I,LINC01659,LINC02556,LINC02557,IGLL1,MIF,MMP11,ASLP1	44	28	NA	NA	NA
chr5	141096020	141123219	27200	*	1085	0.9585253456221198	718	1kb_95.9%				PCDHB2,PCDHB3,PCDHB4	PCDHB2,PCDHB3,PCDHB4	3	3	NA	NA	NA
chr5	141101862	141157211	55350	*	1029	0.9582118561710399	717	1kb_95.8%				PCDHB3,PCDHB4,PCDHB5,PCDHB6	PCDHB17P,PCDHB3,PCDHB4,PCDHB5,PCDHB6	5	4	NA	NA	NA
chr12	11330754	11391133	60380	*	60310	0.9283535068811143	717	60kb_92.8%				PRB1	PRB1	1	1	NA	NA	NA
chr5	141096039	141201017	104979	*	1057	0.9574266792809839	716	1kb_95.7%				PCDHB16,PCDHB10,PCDHB11,PCDHB2,PCDHB3,PCDHB4,PCDHB5,PCDHB6,PCDHB7,PCDHB8,PCDHB9	PCDHB16,PCDHB17P,PCDHB10,PCDHB11,PCDHB2,PCDHB3,PCDHB4,PCDHB5,PCDHB6,PCDHB7,PCDHB8,PCDHB9	12	11	NA	NA	NA
chr21	13221929	27917610	14695682	*	154458	0.9658547954783825	716	154kb_96.6%	JAM2,TMPRSS15	JAM2,APP,NRIP1,TMPRSS15	ADAMTS5	SAMSN1,BTG3,HSPA13,USP25,MRPL39,JAM2,CYYR1,C21orf91,CHODL,LIPI,ADAMTS1,ADAMTS5,POTED,CXADR,GABPA,APP,NCAM2,NRIP1,ATP5PF,TMPRSS15,RBM11	RPL10P1,RPS3AP1,SAMSN1,SLC6A6P1,BTG3,HSPA13,TUBAP1,C1QBPP1,USP25,LINC00113,VDAC2P1,MIR99AHG,LINC01549,CHODL-AS1,LINC00158,ZNF299P,MRPL39,JAM2,OR4K11P,OR4K12P,ABCC13,LINC00308,GTF2IP2,CYYR1,C21orf91,C21orf91-OT1,TERF1P1,MAPK6P2,SNX19P1,FGF7P2,FEM1AP1,PPIAP22,RPL37P3,RPL37P4,CHODL,LIPI,LINC00320,ANKRD30BP1,ADAMTS1,ADAMTS5,LINC00317,RPL13AP7,ANKRD20A18P,GAPDHP16,CXADRP1,ZNF114P1,RPS26P5,POTED,CXADR,CYCSP42,CYP4F29P,MIRLET7C,MIR125B2,MIR155,MIR99A,EEF1A1P1,EIF4A1P1,MIR155HG,RPL39P40,FDPSP6,FDX1P2,RHOT1P2,ERLEC1P1,MIR3156-3,MIR548X,MIR3118-1,CNN2P7,CYYR1-AS1,SAMSN1-AS1,PPP6R2P1,NCSTNP1,SNX18P13,MSANTD2P1,BTF3L4P1,NEK4P1,RNGTTP1,GRAMD4P1,GXYLT1P2,RBMX2P1,GABPA,MIR4759,ANKRD20A11P,NIPA2P3,FAM207CP,RNA5SP488,RNA5SP489,GPX1P2,RN7SKP147,RN7SKP236,RN7SL163P,RNU4-45P,RNU6-113P,RNU6-123P,RNU6-286P,RNU6-426P,RNU6-772P,RNU6-926P,RNU6-954P,RNU6-1326P,RNU1-98P,RNU1-139P,RNU2-55P,MIR6130,LLPHP2,LINC01425,MIR8069-2,FRG2MP,MIR548XHG,SNORD74B,LINC01673,LINC01674,LINC01683,LINC01684,LINC01687,LINC01689,LINC01692,LINC02246,BTG3-AS1,LINC02573,LONRF2P5,SREK1IP1P1,APP-DT,APP,KRT18P2,NCAM2,NF1P3,NRIP1,ATP5PF,VN1R8P,POLR2CP1,PPIAP1,TMPRSS15,RAD23BP3,RBM11,RBPMSLP	135	21	NA	NA	NA
chr5	141136653	141224727	88075	*	1050	0.9571428571428572	715	1kb_95.7%				PCDHB16,PCDHB10,PCDHB11,PCDHB12,PCDHB13,PCDHB14,PCDHB5,PCDHB6,PCDHB7,PCDHB8,PCDHB9	PCDHB16,PCDHB17P,PCDHB10,PCDHB11,PCDHB12,PCDHB13,PCDHB14,PCDHB5,PCDHB6,PCDHB7,PCDHB8,PCDHB9	12	11	NA	NA	NA
chr15	30508351	30899431	391081	*	1229	0.9568755085435313	715	1kb_95.7%	FAN1	FAN1		ARHGAP11B,FAN1,GOLGA8H,GOLGA8Q	ULK4P2,ARHGAP11B,FAN1,GOLGA8H,HERC2P10,GOLGA8Q,GOLGA8UP,RN7SL82P,RN7SL628P,RN7SL796P,DNM1P50	11	4	NA	NA	NA
chr5	141157225	141201001	43777	*	1015	0.9566502463054187	714	1kb_95.7%				PCDHB16,PCDHB10,PCDHB11,PCDHB7,PCDHB8,PCDHB9	PCDHB16,PCDHB17P,PCDHB10,PCDHB11,PCDHB7,PCDHB8,PCDHB9	7	6	NA	NA	NA
chr7	143569263	144180942	611680	*	5964	0.9548960429242119	714	6kb_95.5%				OR2A12,OR2A14,OR2A25,TCAF1,TCAF2,CTAGE6,CTAGE15,TCAF2C,OR2A2,OR2A5,OR2F1,OR2F2,OR6B1	OR2A12,OR2A13P,OR2A14,OR2A15P,OR2A25,TCAF1,TCAF2,CTAGE6,OR2A41P,OR2AO1P,TCAF2P1,TCAF1P1,CTAGE15,PAICSP6,RNU6-162P,RNU6-267P,SLC16A1P1,TCAF2C,CAPZA1P5,OR2A2,OR2A3P,OR2A5,OR2F1,OR2F2,OR2Q1P,OR6B1	26	13	NA	NA	NA
chr13	19199294	19700837	501544	*	10378	0.9670456735401811	714	10kb_96.7%			MPHOSPH8	TPTE2,PSPC1,MPHOSPH8	TPTE2,PSPC1,CYCSP32,MRPL3P1,MPHOSPH8,ESRRAP1,PARP4P2,CASC4P1,MRPS31P2,ANKRD26P3,SLC25A15P2,CCNQP3,PSPC1P1,LINC00350,LINC00421,PSPC1-AS2	16	3	NA	NA	NA
chr12	7798459	7905416	106958	*	1086	0.9558011049723757	713	1kb_95.6%				SLC2A14,NANOG	SLC2A14,NANOG,NANOGP1	3	2	NA	NA	NA
chr12	70806511	70808618	2108	*	1066	0.9559099437148217	713	1kb_95.6%			PTPRR	PTPRR	PTPRR	1	1	NA	NA	NA
chr5	141101873	141224729	122857	*	1094	0.9552102376599635	711	1kb_95.5%				PCDHB16,PCDHB10,PCDHB11,PCDHB12,PCDHB13,PCDHB14,PCDHB3,PCDHB4,PCDHB5,PCDHB6,PCDHB7,PCDHB8,PCDHB9	PCDHB16,PCDHB17P,PCDHB10,PCDHB11,PCDHB12,PCDHB13,PCDHB14,PCDHB3,PCDHB4,PCDHB5,PCDHB6,PCDHB7,PCDHB8,PCDHB9	14	13	NA	NA	NA
chr5	141096039	141176378	80340	*	2130	0.9539906103286385	710	2kb_95.4%				PCDHB2,PCDHB3,PCDHB4,PCDHB5,PCDHB6,PCDHB7	PCDHB17P,PCDHB2,PCDHB3,PCDHB4,PCDHB5,PCDHB6,PCDHB7	7	6	NA	NA	NA
chr5	141136658	141157225	20568	*	1015	0.954679802955665	710	1kb_95.5%				PCDHB5,PCDHB6	PCDHB17P,PCDHB5,PCDHB6	3	2	NA	NA	NA
chr5	141188540	141200996	12457	*	1060	0.9547169811320755	710	1kb_95.5%				PCDHB10,PCDHB11,PCDHB9	PCDHB10,PCDHB11,PCDHB9	3	3	NA	NA	NA
chr19	53424340	53508119	83780	*	6388	0.9510018785222292	708	6kb_95.1%				ZNF761,ZNF765,ZNF813	ZNF761,ZNF765,ZNF813,TPM3P6,TPM3P9	5	3	NA	NA	NA
chr1	207531156	207687890	156735	*	65066	0.9212338241170503	707	65kb_92.1%				CR1,CR1L	CR1,CR1L,CDCA4P3,CD46P1	4	2	NA	NA	NA
chr5	141123206	141210118	86913	*	1061	0.9528746465598492	707	1kb_95.3%				PCDHB16,PCDHB10,PCDHB11,PCDHB12,PCDHB4,PCDHB5,PCDHB6,PCDHB7,PCDHB8,PCDHB9	PCDHB16,PCDHB17P,PCDHB10,PCDHB11,PCDHB12,PCDHB4,PCDHB5,PCDHB6,PCDHB7,PCDHB8,PCDHB9	11	10	NA	NA	NA
chr6	3154324	3177044	22721	*	2624	0.9569359756097561	707	3kb_95.7%		TUBB2A		TUBB2A	TUBB2A,TUBB2BP1	2	1	NA	NA	NA
chr15	81208389	81228383	19995	*	1487	0.9522528581035642	706	1kb_95.2%			IL16	IL16	IL16	1	1	NA	NA	NA
chr1	1444514	1496432	51919	*	4283	0.9505019845902405	705	4kb_95.1%				ATAD3B,ATAD3C	ATAD3B,ATAD3C	2	2	NA	NA	NA
chr5	141174078	141188561	14484	*	1024	0.9521484375	705	1kb_95.2%				PCDHB16,PCDHB7,PCDHB8,PCDHB9	PCDHB16,PCDHB7,PCDHB8,PCDHB9	4	4	NA	NA	NA
chr7	143750550	144228887	478338	*	8635	0.9477707006369427	705	9kb_94.8%				OR2A12,OR2A14,OR2A25,TCAF1,CTAGE4,CTAGE6,OR2A42,ARHGEF35,OR2A2,OR2A5,OR2F1,OR2F2,OR6B1	OR2A12,OR2A13P,OR2A14,OR2A15P,OR2A25,TCAF1,CTAGE4,CTAGE6,OR2A42,OR2A41P,OR2AO1P,TCAF2P1,ARHGEF35,PAICSP6,ARHGEF35-AS1,RNU6-267P,SLC16A1P1,CAPZA1P5,OR2A2,OR2A3P,OR2A5,OR2F1,OR2F2,OR2Q1P,OR6B1	25	13	NA	NA	NA
chr10	46800585	49972840	3172256	*	39229	0.9772872109918682	705	39kb_97.7%	SLC18A3,CHAT,ERCC6,RBP3	SLC18A3,CHAT,ERCC6,GDF2,RBP3	OGDHL,C10orf71,ERCC6	SLC18A3,CHAT,FAM170B,DRGX,LRRC18,PTPN20,AGAP9,ZNF488,TIMM23B,FAM25C,FAM25G,OGDHL,VSTM4,C10orf71,TMEM273,C10orf53,FRMPD2,WDFY4,ARHGAP22,ERCC6,GDF10,GDF2,TIMM23B-AGAP6,NPY4R2,ANXA8,MAPK8,PARG,RBP3	SLC18A3,FRMPD2B,MAPK6P6,CHAT,FAM170B,DRGX,LRRC18,PTPN20,PTPN20CP,AGAP9,AGAP13P,ZNF488,TIMM23B,FAM25C,FAM25G,BMS1P1,BMS1P2,BMS1P7,AGAP12P,CTSLP2,OGDHL,VSTM4,C10orf71,TMEM273,C10orf53,FRMPD2,WDFY4,ARHGAP22,DUSP8P1,SHLD2P3,ERCC6,RPL35AP24,RPL13AP19,RPL21P89,RPS6P14,MIR4294,GDF10,GDF2,ARHGAP22-IT1,RNA5SP311,RNA5SP312,RNA5SP315,RHEBP2,FAM170B-AS1,C10orf71-AS1,TIMM23B-AGAP6,RN7SL453P,SNORA74C-2,HMGB1P50,NPY4R2,LINC02675,ANXA8,MAPK8,PARG,RBP3	55	28	NA	NA	NA
chr2	1533040	1535690	2651	*	1186	0.9519392917369308	705	1kb_95.2%	TPO	TPO		TPO	TPO	1	1	NA	NA	NA
chr13	25030962	26208816	1177855	*	1031	0.9641125121241513	704	1kb_96.4%	ATP8A2	RNF6,ATP8A2	ATP8A2,MTMR6	RNF6,ATP8A2,NUP58,SHISA2,AMER2,MTMR6,PABPC3	RNF6,ATP8A2,NUP58,SHISA2,AMER2,RPL23AP69,ELOBP1,PRUNEP1,RNY1P3,RNU6-78P,ATP8A2P3,LINC00415,LINC00463,RN7SL741P,LINC01053,LINC01076,MTMR6,PABPC3	18	7	NA	NA	NA
chr5	141096030	141212554	116525	*	2175	0.9498850574712644	702	2kb_95%				PCDHB16,PCDHB10,PCDHB11,PCDHB12,PCDHB2,PCDHB3,PCDHB4,PCDHB5,PCDHB6,PCDHB7,PCDHB8,PCDHB9	PCDHB16,PCDHB17P,PCDHB10,PCDHB11,PCDHB12,PCDHB2,PCDHB3,PCDHB4,PCDHB5,PCDHB6,PCDHB7,PCDHB8,PCDHB9	13	12	NA	NA	NA
chr5	141096039	141136674	40636	*	1069	0.950420954162769	702	1kb_95%				PCDHB2,PCDHB3,PCDHB4,PCDHB5	PCDHB2,PCDHB3,PCDHB4,PCDHB5	4	4	NA	NA	NA
chr5	141101873	141200998	99126	*	1076	0.9507434944237918	702	1kb_95.1%				PCDHB16,PCDHB10,PCDHB11,PCDHB3,PCDHB4,PCDHB5,PCDHB6,PCDHB7,PCDHB8,PCDHB9	PCDHB16,PCDHB17P,PCDHB10,PCDHB11,PCDHB3,PCDHB4,PCDHB5,PCDHB6,PCDHB7,PCDHB8,PCDHB9	11	10	NA	NA	NA
chr11	111947344	112186187	238844	*	2752	0.9494912790697675	702	3kb_94.9%	SDHD,DLAT	SDHD,DLAT	DIXDC1	SDHD,TEX12,TIMM8B,BCO2,DIXDC1,PIH1D2,NKAPD1,DLAT,IL18	SDHD,TEX12,TIMM8B,BCO2,DIXDC1,PIH1D2,NKAPD1,DLAT,PPIHP1,RNU6-893P,KCTD9P4,IL18	12	9	NA	NA	NA
chr3	18074245	18078135	3891	*	1059	0.9499527856468366	701	1kb_95%				TBC1D5	TBC1D5	1	1	NA	NA	NA
chr5	141123187	141151443	28257	*	1114	0.9497307001795332	700	1kb_95%				PCDHB4,PCDHB5,PCDHB6	PCDHB4,PCDHB5,PCDHB6	3	3	NA	NA	NA
chr5	141224729	141246802	22074	*	1049	0.9494756911344138	700	1kb_94.9%				PCDHB14,PCDHB15	PCDHB18P,PCDHB19P,PCDHB14,PCDHB15	4	2	NA	NA	NA
chr12	27098916	27617077	518162	*	38225	0.9360366252452583	700	38kb_93.6%			PPFIBP1	STK38L,ARNTL2,SMCO2,PPFIBP1	STK38L,ARNTL2,SMCO2,ARNTL2-AS1,RARS1P1,PPFIBP1	6	4	NA	NA	NA
chrX	57116600	57132319	15720	*	4912	0.947271986970684	700	5kb_94.7%				SPIN2B	SPIN2B	1	1	NA	NA	NA
chr5	141174080	141193797	19718	*	1061	0.9491046182846371	699	1kb_94.9%				PCDHB16,PCDHB10,PCDHB7,PCDHB8,PCDHB9	PCDHB16,PCDHB10,PCDHB7,PCDHB8,PCDHB9	5	5	NA	NA	NA
chr22	24279652	24663397	383746	*	3935	0.9473951715374841	699	4kb_94.7%	UPB1,GGT1	UPB1,SPECC1L,GGT1	GGT1	SNRPD3,GUCD1,UPB1,ADORA2A,SPECC1L,LRRC75B,GGT1,SPECC1L-ADORA2A	BCRP3,SNRPD3,GUCD1,UPB1,ADORA2A,SPECC1L,LRRC75B,POM121L10P,ADORA2A-AS1,GGT1,SPECC1L-ADORA2A	11	8	NA	NA	NA
chr22	38957757	38988116	30360	*	5485	0.9467639015496809	699	5kb_94.7%				APOBEC3A,APOBEC3B	APOBEC3A,APOBEC3B	2	2	NA	NA	NA
chr1	28215540	28218098	2559	*	1279	0.9483971853010165	698	1kb_94.8%				DNAJC8	DNAJC8	1	1	NA	NA	NA
chr5	141101894	141174080	72187	*	1068	0.9485018726591761	698	1kb_94.9%				PCDHB3,PCDHB4,PCDHB5,PCDHB6,PCDHB7	PCDHB17P,PCDHB3,PCDHB4,PCDHB5,PCDHB6,PCDHB7	6	5	NA	NA	NA
chr5	141151445	141157192	5748	*	1048	0.9484732824427481	698	1kb_94.8%				PCDHB6	PCDHB17P,PCDHB6	2	1	NA	NA	NA
chrX	100854580	100886923	32344	*	1680	0.9482142857142857	698	2kb_94.8%				NOX1	HNRNPA1P26,NOX1	2	1	NA	NA	NA
chr22	23337211	24286747	949537	*	10516	0.9633891213389121	698	11kb_96.3%	IGLL1	SMARCB1,CHCHD10,SPECC1L,IGLL1	CABIN1	SMARCB1,VPREB3,ZNF70,DERL3,SLC2A11,C22orf15,CHCHD10,CABIN1,GSTT4,DDT,DRICH1,SPECC1L,SUSD2,RGL4,GSTT2B,DDTL,GGT5,GSTT2,SPECC1L-ADORA2A,IGLL1,MIF,MMP11	SMARCB1,VPREB3,ZNF70,DERL3,SLC2A11,C22orf15,CHCHD10,CABIN1,ZDHHC8P1,GSTT4,DDT,MIF-AS1,DRICH1,SPECC1L,POM121L9P,SUSD2,RGL4,GGTLC4P,GSTT2B,DDTL,CES5AP1,BCRP1,GUSBP11,GGT5,RN7SL268P,GSTT2,PCAT14,SPECC1L-ADORA2A,FAM230I,LINC01659,LINC02557,IGLL1,MIF,MMP11,ASLP1	35	22	NA	NA	NA
chr19	37151198	37184836	33639	*	2689	0.947192264782447	697	3kb_94.7%			ZNF585A	ZNF585A,ZNF585B	ZNF585A,ZNF585B	2	2	NA	NA	NA
chr2	73599019	73670646	71628	*	6487	0.9451210112532757	696	6kb_94.5%	ALMS1	ALMS1		NAT8,ALMS1	NAT8,ALMS1P1,ALMS1	3	2	NA	NA	NA
chr5	141157204	141212234	55031	*	2079	0.9470899470899471	696	2kb_94.7%				PCDHB16,PCDHB10,PCDHB11,PCDHB12,PCDHB7,PCDHB8,PCDHB9	PCDHB16,PCDHB17P,PCDHB10,PCDHB11,PCDHB12,PCDHB7,PCDHB8,PCDHB9	8	7	NA	NA	NA
chr5	141157210	141193764	36555	*	1043	0.947267497603068	696	1kb_94.7%				PCDHB16,PCDHB10,PCDHB7,PCDHB8,PCDHB9	PCDHB16,PCDHB17P,PCDHB10,PCDHB7,PCDHB8,PCDHB9	6	5	NA	NA	NA
chr10	49400869	49778835	377967	*	2352	0.9468537414965986	696	2kb_94.7%	SLC18A3,CHAT,ERCC6	SLC18A3,CHAT,ERCC6	OGDHL,ERCC6	SLC18A3,CHAT,OGDHL,C10orf53,ERCC6	SLC18A3,MAPK6P6,CHAT,OGDHL,C10orf53,ERCC6,HMGB1P50	7	5	NA	NA	NA
chr11	126373296	126394204	20909	*	2457	0.9470899470899471	696	2kb_94.7%				ST3GAL4	ST3GAL4	1	1	NA	NA	NA
chr13	19210062	19717493	507432	*	2431	0.9621554915672563	696	2kb_96.2%			MPHOSPH8	TPTE2,PSPC1,MPHOSPH8	TPTE2,PSPC1,CYCSP32,MRPL3P1,MPHOSPH8,ESRRAP1,PARP4P2,CASC4P1,MRPS31P2,ANKRD26P3,SLC25A15P2,CCNQP3,PSPC1P1,LINC00350,LINC00421,PSPC1-AS2	16	3	NA	NA	NA
chr19	21972648	22179476	206829	*	52298	0.9219664231901794	696	52kb_92.2%				ZNF208,ZNF257,ZNF676	ZNF208,ZNF257,ZNF676,PCGF7P,VN1R85P,ZNF92P2,BNIP3P28,BNIP3P29,MTDHP5	9	3	NA	NA	NA
chr5	141096020	141151475	55456	*	1098	0.9471766848816029	695	1kb_94.7%				PCDHB2,PCDHB3,PCDHB4,PCDHB5,PCDHB6	PCDHB2,PCDHB3,PCDHB4,PCDHB5,PCDHB6	5	5	NA	NA	NA
chr5	141157243	141174080	16838	*	1004	0.9472111553784861	695	1kb_94.7%				PCDHB7	PCDHB17P,PCDHB7	2	1	NA	NA	NA
chr2	71078327	71178592	100266	*	6104	0.9438073394495413	694	6kb_94.4%	MCEE	MCEE		MCEE,NAGK,MPHOSPH10	MCEE,NAGK,MPHOSPH10	3	3	NA	NA	NA
chr5	141101873	141212506	110634	*	2195	0.9457858769931663	694	2kb_94.6%				PCDHB16,PCDHB10,PCDHB11,PCDHB12,PCDHB3,PCDHB4,PCDHB5,PCDHB6,PCDHB7,PCDHB8,PCDHB9	PCDHB16,PCDHB17P,PCDHB10,PCDHB11,PCDHB12,PCDHB3,PCDHB4,PCDHB5,PCDHB6,PCDHB7,PCDHB8,PCDHB9	12	11	NA	NA	NA
chr5	141136647	141200990	64344	*	1056	0.9460227272727273	693	1kb_94.6%				PCDHB16,PCDHB10,PCDHB11,PCDHB5,PCDHB6,PCDHB7,PCDHB8,PCDHB9	PCDHB16,PCDHB17P,PCDHB10,PCDHB11,PCDHB5,PCDHB6,PCDHB7,PCDHB8,PCDHB9	9	8	NA	NA	NA
chr15	23247414	28447477	5200064	*	232447	0.9816947519219434	693	232kb_98.2%	HERC2,OCA2	SNRPN,UBE3A,GABRA5,GABRB3,HERC2,MAGEL2,MKRN3,NDN,OCA2	ATP10A	SNRPN,SNURF,NPAP1,UBE3A,ATP10A,GOLGA6L2,GOLGA8F,GABRA5,GABRB3,GABRG3,GOLGA8S,HERC2,MAGEL2,MKRN3,NDN,OCA2	RPL41P2,RPL5P1,SNRPN,SNURF,NPAP1,UBE3A,ATP10A,GOLGA6L2,PWAR1,PWAR5,TVP23BP1,ABCB10P3,GOLGA8F,SNORD64,SNORD107,SNORD108,SNORD109A,SNORD109B,SNORD115-1,SNORD115-2,SNORD115-3,SNORD115-4,SNORD115-5,SNORD115-6,SNORD115-7,SNORD115-8,SNORD115-9,SNORD115-10,SNORD115-11,SNORD115-12,SNORD115-13,SNORD115-14,SNORD115-15,SNORD115-16,SNORD115-17,SNORD115-18,SNORD115-19,SNORD115-20,SNORD115-21,SNORD115-22,SNORD115-23,SNORD115-24,SNORD115-25,SNORD115-26,SNORD115-27,SNORD115-28,SNORD115-29,SNORD115-30,SNORD115-31,SNORD115-32,SNORD115-33,SNORD115-34,SNORD115-35,SNORD115-36,SNORD115-37,SNORD115-38,SNORD115-39,SNORD115-40,SNORD115-41,SNORD115-42,SNORD115-43,SNORD115-44,SNORD115-45,SNORD115-47,SNORD116-1,SNORD116-2,SNORD116-3,SNORD116-4,SNORD116-5,SNORD116-6,SNORD116-7,SNORD116-8,SNORD116-9,SNORD116-10,SNORD116-11,SNORD116-12,SNORD116-13,SNORD116-14,SNORD116-15,SNORD116-16,SNORD116-17,SNORD116-18,SNORD116-19,SNORD116-20,SNORD116-21,SNORD116-22,SNORD116-23,SNORD116-24,SNORD116-25,SNORD116-26,SNORD116-27,PWRN1,PWRN2,SNORD115-48,SNORD116-28,SNORD116-29,RPL5P32,SNHG14,GABRG3-AS1,GABRA5,GABRB3,GABRG3,MIR4509-2,MIR4508,MIR4715,SNORD116-30,SNORD115-46,RNA5SP390,RNA5SP391,SERPINE4P,GOLGA8S,RN7SL238P,RN7SL536P,RNU6-741P,LINC00929,HERC2,HERC2P1,HERC2P6,DMAC1P1,PWRN4,LINC02248,LINC02250,LINC02346,MAGEL2,MKRN3,NDN,OCA2	127	16	PWS/AS_BP2-BP3	0	657.7
chr22	23322143	24268948	946806	*	12636	0.9597974042418487	693	13kb_96%	IGLL1	SMARCB1,CHCHD10,IGLL1	CABIN1	SMARCB1,VPREB3,ZNF70,DERL3,SLC2A11,C22orf15,CHCHD10,CABIN1,GSTT4,DDT,DRICH1,SUSD2,RGL4,GSTT2B,DDTL,GGT5,GSTT2,IGLL1,MIF,MMP11	SMARCB1,VPREB3,ZNF70,DERL3,SLC2A11,C22orf15,CHCHD10,CABIN1,ZDHHC8P1,GSTT4,DDT,MIF-AS1,DRICH1,POM121L9P,SUSD2,RGL4,GGTLC4P,GSTT2B,DDTL,CES5AP1,BCRP1,GUSBP11,GGT5,RN7SL268P,GSTT2,PCAT14,FAM230I,LINC01659,LINC02556,LINC02557,IGLL1,MIF,MMP11,ASLP1	34	20	NA	NA	NA
chr1	155601439	155727283	125845	*	1135	0.945374449339207	692	1kb_94.5%	MSTO1,YY1AP1	MSTO1,YY1AP1		DAP3,MSTO1,YY1AP1	DAP3P1,DAP3,MSTO1,YY1AP1	4	3	NA	NA	NA
chr5	141136655	141246802	110148	*	1048	0.9456106870229007	692	1kb_94.6%				PCDHB16,PCDHB10,PCDHB11,PCDHB12,PCDHB13,PCDHB14,PCDHB15,PCDHB5,PCDHB6,PCDHB7,PCDHB8,PCDHB9	PCDHB16,PCDHB17P,PCDHB18P,PCDHB19P,PCDHB10,PCDHB11,PCDHB12,PCDHB13,PCDHB14,PCDHB15,PCDHB5,PCDHB6,PCDHB7,PCDHB8,PCDHB9	15	12	NA	NA	NA
chr5	141157208	141246788	89581	*	1032	0.9457364341085271	692	1kb_94.6%				PCDHB16,PCDHB10,PCDHB11,PCDHB12,PCDHB13,PCDHB14,PCDHB15,PCDHB7,PCDHB8,PCDHB9	PCDHB16,PCDHB17P,PCDHB18P,PCDHB19P,PCDHB10,PCDHB11,PCDHB12,PCDHB13,PCDHB14,PCDHB15,PCDHB7,PCDHB8,PCDHB9	13	10	NA	NA	NA
chr5	141193776	141212321	18546	*	2128	0.9450187969924813	692	2kb_94.5%				PCDHB10,PCDHB11,PCDHB12	PCDHB10,PCDHB11,PCDHB12	3	3	NA	NA	NA
chr6	31387290	31483896	96607	*	24058	0.933868151966082	692	24kb_93.4%				MICA	HCP5,LINC01149,MICA	3	1	NA	NA	NA
chr7	51395251	55687004	4291754	*	39534	0.968078109981282	692	40kb_96.8%	EGFR	EGFR		SEC61G,POM121L12,VSTM2A,EGFR,VOPP1,LANCL2	RNU1-14P,CALM1P2,SEC61G,FKBP9P1,POM121L12,VSTM2A,EGFR,CDC42P2,VOPP1,RPL31P35,EGFR-AS1,SEC61G-DT,TUBBP6,HAUS6P1,ROBO2P1,RN7SKP218,RN7SL292P,RNU6-389P,RNU6-1125P,RNU2-29P,ELDR,SLC25A5P3,VSTM2A-OT1,LINC01445,HAUS6P3,LINC01446,RAC1P9,RNF138P2,SGO1P2,LINC02854,LANCL2	31	6	NA	NA	NA
chrX	149714041	149760321	46281	*	1050	0.9457142857142857	692	1kb_94.6%				MAGEA11	MAGEA11	1	1	NA	NA	NA
chr5	141096041	141183804	87764	*	1077	0.9452181987000928	691	1kb_94.5%				PCDHB16,PCDHB2,PCDHB3,PCDHB4,PCDHB5,PCDHB6,PCDHB7,PCDHB8	PCDHB16,PCDHB17P,PCDHB2,PCDHB3,PCDHB4,PCDHB5,PCDHB6,PCDHB7,PCDHB8	9	8	NA	NA	NA
chr10	46108283	49987378	3879096	*	24783	0.9855142638098696	691	25kb_98.6%	SLC18A3,CHAT,ERCC6,RBP3	SLC18A3,CHAT,ERCC6,GDF2,RBP3	OGDHL,C10orf71,ERCC6	SLC18A3,SYT15,CHAT,FAM170B,DRGX,LRRC18,ANXA8L1,PTPN20,AGAP9,AGAP6,ZNF488,TIMM23B,FAM25C,FAM25G,GPRIN2,OGDHL,VSTM4,C10orf71,TMEM273,ANTXRL,C10orf53,FRMPD2,WDFY4,ARHGAP22,ERCC6,GDF10,GDF2,TIMM23B-AGAP6,NPY4R2,ANXA8,MAPK8,PARG,NPY4R,RBP3	RHEBP1,SLC18A3,FRMPD2B,SYT15,MAPK6P6,CHAT,FAM170B,DRGX,LRRC18,ANXA8L1,PTPN20,PTPN20CP,AGAP9,AGAP7P,AGAP6,AGAP13P,ZNF488,TIMM23B,FAM25BP,FAM25C,FAM25G,BMS1P1,BMS1P2,BMS1P7,AGAP14P,AGAP12P,GPRIN2,CTSLP2,CTSLP3,OGDHL,VSTM4,C10orf71,TMEM273,ANTXRL,C10orf53,FRMPD2,WDFY4,ARHGAP22,DUSP8P1,SHLD2P1,SHLD2P3,ERCC6,RPL35AP24,RPL13AP19,RPL21P89,RPS6P14,MIR4294,GDF10,GDF2,ARHGAP22-IT1,RNA5SP311,RNA5SP312,RNA5SP315,RNA5SP317,GLUD1P2,LINC00842,HNRNPA1P33,RHEBP2,ANTXRLP1,FAM170B-AS1,C10orf71-AS1,TIMM23B-AGAP6,RN7SL248P,RN7SL453P,SNORA74C-2,HMGB1P50,NPY4R2,LINC02637,FAM245B,LINC02675,ANXA8,MAPK8,PARG,NPY4R,RBP3	75	34	NA	NA	NA
chr21	44573690	44600568	26879	*	1166	0.9451114922813036	691	1kb_94.5%	TSPEAR	TSPEAR		TSPEAR,KRTAP10-4,KRTAP10-6,KRTAP10-5	TSPEAR,KRTAP10-4,KRTAP10-6,KRTAP10-5	4	4	NA	NA	NA
chr5	141193728	141246754	53027	*	1098	0.9444444444444444	690	1kb_94.4%				PCDHB10,PCDHB11,PCDHB12,PCDHB13,PCDHB14,PCDHB15	PCDHB18P,PCDHB19P,PCDHB10,PCDHB11,PCDHB12,PCDHB13,PCDHB14,PCDHB15	8	6	NA	NA	NA
chr7	66633525	66670366	36842	*	4472	0.9427549194991055	690	4kb_94.3%	KCTD7	KCTD7		KCTD7	KCTD7	1	1	NA	NA	NA
chr7	150603360	150676625	73266	*	5993	0.9417653929584515	690	6kb_94.2%				GIMAP6	GIMAP6	1	1	NA	NA	NA
chr11	6845559	6869589	24031	*	1096	0.9443430656934306	690	1kb_94.4%				OR10A5,OR10A2	OR10A5,OR10A2	2	2	NA	NA	NA
chr22	21114972	22631374	1516403	*	13737	0.9795442964257116	690	14kb_98%		MAPK1	TOP3B	SDF2L1,TOP3B,UBE2L3,VPREB1,YPEL1,HIC2,ZNF280A,PPM1F,ZNF280B,CCDC116,YDJC,TMEM191C,RIMBP3B,RIMBP3C,GGT2,FAM246A,MAPK1,PPIL2,PRAME	BCRP2,BCRP4,SDF2L1,TOP3B,TOP3BP1,UBE2L3,VPREB1,YPEL1,IGLVVII-41-1,IGLVIV-66-1,HIC2,ZNF280A,BMP6P1,SOCS2P2,ASH2LP1,PPM1F,ZNF280B,CCDC116,YDJC,MIR130B,FAM230B,PI4KAP2,TMEM191C,MIR301B,RIMBP3B,RIMBP3C,ABHD17AP5,PRAMENP,POM121L7P,POM121L8P,BCRP6,PPM1F-AS1,PPP1R26P5,GGT2,RNA5SP493,RN7SKP63,RN7SKP221,RN7SL280P,E2F6P2,E2F6P3,LINC01651,ASH2LP2,ASH2LP3,FAM230H,FAM246A,FAM247A,IGLV1-36,IGLV1-40,IGLV1-41,IGLV1-44,IGLV1-47,IGLV1-50,IGLV1-51,IGLV1-62,IGLV10-54,IGLV10-67,IGLV11-55,IGLV2-33,IGLV2-34,IGLV3-30,IGLV3-31,IGLV3-32,IGLV4-60,IGLV4-69,IGLV5-37,IGLV5-45,IGLV5-48,IGLV5-52,IGLV6-57,IGLV7-35,IGLV7-43,IGLV7-46,IGLV8-61,IGLV9-49,IGLVI-38,IGLVI-42,IGLVI-56,IGLVI-63,IGLVI-68,IGLVI-70,IGLVIV-53,IGLVIV-59,IGLVIV-64,IGLVIV-65,IGLVV-58,IGLVV-66,MAPK1,PPIL2,PRAME	89	19	22q11.2_LCRD-F	0	119.6
chr5	141151475	141200998	49524	*	1076	0.9442379182156134	689	1kb_94.4%				PCDHB16,PCDHB10,PCDHB11,PCDHB6,PCDHB7,PCDHB8,PCDHB9	PCDHB16,PCDHB17P,PCDHB10,PCDHB11,PCDHB6,PCDHB7,PCDHB8,PCDHB9	8	7	NA	NA	NA
chr16	28706949	29049993	343045	*	75056	0.9918460882541036	689	75kb_99.2%	TUFM,CD19,LAT,ATP2A1	TUFM,CD19,LAT,ATP2A1	RABEP2	TUFM,CD19,LAT,RABEP2,NFATC2IP,SH2B1,SPNS1,ATXN2L,EIF3C,NPIPB9,ATP2A1	TUFM,CD19,LAT,RABEP2,NFATC2IP,SH2B1,SPNS1,ATXN2L,EIF3C,NPIPB10P,MIR4721,MIR4517,NPIPB9,MIR6862-2,ATP2A1-AS1,ATP2A1	16	11	16p11.2dist	136.1	254.1
chr5	141176400	141224739	48340	*	2137	0.9429106223678053	688	2kb_94.3%				PCDHB16,PCDHB10,PCDHB11,PCDHB12,PCDHB13,PCDHB14,PCDHB8,PCDHB9	PCDHB16,PCDHB10,PCDHB11,PCDHB12,PCDHB13,PCDHB14,PCDHB8,PCDHB9	8	8	NA	NA	NA
chr10	46332689	49984214	3651526	*	37286	0.9754331384433835	688	37kb_97.5%	SLC18A3,CHAT,ERCC6,RBP3	SLC18A3,CHAT,ERCC6,GDF2,RBP3	OGDHL,C10orf71,ERCC6	SLC18A3,SYT15,CHAT,FAM170B,DRGX,LRRC18,ANXA8L1,PTPN20,AGAP9,AGAP6,ZNF488,TIMM23B,FAM25C,FAM25G,GPRIN2,OGDHL,VSTM4,C10orf71,TMEM273,C10orf53,FRMPD2,WDFY4,ARHGAP22,ERCC6,GDF10,GDF2,TIMM23B-AGAP6,NPY4R2,ANXA8,MAPK8,PARG,NPY4R,RBP3	RHEBP1,SLC18A3,FRMPD2B,SYT15,MAPK6P6,CHAT,FAM170B,DRGX,LRRC18,ANXA8L1,PTPN20,PTPN20CP,AGAP9,AGAP6,AGAP13P,ZNF488,TIMM23B,FAM25BP,FAM25C,FAM25G,BMS1P1,BMS1P2,BMS1P7,AGAP14P,AGAP12P,GPRIN2,CTSLP2,CTSLP3,OGDHL,VSTM4,C10orf71,TMEM273,C10orf53,FRMPD2,WDFY4,ARHGAP22,DUSP8P1,SHLD2P1,SHLD2P3,ERCC6,RPL35AP24,RPL13AP19,RPL21P89,RPS6P14,MIR4294,GDF10,GDF2,ARHGAP22-IT1,RNA5SP311,RNA5SP312,RNA5SP315,RNA5SP317,GLUD1P2,LINC00842,HNRNPA1P33,RHEBP2,FAM170B-AS1,C10orf71-AS1,TIMM23B-AGAP6,RN7SL248P,RN7SL453P,SNORA74C-2,HMGB1P50,NPY4R2,LINC02637,FAM245B,LINC02675,ANXA8,MAPK8,PARG,NPY4R,RBP3	72	33	NA	NA	NA
chr5	141123192	141136628	13437	*	1109	0.9422903516681695	686	1kb_94.2%				PCDHB4,PCDHB5	PCDHB4,PCDHB5	2	2	NA	NA	NA
chr5	141136644	141211843	75200	*	2168	0.9418819188191881	686	2kb_94.2%				PCDHB16,PCDHB10,PCDHB11,PCDHB12,PCDHB5,PCDHB6,PCDHB7,PCDHB8,PCDHB9	PCDHB16,PCDHB17P,PCDHB10,PCDHB11,PCDHB12,PCDHB5,PCDHB6,PCDHB7,PCDHB8,PCDHB9	10	9	NA	NA	NA
chr5	141151427	141246754	95328	*	1130	0.9424778761061947	686	1kb_94.2%				PCDHB16,PCDHB10,PCDHB11,PCDHB12,PCDHB13,PCDHB14,PCDHB15,PCDHB6,PCDHB7,PCDHB8,PCDHB9	PCDHB16,PCDHB17P,PCDHB18P,PCDHB19P,PCDHB10,PCDHB11,PCDHB12,PCDHB13,PCDHB14,PCDHB15,PCDHB6,PCDHB7,PCDHB8,PCDHB9	14	11	NA	NA	NA
chr5	141151512	141183820	32309	*	1076	0.9423791821561338	686	1kb_94.2%				PCDHB16,PCDHB6,PCDHB7,PCDHB8	PCDHB16,PCDHB17P,PCDHB6,PCDHB7,PCDHB8	5	4	NA	NA	NA
chr7	100182126	100338198	156073	*	2440	0.9422131147540984	686	2kb_94.2%	STAG3	STAG3	STAG3	STAG3,PVRIG,SPDYE3	STAG3,CASTOR3,PVRIG,SPDYE3,STAG3L5P,STAG3L5P-PVRIG2P-PILRB,PMS2P1	7	3	NA	NA	NA
chr7	23678728	24431601	752874	*	1421	0.9451090781140042	685	1kb_94.5%			STK31	STK31,FAM221A,NPY	STK31,FAM221A,PCMTD1P3,RNA5SP228,TPT1P7,NPY	6	3	NA	NA	NA
chr17	18522137	20803027	2280891	*	15600	0.954551282051282	685	16kb_95.5%	B9D1,ALDH3A2,GRAP	B9D1,ALDH3A2,GRAP	ULK2,SPECC1,FAM83G,MAPK7	FBXW10,RNF112,ULK2,EPN2,TVP23B,SLC5A10,B9D1,LGALS9B,SLC47A1,SLC47A2,TBC1D28,SPECC1,FAM83G,CDRT15L2,AKAP10,GRAPL,FOXO3B,ALDH3A2,ALDH3A1,GRAP,MAPK7,MFAP4,PRPSAP2	SNORD3B-1,SCDP1,FBXW10,RNF112,ULK2,MEIS3P2,EPN2,TVP23B,KCTD9P1,SLC5A10,B9D1,COTL1P2,LGALS9B,SLC47A1,FAM106A,SLC47A2,CCDC144B,TBC1D28,CCDC144CP,SRP68P2,SRP68P3,UPF3AP2,SPECC1,UBE2SP2,TBC1D3P3,FAM83G,SNORA59B,TRIM16L,SNORD3A,SNORD3B-2,SNORD3C,SNORD3D,ZNF286B,CDRT15L2,NMTRQ-TTG12-1,NOS2P3,MIR1180,RPS2P46,RPL17P43,AKAP10,GRAPL,KRT16P3,KRT16P5,FOXO3B,KYNUP1,KYNUP2,KYNUP3,HNRNPA1P19,ALDH3A2,ALDH3A1,EPN2-AS1,MTND1P14,MTND2P12,USP32P3,ZSWIM5P2,RNFT1P3,NDUFB4P3,OLA1P2,GRAP,RN7SL627P,RNU6-258P,RNU6-467P,RNU6-1057P,YWHAEP3,TNPO1P3,KRT17P6,KRT17P7,SLC47A1P1,MTCO1P39,LINC02088,LINC02094,SLC47A1P2,MAPK7,MFAP4,PRPSAP2	75	23	NA	NA	NA
chr17	42851450	42867382	15933	*	1498	0.9419225634178905	685	1kb_94.2%				AOC3	AOC4P,AOC3	2	1	NA	NA	NA
chr19	23324813	23475355	150543	*	1715	0.9416909620991254	685	2kb_94.2%				ZNF91	ZNF91,VN1R92P,CDC42EP3P1,BNIP3P8,LINC01224	5	1	NA	NA	NA
chr21	44665770	44681158	15389	*	1135	0.9418502202643172	685	1kb_94.2%	TSPEAR	TSPEAR		TSPEAR,KRTAP12-2	TSPEAR,KRTAP12-2,IMMTP1	3	2	NA	NA	NA
chr22	23572293	23637701	65409	*	4152	0.9402697495183044	685	4kb_94%	IGLL1	IGLL1		DRICH1,IGLL1	DRICH1,IGLL1	2	2	NA	NA	NA
chr5	141136650	141175959	39310	*	2077	0.940779971112181	684	2kb_94.1%				PCDHB5,PCDHB6,PCDHB7	PCDHB17P,PCDHB5,PCDHB6,PCDHB7	4	3	NA	NA	NA
chr11	71525886	71564147	38262	*	1888	0.941207627118644	684	2kb_94.1%				KRTAP5-7,KRTAP5-8,KRTAP5-9	KRTAP5-7,KRTAP5-8,KRTAP5-9	3	3	NA	NA	NA
chr5	141136655	141151475	14821	*	1088	0.9411764705882353	683	1kb_94.1%				PCDHB5,PCDHB6	PCDHB5,PCDHB6	2	2	NA	NA	NA
chrX	6528714	8165153	1636440	*	8494	0.950200141276195	683	8kb_95%		STS		STS,VCX,PUDP,VCX3A,PNPLA4	STS,VCX,PUDP,VCX3A,PNPLA4,MIR651,RPS27AP17,MIR4767	8	5	Xp22.31	1220	508.2
chr15	21976318	28537425	6561108	*	486358	0.9812627735125155	683	486kb_98.1%	HERC2,OCA2	SNRPN,UBE3A,NIPA1,GABRA5,GABRB3,HERC2,MAGEL2,MKRN3,NDN,OCA2	ATP10A	SNRPN,SNURF,NPAP1,UBE3A,ATP10A,CYFIP1,OR4M2,OR4N4,NIPA1,NIPA2,TUBGCP5,GOLGA8G,GOLGA6L2,GOLGA8DP,GOLGA8F,GOLGA6L1,GABRA5,GABRB3,GABRG3,GOLGA8S,HERC2,GOLGA6L22,MAGEL2,MKRN3,NDN,OCA2	RPL41P2,RPL5P1,SNRPN,SNURF,NPAP1,UBE3A,ATP10A,CYFIP1,ABCB10P1,OR11H3P,OR11K1P,OR4M2,OR4N3P,OR4N4,OR4Q1P,NIPA1,NIPA2,TUBGCP5,GOLGA8G,GOLGA8IP,GOLGA6L2,WHAMMP3,PWAR1,PWAR5,TVP23BP1,ABCB10P3,ABCB10P4,GOLGA8DP,GOLGA8EP,GOLGA8F,SNORD64,SNORD107,SNORD108,SNORD109A,SNORD109B,SNORD115-1,SNORD115-2,SNORD115-3,SNORD115-4,SNORD115-5,SNORD115-6,SNORD115-7,SNORD115-8,SNORD115-9,SNORD115-10,SNORD115-11,SNORD115-12,SNORD115-13,SNORD115-14,SNORD115-15,SNORD115-16,SNORD115-17,SNORD115-18,SNORD115-19,SNORD115-20,SNORD115-21,SNORD115-22,SNORD115-23,SNORD115-24,SNORD115-25,SNORD115-26,SNORD115-27,SNORD115-28,SNORD115-29,SNORD115-30,SNORD115-31,SNORD115-32,SNORD115-33,SNORD115-34,SNORD115-35,SNORD115-36,SNORD115-37,SNORD115-38,SNORD115-39,SNORD115-40,SNORD115-41,SNORD115-42,SNORD115-43,SNORD115-44,SNORD115-45,SNORD115-47,SNORD116-1,SNORD116-2,SNORD116-3,SNORD116-4,SNORD116-5,SNORD116-6,SNORD116-7,SNORD116-8,SNORD116-9,SNORD116-10,SNORD116-11,SNORD116-12,SNORD116-13,SNORD116-14,SNORD116-15,SNORD116-16,SNORD116-17,SNORD116-18,SNORD116-19,SNORD116-20,SNORD116-21,SNORD116-22,SNORD116-23,SNORD116-24,SNORD116-25,SNORD116-26,SNORD116-27,PWRN1,PWRN2,SNORD115-48,SNORD116-28,SNORD116-29,MIR1268A,RPS8P10,RPL5P32,GOLGA6L1,SNHG14,ELMO2P1,OR11J6P,GABRG3-AS1,GABRA5,GABRB3,GABRG3,MIR4509-2,MIR4509-3,MIR4508,MIR4715,MIR4509-1,SNORD116-30,SNORD115-46,RNA5SP390,RNA5SP391,SPATA31E3P,SERPINE4P,GOLGA8S,RN7SL106P,RN7SL238P,RN7SL495P,RN7SL536P,RN7SL545P,RNU6-741P,LINC00929,HERC2,HERC2P1,HERC2P2,HERC2P6,HERC2P7,DMAC1P1,PWRN4,PDCD6IPP1,GOLGA6L22,LINC02248,LINC02250,LINC02346,IGHV1OR15-1,IGHV1OR15-3,IGHV1OR15-4,IGHV4OR15-8,MAGEL2,MKRN3,NDN,OCA2,OR4H6P	164	26	PWS/AS_BP1-BP3	2.521	687.6
chr16	66934736	66947783	13048	*	2412	0.9402985074626866	683	2kb_94%				CES2	CES2	1	1	NA	NA	NA
chr3	129375658	129486719	111062	*	12193	0.934798654965964	682	12kb_93.5%	IFT122	IFT122	EFCAB12	IFT122,EFCAB12,MBD4	IFT122,RPL32P3,EFCAB12,SNORA7B,MBD4	5	3	NA	NA	NA
chr5	141101828	141246757	144930	*	1127	0.940550133096717	682	1kb_94.1%				PCDHB16,PCDHB10,PCDHB11,PCDHB12,PCDHB13,PCDHB14,PCDHB15,PCDHB3,PCDHB4,PCDHB5,PCDHB6,PCDHB7,PCDHB8,PCDHB9	PCDHB16,PCDHB17P,PCDHB18P,PCDHB19P,PCDHB10,PCDHB11,PCDHB12,PCDHB13,PCDHB14,PCDHB15,PCDHB3,PCDHB4,PCDHB5,PCDHB6,PCDHB7,PCDHB8,PCDHB9	17	14	NA	NA	NA
chr5	141101925	141183835	81911	*	1046	0.9407265774378585	682	1kb_94.1%				PCDHB16,PCDHB3,PCDHB4,PCDHB5,PCDHB6,PCDHB7,PCDHB8	PCDHB16,PCDHB17P,PCDHB3,PCDHB4,PCDHB5,PCDHB6,PCDHB7,PCDHB8	8	7	NA	NA	NA
chr7	30284734	32727949	2443216	*	14567	0.9551040021967461	682	15kb_95.5%	GHRHR	GARS1,GHRHR,AQP1,PDE1C	AVL9,PDE1C	NEUROD6,NOD1,PPP1R17,LSM5,GGCT,MINDY4,ZNRF2,CRHR2,ADCYAP1R1,ITPRID1,AVL9,GARS1,INMT-MINDY4,GHRHR,INMT,AQP1,PDE1C	NEUROD6,NOD1,PPP1R17,LSM5,GGCT,MINDY4,ZNRF2,DPY19L1P1,CRHR2,ADCYAP1R1,ITPRID1,AVL9,MIR550A1,MIR550B1,SNX2P2,GARS1,INMT-MINDY4,GHRHR,GARS1-DT,LINC01176,SLC25A5P5,INMT,AQP1,PDE1C	24	17	NA	NA	NA
chr9	5318053	5393023	74971	*	10769	0.9352771845110966	682	11kb_93.5%				RLN1,PLGRKT	RLN1,PLGRKT	2	2	NA	NA	NA
chr19	22177510	22970488	792979	*	49520	0.9195072697899839	682	50kb_92%				ZNF98,ZNF99,ZNF676,ZNF492,ZNF723,ZNF729	ZNF209P,ZNF98,ZNF99,ZNF676,ZNF492,LINC01785,ZNF723,ZNF729,ZNF849P,RPL34P34,RPL34P33,VN1R87P,VN1R88P,RN7SL860P,RNU6-1179P,BNIP3P30,BNIP3P31,BNIP3P32,BNIP3P33,BNIP3P34,BNIP3P35,LINC01233,GOLGA2P9,RAD54L2P1	24	6	NA	NA	NA
chr1	180967720	181060227	92508	*	2026	0.93928923988154	681	2kb_93.9%				STX6,MR1	STX6,MR1	2	2	NA	NA	NA
chr5	141123196	141176612	53417	*	2219	0.9396124380351509	681	2kb_94%				PCDHB4,PCDHB5,PCDHB6,PCDHB7	PCDHB17P,PCDHB4,PCDHB5,PCDHB6,PCDHB7	5	4	NA	NA	NA
chr5	141188541	141211826	23286	*	2208	0.9393115942028986	681	2kb_93.9%				PCDHB10,PCDHB11,PCDHB12,PCDHB9	PCDHB10,PCDHB11,PCDHB12,PCDHB9	4	4	NA	NA	NA
chr17	26866249	27463916	597668	*	4958	0.9388866478418717	681	5kb_93.9%				WSB1,KSR1	TUFMP1,WSB1,RPS16P8,RPL34P31,VN1R71P,MIR4522,TBC1D3P5,PDLIM1P3,GTF2IP6,SYPL1P2,KSR1	11	2	NA	NA	NA
chr19	21908259	22922671	1014413	*	32167	0.9302079771194081	681	32kb_93%				ZNF208,ZNF98,ZNF99,ZNF257,ZNF676,ZNF492,ZNF723,ZNF729	ZNF208,ZNF209P,ZNF98,ZNF99,ZNF257,ZNF676,ZNF492,LINC01785,PCGF7P,ZNF723,ZNF729,ZNF849P,RPL34P34,RPL34P33,VN1R85P,VN1R87P,VN1R88P,ZNF92P2,RN7SL860P,RNU6-1179P,BNIP3P28,BNIP3P29,BNIP3P30,BNIP3P31,BNIP3P32,BNIP3P33,BNIP3P34,BNIP3P35,LINC01233,GOLGA2P9,MTDHP2,MTDHP5,RAD54L2P1	33	8	NA	NA	NA
chr4	38796518	38827145	30628	*	1032	0.939922480620155	681	1kb_94%				TLR1,TLR6	TLR1,TLR6	2	2	NA	NA	NA
chr3	185909184	185990685	81502	*	1164	0.9544673539518901	680	1kb_95.4%				TRA2B	TRA2B,NMRAL2P	2	1	NA	NA	NA
chr5	141096040	141237524	141485	*	2107	0.9387755102040817	680	2kb_93.9%				PCDHB16,PCDHB10,PCDHB11,PCDHB12,PCDHB13,PCDHB14,PCDHB2,PCDHB3,PCDHB4,PCDHB5,PCDHB6,PCDHB7,PCDHB8,PCDHB9	PCDHB16,PCDHB17P,PCDHB18P,PCDHB10,PCDHB11,PCDHB12,PCDHB13,PCDHB14,PCDHB2,PCDHB3,PCDHB4,PCDHB5,PCDHB6,PCDHB7,PCDHB8,PCDHB9	16	14	NA	NA	NA
chr5	141176403	141246814	70412	*	2074	0.9392478302796529	680	2kb_93.9%				PCDHB16,PCDHB10,PCDHB11,PCDHB12,PCDHB13,PCDHB14,PCDHB15,PCDHB8,PCDHB9	PCDHB16,PCDHB18P,PCDHB19P,PCDHB10,PCDHB11,PCDHB12,PCDHB13,PCDHB14,PCDHB15,PCDHB8,PCDHB9	11	9	NA	NA	NA
chr5	141200949	141246753	45805	*	1123	0.9394479073909172	680	1kb_93.9%				PCDHB11,PCDHB12,PCDHB13,PCDHB14,PCDHB15	PCDHB18P,PCDHB19P,PCDHB11,PCDHB12,PCDHB13,PCDHB14,PCDHB15	7	5	NA	NA	NA
chr10	47581107	50707685	3126579	*	3816	0.9871593291404612	680	4kb_98.7%	SLC18A3,CHAT,ERCC6	SLC18A3,CHAT,ERCC6	WASHC2A,OGDHL,C10orf71,ERCC6	SLC18A3,ASAH2,CHAT,FAM170B,DRGX,LRRC18,WASHC2A,AGAP6,TIMM23B,FAM25C,OGDHL,VSTM4,C10orf71,TMEM273,C10orf53,FRMPD2,WDFY4,SGMS1,ARHGAP22,ERCC6,TIMM23B-AGAP6,NPY4R2,MAPK8,PARG	SLC18A3,SLC9A3P1,ASAH2,MAPK6P6,CHAT,FAM170B,DRGX,LRRC18,WASHC2A,PTPN20CP,AGAP6,TIMM23B,FAM25C,CTSLP4,BMS1P7,AGAP12P,CTSLP2,OGDHL,VSTM4,C10orf71,TMEM273,C10orf53,FRMPD2,WDFY4,SGMS1,ARHGAP22,SLC9A3P3,SHLD2P3,ERCC6,RPL35AP24,RPL13AP19,RPL21P89,RPS6P14,MIR4294,ARHGAP22-IT1,RNA5SP315,RNA5SP317,RHEBP2,FAM170B-AS1,C10orf71-AS1,TIMM23B-AGAP6,FAM21EP,DYNC1I2P1,SHQ1P1,BEND3P1,NUTM2HP,RNU7-107P,RN7SL453P,SGMS1-AS1,SNORA74C-2,HMGB1P50,NPY4R2,LINC02675,MAPK8,PARG	55	24	NA	NA	NA
chr12	27063978	27575947	511970	*	7078	0.9415089008194405	680	7kb_94.2%			PPFIBP1	MED21,STK38L,ARNTL2,SMCO2,C12orf71,PPFIBP1	MED21,STK38L,ARNTL2,SMCO2,C12orf71,ARNTL2-AS1,RARS1P1,PPFIBP1	8	6	NA	NA	NA
chr16	28386272	29422363	1036092	*	102070	0.9801606740472225	680	102kb_98%	TUFM,CD19,LAT,CLN3,ATP2A1	TUFM,CD19,LAT,CLN3,ATP2A1	APOBR,RABEP2	SULT1A1,SULT1A2,TUFM,CD19,LAT,IL27,CLN3,APOBR,RABEP2,SGF29,NFATC2IP,EIF3CL,NUPR1,SH2B1,SPNS1,ATXN2L,EIF3C,NPIPB7,NPIPB11,NPIPB8,NPIPB9,ATP2A1	SULT1A1,SULT1A2,TUFM,CD19,LAT,IL27,CLN3,APOBR,RABEP2,SGF29,NFATC2IP,EIF3CL,NUPR1,SH2B1,SPNS1,ATXN2L,SNX29P2,EIF3C,NPIPB7,CDC37P1,CDC37P2,NPIPB11,NPIPB10P,NPIPB8,RRN3P2,MIR4721,MIR4517,NPIPB9,MIR6862-1,MIR6862-2,ATP2A1-AS1,ATP2A1	32	22	NA	NA	NA
chr2	108686257	109828871	1142615	*	81929	0.9802878101771045	679	82kb_98%	EDAR	EDAR,RANBP2		SEPTIN10,SH3RF3,SOWAHC,CCDC138,EDAR,RGPD5,LIMS1,RANBP2	SEPTIN10,SH3RF3,SOWAHC,CCDC138,EDAR,RGPD5,RPL22P11,RPL10P5,RPL39P16,RPL37P12,MIR4266,MIR4265,SNRPGP9,SH3RF3-AS1,BMS1P19,SRSF3P6,LIMS1,RANBP2	18	8	NA	NA	NA
chr5	141176324	141201004	24681	*	2159	0.9383974062065771	679	2kb_93.8%				PCDHB16,PCDHB10,PCDHB11,PCDHB7,PCDHB8,PCDHB9	PCDHB16,PCDHB10,PCDHB11,PCDHB7,PCDHB8,PCDHB9	6	6	NA	NA	NA
chr14	94361177	94369230	8054	*	1308	0.9388379204892966	679	1kb_93.9%				SERPINA2	SERPINA2	1	1	NA	NA	NA
chr7	65944037	65999456	55420	*	6302	0.9358933671850206	678	6kb_93.6%	GUSB	GUSB	GUSB	VKORC1L1,GUSB	VKORC1L1,GUSB	2	2	NA	NA	NA
chr10	35960369	37403426	1443058	*	45570	0.9267281105990783	678	46kb_92.7%				ANKRD30A	ANKRD30A,NAMPTP1,VN1R53P,MTND4P18,MTND5P17,MKNK2P1,ARL6IP1P2,TMEM161BP1,RN7SL314P,RNU6-811P,LINC00993	11	1	NA	NA	NA
chr19	46213817	46232974	19158	*	2572	0.937402799377916	678	3kb_93.7%				IGFL1	IGFL1,RPL12P41	2	1	NA	NA	NA
chr5	141151473	141210129	58657	*	1101	0.9382379654859219	677	1kb_93.8%				PCDHB16,PCDHB10,PCDHB11,PCDHB12,PCDHB6,PCDHB7,PCDHB8,PCDHB9	PCDHB16,PCDHB17P,PCDHB10,PCDHB11,PCDHB12,PCDHB6,PCDHB7,PCDHB8,PCDHB9	9	8	NA	NA	NA
chr5	141174089	141183813	9725	*	1059	0.9376770538243626	676	1kb_93.8%				PCDHB16,PCDHB7,PCDHB8	PCDHB16,PCDHB7,PCDHB8	3	3	NA	NA	NA
chr5	141183813	141246832	63020	*	1052	0.9372623574144486	676	1kb_93.7%				PCDHB16,PCDHB10,PCDHB11,PCDHB12,PCDHB13,PCDHB14,PCDHB15,PCDHB9	PCDHB16,PCDHB18P,PCDHB19P,PCDHB10,PCDHB11,PCDHB12,PCDHB13,PCDHB14,PCDHB15,PCDHB9	10	8	NA	NA	NA
chr20	23751463	23890116	138654	*	5116	0.9353010164190774	676	5kb_93.5%				CST2,CST5	CST2,CST5,CSTP2	3	2	NA	NA	NA
chr2	232323703	232417663	93961	*	5716	0.939293212036389	675	6kb_93.9%	DIS3L2	DIS3L2		DIS3L2,ALPP,ALPG	ECEL1P1,ECEL1P3,ECEL1P2,DIS3L2,ALPP,ALPG,NRBF2P6	7	3	NA	NA	NA
chr5	141123111	141193668	70558	*	1187	0.93681550126369	675	1kb_93.7%				PCDHB16,PCDHB10,PCDHB4,PCDHB5,PCDHB6,PCDHB7,PCDHB8,PCDHB9	PCDHB16,PCDHB17P,PCDHB10,PCDHB4,PCDHB5,PCDHB6,PCDHB7,PCDHB8,PCDHB9	9	8	NA	NA	NA
chr6	32049262	32067653	18392	*	1015	0.9369458128078818	675	1kb_93.7%	TNXB	TNXB		TNXB	TNXB	1	1	NA	NA	NA
chr6	32049277	32055858	6582	*	1913	0.9362258233141663	674	2kb_93.6%	TNXB	TNXB		TNXB	TNXB	1	1	NA	NA	NA
chr8	7596999	12344083	4747085	*	478726	0.9589681780392124	674	479kb_95.9%	RP1L1,FDFT1	BLK,RP1L1,FDFT1,GATA4	MTMR9	BLK,TNKS,MTMR9,PPP1R3B,SLC35G5,FAM167A,RP1L1,DEFB103A,MFHAS1,CLDN23,DEFB107A,DEFB105A,DEFB106A,DEFB130A,DEFB104A,SOX7,NEIL2,ERI1,CTSB,PRAG1,DEFB4A,XKR6,FAM86B1,PINX1,PRSS55,FAM90A8P,FAM90A9P,FAM90A10P,FAM90A14P,FAM90A16P,FAM90A17P,FAM90A18P,FAM90A19P,ZNF705B,C8orf74,DEFB134,DEFB135,ZNF705D,SPAG11A,DEFB136,USP17L2,FDFT1,USP17L3,USP17L7,USP17L8,PRSS51,DEFB130B,GATA4,PRR23D2,MSRA	RNU7-55P,BLK,TNKS,MTMR9,OR7E96P,PPP1R3B,LINC00208,LINC00529,SLC35G5,TDH,FAM167A-AS1,FAM167A,RP1L1,DEFB103A,MFHAS1,CLDN23,DEFB107A,DEFB105A,DEFB106A,DEFB108A,DEFB130A,DEFB104A,SOX7,FAM66E,NEIL2,ERI1,FAM66D,CTSB,PRAG1,DEFB108D,MIR124-1HG,DEFB4A,XKR6,FAM86B1,PINX1,DEFB108E,PRSS55,DEFB109D,OR7E158P,OR7E161P,OR7E154P,MIR124-1,FAM85B,C8orf49,FAM90A2P,FAM90A8P,FAM90A9P,FAM90A10P,FAM90A11P,FAM90A12P,FAM90A14P,FAM90A16P,FAM90A17P,FAM90A18P,FAM90A19P,FAM90A24P,ZNF705B,C8orf74,SUB1P1,DEFB134,DEFB135,MIR597,MIR598,ZNF705D,SPAG11A,DEFB136,USP17L2,MIR548I3,MIR1322,FDFT1,RPS3AP31,RPL19P13,USP17L3,USP17L7,USP17L8,PRSS51,PRSS52P,DEFB131C,DEFB131D,MIR4286,DEFB131E,DEFB130B,GATA4,MIR4660,RNA5SP252,RNA5SP253,RNA5SP254,DEFB109C,FAM86B3P,ALG1L11P,ALG1L13P,RN7SL178P,RN7SL293P,RNU6-526P,RNU6-682P,RNU6-729P,RNU6-1084P,RNU6-1151P,ENPP7P12,ENPP7P1,PRR23D2,SNRPCP17,RPL10P19,HSPD1P2,PRR23D3P,MSRA	106	50	8p23.1	10.08	134.5
chr5	141183810	141201025	17216	*	1064	0.9360902255639098	673	1kb_93.6%				PCDHB16,PCDHB10,PCDHB11,PCDHB9	PCDHB16,PCDHB10,PCDHB11,PCDHB9	4	4	NA	NA	NA
chr7	134524920	134559641	34722	*	20436	0.9258661186142102	672	20kb_92.6%				AKR1B15,AKR1B10	AKR1B15,AKR1B10	2	2	NA	NA	NA
chr16	3052157	3071790	19634	*	4659	0.9336767546683837	672	5kb_93.4%				MMP25,IL32	MMP25,IL32,RNU1-125P,MMP25-AS1	4	2	NA	NA	NA
chr2	232329018	232441282	112265	*	8829	0.9358930796239665	671	9kb_93.6%	DIS3L2	DIS3L2		DIS3L2,ALPP,ALPG	ECEL1P1,ECEL1P3,ECEL1P2,DIS3L2,ALPP,ALPG,NRBF2P6	7	3	NA	NA	NA
chr5	141101742	141151344	49603	*	1229	0.9349064279902359	671	1kb_93.5%				PCDHB3,PCDHB4,PCDHB5,PCDHB6	PCDHB3,PCDHB4,PCDHB5,PCDHB6	4	4	NA	NA	NA
chr5	141212112	141246801	34690	*	2133	0.9343647444913268	671	2kb_93.4%				PCDHB12,PCDHB13,PCDHB14,PCDHB15	PCDHB18P,PCDHB19P,PCDHB12,PCDHB13,PCDHB14,PCDHB15	6	4	NA	NA	NA
chr17	22086140	22565981	479842	*	9911	0.9302794874382	671	10kb_93%				MTRNR2L1	UBBP4,FAM27E5,NMTRS-TGA3-1,MTRNR2L1,FTLP13,MTND1P15,MTND2P13,MTATP6P3,MTCYBP13,MTCO3P13,MTND6P35,LINC02002	12	1	NA	NA	NA
chr5	141123186	141183750	60565	*	1115	0.9345291479820628	670	1kb_93.5%				PCDHB16,PCDHB4,PCDHB5,PCDHB6,PCDHB7,PCDHB8	PCDHB16,PCDHB17P,PCDHB4,PCDHB5,PCDHB6,PCDHB7,PCDHB8	7	6	NA	NA	NA
chr17	56872593	56875021	2429	*	1255	0.9346613545816733	670	1kb_93.5%			TRIM25	TRIM25	TRIM25	1	1	NA	NA	NA
chr16	15386327	15411070	24744	*	5412	0.9318181818181818	669	5kb_93.2%				MPV17L	MPV17L	1	1	NA	NA	NA
chr17	60004553	60096247	91695	*	1320	0.9340909090909091	669	1kb_93.4%				HEATR6	HEATR6,TBC1D3P1,MIR4737,TBC1D3P1-DHX40P1,WFDC21P	5	1	NA	NA	NA
chr19	21972931	22975284	1002354	*	32071	0.92388762433351	669	32kb_92.4%				ZNF208,ZNF98,ZNF99,ZNF257,ZNF676,ZNF492,ZNF723,ZNF728,ZNF729	ZNF208,ZNF209P,ZNF98,ZNF99,ZNF257,ZNF676,ZNF492,LINC01785,PCGF7P,ZNF723,ZNF728,ZNF729,ZNF849P,RPL34P34,RPL34P33,VN1R85P,VN1R87P,VN1R88P,ZNF92P2,RN7SL860P,RNU6-1179P,BNIP3P28,BNIP3P29,BNIP3P30,BNIP3P31,BNIP3P32,BNIP3P33,BNIP3P34,BNIP3P35,LINC01233,GOLGA2P9,MTDHP5,RAD54L2P1	33	9	NA	NA	NA
chr22	20667586	22114615	1447030	*	3734	0.9732190680235672	669	4kb_97.3%	SNAP29,LZTR1,PI4KA	SNAP29,CRKL,SERPIND1,LZTR1,MAPK1,PI4KA	PI4KA,TOP3B	SDF2L1,SLC7A4,SNAP29,TOP3B,UBE2L3,YPEL1,HIC2,PPM1F,THAP7,CRKL,AIFM3,CCDC116,YDJC,TMEM191C,RIMBP3B,RIMBP3C,LRRC74B,GGT2,SERPIND1,FAM246A,LZTR1,MAPK1,P2RX6,PI4KA,PPIL2	BCRP2,BCRP5,SDF2L1,SLC7A4,SNAP29,TOP3B,UBE2L3,YPEL1,IGLVIV-66-1,HIC2,POM121L4P,PPM1F,THAP7,CRKL,TUBA3FP,TMEM191A,AIFM3,CCDC116,YDJC,MIR130B,MIR649,FAM230B,PI4KAP2,TMEM191C,MIR301B,RIMBP3B,RIMBP3C,ABHD17AP4,P2RX6P,LRRC74B,PRAMENP,POM121L7P,POM121L8P,BCRP6,PPM1F-AS1,THAP7-AS1,PPP1R26P5,GGT2,RNA5SP493,TUBA3GP,RN7SKP63,RN7SKP221,RN7SL280P,SERPIND1,E2F6P2,E2F6P3,LINC01637,LINC01651,FAM230H,FAM246A,FAM247A,IGLV1-62,IGLV10-54,IGLV10-67,IGLV4-69,IGLV8-61,IGLVI-63,IGLVI-68,IGLVI-70,IGLVIV-64,IGLVIV-65,IGLVV-66,LZTR1,MAPK1,P2RX6,PI4KA,PPIL2	67	25	22q11.2_LCRC-E	0	14.95
chr6	32061390	32067654	6265	*	1005	0.9333333333333333	668	1kb_93.3%	TNXB	TNXB		TNXB	TNXB	1	1	NA	NA	NA
chr16	18986112	22516258	3530147	*	11400	0.9619298245614035	668	11kb_96.2%	UQCRC2,ZP2,OTOA,COQ7	UMOD,UQCRC2,ZP2,OTOA,COQ7,CRYM,VPS35L	ZP2,OTOA,TMC5,CCP110,VPS35L,PDILT	ACSM3,UMOD,UQCRC2,ZP2,GPRC5B,OTOA,CDR2,ACSM1,GPR139,COQ7,TMC5,TMC7,THUMPD1,SYT17,CRYM,CCP110,METTL9,EEF2K,VPS35L,REXO5,LYRM1,ACSM5,ANKS4B,MOSMO,VWA3A,ITPRIPL2,PDILT,IQCK,DCUN1D3,PDZD9,NPIPB3,DNAH3,GDE1,TMEM159,POLR3E,ERI2,ACSM2B,ACSM2A,KNOP1,CLEC19A,SDR42E2,NPIPB5,NPIPB4,GP2,IGSF6	ACSM3,UMOD,UQCRC2,ZP2,GPRC5B,OTOA,CDR2,ACSM1,GPR139,COQ7,TMC5,TMC7,THUMPD1,SYT17,CRYM,CCP110,METTL9,EEF2K,VPS35L,REXO5,SLC7A5P2,LYRM1,ACSM5,ANKS4B,MOSMO,VWA3A,ITPRIPL2,PDILT,IQCK,DCUN1D3,PDZD9,NPIPB3,DNAH3,GDE1,TMEM159,POLR3E,ERI2,RRN3P1,ACSM2B,SNX29P1,ACSM2A,KNOP1,CRYM-AS1,CLEC19A,SDR42E2,NPIPB5,RRN3P3,MIR3680-1,NPIPB4,SNRPEP3,SMG1P1,GP2,RNU4-46P,RNU6-196P,RNU6-944P,RNU6-1005P,RNU6-1340P,LARP7P2,SMG1P3,SMG1P4,ACSM5P1,MFSD13B,LINC02858,IGSF6	64	45	NA	NA	NA
chr8	142873163	142910763	37601	*	6615	0.9304610733182161	668	7kb_93%	CYP11B1,CYP11B2	CYP11B1,CYP11B2		CYP11B1,CYP11B2,GML	CYP11B1,CYP11B2,GML	3	3	NA	NA	NA
chr1	155595776	155717702	121927	*	1327	0.93293142426526	667	1kb_93.3%	MSTO1,YY1AP1	MSTO1,YY1AP1		DAP3,MSTO1,YY1AP1	DAP3P1,DAP3,MSTO1,YY1AP1	4	3	NA	NA	NA
chr7	142061125	142090182	29058	*	9432	0.9289652247667515	667	9kb_92.9%				MGAM	MGAM	1	1	NA	NA	NA
chrX	101814017	102348194	534178	*	24066	0.9221723593451342	667	24kb_92.2%				TCEAL6,BEX5,ZMAT1,TCEAL2,TCP11X1,NXF2	TCEAL6,BEX5,ZMAT1,TCEAL2,MTND6P13,RNU6-345P,TCP11X1,TCP11X3P,H2BP8,C3orf49P1,NXF2,NXF5	12	6	NA	NA	NA
chr19	54752935	54819689	66755	*	55719	0.9057413090687199	667	56kb_90.6%				KIR3DP1,KIR2DP1,KIR2DL1,KIR2DL3,KIR2DL4,KIR3DL1	KIR3DP1,KIR2DP1,KIR2DL1,KIR2DL3,KIR2DL4,KIR3DL1	6	6	NA	NA	NA
chr5	141200414	141211731	11318	*	3147	0.9316809659993645	666	3kb_93.2%				PCDHB11,PCDHB12	PCDHB11,PCDHB12	2	2	NA	NA	NA
chr6	31283005	31364850	81846	*	3520	0.93125	666	4kb_93.1%				HLA-B	WASF5P,HLA-B,MIR6891,LINC02571	4	1	NA	NA	NA
chr11	55267895	55878192	610298	*	4535	0.9314222712238148	666	5kb_93.1%				OR4C6,OR4A15,OR4A16,OR4C11,OR4C15,OR4C16,OR4P4,OR4S2,OR5D13,OR5D14,OR5D16,OR5D18,TRIM48,OR5D3P,OR5L1,OR5L2	OR4V1P,OR4C6,OR4P1P,OR4A10P,OR4A11P,OR4A12P,OR4A13P,OR4A15,OR4A16,OR4A17P,OR4A21P,OR4A9P,OR4C11,OR4C14P,OR4C15,OR4C16,OR4P4,OR4S2,OR5D13,OR5D14,OR5D15P,OR5D16,OR5D17P,OR5D18,OR9M1P,TRIM48,OR4A50P,OR4X7P,TRIM51HP,OR4C1P,OR5D2P,OR5D3P,OR5L1,OR5L2	34	16	NA	NA	NA
chr13	29204378	29339598	135221	*	9699	0.9280338179193731	666	10kb_92.8%				MTUS2	MTUS2,MTUS2-AS2,GAPDHP69	3	1	NA	NA	NA
chr21	44538462	44578940	40479	*	1660	0.9319277108433734	666	2kb_93.2%	TSPEAR	TSPEAR		TSPEAR,KRTAP10-4,KRTAP10-1,KRTAP10-2,KRTAP10-3	TSPEAR,KRTAP10-4,KRTAP10-1,KRTAP10-2,KRTAP10-3	5	5	NA	NA	NA
chr6	167248102	167406740	158639	*	2173	0.931891394385642	666	2kb_93.2%				UNC93A,TTLL2	TCP10L3,UNC93A,TTLL2	3	2	NA	NA	NA
chrX	102649780	102710734	60955	*	4221	0.9303482587064676	665	4kb_93%				GPRASP1	GPRASP1,ARMCX5-GPRASP2,RNU6-589P,BEND7P1	4	1	NA	NA	NA
chr10	46211190	47558118	1346929	*	6457	0.9389809509059935	665	6kb_93.9%	RBP3	GDF2,RBP3		SYT15,ANXA8L1,PTPN20,AGAP9,ZNF488,FAM25G,GPRIN2,ANTXRL,GDF10,GDF2,ANXA8,NPY4R,RBP3	RHEBP1,FRMPD2B,SYT15,ANXA8L1,PTPN20,AGAP9,AGAP13P,ZNF488,FAM25BP,FAM25G,BMS1P1,BMS1P2,AGAP14P,GPRIN2,CTSLP3,ANTXRL,SHLD2P1,GDF10,GDF2,RNA5SP311,RNA5SP312,GLUD1P2,LINC00842,HNRNPA1P33,ANTXRLP1,RN7SL248P,LINC02637,FAM245B,ANXA8,NPY4R,RBP3	31	13	NA	NA	NA
chr12	52447066	52468938	21873	*	5329	0.9300056295740289	665	5kb_93%		KRT6C,KRT6B		KRT6C,KRT6B	KRT6C,KRT6B	2	2	NA	NA	NA
chr2	230309797	230400000	90204	*	7705	0.9280986372485399	664	8kb_92.8%			SP140,SP140L	SP140,SP140L	SP140,SP140L	2	2	NA	NA	NA
chr20	1567998	1601239	33242	*	14426	0.9250658533203937	664	14kb_92.5%				SIRPB1	SIRPB1	1	1	NA	NA	NA
chr4	69002769	69196107	193339	*	22135	0.9206234470295911	663	22kb_92.1%				UGT2B7	UGT2B26P,UGT2B27P,UGT2B7	3	1	NA	NA	NA
chr7	64055868	64322040	266173	*	30185	0.9167135994699354	663	30kb_91.7%				ZNF727,ZNF679,ZNF735,ZNF736	ZNF727,ZNF679,ZNF735,ZNF736,VN1R37P,VN1R38P,TRIM60P17,MTND1P2,MTND2P4,MTND3P2,MTND4P2,MTND4LP2,GUSBP6,SAPCD2P1,MTCO1P8,MTCO2P8,MTCO3P8,MTATP6P18	18	4	NA	NA	NA
chr5	141183803	141235798	51996	*	1063	0.9303857008466604	662	1kb_93%				PCDHB16,PCDHB10,PCDHB11,PCDHB12,PCDHB13,PCDHB14,PCDHB9	PCDHB16,PCDHB18P,PCDHB10,PCDHB11,PCDHB12,PCDHB13,PCDHB14,PCDHB9	8	7	NA	NA	NA
chr5	141224617	141235666	11050	*	1195	0.9305439330543933	662	1kb_93.1%				PCDHB14	PCDHB18P,PCDHB14	2	1	NA	NA	NA
chr18	10592127	11915093	1322967	*	7606	0.9510912437549304	662	8kb_95.1%	PIEZO2	PIEZO2,GNAL	PIEZO2	MPPE1,CHMP1B,PIEZO2,SLC35G4,GNAL	MPPE1,CHMP1B,PIEZO2,SLC35G4,CCDC58P1,NPIPB1P,GNAL,LINC01255,ASNSP6,MIR6788,MIR7153,LINC01887,LINC01928,CHMP1B-AS1,KIAA0895LP1,PMM2P1	16	5	NA	NA	NA
chr4	381997	486210	104214	*	3838	0.9283480979676915	661	4kb_92.8%	ZNF141	ZNF141		ZNF141,ZNF721	ZNF141,ZNF721,ABCA11P,ZNF519P4	4	2	NA	NA	NA
chr5	141174080	141210152	36073	*	6213	0.9274102687912442	661	6kb_92.7%				PCDHB16,PCDHB10,PCDHB11,PCDHB12,PCDHB7,PCDHB8,PCDHB9	PCDHB16,PCDHB10,PCDHB11,PCDHB12,PCDHB7,PCDHB8,PCDHB9	7	7	NA	NA	NA
chr19	52695059	52757221	62163	*	19552	0.9204684942716858	661	20kb_92%				ZNF611,ZNF600	ZNF611,ZNF600	2	2	NA	NA	NA
chr1	155591313	155712134	120822	*	2204	0.9287658802177858	660	2kb_92.9%	MSTO1,YY1AP1	MSTO1,YY1AP1		DAP3,MSTO1,YY1AP1	DAP3P1,DAP3,MSTO1,YY1AP1	4	3	NA	NA	NA
chr5	141101893	141237121	135229	*	2120	0.9287735849056604	660	2kb_92.9%				PCDHB16,PCDHB10,PCDHB11,PCDHB12,PCDHB13,PCDHB14,PCDHB3,PCDHB4,PCDHB5,PCDHB6,PCDHB7,PCDHB8,PCDHB9	PCDHB16,PCDHB17P,PCDHB18P,PCDHB10,PCDHB11,PCDHB12,PCDHB13,PCDHB14,PCDHB3,PCDHB4,PCDHB5,PCDHB6,PCDHB7,PCDHB8,PCDHB9	15	13	NA	NA	NA
chr1	92130598	92144854	14257	*	1126	0.9289520426287744	659	1kb_92.9%				BTBD8	BTBD8	1	1	NA	NA	NA
chr5	141123123	141246706	123584	*	1184	0.9290540540540541	659	1kb_92.9%				PCDHB16,PCDHB10,PCDHB11,PCDHB12,PCDHB13,PCDHB14,PCDHB15,PCDHB4,PCDHB5,PCDHB6,PCDHB7,PCDHB8,PCDHB9	PCDHB16,PCDHB17P,PCDHB18P,PCDHB19P,PCDHB10,PCDHB11,PCDHB12,PCDHB13,PCDHB14,PCDHB15,PCDHB4,PCDHB5,PCDHB6,PCDHB7,PCDHB8,PCDHB9	16	13	NA	NA	NA
chr8	11922364	12026416	104053	*	12821	0.9230169253568364	659	13kb_92.3%				DEFB134,DEFB135,DEFB136	OR7E161P,DEFB134,DEFB135,DEFB136,DEFB131E	5	3	NA	NA	NA
chrX	102659562	102720330	60769	*	2239	0.9334524341223761	659	2kb_93.3%		GPRASP2		GPRASP2	GPRASP2,ARMCX5-GPRASP2,RNU6-589P,BEND7P1	4	1	NA	NA	NA
chr17	21707541	22706725	999185	*	12279	0.9292287645573744	659	12kb_92.9%				MTRNR2L1	UBBP4,FAM27E5,NMTRS-TGA3-1,MTRNR2L1,FTLP13,MTND1P15,MTND2P13,NCOR1P2,MTATP6P3,MTCYBP13,MTCO3P13,MTND6P35,LINC02002	13	1	NA	NA	NA
chr19	36797142	37319052	521911	*	10549	0.9237842449521282	659	11kb_92.4%			ZNF585A	ZNF345,ZNF383,ZNF420,ZNF568,ZNF585A,ZNF585B,ZNF790,ZNF829,ZNF875	ZNF345,ZNF383,ZNF420,ZNF568,ZNF585A,ZNF790-AS1,ZNF585B,ZNF790,ZNF829,RPL31P61,ZNF875,LINC01535	12	9	NA	NA	NA
chr1	155603600	155741375	137776	*	11206	0.92325539889345	658	11kb_92.3%	MSTO1,YY1AP1	MSTO1,YY1AP1		DAP3,MSTO1,YY1AP1	DAP3,MSTO1,YY1AP1	3	3	NA	NA	NA
chr3	9863868	10014844	150977	*	5510	0.9259528130671506	658	6kb_92.6%	IL17RC,CIDEC,JAGN1	CRELD1,IL17RC,CIDEC,JAGN1	PRRT3	CRELD1,IL17RC,IL17RE,EMC3,CIDEC,PRRT3,JAGN1	CRELD1,IL17RC,IL17RE,EMC3,CIDEC,CIDECP1,CYCSP10,PRRT3,JAGN1,PRRT3-AS1,RNU6-882P,EMC3-AS1	12	7	NA	NA	NA
chr5	141188419	141246679	58261	*	1172	0.9283276450511946	658	1kb_92.8%				PCDHB10,PCDHB11,PCDHB12,PCDHB13,PCDHB14,PCDHB15,PCDHB9	PCDHB18P,PCDHB19P,PCDHB10,PCDHB11,PCDHB12,PCDHB13,PCDHB14,PCDHB15,PCDHB9	9	7	NA	NA	NA
chr7	32721215	35149989	2428775	*	34928	0.9481504809894641	658	35kb_94.8%	NT5C3A,BMPER,BBS9	RP9,NT5C3A,BMPER,BBS9	DPY19L1,BMPER	RP9,NT5C3A,KBTBD2,DPY19L1,NPSR1,BMPER,BBS9,FKBP9	RP9,NT5C3A,KBTBD2,NPSR1-AS1,DPY19L1,DPY19L2P1,DPY19L1P1,DPY19L1P2,NPSR1,BMPER,BBS9,MIR550A2,RP9P,MIR548N,RPS29P14,RPL7P31,FKBP9,MIR550B2,ZNRF2P1,RNA5SP229,NCAPD2P1,RN7SL132P,RN7SL505P,RNU6-388P,RNU6-438P,LINC00997	26	8	NA	NA	NA
chr17	43116959	43153705	36747	*	11031	0.9235790046233342	658	11kb_92.4%	BRCA1	BRCA1		BRCA1	BRCA1,NBR2	2	1	NA	NA	NA
chr19	21946855	22148882	202028	*	16872	0.9205192034139402	658	17kb_92.1%				ZNF208,ZNF257	ZNF208,ZNF257,PCGF7P,ZNF92P2,BNIP3P28,BNIP3P29,MTDHP5	7	2	NA	NA	NA
chr5	141175950	141236666	60717	*	3131	0.9271798147556691	657	3kb_92.7%				PCDHB16,PCDHB10,PCDHB11,PCDHB12,PCDHB13,PCDHB14,PCDHB7,PCDHB8,PCDHB9	PCDHB16,PCDHB18P,PCDHB10,PCDHB11,PCDHB12,PCDHB13,PCDHB14,PCDHB7,PCDHB8,PCDHB9	10	9	NA	NA	NA
chr5	141193776	141237492	43717	*	2143	0.9276714885674289	657	2kb_92.8%				PCDHB10,PCDHB11,PCDHB12,PCDHB13,PCDHB14	PCDHB18P,PCDHB10,PCDHB11,PCDHB12,PCDHB13,PCDHB14	6	5	NA	NA	NA
chr9	34759632	34898726	139095	*	1056	0.928030303030303	657	1kb_92.8%				FAM205C	FAM205BP,FAM205C	2	1	NA	NA	NA
chrX	55079313	55277895	198583	*	16501	0.9198836434155506	657	17kb_92%				FAM104B,PAGE5,PAGE2,MTRNR2L10,PAGE3	FAM104B,PAGE5,PAGE2,MTRNR2L10,PAGE3,MTND1P30,MTND2P24,MTCO1P52	8	5	NA	NA	NA
chrX	154880814	155376505	495692	*	9503	0.9983163211617384	657	10kb_99.8%		RAB39B,CLIC2,F8		VBP1,RAB39B,CLIC2,H2AB1,BRCC3,FUNDC2,CMC4,F8,F8A1,MTCP1	VBP1,RAB39B,CLIC2,TWF1P2,H2AB1,PHF10P1,BRCC3,FUNDC2,MIR1184-1,CMC4,F8,F8A1,EEF1A1P31,ZNF622P1,CD84P1,SRD5A2P1,MTCP1	17	10	NA	NA	NA
chr2	107829550	109794622	1965073	*	71649	0.9832795991570015	656	72kb_98.3%	SLC5A7,EDAR	SLC5A7,EDAR,RANBP2	GCC2	SULT1C2,SULT1C4,SLC5A7,SEPTIN10,GCC2,SH3RF3,SOWAHC,CCDC138,EDAR,RGPD4,RGPD5,SULT1C3,LIMS1,RANBP2	SULT1C2,SULT1C4,SLC5A7,SEPTIN10,GCC2,SH3RF3,SOWAHC,CCDC138,GCC2-AS1,EDAR,RGPD4,RGPD5,SULT1C3,SULT1C2P1,RPL22P11,RPL10P5,RPL39P16,RPL22P8,RPL37P12,MIR4266,MIR4265,SNRPGP9,LIMS1-AS1,GMCL1P2,SH3RF3-AS1,BMS1P19,WASF1P1,LINC01593,LINC01594,SULT1C2P2,SETD6P1,SMIM12P1,ACTP1,SRSF3P5,SRSF3P6,LIMS1,RANBP2	37	14	NA	NA	NA
chr5	141157205	141241127	83923	*	1020	0.9274509803921569	656	1kb_92.7%				PCDHB16,PCDHB10,PCDHB11,PCDHB12,PCDHB13,PCDHB14,PCDHB7,PCDHB8,PCDHB9	PCDHB16,PCDHB17P,PCDHB18P,PCDHB19P,PCDHB10,PCDHB11,PCDHB12,PCDHB13,PCDHB14,PCDHB7,PCDHB8,PCDHB9	12	9	NA	NA	NA
chr7	56532436	57317645	785210	*	39350	0.9115374841168996	656	39kb_91.2%				ZNF479	ZNF479,PHKG1P4,TNRC18P3,VN1R25P,MIR4283-1,TRIM60P16,MTND1P4,MTND2P6,MTND4P4,MTND4P5,MTND5P6,MTND5P7,GUSBP10,GUSBP12,SLC29A4P1,MTATP6P8,RNU7-157P,CICP28,MTCYBP5,MTND6P29,MTCYBP29,MTCO1P10,MTCO2P10,MTCO3P10,MTATP6P10,MTCO3P4,MTND4LP32,SEPTIN7P15	28	1	NA	NA	NA
chr12	11022932	11085792	62861	*	12244	0.921920940868997	656	12kb_92.2%				TAS2R14,TAS2R46,TAS2R31,PRH1	TAS2R14,TAS2R46,TAS2R31,TAS2R63P,TAS2R64P,PRH1	6	4	NA	NA	NA
chr15	28580349	30417865	1837517	*	149161	0.943644786505856	656	149kb_94.4%	NSMCE3	TJP1,NSMCE3		TJP1,CHRFAM7A,FAM189A1,GOLGA6L7,GOLGA8J,GOLGA8M,GOLGA8R,GOLGA8T,APBA2,NSMCE3	SYNGR2P1,TJP1,ULK4P3,CHRFAM7A,FAM189A1,HERC2P9,LINC02249,WHAMMP2,HMGN2P5,RNU6-17P,DNM1P28,DNM1P30,GOLGA6L7,GOLGA8J,TUBBP8,GOLGA8M,GOLGA8R,GOLGA8T,RN7SL196P,RN7SL469P,RN7SL673P,RN7SL719P,PDCD6IPP2,NCAPGP2,APBA2,NSMCE3	26	10	15q11q13_BP3-BP4	35.29	134.5
chr19	15727906	15793911	66006	*	1047	0.9274116523400191	656	1kb_92.7%				OR10H5,OR10H2,OR10H3	OR10H5,CYP4F24P,OR10H2,OR10H3	4	3	NA	NA	NA
chr19	22448088	22840208	392121	*	5444	0.9254224834680382	656	5kb_92.5%				ZNF98,ZNF99,ZNF492,ZNF723	ZNF209P,ZNF98,ZNF99,ZNF492,LINC01785,ZNF723,ZNF849P,RPL34P33,VN1R87P,RN7SL860P,RNU6-1179P,BNIP3P32,BNIP3P33,BNIP3P34,LINC01233,GOLGA2P9,RAD54L2P1	17	4	NA	NA	NA
chr5	140828141	140841371	13231	*	2278	0.926251097453907	655	2kb_92.6%				PCDHA1,PCDHA2,PCDHA3,PCDHA4,PCDHA5,PCDHA6,PCDHA7,PCDHA8	PCDHA1,PCDHA2,PCDHA3,PCDHA4,PCDHA5,PCDHA6,PCDHA7,PCDHA8	8	8	NA	NA	NA
chr22	29360314	29416455	56142	*	8296	0.938404050144648	655	8kb_93.8%	AP1B1	AP1B1		AP1B1	AP1B1	1	1	NA	NA	NA
chr1	180963919	181048638	84720	*	2112	0.9261363636363636	654	2kb_92.6%				STX6,MR1	STX6,MR1	2	2	NA	NA	NA
chr1	207621276	207722645	101370	*	6680	0.923502994011976	654	7kb_92.4%				CR1,CR1L	CR1,CR1L,CDCA4P3,RNA5SP534,CD46P1	5	2	NA	NA	NA
chr5	141123191	141237408	114218	*	2194	0.92616226071103	654	2kb_92.6%				PCDHB16,PCDHB10,PCDHB11,PCDHB12,PCDHB13,PCDHB14,PCDHB4,PCDHB5,PCDHB6,PCDHB7,PCDHB8,PCDHB9	PCDHB16,PCDHB17P,PCDHB18P,PCDHB10,PCDHB11,PCDHB12,PCDHB13,PCDHB14,PCDHB4,PCDHB5,PCDHB6,PCDHB7,PCDHB8,PCDHB9	14	12	NA	NA	NA
chr5	141212605	141236919	24315	*	4233	0.9251122135601229	654	4kb_92.5%				PCDHB13,PCDHB14	PCDHB18P,PCDHB13,PCDHB14	3	2	NA	NA	NA
chr10	94746324	94915678	169355	*	7671	0.9228262286533698	654	8kb_92.3%	CYP2C19	CYP2C19		CYP2C19	CYP2C19,RPL7AP52,CYP2C58P,MTND4P19	4	1	NA	NA	NA
chr10	14973963	14982094	8132	*	3038	0.9256089532587228	654	3kb_92.6%				MEIG1	MEIG1	1	1	NA	NA	NA
chr11	118657912	118687661	29750	*	1552	0.9259020618556701	654	2kb_92.6%	TREH	TREH		TREH,PHLDB1	TREH,PHLDB1	2	2	NA	NA	NA
chr22	15508890	16402589	893700	*	1805	0.9307479224376731	654	2kb_93.1%				POTEH,OR11H1	POTEH,OR11H1,ARHGAP42P3,DUXAP8,NEK2P2,GRAMD4P2,NBEAP3,POTEH-AS1,RNU6-816P,MED15P7,BMS1P22,PSLNR,TOMM40P2,ABCD1P4,NF1P6	15	2	NA	NA	NA
chr5	141188540	141237291	48752	*	2115	0.9252955082742317	653	2kb_92.5%				PCDHB10,PCDHB11,PCDHB12,PCDHB13,PCDHB14,PCDHB9	PCDHB18P,PCDHB10,PCDHB11,PCDHB12,PCDHB13,PCDHB14,PCDHB9	7	6	NA	NA	NA
chr5	141201019	141237062	36044	*	2139	0.9256661991584852	653	2kb_92.6%				PCDHB11,PCDHB12,PCDHB13,PCDHB14	PCDHB18P,PCDHB11,PCDHB12,PCDHB13,PCDHB14	5	4	NA	NA	NA
chr7	64043771	64312291	268521	*	8354	0.9224323677280345	653	8kb_92.2%				ZNF727,ZNF679,ZNF735,ZNF736	ZNF727,ZNF679,ZNF735,ZNF736,VN1R37P,VN1R38P,TRIM60P17,MTND1P2,MTND2P4,MTND3P2,MTND4P2,MTND4LP2,GUSBP6,SAPCD2P1,MTCO1P8,MTCO2P8,MTCO3P8,MTATP6P18	18	4	NA	NA	NA
chrX	8780587	9014270	233684	*	17628	0.9173474018606762	653	18kb_91.7%				FAM9A	FAM9A,DRAXINP1,ANAPC15P1,NOLC1P1	4	1	NA	NA	NA
chr3	180668255	180687962	19708	*	2339	0.9251817015818726	652	2kb_92.5%	CCDC39	CCDC39		CCDC39	CCDC39,CCDC39-AS1	2	1	NA	NA	NA
chr6	32049263	32061390	12128	*	1004	0.9252988047808764	652	1kb_92.5%	TNXB	TNXB		TNXB	TNXB	1	1	NA	NA	NA
chr13	19220644	19743840	523197	*	10583	0.9362184635736559	652	11kb_93.6%			MPHOSPH8	TPTE2,PSPC1,MPHOSPH8	TPTE2,PSPC1,CYCSP32,MRPL3P1,MPHOSPH8,ESRRAP1,PARP4P2,CASC4P1,MRPS31P2,ANKRD26P3,SLC25A15P2,CCNQP3,PSPC1P1,LINC00350,LINC00421,RN7SL166P,PSPC1-AS2	17	3	NA	NA	NA
chr15	32428187	34477993	2049807	*	51049	0.917745695312347	652	51kb_91.8%	RYR3,SLC12A6,NOP10	RYR3,SLC12A6,NOP10,GREM1	ARHGAP11A,NUTM1	RYR3,SCG5,SLC12A6,AVEN,NOP10,ARHGAP11A,PGBD4,CHRM5,GREM1,EMC7,KATNBL1,EMC4,NUTM1,LPCAT4,GOLGA8A,FMN1,GOLGA8N,GOLGA8O	RYR3,SCG5,SLC12A6,AVEN,NOP10,ULK4P1,ARHGAP11A,PGBD4,CHRM5,GREM1,EMC7,KATNBL1,EMC4,NUTM1,LPCAT4,RPL32P2,GOLGA8A,MIR1233-1,TMCO5B,DNM1P32,FMN1,SCG5-AS1,GOLGA8N,GOLGA8O,RN7SL286P,RN7SL539P,HNRNPA1P71,RYR3-DT,ACTG1P15,LINC02256	30	18	NA	NA	NA
chr19	52810607	52848270	37664	*	16614	0.9176598049837487	652	17kb_91.8%				ZNF28,ZNF468	ZNF28,ZNF468,PABPN1P2	3	2	NA	NA	NA
chr7	63679239	64196166	516928	*	26127	0.9117770888353045	650	26kb_91.2%				ZNF722P,ZNF727	ZNF722P,NMD3P1,ZNF727,VN1R34P,VN1R35P,VN1R36P,VN1R37P,VN1R38P,TRIM60P17,GABPAP,MTND1P2,MTND2P4,MTND3P2,MTND4P2,MTND4LP2,GUSBP6,SLC25A1P3,CICP24,LINC01005,ARAFP1,SAPCD2P1,MTCO1P8,MTCO2P8,MTCO3P8,MTATP6P18,LINC02848	26	2	NA	NA	NA
chr12	27074476	27586504	512029	*	20369	0.9201728116255093	650	20kb_92%			PPFIBP1	STK38L,ARNTL2,SMCO2,C12orf71,PPFIBP1	STK38L,ARNTL2,SMCO2,C12orf71,ARNTL2-AS1,RARS1P1,PPFIBP1	7	5	NA	NA	NA
chr1	248077555	248279179	201625	*	17305	0.916209188095926	649	17kb_91.6%				OR2M5,OR2L13,OR2T33,OR2M2,OR2M3,OR2M4	OR2M5,OR2L13,OR2T32P,OR2T33,OR2M1P,OR2M2,OR2M3,OR2M4	8	6	NA	NA	NA
chr2	233585530	233647926	62397	*	8396	0.9205574082896617	649	8kb_92.1%				UGT1A10,UGT1A8	UGT1A10,UGT1A11P,UGT1A12P,UGT1A8,UGT1A13P	5	2	NA	NA	NA
chr3	2526722	2532808	6087	*	1384	0.9241329479768786	649	1kb_92.4%			CNTN4	CNTN4	CNTN4	1	1	NA	NA	NA
chr4	68844647	68975717	131071	*	18817	0.9152362225647022	649	19kb_91.5%				UGT2A3	UGT2A3	1	1	NA	NA	NA
chr5	141151493	141236482	84990	*	2164	0.9232902033271719	649	2kb_92.3%				PCDHB16,PCDHB10,PCDHB11,PCDHB12,PCDHB13,PCDHB14,PCDHB6,PCDHB7,PCDHB8,PCDHB9	PCDHB16,PCDHB17P,PCDHB18P,PCDHB10,PCDHB11,PCDHB12,PCDHB13,PCDHB14,PCDHB6,PCDHB7,PCDHB8,PCDHB9	12	10	NA	NA	NA
chr13	29038920	29339588	300669	*	9209	0.9198610055380606	649	9kb_92%				MTUS2	MTUS2,MTUS2-AS2,GAPDHP69	3	1	NA	NA	NA
chr19	52486478	52528521	42044	*	23716	0.9122954967110811	649	24kb_91.2%				ZNF578,ZNF808	ZNF578,ZNF808	2	2	NA	NA	NA
chr16	31523181	31815507	292327	*	2870	0.9222996515679442	648	3kb_92.2%				AHSP,ZNF720	AHSP,VN1R3,YBX3P1,ZNF720,CLUHP3,ZNF720P1,VN1R64P,VN1R65P,VN1R66P,VN1R67P,RBM22P12,FRG2KP,LINC02190	13	2	NA	NA	NA
chr17	14023991	15764160	1740170	*	4492	0.9412288512911843	648	4kb_94.1%	COX10,PMP22	COX10,PMP22		ZNF286A,TEKT3,CDRT1,CDRT4,CDRT15,TRIM16,COX10,TBC1D26,TVP23C,TVP23C-CDRT4,HS3ST3B1,PMP22	ZNF29P,ZNF286A,TEKT3,CDRT1,CDRT4,CDRT7,CDRT8,CDRT15,RPL9P2,TRIM16,COX10,TBC1D26,TVP23C,UBE2SP1,CDRT15P1,RPS18P12,RPL23AP76,COX10-AS1,TBC1D26-AS1,MIR4731,TVP23C-CDRT4,RN7SL792P,RNU6-799P,HS3ST3B1,LINC02096,PPIAP53,PMP22	27	12	NA	NA	NA
chr1	196711434	196882768	171335	*	3387	0.9220549158547388	647	3kb_92.2%	CFH	CFH		CFHR3,CFH,CFHR1	CFHR3,CFH,CFHR1	3	3	NA	NA	NA
chr4	218776	398002	179227	*	23886	0.9114962739680147	647	24kb_91.1%	ZNF141	ZNF141		ZNF141,ZNF732	ZNF141,ZNF876P,MIR571,ZNF732,ZNF519P4	5	2	NA	NA	NA
chr17	1572191	1587480	15290	*	1193	0.922883487007544	647	1kb_92.3%			SLC43A2	SLC43A2	SLC43A2	1	1	NA	NA	NA
chr3	9985914	10025454	39541	*	1320	0.9227272727272727	646	1kb_92.3%				EMC3	EMC3,CIDECP1,CYCSP10,EMC3-AS1	4	1	NA	NA	NA
chrX	8467560	9007908	540349	*	2611	0.9371888165453849	646	3kb_93.7%		ANOS1		FAM9A,ANOS1	FAM9A,DRAXINP1,ANAPC15P1,NOLC1P1,ANOS1	5	2	NA	NA	NA
chrX	143505861	143709289	203429	*	13528	0.9160999408633944	646	14kb_91.6%				SLITRK4,SPANXN3	SLITRK4,SPANXN3,HNRNPH1P2	3	2	NA	NA	NA
chr10	94676993	94889928	212936	*	9150	0.9183606557377049	646	9kb_91.8%	CYP2C19	CYP2C19		CYP2C18,CYP2C19	CYP2C18,CYP2C19,RPL7AP52,CYP2C58P,MTND4P19	5	2	NA	NA	NA
chr6	73232873	73249362	16490	*	1458	0.9218106995884774	645	1kb_92.2%				KHDC1	KHDC1	1	1	NA	NA	NA
chr7	64148782	64442939	294158	*	10948	0.9168797953964194	645	11kb_91.7%				ZNF679,ZNF735,ZNF736	ZNF679,ZNF735,ZNF736,VN1R37P,VN1R38P,TRIM60P18,GUSBP6,YWHAEP1,SAPCD2P1	9	3	NA	NA	NA
chr7	56080030	57059558	979529	*	2178	0.9265381083562901	644	2kb_92.7%		CHCHD2		SUMF2,CHCHD2,NUPR2,PHKG1	SUMF2,CHCHD2,CCNJP1,TNRC18P3,VN1R25P,CICP8,NMD3P2,MIR4283-1,TRIM60P16,RBM22P3,SLC29A4P1,NUPR2,RNU6-1052P,RNU6-1335P,CICP28,SEPTIN14P24,IFITM3P4,PHKG1	18	4	NA	NA	NA
chrX	101838975	103080752	1241778	*	1372	0.934402332361516	644	1kb_93.4%		GPRASP2	NXF3	BEX1,NXF2B,TCEAL6,GPRASP1,GPRASP2,RAB40AL,ARMCX5,BEX5,BHLHB9,ZMAT1,TCEAL2,TMSB15A,TCP11X2,TCP11X1,NXF2,NXF3	BEX1,MTND2P2,NXF2B,TCEAL6,GPRASP1,GPRASP2,RAB40AL,ARMCX5,BEX5,BHLHB9,ZMAT1,TCEAL2,TMSB15A,MTND6P13,ARMCX5-GPRASP2,MTND1P32,MTND4P32,MTND5P26,NUDT19P2,FOXN3P1,LINC00630,RNU6-345P,RNU6-589P,TCP11X2,TCP11X1,TCP11X3P,BEND7P1,MTCO1P19,MTCO2P19,MTCO3P19,MTATP6P19,MTND6P32,MTCYBP32,H2BP8,H3P45,C3orf49P1,NXF2,NXF3,NXF4,NXF5	40	16	NA	NA	NA
chrX	107007401	107322696	315296	*	2934	0.9253578732106339	644	3kb_92.5%		DNAAF6		RBM41,NUP62CL,DNAAF6	RBM41,NUP62CL,DNAAF6,EEF1A1P40,GTF3C6P2,MYCLP1	6	3	NA	NA	NA
chr17_GL000258v2_alt	508938	1201550	692613	*	18453	0.9899745298867393	644	18kb_99%	MAPT	KANSL1,MAPT	CRHR1,MAPT	STH,CRHR1,KANSL1,SPPL2C,MAPT	STH,CRHR1,KANSL1,SPPL2C,MAPT	5	5	NA	NA	NA
chr1	207652063	207756530	104468	*	7039	0.9180281289955959	643	7kb_91.8%				CR1L,CD46	CR1L,CDCA4P3,RNA5SP534,CD46,CD46P1	5	2	NA	NA	NA
chr17	41421342	41438068	16727	*	1391	0.9209202012940331	643	1kb_92.1%				KRT37,KRT38	KRT37,KRT38	2	2	NA	NA	NA
chr1	196689406	196779148	89743	*	1641	0.9201706276660573	642	2kb_92%	CFH	CFH		CFHR3,CFH	CFHR3,CFH	2	2	NA	NA	NA
chrX	7840853	8463420	622568	*	6354	0.9192634560906515	642	6kb_91.9%				VCX,VCX2,PNPLA4	VCX,VCX2,PNPLA4,MIR651	4	3	NA	NA	NA
chr19	23288157	23443828	155672	*	7156	0.917272219116825	642	7kb_91.7%				ZNF91	ZNF91,VN1R90P,VN1R91P,CDC42EP3P1,BNIP3P8,LINC01224	6	1	NA	NA	NA
chr6	29094866	29166659	71794	*	7829	0.9163366968961553	641	8kb_91.6%				OR2J1,OR2J3	OR2J1,OR2J3	2	2	NA	NA	NA
chr9	34722955	34832017	109063	*	7037	0.9168679835157028	641	7kb_91.7%				FAM205A	FAM205A	1	1	NA	NA	NA
chr1	207611610	207712460	100851	*	5804	0.9169538249483115	640	6kb_91.7%				CR1,CR1L	CR1,CR1L,CDCA4P3,RNA5SP534,CD46P1	5	2	NA	NA	NA
chr10	36376114	37566975	1190862	*	30963	0.9120240286793916	640	31kb_91.2%				ANKRD30A	ANKRD30A,NAMPTP1,VN1R53P,MTND4P18,MTND5P17,MKNK2P1,ARL6IP1P2,TMEM161BP1,TACC1P1,RN7SL314P,RNU6-811P,LINC00993	12	1	NA	NA	NA
chr13	28777568	29338636	561069	*	4715	0.9181336161187699	640	5kb_91.8%				MTUS2	MTUS2,MTUS2-AS2,GAPDHP69,POM121L13P	4	1	NA	NA	NA
chr2	107829567	108719736	890170	*	46102	0.9762266279120212	639	46kb_97.6%	SLC5A7	SLC5A7,RANBP2	GCC2	SULT1C2,SULT1C4,SLC5A7,GCC2,RGPD4,SULT1C3,LIMS1,RANBP2	SULT1C2,SULT1C4,SLC5A7,GCC2,GCC2-AS1,RGPD4,SULT1C3,SULT1C2P1,RPL10P5,RPL22P8,LIMS1-AS1,GMCL1P2,WASF1P1,LINC01593,LINC01594,SULT1C2P2,SETD6P1,SMIM12P1,ACTP1,SRSF3P5,LIMS1,RANBP2	22	8	NA	NA	NA
chr11	4943747	4952101	8355	*	4686	0.9169867690994452	639	5kb_91.7%				MMP26,OR51A4	MMP26,OR51A4	2	2	NA	NA	NA
chr15	30790558	32592539	1801982	*	11198	0.9336488658689052	639	11kb_93.4%	OTUD7A,FAN1,TRPM1	OTUD7A,FAN1,TRPM1	CHRNA7,MTMR10	KLF13,CHRNA7,OTUD7A,MTMR10,FAN1,GOLGA8K,GOLGA8O,TRPM1	KLF13,ULK4P1,CHRNA7,OTUD7A,MTMR10,FAN1,DEPDC1P1,MIR211,RNU6-18P,DNM1P31,DNM1P32,GOLGA8K,HERC2P10,UBE2CP4,GOLGA8O,GOLGA8UP,RN7SL82P,RN7SL185P,RN7SL539P,RNU6-466P,LINC02256,LINC02352,TRPM1	23	8	NA	NA	NA
chr4	72540732	72607060	66329	*	2132	0.9183864915572233	639	2kb_91.8%	ADAMTS3	ADAMTS3	ADAMTS3	ADAMTS3	ADAMTS3	1	1	NA	NA	NA
chr1	207494713	207668465	173753	*	7040	0.915340909090909	638	7kb_91.5%				CR1,CR1L	CR1,CR1L,CDCA4P3,CD46P1	4	2	NA	NA	NA
chr12	11013394	11068544	55151	*	12232	0.9130150425114454	638	12kb_91.3%				TAS2R14,TAS2R46,TAS2R19,TAS2R31,PRH1	TAS2R14,TAS2R46,TAS2R19,TAS2R31,TAS2R63P,PRH1	6	5	NA	NA	NA
chr15	42939259	43140100	200842	*	1143	0.9186351706036745	638	1kb_91.9%	UBR1	UBR1	UBR1	UBR1,TMEM62	UBR1,TMEM62,SPCS2P1,FDPSP4,RPS3AP47	5	2	NA	NA	NA
chr16	31362011	31410331	48321	*	1176	0.9183673469387755	638	1kb_91.8%			ITGAX	ITGAD,ITGAX	ITGAD,ITGAX	2	2	NA	NA	NA
chr19	53430115	53465875	35761	*	25162	0.9064859709085128	638	25kb_90.6%				ZNF761,ZNF765	ZNF761,ZNF765,TPM3P9	3	2	NA	NA	NA
chr7	100355501	100371730	16230	*	2658	0.9172310007524455	637	3kb_91.7%				PILRB,PILRA	PILRB,PILRA,STAG3L5P-PVRIG2P-PILRB,MIR6840	4	2	NA	NA	NA
chrX	102365495	103080030	714536	*	2837	0.9242157208318647	636	3kb_92.4%		GPRASP2	NXF3	BEX1,NXF2B,GPRASP1,GPRASP2,RAB40AL,ARMCX5,BHLHB9,TMSB15A,TCP11X2,NXF3	BEX1,MTND2P2,NXF2B,GPRASP1,GPRASP2,RAB40AL,ARMCX5,BHLHB9,TMSB15A,ARMCX5-GPRASP2,MTND1P32,MTND4P32,MTND5P26,NUDT19P2,FOXN3P1,LINC00630,RNU6-589P,TCP11X2,BEND7P1,MTCO1P19,MTCO2P19,MTCO3P19,MTATP6P19,MTND6P32,MTCYBP32,H3P45,NXF3,NXF4	28	10	NA	NA	NA
chr19	43339077	43366767	27691	*	2150	0.9172093023255814	636	2kb_91.7%				CD177	CD177	1	1	NA	NA	NA
chr1	157529970	157632057	102088	*	12368	0.9115459249676585	635	12kb_91.2%				FCRL4,FCRL5	FCRL4,FCRL5	2	2	NA	NA	NA
chr11	58833509	58994963	161455	*	4954	0.9148163100524829	635	5kb_91.5%				GLYATL2,GLYATL1	GLYATL2,GLYATL1,GLYATL1P2,GLYATL1P1	4	2	NA	NA	NA
chr19	53396611	53443747	47137	*	16396	0.9094901195413515	635	16kb_90.9%				ZNF761,ZNF765	ZNF761,ZNF765,RPL39P36,TPM3P9	4	2	NA	NA	NA
chr19	54573281	54593627	20347	*	3821	0.9149437320073279	634	4kb_91.5%				LILRA1,LILRA2	LILRA1,LILRA2	2	2	NA	NA	NA
chrX	135021404	135051056	29653	*	1082	0.9158964879852126	633	1kb_91.6%				RTL8A,RTL8C,RTL8B	RTL8A,RTL8C,RTL8B	3	3	NA	NA	NA
chr22	20330134	21165748	835615	*	31643	0.9789842935246342	633	32kb_97.9%	SNAP29,SCARF2,LZTR1,PI4KA	SNAP29,SCARF2,CRKL,SERPIND1,LZTR1,PI4KA	PI4KA	SLC7A4,SNAP29,ZNF74,MED15,SCARF2,USP41,THAP7,CRKL,KLHL22,AIFM3,LRRC74B,SERPIND1,LZTR1,P2RX6,PI4KA	BCRP2,BCRP5,SLC7A4,SNAP29,ZNF74,MED15,KRT18P5,SLC9A3P2,POM121L4P,SCARF2,USP41,THAP7,CRKL,TUBA3FP,TMEM191A,KLHL22,AIFM3,MIR649,ABHD17AP4,P2RX6P,LRRC74B,POM121L7P,IGLL4P,SMPD4P1,THAP7-AS1,RNY1P9,TUBA3GP,RN7SL812P,RNU6-225P,SERPIND1,E2F6P2,CCDC74BP1,FAM230G,LINC01637,LZTR1,P2RX6,PI4KA	37	15	NA	NA	NA
chr19	57819749	57849876	30128	*	3845	0.9144343302990897	633	4kb_91.4%				ZNF586,ZNF587,ZNF814,ZNF587B	ZNF586,ZNF587,ZNF814,FKBP1AP1,ZNF587B	5	4	NA	NA	NA
chr1	15454045	15473454	19410	*	16801	0.907565025891316	632	17kb_90.8%		CELA2A		CELA2A,CELA2B	CELA2A,CELA2B	2	2	NA	NA	NA
chr6	149912970	150022158	109189	*	10728	0.9103281133482476	632	11kb_91%				ULBP1,ULBP2,RAET1G,RAET1L	ULBP1,ULBP2,RAET1G,RAET1K,RAET1L,BTF3P10,RAET1E-AS1	7	4	NA	NA	NA
chr7	66662830	66738137	75308	*	11862	0.909795987185972	632	12kb_91%			RABGEF1	RABGEF1	RABGEF1	1	1	NA	NA	NA
chr10	26952653	27321525	368873	*	5917	0.9131316545546729	632	6kb_91.3%	YME1L1,ACBD5	YME1L1,ACBD5,ANKRD26	ACBD5,ANKRD26	YME1L1,MASTL,ACBD5,ANKRD26	YME1L1,MASTL,ACBD5,ANKRD26,LRRC37A6P,RNU7-12P,ARMC4P1,RNU6-490P,RNU6-666P,RNU2-24P	10	4	NA	NA	NA
chr19	52715414	52833114	117701	*	1482	0.9156545209176788	632	1kb_91.6%				ZNF28,ZNF611,ZNF600	ZNF28,ZNF611,ZNF600,PABPN1P2	4	3	NA	NA	NA
chr19	52787966	52873622	85657	*	1417	0.9153140437544107	632	1kb_91.5%				ZNF28,ZNF320,ZNF468	ZNF28,ZNF320,ZNF468,PABPN1P2	4	3	NA	NA	NA
chr19	5863334	5876603	13270	*	1229	0.9153783563873068	632	1kb_91.5%				FUT5	FUT5	1	1	NA	NA	NA
chr6	32055844	32061390	5547	*	1011	0.9149357072205737	631	1kb_91.5%	TNXB	TNXB		TNXB	TNXB	1	1	NA	NA	NA
chr7	63993638	64005959	12322	*	1250	0.9152	631	1kb_91.5%				ZNF722P	ZNF722P	1	1	NA	NA	NA
chr7	149488798	149614746	125949	*	9487	0.9110361547380627	631	9kb_91.1%				ZNF746	ZNF767P,ZNF746	2	1	NA	NA	NA
chrX	55218690	55278710	60021	*	5167	0.9129088445906716	631	5kb_91.3%				PAGE5,PAGE3	PAGE5,PAGE3	2	2	NA	NA	NA
chr12	7872040	8018505	146466	*	1390	0.9151079136690647	631	1kb_91.5%				SLC2A3,SLC2A14	SLC2A3,SLC2A14,NANOGP1,HSPD1P12	4	2	NA	NA	NA
chr19	35349602	35362083	12482	*	1938	0.9143446852425181	631	2kb_91.4%				FFAR1,FFAR3	FFAR1,FFAR3	2	2	NA	NA	NA
chr1	155618490	155757496	139007	*	1617	0.9189857761286333	630	2kb_91.9%	GON4L,YY1AP1	GON4L,YY1AP1		GON4L,DAP3,YY1AP1	GON4L,MSTO2P,DAP3,YY1AP1	4	3	NA	NA	NA
chrX	135596675	135893654	296980	*	13485	0.9079718205413422	629	13kb_90.8%				CT45A2,SAGE1,CT45A1,CT45A3,CT45A5,CT45A6,CT45A7,CT45A8,CT45A9,CT45A10	CT45A2,SAGE1,CT45A1,CT45A3,CT45A5,CT45A6,MGAT2P2,MGAT2P1,CT45A7,CT45A8,CT45A9,CT45A10,SAGE2P,SAGE3P,SAGE4P	15	10	NA	NA	NA
chr11	58841232	59005723	164492	*	20901	0.9040715755227022	629	21kb_90.4%				GLYATL2,GLYATL1	GLYATL2,GLYATL1,GLYATL1P2,GLYATL1P1	4	2	NA	NA	NA
chr19	23871227	23966281	95055	*	5019	0.9121338912133892	629	5kb_91.2%				ZNF726	ZNF726	1	1	NA	NA	NA
chr5	149035461	149114866	79406	*	1272	0.9135220125786163	628	1kb_91.4%	SH3TC2	SH3TC2		SH3TC2	SH3TC2,MIR584,RNU6-732P,SH3TC2-DT	4	1	NA	NA	NA
chr1	103554220	103642653	88434	*	16141	0.9055820581128803	627	16kb_90.6%	RNPC3	RNPC3	RNPC3	RNPC3,AMY2A,AMY2B	ACTG1P4,RNPC3,AMY2A,AMY2B	4	3	NA	NA	NA
chr5	17485718	17573241	87524	*	3498	0.9122355631789594	627	3kb_91.2%				H3Y2,LINC02218,TAF11L2,TAF11L3,TAF11L4,TAF11L5,TAF11L6	H3Y2,LINC02218,TAF11L2,TAF11L3,TAF11L4,TAF11L5,TAF11L6,H3P17,H3P18	9	7	NA	NA	NA
chr6	32055842	32067652	11811	*	1010	0.9128712871287129	627	1kb_91.3%	TNXB	TNXB		TNXB	TNXB	1	1	NA	NA	NA
chr22	21203279	23384417	2181139	*	35000	0.9496571428571429	627	35kb_95%		MAPK1	TOP3B	BCR,SDF2L1,TOP3B,UBE2L3,VPREB1,YPEL1,RSPH14,HIC2,GGTLC2,ZNF280A,PPM1F,ZNF280B,CCDC116,YDJC,TMEM191C,RIMBP3B,RIMBP3C,IGLL5,GGT2,GNAZ,FAM246A,MAPK1,PPIL2,PRAME,RAB36	BCR,BCRP4,SDF2L1,TOP3B,TOP3BP1,UBE2L3,VPREB1,YPEL1,RSPH14,FBXW4P1,IGLVVI-22-1,IGLVVI-25-1,IGLVVII-41-1,IGLVIV-66-1,POM121L1P,HIC2,GGTLC2,ZNF280A,BMP6P1,SOCS2P2,ASH2LP1,PPM1F,ZNF280B,CCDC116,YDJC,MIR130B,MIR650,PI4KAP2,TMEM191C,MIR301B,RIMBP3B,RIMBP3C,ABHD17AP5,PRAMENP,POM121L8P,IGLL5,CES5AP1,BCRP6,BCRP8,PPM1F-AS1,PPP1R26P5,GGT2,RNA5SP493,MIR5571,GNAZ,RN7SKP63,RN7SKP221,RN7SL263P,RN7SL280P,E2F6P3,LINC01651,ASH2LP2,ASH2LP3,LINC02556,FAM230H,FAM246A,FAM247A,IGLC1,IGLC2,IGLC3,IGLC4,IGLC5,IGLC6,IGLC7,IGLJ1,IGLJ2,IGLJ3,IGLJ4,IGLJ5,IGLJ6,IGLJ7,IGLV1-36,IGLV1-40,IGLV1-41,IGLV1-44,IGLV1-47,IGLV1-50,IGLV1-51,IGLV1-62,IGLV10-54,IGLV10-67,IGLV11-55,IGLV2-11,IGLV2-14,IGLV2-18,IGLV2-23,IGLV2-28,IGLV2-33,IGLV2-34,IGLV2-5,IGLV2-8,IGLV3-1,IGLV3-10,IGLV3-12,IGLV3-13,IGLV3-15,IGLV3-16,IGLV3-17,IGLV3-19,IGLV3-2,IGLV3-21,IGLV3-22,IGLV3-24,IGLV3-25,IGLV3-26,IGLV3-27,IGLV3-29,IGLV3-30,IGLV3-31,IGLV3-32,IGLV3-4,IGLV3-6,IGLV3-7,IGLV3-9,IGLV4-3,IGLV4-60,IGLV4-69,IGLV5-37,IGLV5-45,IGLV5-48,IGLV5-52,IGLV6-57,IGLV7-35,IGLV7-43,IGLV7-46,IGLV8-61,IGLV9-49,IGLVI-20,IGLVI-38,IGLVI-42,IGLVI-56,IGLVI-63,IGLVI-68,IGLVI-70,IGLVIV-53,IGLVIV-59,IGLVIV-64,IGLVIV-65,IGLVV-58,IGLVV-66,MAPK1,PPIL2,PRAME,RAB36	144	25	22q11.2_LCRD-G	0	44.84
chr19	5831431	5843697	12267	*	1353	0.9127864005912787	627	1kb_91.3%				FUT3,FUT6	FUT3,FUT6	2	2	NA	NA	NA
chr3	9987586	10042731	55146	*	6487	0.9101279482041005	626	6kb_91%	FANCD2	FANCD2		EMC3,FANCD2	EMC3,CIDECP1,CYCSP10,FANCD2,RNU6-670P,EMC3-AS1	6	2	NA	NA	NA
chr5	141136520	141183648	47129	*	1223	0.9125102207686018	626	1kb_91.3%				PCDHB16,PCDHB5,PCDHB6,PCDHB7,PCDHB8	PCDHB16,PCDHB17P,PCDHB5,PCDHB6,PCDHB7,PCDHB8	6	5	NA	NA	NA
chr7	63795004	65042745	1247742	*	18409	0.9123798142213048	626	18kb_91.2%				ZNF107,ZNF117,ZNF138,ZNF273,ZNF722P,ZNF727,ZNF680,ZNF679,ZNF735,ZNF736,ERV3-1	ZNF107,ZNF117,ZNF138,ZNF273,ZNF722P,EEF1DP4,NMD3P1,ZNF727,ZNF680,ZNF679,ZNF735,ZNF736,ERV3-1,CCT6P3,VN1R34P,VN1R35P,VN1R36P,VN1R37P,VN1R38P,VN1R40P,VN1R42P,TRIM60P17,TRIM60P18,GABPAP,MTND1P2,MTND2P4,MTND3P2,SEPHS1P1,MTND4P2,MTND4LP2,GUSBP6,SLC25A1P3,RNU6-1229P,HNRNPCP7,LINC01005,YWHAEP1,BNIP3P42,BNIP3P11,MIR6839,ZNF680P1,ARAFP1,SAPCD2P1,MTCO1P8,MTCO2P8,MTCO3P8,MTATP6P18,MTDHP1,LINC02848	48	11	NA	NA	NA
chr19	21373228	21403115	29888	*	3280	0.9115853658536586	626	3kb_91.2%				ZNF493,ZNF738	ZNF493,ZNF738	2	2	NA	NA	NA
chr3	139005441	139043805	38365	*	1021	0.9118511263467189	625	1kb_91.2%	MRPS22	MRPS22		MRPS22,PRR23B,PRR23A,PRR23C	MRPS22,PRR23B,PRR23A,PRR23C	4	4	NA	NA	NA
chr15	82453484	85211803	2758320	*	85857	0.9795590342080436	625	86kb_98%	ALPK3,WDR73,AP3B2	RPS17,BNC1,HOMER2,ALPK3,WDR73,AP3B2	BTBD1,ADAMTSL3,PDE8A	RPS17,BNC1,SH3GL3,SLC28A1,BTBD1,TM6SF1,ADAMTSL3,HOMER2,ALPK3,SEC11A,FSD2,ZSCAN2,CPEB1,HDGFL3,WDR73,GOLGA6L4,C15orf40,ZNF592,WHAMM,RAMAC,AP3B2,NMB,PDE8A	RPS17,SCAND2P,BNC1,SH3GL3,SLC28A1,BTBD1,TM6SF1,ADAMTSL3,HOMER2,ALPK3,SEC11A,FSD2,ZSCAN2,CPEB1,HDGFL3,WDR73,GOLGA2P10,GOLGA6L4,CPEB1-AS1,C15orf40,ZNF592,CSPG4P5,GOLGA6L5P,WHAMM,RAMAC,FABP5P8,EFL1P1,SCARNA15,DNM1P38,DNM1P41,UBE2Q2P1,MIR4515,EGLN1P1,TUBAP4,UBE2Q2L,NIFKP8,RN7SL331P,RN7SL417P,RN7SL428P,RNU6-339P,RNU6-401P,RNU6-796P,RNU6-1339P,CSPG4P10,CSPG4P12,CSPG4P11,DNM1P51,LINC00933,UBE2Q2P6,GOLGA6L17P,GOLGA2P7,UBE2Q2P8,UBE2Q2P11,UBE2Q2P12,SNHG21,ACTG1P17,AP3B2,NMB,PDE8A	59	23	NA	NA	NA
chr17	43134928	43917206	782279	*	3028	0.9138044914134742	625	3kb_91.4%	BRCA1,SOST,MEOX1	BRCA1,SOST,MEOX1	DHX8,MPP3	BRCA1,SOST,DHX8,TMEM106A,CD300LG,DUSP3,ETV4,CFAP97D1,CCDC200,ARL4D,NBR1,MEOX1,MPP2,MPP3	RNU2-1,RNU2-4P,BRCA1,SOST,WHSC1L2P,FAM215A,NBR2,DHX8,TMEM106A,BRCA1P1,CD300LG,DUSP3,ETV4,CFAP97D1,MIR2117,CCDC200,LINC00910,RNU6-406P,RNU6-470P,RNU6-971P,RNU6-1137P,MIR2117HG,LINC02594,ARL4D,NBR1,MEOX1,MPP2,MPP3	28	14	NA	NA	NA
chr19	20291096	20788601	497506	*	6496	0.9094827586206896	625	6kb_90.9%				ZNF66,ZNF626,ZNF737	ZNF66,ZNF626,ZNF737,ZNF826P,MIR1270,VN1R78P,VN1R79P,BNIP3P19,BNIP3P20,BNIP3P22,BNIP3P23,BNIP3P24	12	3	NA	NA	NA
chr19	9650971	9688843	37873	*	7862	0.9084202493004324	625	8kb_90.8%				ZNF562	ZNF562,RPS4XP22	2	1	NA	NA	NA
chr5	140834461	140848573	14113	*	2240	0.9111607142857143	624	2kb_91.1%				PCDHA1,PCDHA2,PCDHA3,PCDHA4,PCDHA5,PCDHA6,PCDHA7,PCDHA8,PCDHA9	PCDHA1,PCDHA2,PCDHA3,PCDHA4,PCDHA5,PCDHA6,PCDHA7,PCDHA8,PCDHA9	9	9	NA	NA	NA
chr5	817643	823257	5615	*	1831	0.9109776078645548	624	2kb_91.1%				ZDHHC11	ZDHHC11	1	1	NA	NA	NA
chr7	64208368	64255720	47353	*	10637	0.9067406223559275	624	11kb_90.7%				ZNF679,ZNF735	ZNF679,ZNF735	2	2	NA	NA	NA
chrX	102126194	103586040	1459847	*	1341	0.9269202087994034	624	1kb_92.7%		GPRASP2	NXF3	BEX1,BEX3,RAB40A,TCEAL5,NXF2B,TCEAL6,GPRASP1,GPRASP2,RAB40AL,BEX4,ARMCX5,TCEAL4,BEX5,TCEAL7,TCEAL8,BHLHB9,TCEAL2,TCEAL9,TMSB15A,BEX2,TCP11X2,TCP11X1,NXF2,NXF3	BEX1,BEX3,RAB40A,TCEAL5,MTND2P2,NXF2B,TCEAL6,GPRASP1,GPRASP2,RAB40AL,BEX4,ARMCX5,TCEAL4,BEX5,TCEAL7,TCEAL8,BHLHB9,TCEAL2,TCEAL9,TMSB15A,BEX2,RPSAP59,ARMCX5-GPRASP2,MTND1P32,MTND4P32,MTND5P26,NUDT19P2,FOXN3P1,LINC00630,RNU6-589P,TCP11X2,TCP11X1,TCP11X3P,BEND7P1,MTCO1P19,MTCO2P19,MTCO3P19,MTATP6P19,MTND6P32,MTCYBP32,H3P45,NXF2,NXF3,NXF4	44	24	NA	NA	NA
chr11	70340504	70344601	4098	*	1022	0.9863013698630136	624	1kb_98.6%				PPFIA1	PPFIA1	1	1	NA	NA	NA
chr19	19787685	20605487	817803	*	1120	0.9151785714285714	624	1kb_91.5%				ZNF90,ZNF93,ZNF253,ZNF486,ZNF506,ZNF682,ZNF737	ZNF56,ZNF90,ZNF93,ZNF253,ZNF486,ZNF506,ZNF682,ZNF737,ZNF826P,MIR1270,VN1R78P,BNIP3P9,BNIP3P10,BNIP3P13,BNIP3P15,BNIP3P16,BNIP3P17,BNIP3P18,BNIP3P19,BNIP3P20,BNIP3P22,BNIP3P23	22	7	NA	NA	NA
chr3	139019868	139043836	23969	*	1203	0.9110556940980881	623	1kb_91.1%	MRPS22	MRPS22		MRPS22,PRR23B,PRR23C	MRPS22,PRR23B,PRR23C	3	3	NA	NA	NA
chr6	29824572	30003253	178682	*	12806	0.9048102451975636	623	13kb_90.5%			HLA-A	HLA-A,HLA-G	ZNRD1ASP,HCG9,HCG4B,HCG4P8,HLA-W,HLA-U,HLA-T,MCCD1P1,DDX39BP1,DDX39BP2,MCCD1P2,HLA-A,HLA-G,HLA-H,HLA-K,MICD	16	2	NA	NA	NA
chr19	54573281	54630479	57199	*	2869	0.9100731962356222	623	3kb_91%				LILRA1,LILRA2,LILRB1	LILRA1,LILRA2,LILRB1	3	3	NA	NA	NA
chr4	197075	334213	137139	*	2002	0.9100899100899101	622	2kb_91%				ZNF718,ZNF732	ZNF718,ZNF876P,ZNF732	3	2	NA	NA	NA
chr1	248267942	248284843	16902	*	1199	0.9099249374478732	621	1kb_91%				OR2T33	OR2T33	1	1	NA	NA	NA
chr6	149937440	150008066	70627	*	2789	0.9089279311581212	621	3kb_90.9%				ULBP1,ULBP2	ULBP1,ULBP2,RAET1K,BTF3P10	4	2	NA	NA	NA
chr7	63993638	64260569	266932	*	1550	0.9096774193548387	621	2kb_91%				ZNF722P,ZNF727,ZNF679,ZNF735	ZNF722P,ZNF727,ZNF679,ZNF735,VN1R37P,VN1R38P,TRIM60P17,MTND1P2,MTND2P4,MTND3P2,MTND4P2,MTND4LP2,GUSBP6,LINC01005,SAPCD2P1,MTCO1P8,MTCO2P8,MTCO3P8,MTATP6P18	19	4	NA	NA	NA
chr7	143935171	143959909	24739	*	1188	0.9099326599326599	621	1kb_91%				OR2F1,OR2F2	OR2F1,OR2F2	2	2	NA	NA	NA
chrX	7844740	9007908	1163169	*	4190	0.9307875894988067	621	4kb_93.1%		ANOS1		VCX2,FAM9A,PNPLA4,VCX3B,ANOS1	VCX2,FAM9A,PNPLA4,VCX3B,MIR651,DRAXINP1,ANAPC15P1,NOLC1P1,ANOS1	9	5	NA	NA	NA
chr11	55361336	55485136	123801	*	8414	0.906703113857856	621	8kb_90.7%				OR4A15	OR4A10P,OR4A13P,OR4A15,OR4A17P,OR4A9P,OR4A50P,OR4X7P	7	1	NA	NA	NA
chr12	11020753	11121371	100619	*	2546	0.9088766692851532	621	3kb_90.9%				TAS2R14,TAS2R43,TAS2R46,TAS2R19,TAS2R31,PRH1	TAS2R14,TAS2R43,TAS2R46,TAS2R19,TAS2R31,TAS2R63P,TAS2R64P,PRH1	8	6	NA	NA	NA
chr8	81634320	81693627	59308	*	1114	0.9093357271095153	620	1kb_90.9%	IMPA1	IMPA1		IMPA1	SLC10A5P1,IMPA1	2	1	NA	NA	NA
chr19	54589922	54626209	36288	*	6573	0.9067396926821847	620	7kb_90.7%				LILRA1,LILRA2,LILRB1	LILRA1,LILRA2,LILRB1	3	3	NA	NA	NA
chrX	52457851	52814024	356174	*	7207	0.9060635493270431	619	7kb_90.6%		SSX2		SSX2,SSX7,SSX2B,XAGE1B,XAGE5,SPANXN5,XAGE1A	SSX2,SSX7,SSX8P,SSX2B,XAGE1B,SSXP1,SSXP4,SSXP5,XAGE5,SPANXN5,RBM22P6,RBM22P7,XAGE1A,RNA5SP504,S100A11P8,S100A11P10	16	7	NA	NA	NA
chr17	60002600	60380104	377505	*	1946	0.9835560123329907	619	2kb_98.4%		CA4		CA4,USP32,HEATR6	CA4,USP32,HEATR6,TBC1D3P1,SCARNA20,RPL32P32,MIR4737,TBC1D3P1-DHX40P1,WFDC21P,H3P42,SEPTIN7P12	11	3	NA	NA	NA
chr1	225886709	225937423	50715	*	2554	0.9075959279561472	618	3kb_90.8%	PYCR2	PYCR2,LEFTY2		PYCR2,LEFTY2,LEFTY1	PYCR2,LEFTY2,MIR6741,LEFTY1	4	3	NA	NA	NA
chrX	55073634	55218658	145025	*	5154	0.9064804035700427	618	5kb_90.6%				FAM104B,PAGE2,PAGE2B,MTRNR2L10	FAM104B,PAGE2,PAGE2B,MTRNR2L10,MTND1P30,MTND2P24,MTCO1P52	7	4	NA	NA	NA
chr12	7840426	7956239	115814	*	1960	0.9081632653061225	618	2kb_90.8%				SLC2A3,SLC2A14	SLC2A3,SLC2A14,NANOGP1	3	2	NA	NA	NA
chr17	35341659	35437050	95392	*	5326	0.9064964325948178	618	5kb_90.6%				SLFN12,SLFN13,SLFN11	SLFN12,SLFN13,SLFN11,UFM1P2	4	3	NA	NA	NA
chr7	74536524	76172167	1635644	*	5050	0.9233663366336634	617	5kb_92.3%	MDH2,NCF1,POR	MDH2,NCF1,POR		CCL24,CCL26,RCC1L,TRIM73,STYXL1,TMEM120A,RHBDD2,GTF2IRD2,GTF2IRD2B,POM121C,SPDYE5,CASTOR2,GTF2I,GTF2IRD1,HIP1,SPDYE13,SPDYE14,SPDYE15,MDH2,NCF1,POR	CCL24,CCL26,RCC1L,TRIM73,STYXL1,NSUN5P1,TMEM120A,RHBDD2,GTF2IRD2,NCF1C,SNORA14A,GTF2IRD2B,STAG3L1,STAG3L2,POM121C,SPDYE5,CASTOR2,PHBP6,PHBP15,RPL7L1P3,MIR4651,GTF2I,GTF2IP1,GTF2IRD1,RNU6-863P,HIP1,SPDYE12P,SPDYE13,SPDYE14,SPDYE15,GTF2IP7,MDH2,NCF1,PMS2P10,PMS2P2,PMS2P3,PMS2P5,POR	38	21	NA	NA	NA
chr11	126363904	126381102	17199	*	5380	0.9059479553903346	617	5kb_90.6%				ST3GAL4	ST3GAL4	1	1	NA	NA	NA
chr12	11026039	11128926	102888	*	12299	0.9025937068054314	617	12kb_90.3%				TAS2R14,TAS2R43,TAS2R46,TAS2R31,PRH1	TAS2R14,TAS2R43,TAS2R46,TAS2R31,TAS2R63P,TAS2R64P,PRH1	7	5	NA	NA	NA
chr19	52955454	52980320	24867	*	1086	0.9079189686924494	617	1kb_90.8%				ZNF816,ZNF816-ZNF321P	ZNF702P,ZNF816,ZNF816-ZNF321P	3	2	NA	NA	NA
chr19	53364964	53467013	102050	*	4305	0.9063879210220673	617	4kb_90.6%				ZNF761,ZNF765,ZNF525	ZNF761,ZNF765,ZNF525,RPL39P36,TPM3P9	5	3	NA	NA	NA
chr21	13676848	17565424	3888577	*	2322	0.9595176571920758	616	2kb_96%		NRIP1		SAMSN1,HSPA13,USP25,LIPI,CXADR,NRIP1,RBM11	SAMSN1,HSPA13,USP25,VDAC2P1,MIR99AHG,LINC01549,ABCC13,TERF1P1,FEM1AP1,LIPI,ANKRD20A18P,GAPDHP16,CXADRP1,ZNF114P1,RPS26P5,CXADR,CYCSP42,CYP4F29P,MIRLET7C,MIR125B2,MIR99A,RPL39P40,RHOT1P2,ERLEC1P1,CNN2P7,SAMSN1-AS1,PPP6R2P1,SNX18P13,BTF3L4P1,NEK4P1,GXYLT1P2,RBMX2P1,ANKRD20A11P,FAM207CP,RNA5SP488,RN7SL163P,RNU6-113P,RNU6-426P,RNU6-954P,RNU6-1326P,RNU1-98P,MIR8069-2,FRG2MP,SNORD74B,LINC02246,LONRF2P5,NF1P3,NRIP1,POLR2CP1,RAD23BP3,RBM11,RBPMSLP	52	7	NA	NA	NA
chr6	32312477	32318958	6482	*	3944	0.9056795131845842	615	4kb_90.6%				TSBP1	TSBP1,TSBP1-AS1	2	1	NA	NA	NA
chr10	14980512	14992697	12186	*	2796	0.90593705293276106	615	3kb_90.6%				MEIG1	OR7E110P,MEIG1	2	1	NA	NA	NA
chr13	28778499	29038899	260401	*	3795	0.9054018445322793	615	4kb_90.5%				MTUS2	MTUS2,POM121L13P	2	1	NA	NA	NA
chr19	36787119	37796627	1009509	*	3441	0.9116535890729439	615	3kb_91.2%			ZNF585A,ZNF570,ZNF527	ZNF345,ZNF383,ZNF420,ZNF569,ZNF571,ZNF540,ZNF568,ZNF585A,ZNF570,ZNF573,ZNF781,ZNF607,ZNF527,ZFP30,ZNF585B,ZNF790,ZNF793,ZNF829,ZNF875	ZNF345,ZNF383,ZNF420,ZNF569,ZNF571,ZNF540,ZNF568,ZNF585A,ZNF570,ZNF573,ZNF781,ZNF790-AS1,ZNF607,ZNF527,ZFP30,ZNF585B,ZNF790,ZNF793,ZNF829,RPL31P61,ZNF571-AS1,ZNF875,LINC01535,ZNF793-AS1,SELENOKP1	25	19	NA	NA	NA
chr3	98148100	98190216	42117	*	4452	0.9056603773584906	615	4kb_90.6%				OR5H14,OR5H15	OR5H14,OR5H15	2	2	NA	NA	NA
chr12	52447066	52487596	40531	*	5149	0.9044474655272868	614	5kb_90.4%		KRT6C,KRT6A,KRT6B		KRT6C,KRT6A,KRT6B	KRT6C,KRT6A,KRT6B	3	3	NA	NA	NA
chr19	53364790	53431091	66302	*	4244	0.9050424128180962	614	4kb_90.5%				ZNF765,ZNF525	ZNF765,ZNF525,RPL39P36	3	2	NA	NA	NA
chr2	233712585	233726328	13744	*	8946	0.9019673597138386	613	9kb_90.2%				UGT1A10,UGT1A4,UGT1A5,UGT1A6,UGT1A7,UGT1A8,UGT1A9	UGT1A10,UGT1A4,UGT1A5,UGT1A6,UGT1A7,UGT1A8,UGT1A9,RPL17P11	8	7	NA	NA	NA
chr5	141241032	141246690	5659	*	1149	0.9060052219321149	613	1kb_90.6%				PCDHB15	PCDHB19P,PCDHB15	2	1	NA	NA	NA
chr11	75073779	75107315	33537	*	1330	0.9060150375939849	613	1kb_90.6%			SLCO2B1	SLCO2B1,OR2AT4	SLCO2B1,OR2AT4,NPM1P50	3	2	NA	NA	NA
chr13	63742334	67911459	4169126	*	3137	0.9461268728084157	613	3kb_94.6%				PCDH9	STARP1,OR7E104P,OR7E111P,LGMNP1,LINC00355,OR7E156P,NFYAP1,RPSAP53,NPM1P22,HNRNPA3P5,PCDH9-AS2,PCDH9-AS1,PCDH9-AS3,PCDH9-AS4,MIR4704,MIR548X2,PPP1R2P10,TRIM60P19,RNU6-81P,RNU7-87P,LINC00364,LINC01052,BCRP9,OR7E33P,PCDH9	25	1	NA	NA	NA
chr22	38982097	39020868	38772	*	5026	0.903899721448468	613	5kb_90.4%				APOBEC3A,APOBEC3B,APOBEC3C	APOBEC3A,APOBEC3B,APOBEC3C,APOBEC3B-AS1	4	3	NA	NA	NA
chr7	65805068	66882570	1077503	*	19999	0.9027451372568629	612	20kb_90.3%	KCTD7,GUSB,ASL	KCTD7,GUSB,ASL	RABGEF1,GUSB	TPST1,RABGEF1,CRCP,VKORC1L1,KCTD7,GUSB,ASL	TPST1,RABGEF1,CRCP,VKORC1L1,KCTD7,LINC00174,SKP1P1,RPL35P5,GTF2IRD1P1,GUSB,RNU6-313P,RNU6-912P,RNU6-973P,SAPCD2P3,GTF2IP9,GTF2IP23,ASL	17	7	NA	NA	NA
chr12	131960843	132104211	143369	*	1069	0.980355472404116	612	1kb_98%				EP400	EP400,EP400P1,SNORA49	3	1	NA	NA	NA
chr2	108493300	109841438	1348139	*	29229	0.9752642923124294	611	29kb_97.5%	EDAR	EDAR,RANBP2	GCC2	SEPTIN10,GCC2,SH3RF3,SOWAHC,CCDC138,EDAR,RGPD5,LIMS1,RANBP2	SEPTIN10,GCC2,SH3RF3,SOWAHC,CCDC138,GCC2-AS1,EDAR,RGPD5,RPL22P11,RPL10P5,RPL39P16,RPL37P12,MIR4266,MIR4265,SNRPGP9,LIMS1-AS1,SH3RF3-AS1,BMS1P19,SRSF3P6,LIMS1,RANBP2	21	9	NA	NA	NA
chr5	150895442	150930781	35340	*	1043	0.9050814956855225	611	1kb_90.5%				ZNF300,IRGM	ZNF300,ZNF300P1,IRGM	3	2	NA	NA	NA
chr7	63457932	64019072	561141	*	5463	0.9037159070108	611	5kb_90.4%				ZNF722P	ZNF722P,NMD3P1,PHKG1P2,TNRC18P2,VN1R34P,VN1R35P,VN1R36P,SEPTIN7P5,MIR4283-2,GABPAP,SLC29A4P2,SLC25A1P3,CICP24,ARAFP1,LINC02848	15	1	NA	NA	NA
chr7	63791783	65874062	2082280	*	24195	0.9112213267203968	611	24kb_91.1%				ZNF107,ZNF117,ZNF138,ZNF273,ZNF92,VKORC1L1,ZNF722P,ZNF727,ZNF680,ZNF679,ZNF735,ZNF736,ERV3-1	ZNF107,ZNF117,ZNF138,ZNF273,ZNF92,VKORC1L1,INTS4P1,INTS4P2,ZNF722P,EEF1DP4,NMD3P1,ZNF727,ZNF680,ZNF679,ZNF735,ZNF736,SNORA22,CCT6P1,ERV3-1,CCT6P3,VN1R34P,VN1R35P,VN1R36P,VN1R37P,VN1R38P,VN1R40P,VN1R42P,RSL24D1P3,TRIM60P17,TRIM60P18,GABPAP,MTND1P2,MTND2P4,MTND3P2,SEPHS1P1,MTND4P2,MTND4LP2,GUSBP6,SLC25A1P3,RNU6-912P,RNU6-973P,RNU6-1229P,HNRNPCP7,LINC01005,YWHAEP1,BNIP3P42,BNIP3P11,MIR6839,ZNF680P1,ARAFP1,SAPCD2P1,GTF2IP5,GTF2IP14,MTCO1P8,MTCO2P8,MTCO3P8,MTATP6P18,SNORA15B-1,SNORA15B-2,SNORA22C,MTDHP1,LINC02848	62	13	NA	NA	NA
chr7	51385634	56521927	5136294	*	56061	0.9425625657765648	611	56kb_94.3%	EGFR,PSPH	CHCHD2,ZNF713,EGFR,PSPH		MRPS17,CCT6A,SEC61G,SUMF2,CHCHD2,ZNF713,POM121L12,VSTM2A,EGFR,SEPTIN14,VOPP1,NIPSNAP2,NUPR2,LANCL2,PHKG1,PSPH	RNU1-14P,MRPS17,CALM1P2,CCT6A,SEC61G,SUMF2,CHCHD2,ZNF713,CCNJP1,FKBP9P1,POM121L12,VSTM2A,EGFR,SNORA15,SEPTIN14,CDC42P2,VOPP1,RPL31P35,CICP8,NMD3P2,CICP11,CICP12,SUMO2P3,RBM22P3,EGFR-AS1,SEC61G-DT,NIPSNAP2,TUBBP6,HAUS6P1,NUPR2,ROBO2P1,RN7SKP218,RN7SL292P,RNU6-389P,RNU6-1052P,RNU6-1125P,RNU6-1126P,RNU6-1335P,RNU2-29P,ELDR,SLC25A5P3,VSTM2A-OT1,LINC01445,HAUS6P3,LINC01446,RAC1P9,RNF138P2,SGO1P2,SEPTIN14P24,SNORA22B,LINC02854,IFITM3P4,LANCL2,PHKG1,PSPH,PSPHP1	56	16	NA	NA	NA
chrX	34458686	34946244	487559	*	1348	0.9050445103857567	611	1kb_90.5%				TMEM47,FAM47B	TMEM47,FAM47B	2	2	NA	NA	NA
chrX	102711534	102745146	33613	*	1558	0.9094993581514762	611	2kb_90.9%		GPRASP2		GPRASP2,BHLHB9	GPRASP2,BHLHB9,ARMCX5-GPRASP2	3	2	NA	NA	NA
chr10	46202663	50672700	4470038	*	2182	0.9683776351970669	611	2kb_96.8%	SLC18A3,CHAT,ERCC6,RBP3	SLC18A3,CHAT,ERCC6,GDF2,RBP3	WASHC2A,OGDHL,C10orf71,ERCC6	SLC18A3,SYT15,ASAH2,CHAT,FAM170B,DRGX,LRRC18,ANXA8L1,WASHC2A,PTPN20,AGAP9,AGAP6,ZNF488,TIMM23B,FAM25C,FAM25G,GPRIN2,OGDHL,VSTM4,C10orf71,TMEM273,ANTXRL,C10orf53,FRMPD2,WDFY4,SGMS1,ARHGAP22,ERCC6,GDF10,GDF2,TIMM23B-AGAP6,NPY4R2,ANXA8,MAPK8,PARG,NPY4R,RBP3	RHEBP1,SLC18A3,SLC9A3P1,FRMPD2B,SYT15,ASAH2,MAPK6P6,CHAT,FAM170B,DRGX,LRRC18,ANXA8L1,WASHC2A,PTPN20,PTPN20CP,AGAP9,AGAP6,AGAP13P,ZNF488,TIMM23B,FAM25BP,FAM25C,FAM25G,BMS1P1,BMS1P2,BMS1P7,AGAP14P,AGAP12P,GPRIN2,CTSLP2,CTSLP3,OGDHL,VSTM4,C10orf71,TMEM273,ANTXRL,C10orf53,FRMPD2,WDFY4,SGMS1,ARHGAP22,DUSP8P1,SHLD2P1,SLC9A3P3,SHLD2P3,ERCC6,RPL35AP24,RPL13AP19,RPL21P89,RPS6P14,MIR4294,GDF10,GDF2,ARHGAP22-IT1,RNA5SP311,RNA5SP312,RNA5SP315,RNA5SP317,GLUD1P2,LINC00842,HNRNPA1P33,RHEBP2,ANTXRLP1,FAM170B-AS1,C10orf71-AS1,TIMM23B-AGAP6,FAM21EP,DYNC1I2P1,SHQ1P1,BEND3P1,RNU7-107P,RN7SL248P,RN7SL453P,SGMS1-AS1,SNORA74C-2,HMGB1P50,NPY4R2,LINC02637,FAM245B,LINC02675,ANXA8,MAPK8,PARG,NPY4R,RBP3	85	37	NA	NA	NA
chr13	39142404	39330571	188168	*	1349	0.905114899925871	611	1kb_90.5%				LHFPL6	NXT1P1,LHFPL6	2	1	NA	NA	NA
chr19	19942369	20266503	324135	*	1379	0.9050036258158085	611	1kb_90.5%				ZNF90,ZNF93,ZNF486,ZNF682	ZNF90,ZNF93,ZNF486,ZNF682,BNIP3P13,BNIP3P15,BNIP3P16,BNIP3P17	8	4	NA	NA	NA
chr19	34663839	34730870	67032	*	2342	0.9039282664389411	610	2kb_90.4%				ZNF302,SCGB2B2	ZNF302,SCGB2B2	2	2	NA	NA	NA
chr2	217941806	218063850	122045	*	2136	0.903558052434457	609	2kb_90.4%				TNS1,RUFY4	TNS1,RUFY4,TNS1-AS1,CXCR2P1	4	2	NA	NA	NA
chr17	30730928	31936301	1205374	*	47729	0.9736219070166985	609	48kb_97.4%		RNF135,NF1	CRLF3,UTP6	ADAP2,CRLF3,UTP6,RNF135,ATAD5,TEFM,COPRS,RAB11FIP4,EVI2A,EVI2B,NF1,OMG	ADAP2,CRLF3,UTP6,RNF135,ATAD5,TEFM,COPRS,RAB11FIP4,MIR193A,DPRXP4,SUZ12P1,MIR365B,EVI2A,EVI2B,AK4P1,MIR4724,MIR4725,MIR4733,RN7SL45P,RN7SL79P,RN7SL138P,RNU6ATAC7P,RNU6-298P,RNU6-1134P,GPR160P2,NF1,OMG	27	12	NA	NA	NA
chr22	21206521	24255497	3048977	*	31616	0.9669154858299596	609	32kb_96.7%	IGLL1	SMARCB1,CHCHD10,IGLL1,MAPK1	TOP3B,CABIN1	BCR,SDF2L1,SMARCB1,TOP3B,UBE2L3,VPREB1,VPREB3,YPEL1,ZNF70,RSPH14,DERL3,SLC2A11,C22orf15,CHCHD10,HIC2,GGTLC2,ZNF280A,PPM1F,ZNF280B,CABIN1,CCDC116,GSTT4,YDJC,DDT,DRICH1,SUSD2,RGL4,GSTT2B,DDTL,TMEM191C,RIMBP3B,RIMBP3C,IGLL5,GGT2,GGT5,GNAZ,GSTT2,FAM246A,IGLL1,MAPK1,MIF,MMP11,PPIL2,PRAME,RAB36	BCR,BCRP4,SDF2L1,SMARCB1,TOP3B,TOP3BP1,UBE2L3,VPREB1,VPREB3,YPEL1,ZNF70,RSPH14,FBXW4P1,DERL3,SLC2A11,C22orf15,CHCHD10,IGLVVI-22-1,IGLVVI-25-1,IGLVVII-41-1,IGLVIV-66-1,POM121L1P,HIC2,GGTLC2,ZNF280A,BMP6P1,SOCS2P2,ASH2LP1,PPM1F,ZNF280B,CABIN1,ZDHHC8P1,CCDC116,GSTT4,YDJC,DDT,MIF-AS1,DRICH1,POM121L9P,SUSD2,MIR130B,RGL4,MIR650,GGTLC4P,GSTT2B,DDTL,PI4KAP2,TMEM191C,MIR301B,RIMBP3B,RIMBP3C,ABHD17AP5,PRAMENP,POM121L8P,IGLL5,CES5AP1,BCRP6,BCRP8,PPM1F-AS1,PPP1R26P5,GUSBP11,GGT2,GGT5,RNA5SP493,MIR5571,GNAZ,RN7SKP63,RN7SKP221,RN7SL263P,RN7SL268P,RN7SL280P,GSTT2,PCAT14,E2F6P3,LINC01651,FAM230I,LINC01659,ASH2LP2,ASH2LP3,LINC02556,LINC02557,FAM230H,FAM246A,IGLC1,IGLC2,IGLC3,IGLC4,IGLC5,IGLC6,IGLC7,IGLJ1,IGLJ2,IGLJ3,IGLJ4,IGLJ5,IGLJ6,IGLJ7,IGLL1,IGLV1-36,IGLV1-40,IGLV1-41,IGLV1-44,IGLV1-47,IGLV1-50,IGLV1-51,IGLV1-62,IGLV10-54,IGLV10-67,IGLV11-55,IGLV2-11,IGLV2-14,IGLV2-18,IGLV2-23,IGLV2-28,IGLV2-33,IGLV2-34,IGLV2-5,IGLV2-8,IGLV3-1,IGLV3-10,IGLV3-12,IGLV3-13,IGLV3-15,IGLV3-16,IGLV3-17,IGLV3-19,IGLV3-2,IGLV3-21,IGLV3-22,IGLV3-24,IGLV3-25,IGLV3-26,IGLV3-27,IGLV3-29,IGLV3-30,IGLV3-31,IGLV3-32,IGLV3-4,IGLV3-6,IGLV3-7,IGLV3-9,IGLV4-3,IGLV4-60,IGLV4-69,IGLV5-37,IGLV5-45,IGLV5-48,IGLV5-52,IGLV6-57,IGLV7-35,IGLV7-43,IGLV7-46,IGLV8-61,IGLV9-49,IGLVI-20,IGLVI-38,IGLVI-42,IGLVI-56,IGLVI-63,IGLVI-68,IGLVI-70,IGLVIV-53,IGLVIV-59,IGLVIV-64,IGLVIV-65,IGLVV-58,IGLVV-66,MAPK1,MIF,MMP11,ASLP1,PPIL2,PRAME,RAB36	174	45	22q11.2_LCRD-H	12.6	59.79
chr2	106394258	110504758	4110501	*	71890	0.9829322576158019	608	72kb_98.3%	SLC5A7,EDAR,NPHP1	SLC5A7,EDAR,NPHP1,RANBP2	GCC2	ST6GAL2,SULT1C2,SULT1C4,SLC5A7,SEPTIN10,CD8B2,GCC2,SH3RF3,SOWAHC,CCDC138,MTLN,EDAR,LIMS3,RGPD3,RGPD4,RGPD5,SULT1C3,LIMS4,LIMS1,MALL,NPHP1,RANBP2	ST6GAL2,SULT1C2,SULT1C4,SLC5A7,SEPTIN10,PPP1R2P5,CD8B2,GCC2,SH3RF3,SOWAHC,CCDC138,LINC01106,MTLN,GCC2-AS1,EDAR,LIMS3,EEF1A1P12,RGPD3,RGPD4,RGPD5,SULT1C3,SULT1C2P1,RPL22P11,RPL10P5,RPL39P16,RPL22P8,RPL37P12,MIR4266,MIR4267,MIR4265,SNRPGP9,LIMS4,LIMS1-AS1,ST6GAL2-IT1,MIR4436B1,GMCL1P2,MIR4436B2,SH3RF3-AS1,GPAA1P1,GACAT1,BMS1P19,ZBTB45P1,ZBTB45P2,LINC01123,RGPD4-AS1,GPAA1P2,WASF1P1,LINC01593,LINC01594,SULT1C2P2,SETD6P1,SMIM12P1,ACTP1,LINC01789,LINC01885,LINC01886,SRSF3P5,SRSF3P6,ACTR1AP1,MALLP1,LIMS1,MALL,NPHP1,RANBP2	64	22	NA	NA	NA
chr10	36422126	37605756	1183631	*	5522	0.9087287214777254	608	6kb_90.9%				ANKRD30A,MTRNR2L7	ANKRD30A,NAMPTP1,MTRNR2L7,VN1R53P,MTND1P18,MTND4P18,MTND5P17,MKNK2P1,ARL6IP1P2,TMEM161BP1,TACC1P1,RN7SL314P,RNU6-811P,LINC00993	14	2	NA	NA	NA
chr1	248000150	248048951	48802	*	2343	0.903115663679044	608	2kb_90.3%				OR2L3,OR2L5,OR2L2	OR2L3,OR2L5,OR2L6P,OR2L2	4	3	NA	NA	NA
chr19	52787890	52980462	192573	*	1537	0.9024072869225764	607	2kb_90.2%				ZNF28,ZNF320,ZNF816,ZNF468,ZNF888,ZNF816-ZNF321P	ZNF28,ZNF321P,ZNF320,ZNF702P,ZNF816,ZNF468,ZNF888,ZNF816-ZNF321P,PABPN1P2	9	6	NA	NA	NA
chr19	52871901	52980104	108204	*	3181	0.9016032694121345	606	3kb_90.2%				ZNF320,ZNF816,ZNF888,ZNF816-ZNF321P	ZNF321P,ZNF320,ZNF702P,ZNF816,ZNF888,ZNF816-ZNF321P	6	4	NA	NA	NA
chrX	102650575	102745152	94578	*	1544	0.9067357512953368	605	2kb_90.7%		GPRASP2		GPRASP1,GPRASP2,BHLHB9	GPRASP1,GPRASP2,BHLHB9,ARMCX5-GPRASP2,RNU6-589P,BEND7P1	6	3	NA	NA	NA
chr17	20233524	20948278	714755	*	1607	0.9035469819539514	604	2kb_90.4%			SPECC1	LGALS9B,SPECC1,CDRT15L2	RNASEH1P1,SCDP1,MEIS3P2,COTL1P2,LGALS9B,CCDC144CP,SRP68P3,UPF3AP2,SPECC1,TBC1D3P3,CCDC144NL,ABHD17AP6,CDRT15L2,NOS2P3,KRT16P3,KRT16P5,HNRNPA1P19,USP32P3,ZSWIM5P2,RNFT1P3,OLA1P2,RNU6-467P,RNU6-1057P,RNU6-1178P,YWHAEP3,TNPO1P3,KRT17P6,KRT17P7,CCDC144NL-AS1,LINC02088	30	3	NA	NA	NA
chrX	101560470	101628677	68208	*	1072	0.9011194029850746	603	1kb_90.1%				ARMCX3,ARMCX6	ARMCX3,ARMCX6,ARMCX3-AS1,ARMCX7P	4	2	NA	NA	NA
chr16	18880771	21464460	2583690	*	60817	0.9692191328082609	603	61kb_96.9%	ZP2,COQ7	UMOD,ZP2,COQ7,CRYM,VPS35L	ZP2,TMC5,CCP110,VPS35L,PDILT	ACSM3,UMOD,ZP2,GPRC5B,ACSM1,GPR139,COQ7,TMC5,TMC7,THUMPD1,SYT17,CRYM,CCP110,VPS35L,REXO5,LYRM1,ACSM5,ANKS4B,ITPRIPL2,PDILT,IQCK,DCUN1D3,NPIPB3,DNAH3,GDE1,SMG1,TMEM159,ERI2,ACSM2B,ACSM2A,KNOP1,CLEC19A,GP2	ACSM3,UMOD,ZP2,GPRC5B,ACSM1,GPR139,COQ7,TMC5,TMC7,THUMPD1,SYT17,CRYM,CCP110,VPS35L,REXO5,LYRM1,ACSM5,ANKS4B,ITPRIPL2,PDILT,IQCK,DCUN1D3,NPIPB3,DNAH3,GDE1,SMG1,TMEM159,ERI2,ACSM2B,SNX29P1,ACSM2A,KNOP1,CRYM-AS1,CLEC19A,SNRPEP3,GP2,RNU4-46P,RNU6-944P,RNU6-1340P,LARP7P2,SMG1P3,ACSM5P1,LINC02858	43	33	NA	NA	NA
chr17	30628892	31024543	395652	*	18348	0.9674078918683235	603	18kb_96.7%		RNF135	CRLF3	ADAP2,CRLF3,RNF135,ATAD5,TEFM	ADAP2,CRLF3,RNF135,LRRC37BP1,ATAD5,TEFM,DPRXP4,SUZ12P1,RN7SL138P,RN7SL316P,RNU6-298P	11	5	NA	NA	NA
chr12	9411484	11497901	2086418	*	1834	0.9176663031624863	602	2kb_91.8%	CLEC7A	CLEC7A		KLRF1,CLEC2D,CLEC7A,TAS2R7,TAS2R8,TAS2R9,TAS2R10,TAS2R13,TAS2R14,CD69,PRR4,KLRK1,TAS2R43,TAS2R46,TAS2R50,TAS2R42,STYK1,TAS2R19,TAS2R20,TAS2R30,TAS2R31,CLEC2B,CLEC2A,YBX3,CLEC1A,CLEC1B,CLECL1,MAGOHB,TMEM52B,CLEC9A,CLEC12A,CLEC12B,KLRF2,GABARAPL1,EIF2S3B,KLRC4-KLRK1,SMIM10L1,KLRB1,KLRC1,KLRC2,KLRC3,KLRC4,KLRD1,OLR1,PRB1,PRB2,PRB3,PRB4,PRH1,PRH2	KLRF1,CLEC2D,CLEC7A,TAS2R7,TAS2R8,TAS2R9,TAS2R10,TAS2R13,TAS2R14,CD69,PRR4,KLRK1,TAS2R43,TAS2R46,TAS2R50,TAS2R42,STYK1,TAS2R15P,TAS2R19,TAS2R20,TAS2R30,TAS2R31,CLEC2B,TAS2R63P,TAS2R64P,CLEC2A,YBX3,CLEC1A,CLEC1B,CLECL1,MAGOHB,TMEM52B,CLEC9A,DDX12P,CLEC12A,CLEC12B,KLRF2,GABARAPL1,HIGD1AP8,EIF2S3B,GOT2P3,RN7SKP161,RNU6-700P,KLRC4-KLRK1,HNRNPABP1,SLC25A39P2,HSPE1P12,SMIM10L1,GCNAP1,LINC02366,LINC02390,LINC02446,CLEC12A-AS1,LINC02470,LINC02598,LINC02617,GABARAPL1-AS1,KLRK1-AS1,KLRA1P,KLRB1,KLRC1,KLRC2,KLRC3,KLRC4,KLRD1,NPM1P7,OLR1,PRB1,PRB2,PRB3,PRB4,PRH1,PRH2	73	50	NA	NA	NA
chr5	140808360	140829264	20905	*	1151	0.9000868809730669	601	1kb_90%				PCDHA1,PCDHA2,PCDHA3,PCDHA4,PCDHA5,PCDHA6	PCDHA1,PCDHA2,PCDHA3,PCDHA4,PCDHA5,PCDHA6	6	6	NA	NA	NA
chr3	13928403	14803858	875456	*	4034	0.9015865146256817	599	4kb_90.2%	XPC,CCDC174	XPC,CCDC174,TMEM43	XPC	SLC6A6,XPC,LSM3,GRIP2,C3orf20,CHCHD4,CCDC174,TMEM43	SLC6A6,XPC,LSM3,GRIP2,C3orf20,CHCHD4,LINC02011,CCDC174,TMEM43,TPRXL,VN1R21P,RNA5SP124,FGD5P1,RHBDF1P1,RNU6-905P,LINC01267,XPC-AS1	17	8	NA	NA	NA
chr22	21114972	24646049	3531078	*	15518	0.9748678953473385	599	16kb_97.5%	UPB1,GGT1,IGLL1	SMARCB1,CHCHD10,UPB1,SPECC1L,GGT1,IGLL1,MAPK1	TOP3B,CABIN1,GGT1	BCR,SDF2L1,SMARCB1,SNRPD3,TOP3B,UBE2L3,VPREB1,VPREB3,YPEL1,ZNF70,RSPH14,DERL3,GUCD1,SLC2A11,C22orf15,CHCHD10,UPB1,HIC2,GGTLC2,ZNF280A,PPM1F,ZNF280B,CABIN1,ADORA2A,CCDC116,GSTT4,YDJC,DDT,DRICH1,SPECC1L,SUSD2,RGL4,LRRC75B,GSTT2B,DDTL,TMEM191C,RIMBP3B,RIMBP3C,IGLL5,GGT1,GGT2,GGT5,GNAZ,GSTT2,SPECC1L-ADORA2A,FAM246A,IGLL1,MAPK1,MIF,MMP11,PPIL2,PRAME,RAB36	BCR,BCRP2,BCRP3,BCRP4,SDF2L1,SMARCB1,SNRPD3,TOP3B,TOP3BP1,UBE2L3,VPREB1,VPREB3,YPEL1,ZNF70,RSPH14,FBXW4P1,DERL3,GUCD1,SLC2A11,C22orf15,CHCHD10,IGLVVI-22-1,IGLVVI-25-1,IGLVVII-41-1,IGLVIV-66-1,UPB1,POM121L1P,HIC2,GGTLC2,ZNF280A,BMP6P1,SOCS2P2,ASH2LP1,PPM1F,ZNF280B,CABIN1,ADORA2A,ZDHHC8P1,CCDC116,GSTT4,YDJC,DDT,MIF-AS1,DRICH1,SPECC1L,POM121L9P,SUSD2,MIR130B,RGL4,MIR650,FAM230B,LRRC75B,GGTLC4P,GSTT2B,DDTL,PI4KAP2,TMEM191C,MIR301B,RIMBP3B,RIMBP3C,ABHD17AP5,PRAMENP,POM121L7P,POM121L8P,ADORA2A-AS1,IGLL5,CES5AP1,BCRP1,BCRP6,BCRP8,PPM1F-AS1,PPP1R26P5,GUSBP11,GGT1,GGT2,GGT5,RNA5SP493,MIR5571,GNAZ,RN7SKP63,RN7SKP221,RN7SL263P,RN7SL268P,RN7SL280P,GSTT2,PCAT14,SPECC1L-ADORA2A,E2F6P2,E2F6P3,LINC01651,FAM230I,LINC01659,ASH2LP2,ASH2LP3,LINC02556,LINC02557,FAM230H,FAM246A,FAM247A,IGLC1,IGLC2,IGLC3,IGLC4,IGLC5,IGLC6,IGLC7,IGLJ1,IGLJ2,IGLJ3,IGLJ4,IGLJ5,IGLJ6,IGLJ7,IGLL1,IGLV1-36,IGLV1-40,IGLV1-41,IGLV1-44,IGLV1-47,IGLV1-50,IGLV1-51,IGLV1-62,IGLV10-54,IGLV10-67,IGLV11-55,IGLV2-11,IGLV2-14,IGLV2-18,IGLV2-23,IGLV2-28,IGLV2-33,IGLV2-34,IGLV2-5,IGLV2-8,IGLV3-1,IGLV3-10,IGLV3-12,IGLV3-13,IGLV3-15,IGLV3-16,IGLV3-17,IGLV3-19,IGLV3-2,IGLV3-21,IGLV3-22,IGLV3-24,IGLV3-25,IGLV3-26,IGLV3-27,IGLV3-29,IGLV3-30,IGLV3-31,IGLV3-32,IGLV3-4,IGLV3-6,IGLV3-7,IGLV3-9,IGLV4-3,IGLV4-60,IGLV4-69,IGLV5-37,IGLV5-45,IGLV5-48,IGLV5-52,IGLV6-57,IGLV7-35,IGLV7-43,IGLV7-46,IGLV8-61,IGLV9-49,IGLVI-20,IGLVI-38,IGLVI-42,IGLVI-56,IGLVI-63,IGLVI-68,IGLVI-70,IGLVIV-53,IGLVIV-59,IGLVIV-64,IGLVIV-65,IGLVV-58,IGLVV-66,MAPK1,MIF,MMP11,ASLP1,PPIL2,PRAME,RAB36	190	53	NA	NA	NA
chr2	108595887	109888416	1292530	*	5892	0.9775967413441955	593	6kb_97.8%	EDAR	EDAR,RANBP2		SEPTIN10,SH3RF3,SOWAHC,CCDC138,EDAR,RGPD5,LIMS1,RANBP2	SEPTIN10,SH3RF3,SOWAHC,CCDC138,EDAR,RGPD5,RPL22P11,RPL10P5,RPL39P16,RPL37P12,MIR4266,MIR4265,SNRPGP9,LIMS1-AS1,SH3RF3-AS1,BMS1P19,SRSF3P6,LIMS1,RANBP2	19	8	NA	NA	NA
chr15	75763388	77934276	2170889	*	7694	0.9308552118533923	593	8kb_93.1%	SCAPER,LINGO1,ETFA	SCAPER,LINGO1,ETFA,PSTPIP1	SCAPER,PEAK1,ETFA,PSTPIP1	SCAPER,FBXO22,TSPAN3,ISL2,UBE2Q2,LINGO1,TMEM266,PEAK1,NRG4,ETFA,HMG20A,PSTPIP1,RCN2	TYRO3P,SCAPER,FBXO22,TSPAN3,ISL2,UBE2Q2,LINGO1,TMEM266,LINGO1-AS1,PEAK1,NRG4,KRT8P23,ETFA,MIR3713,RN7SKP217,RN7SL214P,RN7SL278P,RN7SL319P,RN7SL510P,DNM1P49,CSPG4P13,HMG20A,LINGO1-AS2,PSTPIP1,RCN2	25	13	NA	NA	NA
chrX	141695080	143529958	1834879	*	2073	0.90979257115291845	592	2kb_91%				MAGEC2,SPANXD,MAGEC3,SPANXN3,SPANXN4,MAGEC1	MAGEC2,SPANXD,MAGEC3,SPANXN3,SPANXN4,MTND1P33,RNA5SP516,PGBD4P6,RN7SKP81,RN7SKP149,MTND2P39,MAGEC1	12	6	NA	NA	NA
chrX	141581353	143529958	1948606	*	2072	0.9092664092664092	589	2kb_90.9%				SPANXA1,MAGEC2,SPANXA2,SPANXD,MAGEC3,SPANXN3,SPANXN4,MAGEC1	SPANXA1,MAGEC2,SPANXA2,SPANXD,MAGEC3,SPANXA2-OT1,SPANXN3,SPANXN4,MTND1P33,RNA5SP516,PGBD4P6,RN7SKP81,RN7SKP149,MTND2P39,MAGEC1	15	8	NA	NA	NA
chr16	18879284	21895270	3015987	*	54734	0.9698542039682829	589	55kb_97%	ZP2,OTOA,COQ7	UMOD,ZP2,OTOA,COQ7,CRYM,VPS35L	ZP2,OTOA,TMC5,CCP110,VPS35L,PDILT	ACSM3,UMOD,ZP2,GPRC5B,OTOA,ACSM1,GPR139,COQ7,TMC5,TMC7,THUMPD1,SYT17,CRYM,CCP110,METTL9,VPS35L,REXO5,LYRM1,ACSM5,ANKS4B,ITPRIPL2,PDILT,IQCK,DCUN1D3,NPIPB3,DNAH3,GDE1,SMG1,TMEM159,ERI2,ACSM2B,ACSM2A,KNOP1,CLEC19A,NPIPB4,GP2,IGSF6	ACSM3,UMOD,ZP2,GPRC5B,OTOA,ACSM1,GPR139,COQ7,TMC5,TMC7,THUMPD1,SYT17,CRYM,CCP110,METTL9,VPS35L,REXO5,SLC7A5P2,LYRM1,ACSM5,ANKS4B,ITPRIPL2,PDILT,IQCK,DCUN1D3,NPIPB3,DNAH3,GDE1,SMG1,TMEM159,ERI2,RRN3P1,ACSM2B,SNX29P1,ACSM2A,KNOP1,CRYM-AS1,CLEC19A,MIR3680-1,NPIPB4,SNRPEP3,GP2,RNU4-46P,RNU6-196P,RNU6-944P,RNU6-1005P,RNU6-1340P,LARP7P2,SMG1P3,SMG1P4,ACSM5P1,LINC02858,IGSF6	53	37	NA	NA	NA
chrY	6389590	9729003	3339414	*	32200	0.9089751552795031	587	32kb_90.9%		TBL1Y		TSPY1,TBL1Y,TSPY3,TSPY4,TSPY8,TSPY9P,TSPY10,AMELY	TSPY1,TTTY7,TTTY8,TTTY11,TTTY12,GPR143P,TBL1Y,TTTY18,TTTY19,TTTY20,TTTY21,FAM197Y2,RBMY1A3P,RBMY3AP,CDY3P,OFD1P3Y,RBMY2KP,RBMY2HP,TSPY12P,RBMY2JP,ATP5PFP1,RFTN1P1,TSPY3,TSPY6P,TSPY7P,TSPY4,TTTY7B,FAM197Y1,FAM197Y3,FAM197Y4,FAM197Y5,FAM197Y6,FAM197Y7,FAM197Y8,TSPY8,TSPY9P,TSPY10,TSPY15P,TTTY8B,TSPY16P,TSPY17P,USP9YP4,TTTY21B,TTTY1B,TTTY2B,ELOCP4,ZNF736P7Y,ZNF736P8Y,ZNF736P9Y,TRIM60P3Y,ZNF736P10Y,GOT2P5,ZNF736P6Y,LINC00279,TSPY24P,TSPY25P,MTND2P3,MTND1P1,MTCYBP1,MTND6P1,SRIP3,USP9YP22,BPY2DP,ZNF92P1Y,RN7SKP282,AMELY,RNU6-521P,RNU6-941P,PRKY	69	8	NA	NA	NA
chr6	29944039	30491054	547016	*	1045	0.908133971291866	586	1kb_90.8%			HLA-A	TRIM39,TRIM10,TRIM26,POLR1H,TRIM15,TRIM31,RNF39,TRIM40,RPP21,TRIM39-RPP21,HLA-A,HLA-E,PPP1R11	TRIM39,TRIM10,TRIM26,POLR1H,ZNRD1ASP,TRIM15,TRIM31,RNF39,PAIP1P1,TRIM40,HLA-N,HCG9,RPP21,TMPOP1,RANP1,SUCLA2P1,UBQLN1P1,HLA-W,HCG18,TRIM26BP,HCG17,DDX39BP2,MCCD1P2,ETF1P1,TRIM39-RPP21,TRIM31-AS1,HLA-A,HLA-E,HLA-J,HLA-L,MICC,MICD,PPP1R11	33	13	NA	NA	NA
chr13	19219714	19741588	521875	*	1122	0.9073083778966132	586	1kb_90.7%			MPHOSPH8	TPTE2,PSPC1,MPHOSPH8	TPTE2,PSPC1,CYCSP32,MRPL3P1,MPHOSPH8,ESRRAP1,PARP4P2,CASC4P1,MRPS31P2,ANKRD26P3,SLC25A15P2,CCNQP3,PSPC1P1,LINC00350,LINC00421,RN7SL166P,PSPC1-AS2	17	3	NA	NA	NA
chr7	84983494	87521399	2537906	*	1305	0.9195402298850575	585	1kb_92%	ABCB4	ABCB4	SEMA3D,ELAPOR2,ABCB1,ABCB4	SEMA3D,DMTF1,TMEM243,ELAPOR2,CROT,ABCB1,ABCB4,GRM3	SEMA3D,DMTF1,TP53TG1,TMEM243,ELAPOR2,CROT,HNRNPA1P8,ABCB1,GRM3-AS1,SOCS5P1,HSPA8P16,ABCB4,GRM3,LINC00972,DYNLL1P7	15	8	NA	NA	NA
chr7	53140301	57861687	4721387	*	21253	0.9441020091281231	585	21kb_94.4%	EGFR,PSPH	CHCHD2,ZNF713,EGFR,PSPH		MRPS17,CCT6A,SEC61G,SUMF2,CHCHD2,ZNF713,ZNF479,VSTM2A,EGFR,ZNF716,SEPTIN14,VOPP1,NIPSNAP2,NUPR2,LANCL2,PHKG1,PSPH	RNU1-14P,MRPS17,CALM1P2,CCT6A,SEC61G,SUMF2,CHCHD2,ZNF713,CCNJP1,ZNF479,FKBP9P1,VSTM2A,EGFR,ZNF716,SNORA15,SEPTIN14,PHKG1P4,CDC42P2,TNRC18P3,VOPP1,RPL31P35,VN1R25P,VN1R28P,CICP8,NMD3P2,CICP11,CICP12,MIR4283-1,MIR3147,TRIM60P16,SUMO2P3,RBM22P3,EGFR-AS1,SEC61G-DT,NIPSNAP2,MTND1P4,MTND2P6,TUBBP6,MTND4P4,MTND4P5,MTND5P6,MTND5P7,GUSBP10,GUSBP12,NCOR1P3,HAUS6P1,SLC29A4P1,NUPR2,MTATP6P8,RNU7-157P,RN7SKP218,RNU6-389P,RNU6-1052P,RNU6-1125P,RNU6-1126P,RNU6-1335P,RNU2-29P,CICP28,ELDR,SLC25A5P3,VSTM2A-OT1,LINC01445,HAUS6P3,LINC01446,RAC1P9,RNF138P2,SAPCD2P2,BSNDP4,SEPTIN14P24,MTCYBP5,MTND6P29,MTCYBP29,MTCO1P10,MTCO2P10,MTCO3P10,MTATP6P10,MTCO3P4,SNORA22B,MTND4LP32,LINC02854,IFITM3P4,SEPTIN7P15,LANCL2,PHKG1,PSPH,PSPHP1	86	17	NA	NA	NA
chr16	18336403	21401734	3065332	*	41450	0.9750301568154403	584	41kb_97.5%	ZP2,COQ7,ARL6IP1	RPS15A,UMOD,ZP2,COQ7,CRYM,VPS35L,ARL6IP1	ZP2,TMC5,CCP110,VPS35L,PDILT	RPS15A,ACSM3,UMOD,ZP2,GPRC5B,ACSM1,GPR139,COQ7,NOMO2,TMC5,TMC7,THUMPD1,SYT17,CRYM,CCP110,VPS35L,REXO5,LYRM1,ACSM5,ANKS4B,ITPRIPL2,PDILT,IQCK,DCUN1D3,DNAH3,GDE1,SMG1,TMEM159,ERI2,ACSM2B,ACSM2A,KNOP1,CLEC19A,NPIPA8,NPIPA9,GP2,ARL6IP1	RPS15A,ACSM3,UMOD,ZP2,GPRC5B,ACSM1,GPR139,COQ7,NOMO2,TMC5,TMC7,THUMPD1,SYT17,CRYM,CCP110,VPS35L,REXO5,LYRM1,ACSM5,ANKS4B,ITPRIPL2,PDILT,IQCK,DCUN1D3,DNAH3,GDE1,SMG1,PKD1P4,PKD1P5,TMEM159,ERI2,ACSM2B,SNX29P1,ACSM2A,ABCC6P1,KNOP1,CRYM-AS1,CLEC19A,MIR3179-3,MIR3180-3,NPIPA8,NPIPA9,SNRPEP3,GP2,RNU4-46P,RNU6-944P,RNU6-1340P,LARP7P2,MIR6770-3,MIR6511A4,MIR3670-4,MIR3670-3,MIR3179-4,ACSM5P1,LINC02858,ARL6IP1	56	37	NA	NA	NA
chrX	87703267	100155807	12452541	*	1040	0.9557692307692308	583	1kb_95.6%		DIAPH2		PABPC5,TGIF2LX,CPXCR1,FAM133A,DIAPH2,RPA4,NAP1L3,PCDH11X	PABPC5,CALM1P1,CAPZA1P1,DIAPH2-AS1,TGIF2LX,USP12PX,CPXCR1,FAM133A,DIAPH2,MRPS22P1,RPA4,RPSAP15,PABPC5-AS1,EEF1A1P15,MIR548M,RPS7P13,RPL7P55,RPL6P29,RPL26P36,RPS29P28,VDAC1P3,CCNB1IP1P3,EIF4A1P10,PAICSP7,RNF19BPX,SRIP2,ST13P18,HMGB1P32,SNX3P1X,RNA5SP510,SERBP1P4,UBE2V1P9,XRCC6P5,RN7SKP194,RN7SL74P,RN7SL379P,RNU6-332P,RNU6-555P,RNU2-26P,HNRNPDLP1,HNRNPDLP3,B3GNT2P1,BRDTP1,NDUFB5P2,TUSC2P2,RPL34P36,TMEM184CP1,STAU2P1,DLGAP5P2,AP2B1P1,NT5DC1P1,USP37P1,TUBB4BP8,GTF3C6P1,KAT7P1,SKP2P1,NCKAP1P1,KPNB1P1,TEX101P1,CTDSPL2P1,KRT18P11,NAP1L3,PCDH11X	63	8	NA	NA	NA
chr17	31037699	32087286	1049588	*	9111	0.9781582702228075	583	9kb_97.8%		SUZ12,NF1	UTP6,LRRC37B	SUZ12,UTP6,COPRS,LRRC37B,RAB11FIP4,EVI2A,EVI2B,NF1,OMG	SH3GL1P1,SUZ12,UTP6,COPRS,LRRC37B,RAB11FIP4,MIR193A,MIR365B,EVI2A,EVI2B,AK4P1,MIR4724,MIR4725,MIR4733,RNA5SP437,RN7SL45P,RN7SL79P,RNU6ATAC7P,RNU6-1134P,GPR160P2,NF1,OMG	22	9	NA	NA	NA
chrX	141239124	143529958	2290835	*	2073	0.90979257115291845	582	2kb_91%				SPANXA1,MAGEC2,SPANXA2,SPANXC,SPANXD,MAGEC3,SPANXN3,SPANXN4,MAGEC1	SPANXA1,MAGEC2,NDUFB3P5,SPANXA2,SPANXC,SPANXD,MAGEC3,SPANXA2-OT1,SPANXN3,SPANXN4,RBMX2P2,MTND1P33,RNA5SP516,PGBD4P6,RN7SKP81,RN7SKP149,MTND2P39,MAGEC1	18	9	NA	NA	NA
chr22	20687049	24257180	3570132	*	13056	0.9682904411764706	582	13kb_96.8%	SNAP29,IGLL1,LZTR1,PI4KA	SMARCB1,SNAP29,CHCHD10,CRKL,SERPIND1,IGLL1,LZTR1,MAPK1,PI4KA	PI4KA,TOP3B,CABIN1	BCR,SDF2L1,SLC7A4,SMARCB1,SNAP29,TOP3B,UBE2L3,VPREB1,VPREB3,YPEL1,ZNF70,RSPH14,DERL3,SLC2A11,C22orf15,CHCHD10,HIC2,GGTLC2,ZNF280A,PPM1F,ZNF280B,THAP7,CRKL,CABIN1,AIFM3,CCDC116,GSTT4,YDJC,DDT,DRICH1,SUSD2,RGL4,GSTT2B,DDTL,TMEM191C,RIMBP3B,RIMBP3C,LRRC74B,IGLL5,GGT2,GGT5,GNAZ,GSTT2,SERPIND1,FAM246A,IGLL1,LZTR1,MAPK1,MIF,MMP11,P2RX6,PI4KA,PPIL2,PRAME,RAB36	BCR,BCRP2,BCRP4,BCRP5,SDF2L1,SLC7A4,SMARCB1,SNAP29,TOP3B,TOP3BP1,UBE2L3,VPREB1,VPREB3,YPEL1,ZNF70,RSPH14,FBXW4P1,DERL3,SLC2A11,C22orf15,CHCHD10,IGLVVI-22-1,IGLVVI-25-1,IGLVVII-41-1,IGLVIV-66-1,POM121L1P,HIC2,GGTLC2,ZNF280A,POM121L4P,BMP6P1,SOCS2P2,ASH2LP1,PPM1F,ZNF280B,THAP7,CRKL,TUBA3FP,CABIN1,TMEM191A,AIFM3,ZDHHC8P1,CCDC116,GSTT4,YDJC,DDT,MIF-AS1,DRICH1,POM121L9P,SUSD2,MIR130B,RGL4,MIR649,MIR650,FAM230B,GGTLC4P,GSTT2B,DDTL,PI4KAP2,TMEM191C,MIR301B,RIMBP3B,RIMBP3C,ABHD17AP5,P2RX6P,LRRC74B,PRAMENP,POM121L7P,POM121L8P,IGLL5,CES5AP1,BCRP6,BCRP8,PPM1F-AS1,THAP7-AS1,PPP1R26P5,GUSBP11,GGT2,GGT5,RNA5SP493,MIR5571,GNAZ,TUBA3GP,RN7SKP63,RN7SKP221,RN7SL263P,RN7SL268P,RN7SL280P,GSTT2,SERPIND1,PCAT14,E2F6P2,E2F6P3,LINC01637,LINC01651,FAM230I,LINC01659,ASH2LP2,ASH2LP3,LINC02556,LINC02557,FAM230H,FAM246A,FAM247A,IGLC1,IGLC2,IGLC3,IGLC4,IGLC5,IGLC6,IGLC7,IGLJ1,IGLJ2,IGLJ3,IGLJ4,IGLJ5,IGLJ6,IGLJ7,IGLL1,IGLV1-36,IGLV1-40,IGLV1-41,IGLV1-44,IGLV1-47,IGLV1-50,IGLV1-51,IGLV1-62,IGLV10-54,IGLV10-67,IGLV11-55,IGLV2-11,IGLV2-14,IGLV2-18,IGLV2-23,IGLV2-28,IGLV2-33,IGLV2-34,IGLV2-5,IGLV2-8,IGLV3-1,IGLV3-10,IGLV3-12,IGLV3-13,IGLV3-15,IGLV3-16,IGLV3-17,IGLV3-19,IGLV3-2,IGLV3-21,IGLV3-22,IGLV3-24,IGLV3-25,IGLV3-26,IGLV3-27,IGLV3-29,IGLV3-30,IGLV3-31,IGLV3-32,IGLV3-4,IGLV3-6,IGLV3-7,IGLV3-9,IGLV4-3,IGLV4-60,IGLV4-69,IGLV5-37,IGLV5-45,IGLV5-48,IGLV5-52,IGLV6-57,IGLV7-35,IGLV7-43,IGLV7-46,IGLV8-61,IGLV9-49,IGLVI-20,IGLVI-38,IGLVI-42,IGLVI-56,IGLVI-63,IGLVI-68,IGLVI-70,IGLVIV-53,IGLVIV-59,IGLVIV-64,IGLVIV-65,IGLVV-58,IGLVV-66,LZTR1,MAPK1,MIF,MMP11,ASLP1,P2RX6,PI4KA,PPIL2,PRAME,RAB36	198	55	NA	NA	NA
chr15	75281557	75770495	488939	*	63633	0.9335722031021639	581	64kb_93.4%		SIN3A	CSPG4	SNUPN,IMP3,NEIL1,SIN3A,CSPG4,COMMD4,SNX33,ODF3L1,GOLGA6D,MAN2C1,PTPN9	SNUPN,IMP3,NEIL1,SIN3A,ANP32BP1,CSPG4,COMMD4,SNX33,ODF3L1,RPL13P4,GOLGA6D,MIR631,DNM1P34,DNM1P35,MIR4313,RN7SL327P,PPIAP47,MAN2C1,PTPN9	19	11	15q24_BPC-BPD	0	29.89
chr2	106394258	112359333	5965076	*	72045	0.9828718162259699	578	72kb_98.3%	SLC5A7,ANAPC1,EDAR,MERTK,NPHP1	BUB1,SLC5A7,ANAPC1,EDAR,MERTK,NPHP1,RANBP2	BUB1,GCC2,MERTK	ST6GAL2,SULT1C2,SULT1C4,BUB1,SLC5A7,SEPTIN10,CD8B2,ANAPC1,GCC2,SH3RF3,ZC3H6,ACOXL,TMEM87B,SOWAHC,CCDC138,FBLN7,MTLN,EDAR,LIMS3,ZC3H8,RGPD3,RGPD4,RGPD5,RGPD6,SULT1C3,LIMS4,LIMS1,MALL,MERTK,NPHP1,RANBP2,BCL2L11	ST6GAL2,SULT1C2,SULT1C4,BUB1,SLC5A7,SEPTIN10,PPP1R2P5,CD8B2,ANAPC1,GCC2,SH3RF3,ZC3H6,ACOXL,TMEM87B,SOWAHC,CCDC138,FBLN7,LINC01106,MTLN,GCC2-AS1,EDAR,LIMS3,ZC3H8,EEF1A1P12,RGPD3,RGPD4,RGPD5,RGPD6,SULT1C3,SULT1C2P1,MIR4435-2HG,RPL22P11,RPL10P5,RPL39P16,RPL22P12,RPS14P4,RPL5P9,RPL22P8,RPL34P8,RPL37P12,MIR4266,MIR4267,MIR4265,SNRPGP9,LIMS4,LIMS1-AS1,ACOXL-AS1,ST6GAL2-IT1,MIR4436B1,MIR4771-2,MIR4435-2,GMCL1P2,MIR4436B2,SH3RF3-AS1,GPAA1P1,DBF4P2,NDUFB4P6,RN7SL297P,GACAT1,BMS1P19,ZBTB45P1,ZBTB45P2,LINC01123,RGPD4-AS1,EEF1E1P1,GPAA1P2,WASF1P1,LINC01593,LINC01594,SULT1C2P2,SETD6P1,SMIM12P1,ACTP1,LINC01789,LINC01885,LINC01886,SOCAR,CENPNP2,SLC30A6P1,RTRAFP1,SRSF3P5,SRSF3P6,ACTR1AP1,MALLP1,LIMS1,MALL,MERTK,NPHP1,PAFAH1B1P2,RANBP2,BCL2L11	91	32	NA	NA	NA
chr7	65090450	66857862	1767413	*	1106	0.9023508137432188	578	1kb_90.2%	KCTD7,GUSB,ASL	KCTD7,GUSB,ASL	RABGEF1,GUSB	TPST1,ZNF92,RABGEF1,CRCP,VKORC1L1,KCTD7,GUSB,ASL	TPST1,ZNF92,RABGEF1,CRCP,VKORC1L1,INTS4P1,KCTD7,INTS4P2,LINC00174,SNORA22,CCT6P1,SKP1P1,RPL35P5,RSL24D1P3,GTF2IRD1P1,GUSB,RNU6-313P,RNU6-912P,RNU6-973P,SAPCD2P3,GTF2IP5,GTF2IP9,GTF2IP14,SNORA15B-2,ASL	25	8	NA	NA	NA
chr5	157650826	157689651	38826	*	7073	0.9001837975399406	577	7kb_90%				SOX30,C5orf52	SOX30,C5orf52	2	2	NA	NA	NA
chr16	33057652	35508688	2451037	*	15775	0.9016798732171157	576	16kb_90.2%				TP53TG3B,TP53TG3C,TP53TG3E,TP53TG3F,IGHV3OR16-17	FRG2DP,LINC01566,UBE2MP1,CCNYL3,TP53TG3B,VN1R68P,VN1R69P,FGFR3P5,AGGF1P4,ABHD17AP9,LINC00273,HERC2P8,PCMTD1P2,RNA5-8SP2,TP53TG3C,SLC25A1P4,ARHGAP23P1,ENPP7P13,RARRES2P5,RARRES2P6,RARRES2P9,RARRES2P7,BMS1P8,NAMPTP3,BCAP31P1,FRG2GP,AGGF1P5,RARRES2P10,AGGF1P6,AGGF1P8,AGGF1P9,DUX4L45,DUX4L46,DUX4L47,FRG2HP,FRG2IP,FRG2JP,C2orf69P2,C2orf69P3,C2orf69P4,VPS35P1,CLUHP11,BCLAF1P2,TP53TG3E,TP53TG3F,TP53TG3GP,TP53TG3HP,ZNF971P,LINC02184,IGHV3OR16-17,IGHV3OR16-11,IGHV3OR16-12,IGHV3OR16-13,IGHV3OR16-16,IGHV3OR16-7	55	5	NA	NA	NA
chr16	11924729	15233653	3308925	*	34474	0.9761849509775483	574	34kb_97.6%	ERCC4,PARN	ERCC4,PARN	RRN3,SNX29,PARN	TNFRSF17,BFAR,CPPED1,PDXDC1,MRTFB,NTAN1,NOMO1,RRN3,SNX29,ERCC4,SHISA9,NPIPB2,NPIPA3,NPIPA2,NPIPA1,PARN,PLA2G10	TNFRSF17,BFAR,CPPED1,PDXDC1,MRTFB,NTAN1,NOMO1,PKD1P3,PKD1P6,RRN3,SNX29,MIR193B,ABCC6P2,MIR365A,ERCC4,NPIPP1,RPL35AP34,RPS23P6,RPS26P52,MIR1972-1,SHISA9,NPIPB2,MIR3179-1,MIR3180-1,MIR3180-4,MIR3670-1,MIR4718,NPIPA3,NPIPA2,UBL5P4,TVP23CP2,RNU7-125P,RN7SL274P,MIR6511A1,MIR6770-1,MIR6511B2,TMF1P1,MIR193BHG,LINC02130,LINC02185,LINC02186,NPIPA1,PARN,PLA2G10	44	17	NA	NA	NA
chr15	28569118	32447357	3878240	*	107688	0.9492979719188768	572	108kb_94.9%	OTUD7A,FAN1,TRPM1,NSMCE3	TJP1,OTUD7A,FAN1,TRPM1,NSMCE3	CHRNA7,MTMR10	TJP1,KLF13,CHRFAM7A,ARHGAP11B,CHRNA7,OTUD7A,MTMR10,FAM189A1,FAN1,GOLGA6L7,GOLGA8H,GOLGA8J,GOLGA8K,GOLGA8M,GOLGA8O,GOLGA8R,GOLGA8Q,GOLGA8T,APBA2,TRPM1,NSMCE3	SYNGR2P1,TJP1,KLF13,ULK4P1,ULK4P2,ULK4P3,CHRFAM7A,ARHGAP11B,CHRNA7,OTUD7A,MTMR10,FAM189A1,FAN1,HERC2P9,DEPDC1P1,MIR211,LINC02249,WHAMMP2,HMGN2P5,RNU6-17P,RNU6-18P,DNM1P28,DNM1P30,DNM1P31,DNM1P32,GOLGA6L7,GOLGA8H,GOLGA8J,GOLGA8K,HERC2P10,TUBBP8,UBE2CP4,GOLGA8M,GOLGA8O,GOLGA8R,GOLGA8Q,GOLGA8T,GOLGA8UP,RN7SL82P,RN7SL185P,RN7SL196P,RN7SL469P,RN7SL539P,RN7SL628P,RN7SL673P,RN7SL719P,RN7SL796P,RNU6-466P,DNM1P50,PDCD6IPP2,HERC2P11,NCAPGP2,LINC02352,APBA2,TRPM1,NSMCE3	56	21	15q11q13_BP3-BP5	2.521	59.79
chr16	18336434	21834082	3497649	*	41449	0.9738473787063621	572	41kb_97.4%	ZP2,OTOA,COQ7,ARL6IP1	RPS15A,UMOD,ZP2,OTOA,COQ7,CRYM,VPS35L,ARL6IP1	ZP2,OTOA,TMC5,CCP110,VPS35L,PDILT	RPS15A,ACSM3,UMOD,ZP2,GPRC5B,OTOA,ACSM1,GPR139,COQ7,NOMO2,TMC5,TMC7,THUMPD1,SYT17,CRYM,CCP110,METTL9,VPS35L,REXO5,LYRM1,ACSM5,ANKS4B,ITPRIPL2,PDILT,IQCK,DCUN1D3,NPIPB3,DNAH3,GDE1,SMG1,TMEM159,ERI2,ACSM2B,ACSM2A,KNOP1,CLEC19A,NPIPA8,NPIPA9,GP2,IGSF6,ARL6IP1	RPS15A,ACSM3,UMOD,ZP2,GPRC5B,OTOA,ACSM1,GPR139,COQ7,NOMO2,TMC5,TMC7,THUMPD1,SYT17,CRYM,CCP110,METTL9,VPS35L,REXO5,SLC7A5P2,LYRM1,ACSM5,ANKS4B,ITPRIPL2,PDILT,IQCK,DCUN1D3,NPIPB3,DNAH3,GDE1,SMG1,PKD1P4,PKD1P5,TMEM159,ERI2,RRN3P1,ACSM2B,SNX29P1,ACSM2A,ABCC6P1,KNOP1,CRYM-AS1,CLEC19A,MIR3179-3,MIR3180-3,MIR3680-1,NPIPA8,NPIPA9,SNRPEP3,GP2,RNU4-46P,RNU6-196P,RNU6-944P,RNU6-1005P,RNU6-1340P,LARP7P2,SMG1P3,MIR6770-3,MIR6511A4,MIR3670-4,MIR3670-3,MIR3179-4,ACSM5P1,LINC02858,IGSF6,ARL6IP1	66	41	NA	NA	NA
chrX	34937554	37003429	2065876	*	10372	0.902526031623602	570	10kb_90.3%				MAGEB16,FAM47B,CFAP47	MAGEB16,FAM47B,CFAP47,SIAH1P1,RPS15AP40,HMGB1P16,RNU6-641P,RNU6-1087P,H2AL1QP,NFYCP1,TFDP1P2	11	3	NA	NA	NA
chr15	30412452	34476798	4064347	*	32440	0.9131011097410604	569	32kb_91.3%	RYR3,SLC12A6,NOP10,OTUD7A,FAN1,TRPM1	RYR3,SLC12A6,NOP10,GREM1,OTUD7A,FAN1,TRPM1	ARHGAP11A,CHRNA7,MTMR10,NUTM1	RYR3,SCG5,SLC12A6,AVEN,KLF13,NOP10,ARHGAP11B,ARHGAP11A,PGBD4,CHRM5,CHRNA7,GREM1,OTUD7A,EMC7,MTMR10,KATNBL1,EMC4,FAN1,NUTM1,LPCAT4,GOLGA8A,GOLGA8H,FMN1,GOLGA8K,GOLGA8N,GOLGA8O,GOLGA8R,GOLGA8Q,TRPM1	RYR3,SCG5,SLC12A6,AVEN,KLF13,NOP10,ULK4P1,ULK4P2,ARHGAP11B,ARHGAP11A,PGBD4,CHRM5,CHRNA7,GREM1,OTUD7A,EMC7,MTMR10,KATNBL1,EMC4,FAN1,NUTM1,LPCAT4,RPL32P2,DEPDC1P1,MIR211,GOLGA8A,MIR1233-1,TMCO5B,RNU6-18P,DNM1P31,DNM1P32,GOLGA8H,FMN1,GOLGA8K,HERC2P10,SCG5-AS1,UBE2CP4,GOLGA8N,GOLGA8O,GOLGA8R,GOLGA8Q,GOLGA8UP,RN7SL82P,RN7SL185P,RN7SL286P,RN7SL539P,RN7SL628P,RN7SL796P,RNU6-466P,DNM1P50,HNRNPA1P71,RYR3-DT,ACTG1P15,LINC02256,LINC02352,TRPM1	56	29	NA	NA	NA
chrX	34458686	37013006	2554321	*	1336	0.9079341317365269	561	1kb_90.8%				TMEM47,MAGEB16,FAM47C,FAM47B,CFAP47	TMEM47,MAGEB16,FAM47C,FAM47B,CFAP47,SIAH1P1,RPS15AP40,HMGB1P16,RNU6-641P,RNU6-1087P,H2AL1QP,NFYCP1,TFDP1P2	13	5	NA	NA	NA
chr10	79733715	87254783	7521069	*	205707	0.9898496405081013	560	206kb_99%	CDHR1,MAT1A	BMPR1A,CDHR1,LDB3,GLUD1,NUTM2B-AS1,ANXA11,MAT1A,RGR	LDB3,SHLD2,GLUD1	BMPR1A,SFTPD,SNCG,OPN4,CDHR1,LDB3,GHITM,PLAC9,MMRN2,WAPL,TSPAN14,LRIT1,FAM25A,NUTM2A,LRIT2,NUTM2E,DYDC1,DYDC2,ADIRF,TMEM254,PRXL2A,SHLD2,CCSER2,C10orf99,SH2D4B,GLUD1,GRID1,ANXA11,MAT1A,NRG3,RGR	BMPR1A,SFTPD,SNCG,OPN4,CDHR1,LDB3,GHITM,PLAC9,MMRN2,WAPL,TSPAN14,LRIT1,FAM25A,NUTM2A,LRIT2,NUTM2E,DYDC1,DYDC2,CTSLP6,BMS1P3,RPL7AP8,RPS3AP5,ADIRF,RPS12P2,TMEM254,LINC00858,TMEM254-AS1,PRXL2A,SHLD2,CCSER2,AGAP11,C10orf99,NRG3-AS1,SH2D4B,EIF5AP4,C1DP2,C1DP3,HMGN2P8,MIR346,RPL12P29,RPL22P18,RPS7P9,C1DP4,RNU1-19P,RNA5SP322,GLUD1,GRID1-AS1,NPAP1P2,PGGT1BP2,ZNRF2P3,LINC00857,FARSBP1,WARS2P1,RPA2P2,MARK2P15,TNPO1P1,CACYBPP1,RPAP2P1,ADIRF-AS1,NUTM2A-AS1,GRID1,RN7SKP238,RN7SL733P,RNU6-129P,RNU6-325P,RNU6-441P,RNU6-478P,RNU6-529P,RNU6-780P,RNU1-65P,ZNF519P1,NUTM2B-AS1,LINC01519,LINC01520,CERNA2,SFTPD-AS1,BMS1P21,DPY19L2P5,ANXA11,LINC02647,LINC02650,LINC02655,MAT1A,MBL1P,NRG3,RGR	86	31	10q23	7.562	59.79
chr15	28172134	28677138	505005	*	4447	0.9523274117382505	559	4kb_95.2%	HERC2	HERC2		GOLGA8G,GOLGA8F,HERC2	RPL41P2,GOLGA8G,HERC2P9,ABCB10P3,ABCB10P4,GOLGA8F,MIR4509-2,MIR4509-3,RN7SL238P,HERC2,HERC2P1,HERC2P11	12	3	NA	NA	NA
chr1	155559137	155685013	125877	*	4384	0.9518704379562044	558	4kb_95.2%	MSTO1,YY1AP1	ASH1L,MSTO1,YY1AP1		ASH1L,MSTO1,YY1AP1	DAP3P1,ASH1L,MSTO1,YY1AP1,ASH1L-AS1	5	3	NA	NA	NA
chr22	21367644	24179313	2811670	*	4221	0.9526178630656242	558	4kb_95.3%	IGLL1	SMARCB1,CHCHD10,IGLL1,MAPK1	TOP3B,CABIN1	BCR,SDF2L1,SMARCB1,TOP3B,UBE2L3,VPREB1,VPREB3,YPEL1,ZNF70,RSPH14,DERL3,SLC2A11,C22orf15,CHCHD10,HIC2,GGTLC2,ZNF280A,PPM1F,ZNF280B,CABIN1,CCDC116,GSTT4,YDJC,DDT,DRICH1,RGL4,GSTT2B,DDTL,TMEM191C,RIMBP3B,RIMBP3C,IGLL5,GNAZ,GSTT2,IGLL1,MAPK1,MIF,MMP11,PPIL2,PRAME,RAB36	BCR,BCRP4,SDF2L1,SMARCB1,TOP3B,TOP3BP1,UBE2L3,VPREB1,VPREB3,YPEL1,ZNF70,RSPH14,FBXW4P1,DERL3,SLC2A11,C22orf15,CHCHD10,IGLVVI-22-1,IGLVVI-25-1,IGLVVII-41-1,IGLVIV-66-1,POM121L1P,HIC2,GGTLC2,ZNF280A,BMP6P1,SOCS2P2,ASH2LP1,PPM1F,ZNF280B,CABIN1,ZDHHC8P1,CCDC116,GSTT4,YDJC,DDT,MIF-AS1,DRICH1,MIR130B,RGL4,MIR650,GSTT2B,DDTL,PI4KAP2,TMEM191C,MIR301B,RIMBP3B,RIMBP3C,ABHD17AP5,PRAMENP,IGLL5,CES5AP1,BCRP8,PPM1F-AS1,GUSBP11,RNA5SP493,MIR5571,GNAZ,RN7SKP63,RN7SKP221,RN7SL263P,RN7SL268P,RN7SL280P,GSTT2,PCAT14,FAM230I,LINC01659,ASH2LP2,ASH2LP3,LINC02556,LINC02557,IGLC1,IGLC2,IGLC3,IGLC4,IGLC5,IGLC6,IGLC7,IGLJ1,IGLJ2,IGLJ3,IGLJ4,IGLJ5,IGLJ6,IGLJ7,IGLL1,IGLV1-36,IGLV1-40,IGLV1-41,IGLV1-44,IGLV1-47,IGLV1-50,IGLV1-51,IGLV1-62,IGLV10-54,IGLV10-67,IGLV11-55,IGLV2-11,IGLV2-14,IGLV2-18,IGLV2-23,IGLV2-28,IGLV2-33,IGLV2-34,IGLV2-5,IGLV2-8,IGLV3-1,IGLV3-10,IGLV3-12,IGLV3-13,IGLV3-15,IGLV3-16,IGLV3-17,IGLV3-19,IGLV3-2,IGLV3-21,IGLV3-22,IGLV3-24,IGLV3-25,IGLV3-26,IGLV3-27,IGLV3-29,IGLV3-30,IGLV3-31,IGLV3-32,IGLV3-4,IGLV3-6,IGLV3-7,IGLV3-9,IGLV4-3,IGLV4-60,IGLV4-69,IGLV5-37,IGLV5-45,IGLV5-48,IGLV5-52,IGLV6-57,IGLV7-35,IGLV7-43,IGLV7-46,IGLV8-61,IGLV9-49,IGLVI-20,IGLVI-38,IGLVI-42,IGLVI-56,IGLVI-63,IGLVI-68,IGLVI-70,IGLVIV-53,IGLVIV-59,IGLVIV-64,IGLVIV-65,IGLVV-58,IGLVV-66,MAPK1,MIF,MMP11,ASLP1,PPIL2,PRAME,RAB36	162	41	NA	NA	NA
chr17	15775025	16824386	1049362	*	21398	0.9489204598560613	557	21kb_94.9%	TTC19,PIGL	TTC19,NCOR1,PIGL		UBB,ZNF287,TRPV2,TTC19,ADORA2B,ZSWIM7,CCDC144A,ZNF624,CENPV,LRRC75A,NCOR1,PIGL	SNORD49A,UBB,ZNF287,TRPV2,RNASEH1P2,TTC19,ADORA2B,ZSWIM7,SNHG29,CCDC144A,ZNF624,CENPV,SRP68P1,UPF3AP1,LRRC75A,SNORD49B,SNORD65,MIR1288,RPL22P21,RPLP1P11,FTLP12,FAM106C,NEK4P2,RNA5SP436,USP32P1,RN7SL442P,RN7SL620P,RNU6-314P,RNU6-405P,RNU6-862P,KRT16P6,NOS2P4,LINC02087,SPECC1P1,SRSF6P2,IL6STP1,MEIS3P1,NCOR1,PIGL	39	12	NA	NA	NA
chr5	179523980	179651252	127273	*	1540	0.9506493506493506	553	2kb_95.1%		HNRNPH1	RUFY1	RUFY1,HNRNPH1	RUFY1,C5orf60,RUFY1-AS1,PRDX2P3,HNRNPH1	5	2	NA	NA	NA
chr17	16777950	20450859	3672910	*	181877	0.9836977737701853	548	182kb_98.4%	TOP3A,MIEF2,TNFRSF13B,ATPAF2,B9D1,ALDH3A2,GRAP,MYO15A	SREBF1,TOP3A,MIEF2,TNFRSF13B,ATPAF2,B9D1,FLCN,ALDH3A2,GRAP,MYO15A,RAI1	TOM1L2,TOP3A,ULK2,SMCR8,SPECC1,FAM83G,FLII,LLGL1,MAPK7	SHMT1,SREBF1,TOM1L2,TOP3A,FBXW10,RNF112,ULK2,NT5M,RASD1,MIEF2,SMCR8,TNFRSF13B,EPN2,ATPAF2,TVP23B,COPS3,SLC5A10,B9D1,LGALS9B,DRC3,MED9,SLC47A1,ALKBH5,SLC47A2,TBC1D28,FLCN,GID4,DRG2,MPRIP,PLD6,SPECC1,FAM83G,LGALS9C,EVPLL,AKAP10,GRAPL,FLII,FOXO3B,ALDH3A2,ALDH3A1,GRAP,LLGL1,MAPK7,MFAP4,MYO15A,PEMT,PRPSAP2,RAI1	SNORD3B-1,SHMT1,SREBF1,TOM1L2,TOP3A,FBXW10,RNF112,ULK2,NT5M,RASD1,SMCR2,SMCR5,MIEF2,SMCR8,TNFRSF13B,EPN2,ATPAF2,TVP23B,COTL1P1,KCTD9P1,COPS3,SLC5A10,B9D1,LGALS9B,DRC3,MED9,SLC47A1,FAM106A,ALKBH5,SLC47A2,CCDC144B,TBC1D28,FLCN,TBC1D27P,GID4,CCDC144CP,DRG2,MPRIP,SRP68P2,SRP68P1,SRP68P3,PLD6,UPF3AP2,SPECC1,USP32P2,UBE2SP2,TBC1D3P4,BRI3P3,FAM83G,SNORA59B,TRIM16L,MIR33B,SNORD3A,SNORD3B-2,SNORD3C,SNORD3D,ZNF286B,LGALS9C,NMTRQ-TTG12-1,NOS2P3,EVPLL,MIR1180,RPL13P12,RPS2P46,RPL17P43,RPL21P121,AKAP10,RPL7AP65,GRAPL,FLII,KRT16P2,KRT16P4,FOXO3B,FAM106C,KYNUP1,KYNUP2,KYNUP3,ALDH3A2,RAI1-AS1,ALDH3A1,EPN2-AS1,MPRIP-AS1,MTND1P14,MTND2P12,USP32P1,USP32P3,TSEN15P1,TNPO1P2,NDUFB4P3,GRAP,RN7SL627P,RN7SL775P,RNU6-258P,RNU6-467P,RNU6-468P,RNU6-767P,RNU6-1057P,YWHAEP2,ACTG1P24,MIR6777,MIR6778,KRT16P6,NOS2P4,KRT17P4,KRT17P5,SLC47A1P1,MTCO1P39,LINC02076,LINC02090,LINC02094,SLC47A1P2,KRT16P1,KRT17P1,KRT17P2,LLGL1,MAPK7,MFAP4,MYO15A,NOS2P2,PEMT,PRPSAP2,RAI1	122	48	SMS	5.041	687.6
chr17	67855711	68213360	357650	*	5206	0.9466000768344218	548	5kb_94.7%		BPTF		C17orf58,AMZ2,BPTF,KPNA2	SH3GL1P3,C17orf58,AMZ2,BPTF,LRRC37A16P,LINC00674,RN7SL622P,FBXO36P1,ARHGAP27P2,RDM1P3,KPNA2	11	4	NA	NA	NA
chr7	64129253	67857356	3728104	*	13463	0.9018792245413355	545	13kb_90.2%	SBDS,KCTD7,GUSB,ASL	SBDS,KCTD7,GUSB,ASL	RABGEF1,TYW1,GUSB	TPST1,ZNF107,ZNF117,ZNF138,ZNF273,ZNF92,RABGEF1,CRCP,SBDS,VKORC1L1,KCTD7,TMEM248,TYW1,ZNF680,ZNF679,ZNF735,ZNF736,ERV3-1,GUSB,SPDYE21,ASL	TPST1,ZNF107,ZNF117,ZNF138,ZNF273,ZNF92,RABGEF1,CRCP,SBDS,VKORC1L1,INTS4P1,KCTD7,INTS4P2,EEF1DP4,TMEM248,TYW1,ZNF680,LINC00174,ZNF679,ZNF735,ZNF736,SNORA22,CCT6P1,SKP1P1,STAG3L4,ERV3-1,CCT6P3,RPL35P5,VN1R37P,VN1R38P,VN1R40P,VN1R42P,RSL24D1P3,TRIM60P18,MIR4650-1,SEPHS1P1,GUSBP6,GTF2IRD1P1,RN7SL43P,GUSB,RNU6-313P,RNU6-912P,RNU6-973P,RNU6-1229P,RNU6-1254P,HNRNPCP7,YWHAEP1,BNIP3P42,BNIP3P11,MIR6839,ZNF680P1,SAPCD2P1,SAPCD2P3,SPDYE21,GTF2IP5,GTF2IP9,GTF2IP14,GTF2IP23,MTCO3P41,MTATP6P21,SNORA15B-1,SNORA15B-2,SNORA22C,MTDHP1,LINC02604,ASL,PMS2P4	67	21	NA	NA	NA
chrX	141589037	145246827	3657791	*	1223	0.9059689288634505	543	1kb_90.6%				MAGEC2,SPANXA2,SPANXD,SLITRK4,MAGEC3,SPANXN2,SPANXN3,SPANXN4,MAGEC1	RRM2P4,MAGEC2,SPANXA2,SPANXD,SLITRK4,MAGEC3,CYCSP44,SPANXA2-OT1,UBE2NL,SPANXN2,SPANXN3,SPANXN4,MTND1P33,RNA5SP516,PGBD4P6,RN7SKP81,RN7SKP149,RN7SKP189,HNRNPH1P2,HNRNPCP10,MTND2P39,MAGEC1	22	9	NA	NA	NA
chr17	67905662	68201658	295997	*	2094	0.9436485195797517	539	2kb_94.4%		BPTF		C17orf58,BPTF,KPNA2	SH3GL1P3,C17orf58,BPTF,LRRC37A16P,LINC00674,RN7SL622P,FBXO36P1,ARHGAP27P2,RDM1P3,KPNA2	10	3	NA	NA	NA
chrX	141001958	145246827	4244870	*	1228	0.9096091205211726	537	1kb_91%				SPANXA1,MAGEC2,SPANXA2,SPANXB1,SPANXC,SPANXD,SLITRK4,MAGEC3,SPANXN2,SPANXN3,SPANXN4,LDOC1,MAGEC1	RRM2P4,SPANXA1,MAGEC2,NDUFB3P5,SPANXA2,SPANXB1,SPANXC,SPANXD,SLITRK4,MAGEC3,CYCSP44,SPANXA2-OT1,UBE2NL,SPANXN2,SPANXN3,SPANXN4,RNU6-3P,RBMX2P2,MTND1P33,RNA5SP516,PGBD4P6,RN7SKP81,RN7SKP149,RN7SKP189,HNRNPH1P2,HNRNPCP10,MTND2P39,RPL36AP52,LDOC1,MAGEC1	30	13	NA	NA	NA
chr10	46785339	50738285	3952947	*	2671	0.9239985024335455	534	3kb_92.4%	SLC18A3,CHAT,ERCC6,RBP3	SLC18A3,CHAT,ERCC6,GDF2,RBP3	WASHC2A,OGDHL,C10orf71,ERCC6	SLC18A3,ASAH2,CHAT,FAM170B,DRGX,LRRC18,WASHC2A,PTPN20,AGAP9,AGAP6,ZNF488,TIMM23B,FAM25C,FAM25G,OGDHL,VSTM4,C10orf71,TMEM273,C10orf53,FRMPD2,WDFY4,SGMS1,ARHGAP22,ERCC6,GDF10,GDF2,TIMM23B-AGAP6,NPY4R2,ANXA8,MAPK8,PARG,RBP3	SLC18A3,SLC9A3P1,FRMPD2B,ASAH2,MAPK6P6,CHAT,FAM170B,DRGX,LRRC18,WASHC2A,PTPN20,PTPN20CP,AGAP9,AGAP6,AGAP13P,ZNF488,TIMM23B,FAM25C,FAM25G,CTSLP4,BMS1P1,BMS1P2,BMS1P7,AGAP12P,CTSLP2,OGDHL,VSTM4,C10orf71,TMEM273,C10orf53,FRMPD2,WDFY4,SGMS1,ARHGAP22,DUSP8P1,SLC9A3P3,SHLD2P3,ERCC6,RPL35AP24,RPL13AP19,RPL21P89,RPS6P14,MIR4294,GDF10,GDF2,ARHGAP22-IT1,RNA5SP311,RNA5SP312,RNA5SP315,RNA5SP317,GLUD1P2,RHEBP2,FAM170B-AS1,C10orf71-AS1,TIMM23B-AGAP6,FAM21EP,DYNC1I2P1,SHQ1P1,BEND3P1,NUTM2HP,PGGT1BP1,RNU7-107P,RN7SL453P,SGMS1-AS1,SNORA74C-2,HMGB1P50,NPY4R2,LINC02675,ANXA8,MAPK8,PARG,RBP3	72	32	NA	NA	NA
chr7	35881517	35945340	63824	*	17453	0.9327336274565977	532	17kb_93.3%				SEPTIN7	SEPTIN7,RNU6-1085P	2	1	NA	NA	NA
chr16	16366194	22522503	6156310	*	37055	0.9755228714073674	528	37kb_97.6%	UQCRC2,ZP2,XYLT1,OTOA,COQ7,ARL6IP1	RPS15A,UMOD,UQCRC2,ZP2,XYLT1,OTOA,COQ7,CRYM,VPS35L,ARL6IP1	ZP2,OTOA,TMC5,CCP110,VPS35L,PDILT	RPS15A,ACSM3,UMOD,UQCRC2,ZP2,GPRC5B,XYLT1,OTOA,CDR2,ACSM1,GPR139,COQ7,NOMO2,TMC5,TMC7,THUMPD1,SYT17,CRYM,CCP110,METTL9,EEF2K,VPS35L,REXO5,LYRM1,ACSM5,ANKS4B,MOSMO,VWA3A,ITPRIPL2,PDILT,IQCK,DCUN1D3,PDZD9,NPIPB3,DNAH3,GDE1,SMG1,TMEM159,POLR3E,ERI2,ACSM2B,ACSM2A,KNOP1,CLEC19A,SDR42E2,NPIPB5,NPIPA7,NPIPA8,NPIPA9,NPIPB4,GP2,IGSF6,ARL6IP1	RPS15A,ACSM3,UMOD,UQCRC2,ZP2,GPRC5B,XYLT1,OTOA,CDR2,ACSM1,GPR139,COQ7,NOMO2,TMC5,TMC7,THUMPD1,SYT17,CRYM,CCP110,METTL9,EEF2K,VPS35L,REXO5,SLC7A5P2,LYRM1,ACSM5,ANKS4B,MOSMO,VWA3A,ITPRIPL2,PDILT,IQCK,DCUN1D3,PDZD9,NPIPB3,DNAH3,GDE1,SMG1,PKD1P2,PKD1P4,PKD1P5,TMEM159,POLR3E,ERI2,RRN3P1,ACSM2B,SNX29P1,ACSM2A,ABCC6P1,KNOP1,CRYM-AS1,CLEC19A,SDR42E2,RPL7P47,NPIPB5,RRN3P3,MIR3179-3,MIR3180-3,MIR3680-1,NPIPA7,NPIPA8,NPIPA9,NPIPB4,SNRPEP3,SMG1P1,GP2,RNU4-46P,RNU6-196P,RNU6-944P,RNU6-1005P,RNU6-1340P,LARP7P2,SMG1P3,SMG1P4,MIR6770-3,MIR6511A4,MIR6511A3,MIR3670-4,MIR3670-3,MIR3179-4,ACSM5P1,MFSD13B,LINC02858,TCERG1P2,IGSF6,ARL6IP1	86	53	NA	NA	NA
chr7	63831866	67958656	4126791	*	4149	0.9021450952036635	527	4kb_90.2%	SBDS,KCTD7,GUSB,ASL	SBDS,KCTD7,GUSB,ASL	RABGEF1,TYW1,GUSB	TPST1,ZNF107,ZNF117,ZNF138,ZNF273,ZNF92,RABGEF1,CRCP,SBDS,VKORC1L1,KCTD7,ZNF722P,ZNF727,TMEM248,TYW1,ZNF680,ZNF679,ZNF735,ZNF736,ERV3-1,GUSB,SPDYE21,ASL	TPST1,ZNF107,ZNF117,ZNF138,ZNF273,ZNF92,RABGEF1,CRCP,SBDS,VKORC1L1,INTS4P1,KCTD7,INTS4P2,ZNF722P,EEF1DP4,NMD3P1,ZNF727,TMEM248,TYW1,ZNF680,LINC00174,ZNF679,ZNF735,ZNF736,SNORA22,CCT6P1,SKP1P1,STAG3L4,ERV3-1,CCT6P3,RPL35P5,VN1R34P,VN1R35P,VN1R36P,VN1R37P,VN1R38P,VN1R40P,VN1R42P,RSL24D1P3,TRIM60P17,TRIM60P18,GABPAP,MIR4650-1,MTND1P2,MTND2P4,MTND3P2,SEPHS1P1,MTND4P2,MTND4LP2,GUSBP6,SLC25A1P3,GTF2IRD1P1,RN7SL43P,GUSB,RNU6-313P,RNU6-912P,RNU6-973P,RNU6-1229P,RNU6-1254P,HNRNPCP7,LINC01005,YWHAEP1,BNIP3P42,BNIP3P11,MIR6839,ZNF680P1,ARAFP1,SAPCD2P1,SAPCD2P3,SPDYE21,GTF2IP5,GTF2IP9,GTF2IP14,GTF2IP23,MTCO1P8,MTCO2P8,MTCO3P8,MTATP6P18,MTCO3P41,MTATP6P21,SNORA15B-1,SNORA15B-2,SNORA22C,MTDHP1,LINC02604,LINC02848,ASL,PMS2P4	88	23	NA	NA	NA
chr17	46204298	47091574	887277	*	6441	0.9394503959012576	526	6kb_93.9%	WNT3,GOSR2	WNT3,KANSL1,GOSR2		WNT9B,WNT3,ARL17A,KANSL1,LRRC37A,ARL17B,LRRC37A2,RPRML,GOSR2,NSF	WNT9B,WNT3,ARL17A,KANSL1,LRRC37A,NSFP1,ARL17B,LRRC37A2,RPRML,RNU6ATAC3P,RPS7P11,MIR5089,FAM215B,GOSR2,RN7SL199P,RN7SL270P,RN7SL656P,LRRC37A17P,LINC01974,RDM1P2,MAPK8IP1P1,NSF	22	10	NA	NA	NA
chrY	18659454	22292622	3633169	*	2280	0.9008771929824562	524	2kb_90.1%				KDM5D,RPS4Y2,PRY2,RBMY1B,RBMY1D,RBMY1E,HSFY2,RBMY1F,EIF1AY,RBMY1A1	KDM5D,OFD1P6Y,CD24P4,OFD1P16Y,TXLNGY,TTTY10,TTTY13,TTTY14,RPS4Y2,PRY2,CDY10P,CDY11P,CDY12P,OFD1P7Y,OFD1P8Y,RBMY2EP,RBMY2TP,RBMY2UP,TSPY14P,XKRYP2,RBMY1B,RBMY1D,RBMY1E,GAPDHP19,HSFY2,BCORP1,TMEM167AP1,RBMY1F,KDM5DP1,TBL1YP1,USP9YP2,TTTY6B,EIF1AY,NEFLP1,HSFY4P,USP9YP3,GAPDHP17,ELOCP5,ELOCP14,ELOCP15,RCC2P2,ZNF886P,USP9YP8,USP9YP10,ZNF839P1,ZNF885P,TSPY23P,PRORY,TOMM22P1,RBMY1KP,USP9YP17,USP9YP28,GPM6BP2,PRYP6,HSFY5P,MTCYBP2,RNU6-255P,RNU1-41P,RBMY1A1,RBMY1HP,RBMY2AP	61	10	NA	NA	NA
chr2	177550748	177616686	65939	*	2703	0.9341472438031817	521	3kb_93.4%	AGPS	AGPS		TTC30A,TTC30B,AGPS	TTC30A,TTC30B,AGPS	3	3	NA	NA	NA
chr15	28251033	28571838	320806	*	7745	0.9313105229180116	521	8kb_93.1%	HERC2	HERC2		GOLGA8G,GOLGA8F,HERC2	RPL41P2,GOLGA8G,ABCB10P3,ABCB10P4,GOLGA8F,MIR4509-2,MIR4509-3,RN7SL238P,HERC2,HERC2P1	10	3	NA	NA	NA
chr3	50420978	50458884	37907	*	1126	0.9316163410301954	514	1kb_93.2%	CACNA2D2	CACNA2D2		CACNA2D2	CACNA2D2	1	1	NA	NA	NA
chr15	72628218	75278711	2650494	*	69630	0.9486571879936809	509	70kb_94.9%	COX5A,EDC3,STRA6,MPI,BBS4	HCN4,COX5A,CYP11A1,EDC3,STRA6,MPI,BBS4	ULK3,C15orf39,UBL7	SCAMP2,SEMA7A,GOLGA6A,ARID3B,STOML1,HCN4,NPTN,CD276,ULK3,CLK3,COX5A,CSK,C15orf39,FAM219B,REC114,ADPGK,CYP11A1,CYP1A1,CYP1A2,EDC3,CCDC33,HIGD2B,CPLX3,PPCDC,UBL7,TBC1D21,ISLR2,RPP25,SCAMP5,STRA6,GOLGA6B,GOLGA6C,INSYN1,ISLR,LMAN1L,LOXL1,MPI,NEO1,PML,BBS4	SCAMP2,SEMA7A,GOLGA6A,ARID3B,STOML1,HCN4,NPTN,CD276,ULK3,CLK3,COX5A,CSK,C15orf39,FAM219B,REC114,ADPGK,CYP11A1,CYP1A1,CYP1A2,EDC3,CCDC33,HIGD2B,CPLX3,PPCDC,UBL7,TBC1D21,ISLR2,MRPS15P1,RPP25,SCAMP5,STRA6,GOLGA6B,GOLGA6C,INSYN1,DNM1P33,RPL36AP45,FKBP1AP2,MIR4513,ADPGK-AS1,LOXL1-AS1,NIFKP4,NPTN-IT1,NPM1P42,NPM1P43,RN7SL429P,RN7SL489P,RN7SL853P,UBL7-AS1,MIR6882,MIR6881,INSYN1-AS1,COMMD4P2,LINC02255,LINC02259,PPIAP46,ISLR,LMAN1L,LOXL1,MPI,NEO1,PML,BBS4	62	40	15q24_BPA-BPC	2.521	74.73
chr17	46087515	47073238	985724	*	15804	0.9272336117438623	509	16kb_92.7%	WNT3,GOSR2	WNT3,KANSL1,GOSR2		WNT9B,WNT3,ARL17A,KANSL1,LRRC37A,ARL17B,LRRC37A2,RPRML,GOSR2,NSF	WNT9B,WNT3,ARL17A,KANSL1,LRRC37A,NSFP1,ARL17B,LRRC37A2,RPRML,RNU6ATAC3P,RPS7P11,MIR5089,FAM215B,KANSL1-AS1,GOSR2,RN7SL199P,RN7SL270P,RN7SL656P,LRRC37A17P,LINC01974,RDM1P2,MAPK8IP1P1,NSF	23	10	NA	NA	NA
chr6	29573629	29587665	14037	*	1230	0.9284552845528455	508	1kb_92.8%				GABBR1,OR2H2	RPL13AP,SNORD32B,TMEM183AP1,GABBR1,OR2H2,OR2H5P	6	2	NA	NA	NA
chr2	106471784	111863123	5391340	*	10804	0.9778785634950018	507	11kb_97.8%	SLC5A7,ANAPC1,EDAR,NPHP1	BUB1,SLC5A7,ANAPC1,EDAR,NPHP1,RANBP2	BUB1,GCC2	ST6GAL2,SULT1C2,SULT1C4,BUB1,SLC5A7,SEPTIN10,CD8B2,ANAPC1,GCC2,SH3RF3,ACOXL,SOWAHC,CCDC138,MTLN,EDAR,LIMS3,RGPD4,RGPD5,RGPD6,SULT1C3,LIMS4,LIMS1,MALL,NPHP1,RANBP2,BCL2L11	ST6GAL2,SULT1C2,SULT1C4,BUB1,SLC5A7,SEPTIN10,PPP1R2P5,CD8B2,ANAPC1,GCC2,SH3RF3,ACOXL,SOWAHC,CCDC138,LINC01106,MTLN,GCC2-AS1,EDAR,LIMS3,EEF1A1P12,RGPD4,RGPD5,RGPD6,SULT1C3,SULT1C2P1,MIR4435-2HG,RPL22P11,RPL10P5,RPL39P16,RPL22P12,RPS14P4,RPL5P9,RPL22P8,RPL34P8,RPL37P12,MIR4266,MIR4267,MIR4265,SNRPGP9,LIMS4,LIMS1-AS1,ACOXL-AS1,ST6GAL2-IT1,MIR4436B1,MIR4771-2,MIR4435-2,GMCL1P2,MIR4436B2,SH3RF3-AS1,GPAA1P1,DBF4P2,GACAT1,BMS1P19,ZBTB45P1,ZBTB45P2,LINC01123,RGPD4-AS1,GPAA1P2,WASF1P1,LINC01593,LINC01594,SULT1C2P2,SETD6P1,SMIM12P1,ACTP1,LINC01789,LINC01885,LINC01886,SOCAR,CENPNP2,SRSF3P5,SRSF3P6,ACTR1AP1,MALLP1,LIMS1,MALL,NPHP1,PAFAH1B1P2,RANBP2,BCL2L11	80	26	NA	NA	NA
chr17	67823309	68203655	380347	*	4412	0.9265639165911151	507	4kb_92.7%		BPTF		C17orf58,BPTF,KPNA2	SH3GL1P3,C17orf58,BPTF,LRRC37A16P,LINC00674,RN7SL622P,FBXO36P1,ARHGAP27P2,RDM1P3,KPNA2	10	3	NA	NA	NA
chr3	11233433	14112076	2878644	*	1083	0.9538319482917821	506	1kb_95.4%	WNT7A,TSEN2,IQSEC1,PPARG	WNT7A,TSEN2,IQSEC1,PPARG,RAF1	NUP210,FBLN2	RPL32,SYN2,TIMP4,WNT7A,ATG7,HDAC11,TAMM41,TMEM40,TSEN2,VGLL4,IQSEC1,NUP210,CAND2,FBLN2,MKRN2OS,HRH1,MKRN2,PPARG,RAF1	RPL32,SYN2,TIMP4,WNT7A,ATG7,HDAC11,CYCSP12,TAMM41,TMEM40,TSEN2,VGLL4,IQSEC1,NUP210,CAND2,TPRXL,SNORA7A,KRT18P17,FBLN2,VN1R20P,VN1R21P,MKRN2OS,HDAC11-AS1,NUP210P2,RNA5SP123,LINC00620,FANCD2P2,CHCHD4P4,MARK2P14,ACTG1P12,FGD5P1,CRIP1P1,RN7SL147P,GSTM5P1,RNU6-377P,MTCO1P5,HRH1,LINC02022,MKRN2,PPARG,RAF1	40	19	NA	NA	NA
chrX	131442320	131490862	48543	*	1824	0.9270833333333334	506	2kb_92.7%		IGSF1		IGSF1	IGSF1	1	1	NA	NA	NA
chr12	2694844	2743076	48233	*	1118	0.9257602862254025	503	1kb_92.6%		CACNA1C		CACNA1C	CACNA1C,ITFG2-AS1,LINC02371	3	1	NA	NA	NA
chr19	49958305	51414843	1456539	*	2439	0.940549405494055	502	2kb_94.1%	ACP4,ETFB,KLK4,LIM2	ACP4,SHANK1,MYH14,ETFB,KCNC3,KLK4,LIM2,POLD1	POLD1	CLEC11A,SIGLEC7,SIGLEC9,SPIB,SYT3,NAPSA,ACP4,SHANK1,SIGLEC10,SIGLEC11,CD33,VRK3,KLK15,MYH14,ZNF473,LRRC4B,FAM71E1,SIGLECL1,VSIG10L,C19orf84,EMC10,CLDND2,IZUMO2,JOSD2,CTU1,ASPDH,IGLON5,ETFB,C19orf81,GPR32,KCNC3,KLK1,KLK10,KLK11,KLK12,KLK13,KLK14,KLK2,KLK3,KLK4,KLK5,KLK6,KLK7,KLK8,KLK9,LIM2,MYBPC2,NKG7,NR1H2,POLD1	CLEC11A,SIGLEC7,SIGLEC9,SPIB,SYT3,NAPSA,NAPSB,ACP4,SHANK1,SIGLEC18P,SIGLEC17P,SIGLEC20P,SIGLEC21P,SIGLEC22P,SIGLEC24P,SIGLEC10,SIGLEC11,CD33,VRK3,KLK15,KLKP1,MYH14,ZNF473,SIGLEC16,LRRC4B,LINC01869,FAM71E1,SIGLECL1,VSIG10L,C19orf84,EMC10,CLDND2,IZUMO2,JOSD2,CTU1,C19orf48,SNORD88A,SNORD88B,SNORD88C,ASPDH,IGLON5,ETFB,C19orf81,GPR32,GPR32P1,NIFKP6,MIR8074,LINC01872,PPIAP59,KCNC3,KLK1,KLK10,KLK11,KLK12,KLK13,KLK14,KLK2,KLK3,KLK4,KLK5,KLK6,KLK7,KLK8,KLK9,LIM2,MYBPC2,NKG7,NR1H2,POLD1	69	50	NA	NA	NA
chr15	20428928	28204117	7775190	*	34880	0.9721903669724771	499	35kb_97.2%	HERC2,OCA2	SNRPN,UBE3A,NIPA1,GABRA5,GABRB3,HERC2,MAGEL2,MKRN3,NDN,OCA2	ATP10A	SNRPN,SNURF,NPAP1,UBE3A,ATP10A,CYFIP1,OR4M2,OR4N4,NIPA1,NIPA2,TUBGCP5,GOLGA6L2,GOLGA8DP,POTEB,GOLGA6L6,GOLGA6L1,GABRA5,GABRB3,GABRG3,GOLGA8S,POTEB2,HERC2,GOLGA6L22,POTEB3,LINC02203,OR4M2B,OR4N4C,MAGEL2,MKRN3,NDN,OCA2	NBEAP1,RPL5P1,SNRPN,SNURF,NPAP1,UBE3A,ATP10A,CYFIP1,ABCB10P1,OR11H3P,OR11J2P,OR11K1P,OR4M2,OR4N3P,OR4N4,OR4Q1P,NIPA1,NIPA2,TUBGCP5,GOLGA8IP,GOLGA6L2,WHAMMP3,LINC01193,PWAR1,PWAR5,FAM30C,TVP23BP1,OR11J5P,GOLGA8CP,GOLGA8DP,GOLGA8EP,SNORD64,SNORD107,SNORD108,SNORD109A,SNORD109B,SNORD115-1,SNORD115-2,SNORD115-3,SNORD115-4,SNORD115-5,SNORD115-6,SNORD115-7,SNORD115-8,SNORD115-9,SNORD115-10,SNORD115-11,SNORD115-12,SNORD115-13,SNORD115-14,SNORD115-15,SNORD115-16,SNORD115-17,SNORD115-18,SNORD115-19,SNORD115-20,SNORD115-21,SNORD115-22,SNORD115-23,SNORD115-24,SNORD115-25,SNORD115-26,SNORD115-27,SNORD115-28,SNORD115-29,SNORD115-30,SNORD115-31,SNORD115-32,SNORD115-33,SNORD115-34,SNORD115-35,SNORD115-36,SNORD115-37,SNORD115-38,SNORD115-39,SNORD115-40,SNORD115-41,SNORD115-42,SNORD115-43,SNORD115-44,SNORD115-45,SNORD115-47,SNORD116-1,SNORD116-2,SNORD116-3,SNORD116-4,SNORD116-5,SNORD116-6,SNORD116-7,SNORD116-8,SNORD116-9,SNORD116-10,SNORD116-11,SNORD116-12,SNORD116-13,SNORD116-14,SNORD116-15,SNORD116-16,SNORD116-17,SNORD116-18,SNORD116-19,SNORD116-20,SNORD116-21,SNORD116-22,SNORD116-23,SNORD116-24,SNORD116-25,SNORD116-26,SNORD116-27,PWRN1,PWRN2,SNORD115-48,SNORD116-28,SNORD116-29,POTEB,CXADRP2,MIR1268A,RPS8P10,RPL5P32,GOLGA6L6,GOLGA6L1,SNHG14,ELMO2P1,MIR3118-3,MIR3118-4,MIR3118-2,OR11J6P,OR11J7P,NF1P2,NBEAP4,GABRG3-AS1,GABRA5,GABRB3,GABRG3,MIR4508,MIR4715,MIR4509-1,SNORD116-30,SNORD115-46,RNA5SP390,RNA5SP391,MIR5701-2,MIR5701-1,SPATA31E2P,SPATA31E3P,SERPINE4P,GOLGA8S,RN7SL106P,RN7SL400P,RN7SL495P,RN7SL536P,RN7SL545P,RN7SL759P,RNU6-498P,RNU6-631P,RNU6-741P,RNU6-749P,RNU6-1235P,POTEB2,LINC00929,HERC2,HERC2P2,HERC2P3,HERC2P6,HERC2P7,DMAC1P1,PWRN4,GRAMD4P5,GRAMD4P6,BMS1P16,PDCD6IPP1,GOLGA6L22,ZNF519P2,ZNF519P3,MIR5701-3,POTEB3,BCAR1P2,NF1P9,LINC02203,LINC02248,LINC02250,LINC02346,LONRF2P3,LONRF2P4,IGHD1OR15-1B,IGHD2OR15-2B,IGHD3OR15-3B,IGHD4OR15-4B,OR4M2B,OR4N4C,OR4H6BP,OR1Q1BP,OR4N3BP,OR11K1BP,IGHD5OR15-5B,IGHV1OR15-1,IGHV1OR15-3,IGHV1OR15-4,IGHV1OR15-6,IGHV4OR15-8,MAGEL2,MKRN3,NDN,NF1P1,OCA2,OR4H6P	206	31	NA	NA	NA
chr7	5014900	6710194	1695295	*	23234	0.9445209606611001	495	23kb_94.5%	AIMP2,RNF216,WIPI2,KDELR2,PMS2	ACTB,AIMP2,RNF216,EIF2AK1,WIPI2,KDELR2,PMS2,RAC1	RNF216,ZNF853,EIF2AK1,WIPI2	FSCN1,TNRC18,ZNF12,ACTB,ZNF316,RBAK,GRID2IP,ZDHHC4,USP42,AIMP2,CCZ1,RNF216,C7orf26,ZNF853,FBXL18,FAM220A,ANKRD61,SLC29A4,EIF2AK1,RSPH10B,DAGLB,WIPI2,RBAK-RBAKDN,KDELR2,OCM,PMS2,CYTH3,RAC1	FSCN1,TNRC18,ZNF12,ACTB,ZNF316,RBAK,GRID2IP,ZDHHC4,OR10AH1P,USP42,AIMP2,CCZ1,RNF216,C7orf26,ZNF853,FBXL18,ZNF815P,FAM220A,ANKRD61,SLC29A4,EIF2AK1,RSPH10B,DAGLB,PMS2CL,WIPI2,MIR589,RNF216P1,RBAKDN,ZNF890P,RNF216-IT1,RBAK-RBAKDN,RN7SL556P,RN7SL851P,RNU6-215P,RNU6-218P,MIR6874,SNORA80D,SPDYE19P,RPSAP73,KDELR2,OCM,PMS2,CYTH3,RAC1	44	28	NA	NA	NA
chr13	51908125	75237852	23329728	*	2498	0.9003202562049639	493	2kb_90%	PIBF1,ALG11,ATP7B	DIAPH3,THSD1,PIBF1,ALG11,ATP7B	DIAPH3,UTP14C,PIBF1,BORA,KLHL1	PCDH20,PCDH17,DIAPH3,SUGT1,CNMD,OLFM4,THSD1,CKAP2,VPS36,UTP14C,DIS3,TDRD3,PIBF1,BORA,PRR20A,DACH1,HNRNPA1L2,ALG11,MZT1,PRR20B,PRR20C,PRR20D,PRR20E,KLF12,KLF5,KLHL1,NEK3,NEK5,PCDH8,PCDH9,ATP7B	ATXN8OS,STARP1,PCDH20,PCDH17,OR7E104P,OR7E111P,DIAPH3,SUGT1,CNMD,OLFM4,THSD1,CKAP2,VPS36,UTP14C,DIS3,TDRD3,LGMNP1,PIBF1,CTAGE3P,BORA,PRR20A,DACH1,LINC00355,HNRNPA1L2,LINC00347,PSMD10P3,FABP5P1,FABP5P2,OR7E156P,THSD1P1,ALG11,MZT1,NFYAP1,RNU6-38P,MIR1297,HNF4GP1,SLC25A5P4,RPL21P108,RPL21P110,RPL31P53,RPS10P21,RPL12P34,RPL37P21,RPL35AP31,RPL32P28,RPL21P109,RPSAP53,RPL13AP25,PRR20B,PRR20C,PRR20D,PRR20E,MIR759,EIF4A1P6,TPTE2P2,MIR3169,MRPS31P5,PPIAP26,SSR1P2,DNAJA1P1,ELL2P3,HMGN2P39,SRSF1P1,HNRNPA1P18,SPATA2P1,MTCO2P3,POLR3KP1,SNRPFP3,NPM1P22,RIOK3P1,ZNF646P1,RPP40P2,HNRNPA3P5,ZDHHC20P4,PSMC1P13,RABEPKP1,MARK2P12,TARDBPP2,RPL18AP17,PCDH9-AS2,PCDH9-AS1,DIAPH3-AS1,DIAPH3-AS2,PCDH8P1,PCDH9-AS3,PCDH9-AS4,MIR4704,MIR548X2,CTAGE16P,RPS3AP52,RAC1P8,PPP1R2P10,TRIM60P19,H3P36,MTCL1P1,RNY4P24,RNY1P5,RNY1P8,RNY3P5,RNY3P10,RNY4P28,RNY4P29,LINC00345,RNU4-10P,RNU6-54P,RNU6-66P,RNU6-79P,RNU6-80P,RNU6-81P,RNA5SP30,RNA5SP31,RNU7-87P,RNU7-88P,RN7SKP6,MRPS31P4,LINC00348,LINC00358,LINC00364,LINC00374,LINC00376,LINC00378,LINC00381,LINC00383,LINC00392,LINC00393,LINC00395,LINC00402,LINC00434,LINC00448,LINC00458,LINC00459,MIR5007,LINC00550,LINC00558,RN7SL375P,RN7SL618P,RN7SL761P,LINC01052,PRR20FP,SQSTM1P1,LINC01065,BCRP9,LINC01074,LINC01075,LINC01442,LINC02333,LINC02335,LINC02338,LINC02339,LINC02342,SUGT1-DT,KLF12,KLF5,KLHL1,NEK3,NEK5,OR7E33P,PCDH8,PCDH9,ATP7B	160	31	NA	NA	NA
chrX	101495811	101554710	58900	*	1219	0.9204265791632485	492	1kb_92%				ARMCX1,ARMCX4	ARMCX1,ARMCX4,PRKCIP1	3	2	NA	NA	NA
chr7	45747935	57067650	11319716	*	12951	0.9332870048644892	490	13kb_93.3%	PKD1L1,DDC,EGFR,PSPH	IKZF1,PKD1L1,CHCHD2,ZNF713,DDC,EGFR,PSPH	FIGNL1,PKD1L1,COBL	UPP1,IKZF1,FIGNL1,MRPS17,ABCA13,ZPBP,CCT6A,PKD1L1,SEC61G,SUMF2,TNS3,CHCHD2,ZNF713,COBL,C7orf57,CDC14C,SUN3,SPATA48,POM121L12,DDC,VSTM2A,VWC2,EGFR,SEPTIN14,VOPP1,NIPSNAP2,NUPR2,GRB10,HUS1,CCDC201,IGFBP1,IGFBP3,LANCL2,PHKG1,PSPH	RNU1-14P,TTC4P1,UPP1,IKZF1,FIGNL1,MRPS17,CALM1P2,ABCA13,ZPBP,CCT6A,PKD1L1,EPS15P1,SEC61G,SUMF2,TNS3,CHCHD2,C7orf69,ZNF713,COBL,C7orf57,CDC14C,SUN3,CCNJP1,SPATA48,FKBP9P1,POM121L12,DDC,VSTM2A,MRPL42P4,VWC2,SEPTIN7P2,EGFR,SNORA15,SEPTIN14,PHKG1P4,CDC42P2,TNRC18P3,C7orf65,VOPP1,RPL31P35,VN1R25P,CICP8,NMD3P2,CICP11,CICP12,FTLP15,MIR4283-1,TRIM60P16,SUMO2P3,HMGN1P19,RPL7L1P2,RBM22P3,DDC-AS1,EGFR-AS1,LINC00525,SEC61G-DT,NIPSNAP2,TUBBP6,GDI2P1,HAUS6P1,SLC29A4P1,NUPR2,ROBO2P1,GRB10,RN7SKP218,RN7SL292P,RNU6-241P,RNU6-326P,RNU6-389P,RNU6-1052P,RNU6-1091P,RNU6-1125P,RNU6-1126P,RNU6-1335P,RNU2-29P,CICP17,CICP20,CICP28,ELDR,SLC25A5P3,VSTM2A-OT1,LINC01445,HAUS6P3,LINC01446,RAC1P9,RNF138P2,SGO1P2,GNL2P1,DDX43P2,LINC01447,ZNF619P1,SEPTIN14P24,GTF2IP13,SNORA22B,HUS1,CCDC201,LINC02838,LINC02854,IFITM3P4,IGFBP1,IGFBP3,LANCL2,PHKG1,PSPH,PSPHP1	105	35	NA	NA	NA
chr3	179115351	179438940	323590	*	2089	0.9171852561033987	486	2kb_91.7%		GNB4,PIK3CA	MFN1,GNB4	MFN1,GNB4,ZNF639,KCNMB3,PIK3CA	MFN1,GNB4,ZNF639,LRRFIP1P1,KCNMB3,PIK3CA	6	5	NA	NA	NA
chr17	30621877	32037969	1416093	*	50694	0.9863297431648715	484	51kb_98.6%		SUZ12,RNF135,NF1	CRLF3,UTP6,LRRC37B	ADAP2,SUZ12,CRLF3,UTP6,RNF135,ATAD5,TEFM,COPRS,LRRC37B,RAB11FIP4,EVI2A,EVI2B,NF1,OMG	SH3GL1P2,ADAP2,SUZ12,CRLF3,UTP6,RNF135,LRRC37BP1,ATAD5,TEFM,COPRS,LRRC37B,RAB11FIP4,MIR193A,DPRXP4,SUZ12P1,MIR365B,EVI2A,EVI2B,AK4P1,MIR4724,MIR4725,MIR4733,RNA5SP437,RN7SL45P,RN7SL79P,RN7SL138P,RN7SL316P,RNU6ATAC7P,RNU6-298P,RNU6-1134P,GPR160P2,NF1,OMG	33	14	17q11.2	22.69	149.5
chr2	106203491	110612598	4409108	*	2846	0.9567814476458187	480	3kb_95.7%	SLC5A7,EDAR,NPHP1	SLC5A7,EDAR,NPHP1,RANBP2	GCC2	ST6GAL2,SULT1C2,SULT1C4,SLC5A7,SEPTIN10,CD8B2,GCC2,SH3RF3,SOWAHC,CCDC138,MTLN,EDAR,LIMS3,RGPD3,RGPD4,RGPD5,RGPD6,SULT1C3,LIMS4,LIMS1,MALL,NPHP1,RANBP2	ST6GAL2,SULT1C2,SULT1C4,SLC5A7,SEPTIN10,PPP1R2P5,CD8B2,GCC2,SH3RF3,SOWAHC,CCDC138,LINC01106,MTLN,GCC2-AS1,EDAR,LIMS3,EEF1A1P12,RGPD3,RGPD4,RGPD5,RGPD6,SULT1C3,SULT1C2P1,RPL22P11,RPL10P5,RPL39P16,RPS21P2,RPL27AP4,RPL22P10,RPL22P8,RPL37P12,MIR4266,MIR4267,MIR4265,SNRPGP9,LIMS4,LIMS1-AS1,ST6GAL2-IT1,MIR4436B1,GMCL1P2,MIR4436B2,SH3RF3-AS1,GPAA1P1,GACAT1,BMS1P19,ZBTB45P1,ZBTB45P2,LINC01123,RGPD4-AS1,GPAA1P2,WASF1P1,LINC01593,LINC01594,SULT1C2P2,SETD6P1,SMIM12P1,ACTP1,LINC01789,LINC01885,LINC01886,SRSF3P4,SRSF3P5,SRSF3P6,ACTR1AP1,ANAPC1P6,ILRUNP1,MALLP1,LIMS1,MALL,NPHP1,PLGLA,RANBP2	72	23	NA	NA	NA
chr15	84441517	85378538	937022	*	5937	0.9167929930941553	480	6kb_91.7%	ALPK3,WDR73	ALPK3,WDR73	PDE8A	SLC28A1,ALPK3,SEC11A,ZSCAN2,WDR73,ZNF592,NMB,PDE8A	SCAND2P,SLC28A1,ALPK3,SEC11A,ZSCAN2,WDR73,ZNF592,GOLGA6L5P,UBE2Q2P1,GOLGA6L3,EGLN1P1,NIFKP8,RN7SL428P,RNU6-339P,RNU6-796P,CSPG4P12,LINC00933,ADAMTS7P4,UBE2Q2P12,NMB,PDE8A	21	8	NA	NA	NA
chr4	54235007	54252454	17448	*	2921	0.9137281752824375	480	3kb_91.4%		PDGFRA		PDGFRA	PDGFRA	1	1	NA	NA	NA
chr2	107914102	110633147	2719046	*	1453	0.9373709566414316	477	1kb_93.7%	SLC5A7,EDAR,NPHP1	SLC5A7,EDAR,NPHP1,RANBP2	GCC2	SULT1C2,SULT1C4,SLC5A7,SEPTIN10,GCC2,SH3RF3,SOWAHC,CCDC138,MTLN,EDAR,LIMS3,RGPD5,RGPD6,SULT1C3,LIMS4,LIMS1,MALL,NPHP1,RANBP2	SULT1C2,SULT1C4,SLC5A7,SEPTIN10,GCC2,SH3RF3,SOWAHC,CCDC138,LINC01106,MTLN,GCC2-AS1,EDAR,LIMS3,RGPD5,RGPD6,SULT1C3,SULT1C2P1,RPL22P11,RPL10P5,RPL39P16,RPL22P8,RPL37P12,MIR4266,MIR4267,MIR4265,SNRPGP9,LIMS4,LIMS1-AS1,MIR4436B1,GMCL1P2,MIR4436B2,SH3RF3-AS1,GPAA1P1,BMS1P19,ZBTB45P1,ZBTB45P2,LINC01123,GPAA1P2,WASF1P1,LINC01593,LINC01594,SULT1C2P2,SETD6P1,SMIM12P1,ACTP1,SRSF3P5,SRSF3P6,ACTR1AP1,MALLP1,LIMS1,MALL,NPHP1,RANBP2	53	19	NA	NA	NA
chr3	13933447	14818261	884815	*	3489	0.9163083978217255	477	3kb_91.6%	XPC,CCDC174	XPC,CCDC174,TMEM43	XPC	SLC6A6,XPC,LSM3,FGD5,GRIP2,C3orf20,CHCHD4,CCDC174,TMEM43	SLC6A6,XPC,LSM3,FGD5,GRIP2,C3orf20,CHCHD4,LINC02011,CCDC174,TMEM43,TPRXL,VN1R21P,RNA5SP124,FGD5P1,RHBDF1P1,RNU6-905P,LINC01267,XPC-AS1	18	9	NA	NA	NA
chr7	73089294	74862006	1772713	*	309166	0.991124509163362	474	309kb_99.1%	NCF1	ELN,NCF1	BUD23	BCL7B,STX1A,TBL2,EIF4H,MLXIPL,LAT2,NSUN5,BUD23,ABHD11,DNAJC30,VPS37D,TRIM50,METTL27,CLDN3,CLDN4,TMEM270,CLIP2,GTF2IRD2,ELN,FKBP6,FZD9,GTF2I,GTF2IRD1,LIMK1,NCF1,BAZ1B,RFC2	BCL7B,STX1A,TBL2,EIF4H,MLXIPL,LAT2,NSUN5,BUD23,ABHD11,DNAJC30,VPS37D,ABHD11-AS1,TRIM50,METTL27,CLDN3,CLDN4,TMEM270,CLIP2,GTF2IRD2,NCF1B,MIR590,GTF2IRD2P1,ELN,PMS2P6,STAG3L2,POM121B,FKBP6,MIR4284,PHBP5,PHBP15,ELN-AS1,FZD9,RNA5SP233,RN7SL265P,GTF2I,GTF2IRD1,RNU6-1080P,RNU6-1198P,SPDYE10P,GTF2IP4,LIMK1,NCF1,BAZ1B,RFC2	44	27	7q11.23	39.35	1375
chr12	2681076	2737552	56477	*	4580	0.9080786026200873	471	5kb_90.8%		CACNA1C		CACNA1C	CACNA1C,CACNA1C-AS1,ITFG2-AS1	3	1	NA	NA	NA
chr6	29461469	29587644	126176	*	1219	0.9048400328137818	461	1kb_90.5%				MAS1L,UBD,GABBR1,OR2H1,OR2H2,OR2I1P	MAS1L,RPL13AP,RPS17P1,UBD,UBDP1,SNORD32B,MAS1LP1,TMEM183AP1,GABBR1,GPR53P,LINC01015,LINC02829,OR2H1,OR2H2,OR2H5P,OR2I1P	16	6	NA	NA	NA
chr1	119828171	120427073	598903	*	1814	0.9035281146637266	457	2kb_90.4%		NOTCH2		SEC22B,ADAM30,NOTCH2	SEC22B,ADAM30,NBPF7,NBPF8,PFN1P9,NOTCH2P1,RNU6-465P,NOTCH2	8	3	NA	NA	NA
chr15	28377750	30790548	2412799	*	10886	0.9195296711372405	457	11kb_92%	NSMCE3	TJP1,NSMCE3		TJP1,CHRFAM7A,ARHGAP11B,GOLGA8G,FAM189A1,GOLGA8F,GOLGA6L7,GOLGA8H,GOLGA8J,GOLGA8M,GOLGA8R,GOLGA8Q,GOLGA8T,APBA2,NSMCE3	SYNGR2P1,TJP1,ULK4P2,ULK4P3,CHRFAM7A,ARHGAP11B,GOLGA8G,FAM189A1,HERC2P9,ABCB10P3,ABCB10P4,LINC02249,WHAMMP2,GOLGA8F,HMGN2P5,RNU6-17P,DNM1P28,DNM1P30,GOLGA6L7,GOLGA8H,GOLGA8J,MIR4509-2,MIR4509-3,TUBBP8,GOLGA8M,GOLGA8R,GOLGA8Q,GOLGA8T,RN7SL196P,RN7SL238P,RN7SL469P,RN7SL628P,RN7SL673P,RN7SL719P,RN7SL796P,DNM1P50,PDCD6IPP2,HERC2P11,NCAPGP2,APBA2,NSMCE3	41	15	NA	NA	NA
chr15	82360444	85480695	3120252	*	5246	0.9416698436904308	450	5kb_94.2%	ALPK3,WDR73,AP3B2	RPS17,BNC1,HOMER2,ALPK3,WDR73,AP3B2	BTBD1,ADAMTSL3,PDE8A	RPS17,BNC1,SH3GL3,SLC28A1,BTBD1,TM6SF1,ADAMTSL3,HOMER2,ALPK3,SEC11A,FSD2,ZSCAN2,CPEB1,HDGFL3,WDR73,GOLGA6L4,C15orf40,ZNF592,WHAMM,RAMAC,AKAP13,GOLGA6L9,AP3B2,NMB,PDE8A	RPS17,SCAND2P,BNC1,SH3GL3,SLC28A1,BTBD1,TM6SF1,ADAMTSL3,HOMER2,ALPK3,SEC11A,FSD2,ZSCAN2,CPEB1,HDGFL3,WDR73,GOLGA2P10,GOLGA6L4,CPEB1-AS1,C15orf40,ZNF592,CSPG4P5,GOLGA6L5P,WHAMM,RAMAC,FABP5P8,FABP5P9,EFL1P1,SCARNA15,RNU7-79P,DNM1P38,DNM1P41,AKAP13,GOLGA6L9,UBE2Q2P1,UBE2Q2P2,GOLGA6L3,MIR4515,EGLN1P1,TUBAP4,UBE2Q2L,NIFKP8,RN7SL331P,RN7SL417P,RN7SL428P,RNU6-339P,RNU6-401P,RNU6-796P,RNU6-1339P,CSPG4P10,CSPG4P12,CSPG4P11,DNM1P51,LINC00933,ADAMTS7P4,UBE2Q2P6,GOLGA6L17P,GOLGA2P7,UBE2Q2P8,UBE2Q2P11,UBE2Q2P12,MIR7706,SNHG21,ACTG1P17,AP3B2,NMB,PDE8A	67	25	NA	NA	NA
chr15	20465811	28270309	7804499	*	1118	0.962432915921288	446	1kb_96.2%	HERC2,OCA2	SNRPN,UBE3A,NIPA1,GABRA5,GABRB3,HERC2,MAGEL2,MKRN3,NDN,OCA2	ATP10A	SNRPN,SNURF,NPAP1,UBE3A,ATP10A,CYFIP1,OR4M2,OR4N4,NIPA1,NIPA2,TUBGCP5,GOLGA6L2,GOLGA8DP,POTEB,GOLGA6L6,GOLGA6L1,GABRA5,GABRB3,GABRG3,GOLGA8S,POTEB2,HERC2,GOLGA6L22,POTEB3,LINC02203,OR4M2B,OR4N4C,MAGEL2,MKRN3,NDN,OCA2	NBEAP1,RPL5P1,SNRPN,SNURF,NPAP1,UBE3A,ATP10A,CYFIP1,ABCB10P1,OR11H3P,OR11J2P,OR11K1P,OR4M2,OR4N3P,OR4N4,OR4Q1P,NIPA1,NIPA2,TUBGCP5,GOLGA8IP,GOLGA6L2,WHAMMP3,LINC01193,PWAR1,PWAR5,FAM30C,TVP23BP1,OR11J5P,GOLGA8CP,GOLGA8DP,GOLGA8EP,SNORD64,SNORD107,SNORD108,SNORD109A,SNORD109B,SNORD115-1,SNORD115-2,SNORD115-3,SNORD115-4,SNORD115-5,SNORD115-6,SNORD115-7,SNORD115-8,SNORD115-9,SNORD115-10,SNORD115-11,SNORD115-12,SNORD115-13,SNORD115-14,SNORD115-15,SNORD115-16,SNORD115-17,SNORD115-18,SNORD115-19,SNORD115-20,SNORD115-21,SNORD115-22,SNORD115-23,SNORD115-24,SNORD115-25,SNORD115-26,SNORD115-27,SNORD115-28,SNORD115-29,SNORD115-30,SNORD115-31,SNORD115-32,SNORD115-33,SNORD115-34,SNORD115-35,SNORD115-36,SNORD115-37,SNORD115-38,SNORD115-39,SNORD115-40,SNORD115-41,SNORD115-42,SNORD115-43,SNORD115-44,SNORD115-45,SNORD115-47,SNORD116-1,SNORD116-2,SNORD116-3,SNORD116-4,SNORD116-5,SNORD116-6,SNORD116-7,SNORD116-8,SNORD116-9,SNORD116-10,SNORD116-11,SNORD116-12,SNORD116-13,SNORD116-14,SNORD116-15,SNORD116-16,SNORD116-17,SNORD116-18,SNORD116-19,SNORD116-20,SNORD116-21,SNORD116-22,SNORD116-23,SNORD116-24,SNORD116-25,SNORD116-26,SNORD116-27,PWRN1,PWRN2,SNORD115-48,SNORD116-28,SNORD116-29,POTEB,CXADRP2,MIR1268A,RPS8P10,RPL5P32,GOLGA6L6,GOLGA6L1,SNHG14,ELMO2P1,MIR3118-3,MIR3118-4,MIR3118-2,OR11J6P,OR11J7P,NF1P2,NBEAP4,GABRG3-AS1,GABRA5,GABRB3,GABRG3,MIR4508,MIR4715,MIR4509-1,SNORD116-30,SNORD115-46,RNA5SP390,RNA5SP391,MIR5701-2,MIR5701-1,SPATA31E2P,SPATA31E3P,SERPINE4P,GOLGA8S,RN7SL106P,RN7SL400P,RN7SL495P,RN7SL536P,RN7SL545P,RN7SL759P,RNU6-498P,RNU6-631P,RNU6-741P,RNU6-749P,RNU6-1235P,POTEB2,LINC00929,HERC2,HERC2P2,HERC2P3,HERC2P6,HERC2P7,DMAC1P1,PWRN4,GRAMD4P5,GRAMD4P6,BMS1P16,PDCD6IPP1,GOLGA6L22,ZNF519P2,ZNF519P3,MIR5701-3,POTEB3,BCAR1P2,NF1P9,LINC02203,LINC02248,LINC02250,LINC02346,LONRF2P3,LONRF2P4,IGHD1OR15-1B,IGHD2OR15-2B,IGHD3OR15-3B,IGHD4OR15-4B,OR4M2B,OR4N4C,OR4H6BP,OR1Q1BP,OR4N3BP,OR11K1BP,IGHD5OR15-5B,IGHV1OR15-1,IGHV1OR15-3,IGHV1OR15-4,IGHV1OR15-6,IGHV4OR15-8,MAGEL2,MKRN3,NDN,NF1P1,OCA2,OR4H6P	206	31	NA	NA	NA
chr2	95759114	97430329	1671216	*	220609	0.9641764388578888	442	221kb_96.4%	CNNM4,NCAPH,LMAN2L,ADRA2B	CNNM4,NCAPH,STARD7,LMAN2L,ADRA2B,SNRNP200	NCAPH,CIAO1	CNNM3,CNNM4,SEMA4C,NCAPH,CIAO1,ARID5A,STARD7,FER1L5,LMAN2L,ANKRD36,ANKRD23,NEURL3,FAHD2B,KANSL3,TMEM127,GPAT2,FAM178B,ADRA2B,ANKRD39,ITPRIPL1,DUSP2,SNRNP200,ASTL,ANKRD36C	CNNM3,CNNM4,SEMA4C,NCAPH,CIAO1,ARID5A,STARD7,FER1L5,LMAN2L,ANKRD36,ANKRD23,NEURL3,FAHD2B,KANSL3,TMEM127,GPAT2,FAM178B,ADRA2B,ANKRD39,ITPRIPL1,DUSP2,SNRNP200,ASTL,ANKRD36C,IGKV2OR2-7D,MIR3127,STARD7-AS1,LINC00342,RNA5SP101,TRIM43CP,FAHD2CP,RN7SL210P,RN7SL313P,GPAT2P1,GPAT2P2,CNNM3-DT,IGKV1OR2-11,IGKV1OR2-3,IGKV1OR2-6,IGKV1OR2-9,IGKV2OR2-1,IGKV2OR2-10,IGKV2OR2-2,IGKV2OR2-7,IGKV2OR2-8,IGKV3OR2-5	46	24	2q11.2	73.1	74.73
chr7	22503500	35054703	12551204	*	22895	0.9743175365800393	442	23kb_97.4%	SNX10,KLHL7,NT5C3A,FKBP14,BMPER,FAM126A,BBS9,GHRHR,GPNMB,HOXA1,HOXA2	RP9,SNX10,KLHL7,NT5C3A,FKBP14,CYCS,BMPER,FAM126A,GSDME,BBS9,GARS1,GHRHR,GPNMB,HNRNPA2B1,HOXA1,HOXA11,HOXA13,HOXA2,AQP1,PDE1C	STK31,TAX1BP1,KLHL7,SKAP2,OSBPL3,TRA2A,CHN2,SCRN1,DPY19L1,BMPER,AVL9,PDE1C	RP9,STK31,TAX1BP1,NPVF,NEUROD6,CPVL,SNX10,CBX3,KLHL7,SKAP2,OSBPL3,NOD1,TRA2A,CREB5,PPP1R17,NUP42,LSM5,NT5C3A,MPP6,FKBP14,CHN2,CYCS,TOMM7,GGCT,MALSU1,C7orf31,KBTBD2,MINDY4,WIPF3,SCRN1,TRIL,DPY19L1,PRR15,ZNRF2,CCDC126,CRHR2,NPSR1,BMPER,ADCYAP1R1,FAM126A,MTURN,ITPRID1,FAM221A,GSDME,IGF2BP3,JAZF1,AVL9,BBS9,PLEKHA8,EVX1,FKBP9,GARS1,STEAP1B,INMT-MINDY4,GHRHR,GPNMB,HIBADH,HNRNPA2B1,HOXA1,HOXA10,HOXA11,HOXA13,HOXA2,HOXA3,HOXA4,HOXA5,HOXA6,HOXA7,HOXA9,IL6,INMT,AQP1,NFE2L3,NPY,PDE1C	RP9,STK31,TAX1BP1,NPVF,NEUROD6,CPVL,SNX10,CBX3,KLHL7,SKAP2,OSBPL3,NOD1,TRA2A,CREB5,PPP1R17,NUP42,LSM5,NT5C3A,MPP6,FKBP14,CHN2,CYCS,CLK2P1,TOMM7,GGCT,MALSU1,C7orf31,KBTBD2,MINDY4,WIPF3,NPSR1-AS1,KIAA0087,SCRN1,TRIL,DPY19L1,PRR15,ZNRF2,LINC02860,DPY19L2P3,DPY19L1P1,CCDC126,RPL12P10,NHP2P2,DPY19L1P2,NANOGP4,CRHR2,NPSR1,BMPER,ADCYAP1R1,FAM126A,HOXA11-AS,MTURN,ITPRID1,FAM221A,GSDME,IGF2BP3,JAZF1,AVL9,BBS9,PLEKHA8,RPS2P32,MIR148A,MIR196B,EEF1A1P6,SNORD93,MIR550A1,MIR550A2,RP9P,EVX1,MIR548N,RPL7AP38,RPL35P4,RPS29P14,RPS27P16,RPL7P31,HOTAIRM1,FKBP9,HOTTIP,TMSB4XP3,PCMTD1P3,MIR550B2,MIR550B1,AK3P3,TPM3P4,HMGB3P20,PSMC1P2,CHN2-AS1,EVX1-AS,HOXA10-AS,IL6-AS1,TAX1BP1-AS1,CPVL-AS1,FKBP14-AS1,JAZF1-AS1,SNX2P2,GARS1,MIR550A3,STEAP1B,INMT-MINDY4,GHRHR,ZNRF2P1,ZNRF2P2,RNA5SP228,RNA5SP229,KLHL7-DT,HOXA-AS2,HOXA-AS3,NCAPD2P1,TSEN15P3,FCF1P1,GPNMB,RNU7-143P,RN7SL132P,RN7SL505P,RNU6-388P,RNU6-438P,RNU6-979P,RNU6-1103P,HNRNPA1P73,GARS1-DT,LINC00997,EIF4HP1,HIBADH,TPT1P7,SUMO2P14,LINC01176,SNRPCP19,HNRNPA2B1,HOXA1,HOXA10,HOXA11,HOXA13,HOXA2,HOXA3,HOXA4,HOXA5,HOXA6,HOXA7,HOXA9,SLC25A5P5,SNORD65C,MTCYBP42,SNHG26,PPIAP80,GTF3C6P3,IL6,INMT,AQP1,NFE2L3,NPY,PDE1C	151	75	NA	NA	NA
chr9	87918631	92884405	4965775	*	18899	0.9498915286523096	440	19kb_95%	ROR2,SECISBP2,IARS1,AUH	ROR2,SPTLC1,BICD2,SECISBP2,IARS1,AUH	ROR2,IARS1	ROR2,SEMA4D,SPIN1,SPTLC1,SYK,IPPK,ASPN,BICD2,SHC3,DIRAS2,CKS2,CDK20,ZNF484,NOL8,NXNL2,SECISBP2,ECM2,S1PR3,CENPP,GADD45G,IARS1,NFIL3,OGN,OMD,AUH	ROR2,SEMA4D,SPIN1,SPTLC1,SYK,IPPK,ASPN,OR7E108P,OR7E109P,OR7E116P,BICD2,SHC3,DIRAS2,CKS2,CDK20,ANKRD19P,ZNF484,NOL8,LINC00475,RPS10P3,SPATA31C2,SPATA31C1,LINC02843,MIR4290HG,LINC00484,LINC01501,NXNL2,SECISBP2,ECM2,S1PR3,PA2G4P6,CENPP,EEF1DP2,SNORA84,RPSAP49,PRSS47,MIR4289,MIR3153,MIR4290,MIR3651,MIR3910-2,MIR3910-1,HNRNPA1P14,GADD45G,MIR4670,PCNPP2,MTND4P15,MTND4LP7,BEND3P2,RNU6-86P,RNU6-714P,HSPE1P22,LINC01508,MTCO3P29,MTND3P23,MTATP6P29,IARS1,IL6RP1,NFIL3,OGN,OMD,OR7E31P,PAICSP2,AUH	64	25	NA	NA	NA
chrX	65518839	65656450	137612	*	1434	0.9693165969316597	440	1kb_96.9%		LAS1L,MSN		LAS1L,MSN	FRMD8P1,LAS1L,MSN	3	2	NA	NA	NA
chrX	36719671	37994095	1274425	*	2547	0.90616411464468	438	3kb_90.6%		XK,CYBB		DYNLT3,XK,H2AP,LANCL3,FAM47C,CYBB,PRRG1	SC4MOP,DYNLT3,XK,H2AP,LANCL3,FAM47C,CYBB,FTH1P19,RNU6-49P,FAM47DP,FTH1P27,FTHL18,MOB1AP2,H2AL1QP,H2AL1SP,TFDP1P2,PRRG1	17	7	NA	NA	NA
chr15	21907247	30406637	8499391	*	171098	0.9486668459011794	438	171kb_94.9%	HERC2,NSMCE3,OCA2	SNRPN,TJP1,UBE3A,NIPA1,GABRA5,GABRB3,HERC2,MAGEL2,MKRN3,NDN,NSMCE3,OCA2	ATP10A	SNRPN,SNURF,TJP1,NPAP1,UBE3A,ATP10A,CYFIP1,OR4M2,OR4N4,CHRFAM7A,NIPA1,NIPA2,TUBGCP5,GOLGA8G,GOLGA6L2,FAM189A1,GOLGA8DP,GOLGA8F,GOLGA6L7,GOLGA6L1,GOLGA8J,GABRA5,GABRB3,GABRG3,GOLGA8M,GOLGA8R,GOLGA8S,GOLGA8T,HERC2,GOLGA6L22,APBA2,MAGEL2,MKRN3,NDN,NSMCE3,OCA2	RPL41P2,RPL5P1,SNRPN,SNURF,SYNGR2P1,TJP1,NPAP1,UBE3A,ATP10A,CYFIP1,ABCB10P1,OR11H3P,OR11K1P,OR4M2,OR4N3P,OR4N4,OR4Q1P,ULK4P3,CHRFAM7A,NIPA1,NIPA2,TUBGCP5,GOLGA8G,GOLGA8IP,GOLGA6L2,WHAMMP3,FAM189A1,PWAR1,PWAR5,HERC2P9,TVP23BP1,ABCB10P3,ABCB10P4,LINC02249,WHAMMP2,GOLGA8DP,GOLGA8EP,GOLGA8F,SNORD64,SNORD107,SNORD108,SNORD109A,SNORD109B,SNORD115-1,SNORD115-2,SNORD115-3,SNORD115-4,SNORD115-5,SNORD115-6,SNORD115-7,SNORD115-8,SNORD115-9,SNORD115-10,SNORD115-11,SNORD115-12,SNORD115-13,SNORD115-14,SNORD115-15,SNORD115-16,SNORD115-17,SNORD115-18,SNORD115-19,SNORD115-20,SNORD115-21,SNORD115-22,SNORD115-23,SNORD115-24,SNORD115-25,SNORD115-26,SNORD115-27,SNORD115-28,SNORD115-29,SNORD115-30,SNORD115-31,SNORD115-32,SNORD115-33,SNORD115-34,SNORD115-35,SNORD115-36,SNORD115-37,SNORD115-38,SNORD115-39,SNORD115-40,SNORD115-41,SNORD115-42,SNORD115-43,SNORD115-44,SNORD115-45,SNORD115-47,SNORD116-1,SNORD116-2,SNORD116-3,SNORD116-4,SNORD116-5,SNORD116-6,SNORD116-7,SNORD116-8,SNORD116-9,SNORD116-10,SNORD116-11,SNORD116-12,SNORD116-13,SNORD116-14,SNORD116-15,SNORD116-16,SNORD116-17,SNORD116-18,SNORD116-19,SNORD116-20,SNORD116-21,SNORD116-22,SNORD116-23,SNORD116-24,SNORD116-25,SNORD116-26,SNORD116-27,PWRN1,PWRN2,SNORD115-48,SNORD116-28,SNORD116-29,HMGN2P5,RNU6-17P,DNM1P28,DNM1P30,MIR1268A,RPS8P10,RPL5P32,GOLGA6L7,GOLGA6L1,SNHG14,ELMO2P1,OR11J6P,OR11J7P,GOLGA8J,NF1P2,GABRG3-AS1,GABRA5,GABRB3,GABRG3,MIR4509-2,MIR4509-3,MIR4508,MIR4715,MIR4509-1,TUBBP8,SNORD116-30,SNORD115-46,RNA5SP390,RNA5SP391,SPATA31E3P,SERPINE4P,GOLGA8M,GOLGA8R,GOLGA8S,GOLGA8T,RN7SL106P,RN7SL196P,RN7SL238P,RN7SL469P,RN7SL495P,RN7SL536P,RN7SL545P,RN7SL673P,RN7SL719P,RNU6-741P,LINC00929,HERC2,HERC2P1,HERC2P2,HERC2P6,HERC2P7,DMAC1P1,PWRN4,PDCD6IPP1,PDCD6IPP2,HERC2P11,GOLGA6L22,ZNF519P3,MIR5701-3,NCAPGP2,LINC02248,LINC02250,LINC02346,IGHV1OR15-1,IGHV1OR15-3,IGHV1OR15-4,IGHV4OR15-8,APBA2,MAGEL2,MKRN3,NDN,NSMCE3,OCA2,OR4H6P	195	36	NA	NA	NA
chr13	49884799	58524498	8639700	*	7705	0.9392602206359507	437	8kb_93.9%	RNASEH2B,ALG11,ATP7B	THSD1,RNASEH2B,ALG11,ATP7B	UTP14C	PCDH17,SPRYD7,INTS6,SUGT1,CNMD,OLFM4,DLEU7,THSD1,KCNRG,CKAP2,VPS36,UTP14C,WDFY2,PRR20A,SERPINE3,CCDC70,RNASEH2B,DHRS12,FAM124A,TMEM272,HNRNPA1L2,ALG11,PRR20B,PRR20C,PRR20D,PRR20E,C13orf42,NEK3,NEK5,PCDH8,ATP7B,TRIM13	DLEU1,DLEU2,PCDH17,SPRYD7,INTS6,SUGT1,CNMD,OLFM4,DLEU7,THSD1,ST13P4,KCNRG,CKAP2,VPS36,UTP14C,WDFY2,CTAGE3P,PRR20A,SERPINE3,CCDC70,RNASEH2B,DHRS12,FAM124A,TMEM272,HNRNPA1L2,FABP5P2,THSD1P1,MIR15A,MIR16-1,ALG11,RNY4P9,MIR1297,HNF4GP1,SLC25A5P4,RPL31P53,RPL18P10,RPL34P26,RPS4XP16,RPL13AP25,PRR20B,PRR20C,PRR20D,PRR20E,CTAGE10P,MIR759,TPTE2P2,MIR3613,MRPS31P5,PPIAP26,SNRPGP11,SPATA2P1,MTCO2P3,ATP5PBP1,ZNF646P1,PCDH8P1,RNASEH2B-AS1,MIR4703,RPL5P31,RNY4P24,RNY1P6,RNY4P30,LINC00345,RNU6-65P,RNA5SP28,RNA5SP29,RNA5SP30,RN7SKP6,MRPS31P4,INTS6-AS1,C13orf42,LINC00374,LINC00458,MIR5007,MIR5693,LINC00558,RN7SL320P,RN7SL413P,RN7SL618P,GUCY1B2,PRELID3BP2,PRR20FP,LINC01065,LINC02333,LINC02335,LINC02338,SUGT1-DT,NEK3,NEK5,PCDH8,ATP7B,TRIM13	91	32	NA	NA	NA
chr16	28399660	30221881	1822222	*	47117	0.9794978457881444	437	47kb_97.9%	TBX6,TUFM,CD19,LAT,CLN3,CORO1A,PRRT2,ALDOA,ATP2A1	TBX6,TUFM,CD19,LAT,CLN3,CORO1A,PRRT2,ALDOA,KIF22,ATP2A1	APOBR,RABEP2,MVP	SPN,SULT1A1,SULT1A2,SULT1A3,TBX6,TUFM,CD19,TAOK2,CDIPT,YPEL3,LAT,IL27,CLN3,SLX1A,KCTD13,CORO1A,APOBR,RABEP2,SGF29,TMEM219,TLCD3B,NFATC2IP,C16orf92,EIF3CL,C16orf54,INO80E,ASPHD1,GDPD3,PAGR1,SLX1B,BOLA2,DOC2A,NUPR1,SULT1A4,SH2B1,PRRT2,SPNS1,SEZ6L2,ZG16,ATXN2L,BOLA2B,EIF3C,NPIPB7,NPIPB11,NPIPB8,NPIPB12,ALDOA,NPIPB9,HIRIP3,BOLA2-SMG1P6,KIF22,MAPK3,MAZ,MVP,ATP2A1,PPP4C,QPRT	SPN,SULT1A1,SULT1A2,SULT1A3,TBX6,TUFM,CA5AP1,CD19,TAOK2,CDIPT,YPEL3,LAT,IL27,CLN3,SLX1A,KCTD13,CORO1A,APOBR,RABEP2,SGF29,TMEM219,TLCD3B,NFATC2IP,C16orf92,EIF3CL,C16orf54,INO80E,ASPHD1,GDPD3,PAGR1,SLX1B,SLC7A5P1,BOLA2,DOC2A,NUPR1,SULT1A4,SH2B1,PRRT2,SPNS1,SEZ6L2,ZG16,ATXN2L,SNX29P2,BOLA2B,EIF3C,NPIPB7,CDC37P1,CDC37P2,NPIPB11,NPIPB10P,NPIPB8,NPIPB12,RRN3P2,ALDOA,MIR4721,MIR4517,NPIPB9,MIR3680-2,SLX1A-SULT1A3,RN7SKP127,SLX1B-SULT1A4,CDIPTOSP,HIRIP3,SMG1P2,SMG1P6,MIR6862-2,ATP2A1-AS1,BOLA2-SMG1P6,KIF22,MAPK3,MAZ,MVP,ATP2A1,PPP4C,QPRT	75	57	NA	NA	NA
chr9	78741006	80564316	1823311	*	1600	0.90625	435	2kb_90.6%				TLE4	TLE4,CHCHD2P9,KRT18P24,MTND2P8,NPAP1P4,NPAP1P6,LINC01507,MTCO1P51,LNCARSR	9	1	NA	NA	NA
chr15	75771304	78721334	2950031	*	33224	0.9211112448832169	431	33kb_92.1%	SCAPER,CHRNA3,LINGO1,CIB2,TBC1D2B,ETFA,IDH3A,IREB2	SCAPER,CHRNA3,LINGO1,CIB2,TBC1D2B,ETFA,IDH3A,IREB2,PSTPIP1	SCAPER,DNAJA4,TBC1D2B,PEAK1,ACSBG1,ETFA,PSTPIP1	SCAPER,FBXO22,DNAJA4,TSPAN3,ISL2,UBE2Q2,CHRNA3,CHRNA5,CHRNB4,LINGO1,CRABP1,CIB2,TMEM266,TBC1D2B,PEAK1,ACSBG1,NRG4,WDR61,HYKK,SH2D7,ETFA,HMG20A,IDH3A,IREB2,PSMA4,PSTPIP1,RCN2	TYRO3P,SCAPER,FBXO22,DNAJA4,TSPAN3,ISL2,UBE2Q2,CHRNA3,CHRNA5,CHRNB4,LINGO1,CRABP1,CIB2,TMEM266,LINGO1-AS1,TBC1D2B,PEAK1,ACSBG1,NRG4,WDR61,KRT8P23,HYKK,SH2D7,ETFA,RPL18P11,MIR3713,RN7SKP217,RN7SL214P,RN7SL278P,RN7SL319P,RN7SL510P,DNM1P49,CSPG4P13,ADAMTS7P3,HMG20A,LINGO1-AS2,COMMD4P1,IDH3A,IREB2,PSMA4,PSTPIP1,RCN2	42	27	NA	NA	NA
chr17	16693333	18823787	2130455	*	23995	0.9857053552823505	429	24kb_98.6%	TOP3A,MIEF2,TNFRSF13B,ATPAF2,MYO15A	SREBF1,TOP3A,MIEF2,TNFRSF13B,ATPAF2,FLCN,MYO15A,RAI1	TOM1L2,TOP3A,SMCR8,FLII,LLGL1	SHMT1,SREBF1,TOM1L2,TOP3A,FBXW10,NT5M,RASD1,MIEF2,SMCR8,TNFRSF13B,ATPAF2,TVP23B,COPS3,DRC3,MED9,ALKBH5,TBC1D28,FLCN,GID4,CCDC144A,DRG2,MPRIP,PLD6,LGALS9C,EVPLL,FLII,FOXO3B,LLGL1,MYO15A,PEMT,RAI1	SHMT1,SREBF1,TOM1L2,TOP3A,FBXW10,NT5M,RASD1,SMCR2,SMCR5,MIEF2,SMCR8,TNFRSF13B,ATPAF2,TVP23B,COTL1P1,COPS3,DRC3,MED9,FAM106A,ALKBH5,CCDC144B,TBC1D28,FLCN,TBC1D27P,GID4,CCDC144A,DRG2,MPRIP,SRP68P2,SRP68P1,PLD6,UPF3AP1,USP32P2,UBE2SP2,TBC1D3P4,BRI3P3,TRIM16L,MIR33B,ZNF286B,LGALS9C,EVPLL,RPL13P12,RPL21P121,RPL7AP65,FLII,KRT16P2,KRT16P4,FOXO3B,FAM106C,RAI1-AS1,MPRIP-AS1,USP32P1,TSEN15P1,TNPO1P2,RN7SL620P,RN7SL775P,RNU6-468P,RNU6-767P,YWHAEP2,ACTG1P24,MIR6777,MIR6778,KRT16P6,NOS2P4,KRT17P4,KRT17P5,LINC02076,LINC02090,KRT16P1,KRT17P1,KRT17P2,LLGL1,MYO15A,NOS2P2,PEMT,RAI1	76	31	SMS_UR2	0	14.95
chr15	22582835	28172134	5589300	*	4313	0.9503825643403664	425	4kb_95%	HERC2,OCA2	SNRPN,UBE3A,NIPA1,GABRA5,GABRB3,HERC2,MAGEL2,MKRN3,NDN,OCA2	ATP10A	SNRPN,SNURF,NPAP1,UBE3A,ATP10A,CYFIP1,NIPA1,NIPA2,TUBGCP5,GOLGA6L2,GOLGA8DP,GOLGA6L1,GABRA5,GABRB3,GABRG3,GOLGA8S,HERC2,MAGEL2,MKRN3,NDN,OCA2	RPL5P1,SNRPN,SNURF,NPAP1,UBE3A,ATP10A,CYFIP1,ABCB10P1,NIPA1,NIPA2,TUBGCP5,GOLGA8IP,GOLGA6L2,WHAMMP3,PWAR1,PWAR5,TVP23BP1,GOLGA8DP,SNORD64,SNORD107,SNORD108,SNORD109A,SNORD109B,SNORD115-1,SNORD115-2,SNORD115-3,SNORD115-4,SNORD115-5,SNORD115-6,SNORD115-7,SNORD115-8,SNORD115-9,SNORD115-10,SNORD115-11,SNORD115-12,SNORD115-13,SNORD115-14,SNORD115-15,SNORD115-16,SNORD115-17,SNORD115-18,SNORD115-19,SNORD115-20,SNORD115-21,SNORD115-22,SNORD115-23,SNORD115-24,SNORD115-25,SNORD115-26,SNORD115-27,SNORD115-28,SNORD115-29,SNORD115-30,SNORD115-31,SNORD115-32,SNORD115-33,SNORD115-34,SNORD115-35,SNORD115-36,SNORD115-37,SNORD115-38,SNORD115-39,SNORD115-40,SNORD115-41,SNORD115-42,SNORD115-43,SNORD115-44,SNORD115-45,SNORD115-47,SNORD116-1,SNORD116-2,SNORD116-3,SNORD116-4,SNORD116-5,SNORD116-6,SNORD116-7,SNORD116-8,SNORD116-9,SNORD116-10,SNORD116-11,SNORD116-12,SNORD116-13,SNORD116-14,SNORD116-15,SNORD116-16,SNORD116-17,SNORD116-18,SNORD116-19,SNORD116-20,SNORD116-21,SNORD116-22,SNORD116-23,SNORD116-24,SNORD116-25,SNORD116-26,SNORD116-27,PWRN1,PWRN2,SNORD115-48,SNORD116-28,SNORD116-29,RPL5P32,GOLGA6L1,SNHG14,ELMO2P1,GABRG3-AS1,GABRA5,GABRB3,GABRG3,MIR4508,MIR4715,MIR4509-1,SNORD116-30,SNORD115-46,RNA5SP390,RNA5SP391,SERPINE4P,GOLGA8S,RN7SL106P,RN7SL495P,RN7SL536P,RNU6-741P,LINC00929,HERC2,HERC2P2,HERC2P6,DMAC1P1,PWRN4,PDCD6IPP1,LINC02248,LINC02250,LINC02346,MAGEL2,MKRN3,NDN,OCA2	136	21	NA	NA	NA
chr22	18530098	21214537	2684440	*	342053	0.9856104170991046	422	342kb_98.6%	SLC25A1,SNAP29,CDC45,TXNRD2,SCARF2,TANGO2,GP1BB,LZTR1,PI4KA,PRODH	SLC25A1,SNAP29,TBX1,CDC45,TXNRD2,SCARF2,CRKL,TANGO2,GP1BB,SERPIND1,LZTR1,PI4KA,PRODH	CDC45,PI4KA	SLC25A1,SLC7A4,SNAP29,TSSK2,TBX1,UFD1,ZNF74,MED15,MRPL40,ESS2,CDC45,TXNRD2,ZDHHC8,DGCR6L,RTN4R,SCARF2,USP41,CLDN5,CLTCL1,COMT,THAP7,CRKL,TRMT2A,TANGO2,KLHL22,RTL10,AIFM3,C22orf39,DGCR2,DGCR6,DGCR8,RIMBP3,TMEM191B,LRRC74B,GGT2,GNB1L,GP1BB,GSC2,SERPIND1,HIRA,CCDC188,FAM246B,LZTR1,ARVCF,P2RX6,PI4KA,SEPTIN5,PRODH,RANBP1	BCRP2,BCRP5,SLC25A1,SLC7A4,SNAP29,TSSK1A,TSSK2,TBX1,UFD1,ZNF74,MED15,MRPL40,CA15P2,DGCR5,ESS2,DGCR11,CDC45,TXNRD2,ZDHHC8,DGCR6L,RTN4R,KRT18P5,SLC9A3P2,POM121L4P,SCARF2,USP41,CLDN5,CLTCL1,COMT,THAP7,CRKL,TUBA3FP,TRMT2A,TMEM191A,TANGO2,KLHL22,RTL10,AIFM3,LINC00896,C22orf39,DGCR2,DGCR6,DGCR8,RIMBP3,MIR185,MIR649,FAM230B,PI4KAP1,TMEM191B,ABHD17AP4,P2RX6P,LRRC74B,SUSD2P2,MIR1286,MIR1306,POM121L7P,IGLL4P,MIR3618,BCRP7,SMPD4P1,THAP7-AS1,RNY1P9,MIR4761,PPP1R26P2,PPP1R26P4,GGT2,GGT3P,GNB1L,TUBA3GP,CA15P1,GP1BB,RN7SKP131,GSC2,RN7SL168P,RN7SL812P,RNU6-225P,SERPIND1,LINC00895,KRT18P62,HIRA,MIR6816,LINC01311,E2F6P1,E2F6P2,CCDC188,CCDC74BP1,SNORA77B,FAM230G,LINC01637,FAM230E,FAM230F,FAM246C,FAM246B,FAM247A,LZTR1,ARVCF,P2RX6,PI4KA,SEPTIN5,PRODH,RANBP1	101	49	22q11.2_LCRA-D	177.1	4499
chr15	82353148	85378538	3025391	*	5943	0.9182231196365472	416	6kb_91.8%	ALPK3,WDR73,AP3B2	RPS17,BNC1,HOMER2,ALPK3,WDR73,AP3B2	BTBD1,ADAMTSL3,PDE8A	RPS17,BNC1,SH3GL3,SLC28A1,BTBD1,TM6SF1,ADAMTSL3,HOMER2,ALPK3,SEC11A,FSD2,ZSCAN2,CPEB1,HDGFL3,WDR73,GOLGA6L4,C15orf40,ZNF592,WHAMM,RAMAC,GOLGA6L9,AP3B2,NMB,PDE8A	RPS17,SCAND2P,BNC1,SH3GL3,SLC28A1,BTBD1,TM6SF1,ADAMTSL3,HOMER2,ALPK3,SEC11A,FSD2,ZSCAN2,CPEB1,HDGFL3,WDR73,GOLGA2P10,GOLGA6L4,CPEB1-AS1,C15orf40,ZNF592,CSPG4P5,GOLGA6L5P,WHAMM,RAMAC,FABP5P8,EFL1P1,SCARNA15,DNM1P38,DNM1P41,GOLGA6L9,UBE2Q2P1,UBE2Q2P2,GOLGA6L3,MIR4515,EGLN1P1,TUBAP4,UBE2Q2L,NIFKP8,RN7SL331P,RN7SL417P,RN7SL428P,RNU6-339P,RNU6-401P,RNU6-796P,RNU6-1339P,CSPG4P10,CSPG4P12,CSPG4P11,DNM1P51,LINC00933,ADAMTS7P4,UBE2Q2P6,GOLGA6L17P,GOLGA2P7,UBE2Q2P8,UBE2Q2P11,UBE2Q2P12,SNHG21,ACTG1P17,AP3B2,NMB,PDE8A	63	24	NA	NA	NA
chr8	7467000	11922364	4455365	*	14140	0.9194483734087695	415	14kb_91.9%	RP1L1,FDFT1	BLK,RP1L1,FDFT1,GATA4	MTMR9	BLK,TNKS,MTMR9,PPP1R3B,SLC35G5,FAM167A,RP1L1,DEFB103A,MFHAS1,CLDN23,DEFB107A,DEFB105A,DEFB106A,DEFB104A,SOX7,NEIL2,ERI1,CTSB,PRAG1,DEFB104B,DEFB4A,XKR6,DEFB106B,DEFB105B,PINX1,PRSS55,DEFB107B,FAM90A7P,FAM90A8P,FAM90A9P,FAM90A10P,FAM90A14P,FAM90A16P,FAM90A17P,FAM90A18P,FAM90A19P,FAM90A22P,FAM90A23P,ZNF705B,C8orf74,SPAG11A,FDFT1,USP17L3,USP17L8,PRSS51,GATA4,PRR23D2,PRR23D1,MSRA	RNU7-55P,BLK,TNKS,MTMR9,OR7E96P,PPP1R3B,LINC00208,LINC00529,SLC35G5,TDH,FAM167A-AS1,FAM167A,RP1L1,DEFB103A,MFHAS1,CLDN23,DEFB107A,DEFB105A,DEFB106A,DEFB108A,DEFB104A,SOX7,FAM66E,NEIL2,ERI1,CTSB,PRAG1,DEFB104B,MIR124-1HG,DEFB4A,XKR6,DEFB106B,DEFB105B,PINX1,PRSS55,OR7E157P,OR7E158P,OR7E154P,MIR124-1,DEFB107B,FAM85B,C8orf49,FAM90A6P,FAM90A7P,FAM90A8P,FAM90A9P,FAM90A10P,FAM90A11P,FAM90A12P,FAM90A14P,FAM90A16P,FAM90A17P,FAM90A18P,FAM90A19P,FAM90A21P,FAM90A22P,FAM90A23P,FAM90A24P,ZNF705B,C8orf74,SUB1P1,MIR597,MIR598,SPAG11A,MIR548I3,MIR1322,FDFT1,RPS3AP31,RPL19P13,USP17L3,USP17L8,PRSS51,PRSS52P,MIR4286,GATA4,MIR4660,RNA5SP252,DEFB109C,FAM86B3P,ALG1L13P,RN7SL178P,RN7SL293P,RNU6-526P,RNU6-682P,RNU6-729P,RNU6-1084P,RNU6-1151P,ENPP7P1,PRR23D2,PRR23D1,SNRPCP17,RPL10P19,HSPD1P2,PRR23D3P,MSRA	95	49	NA	NA	NA
chr16	15236112	21828814	6592703	*	80718	0.971964122005005	415	81kb_97.2%	ZP2,XYLT1,OTOA,NDE1,COQ7,ABCC6,ARL6IP1,MYH11	RPS15A,UMOD,ZP2,XYLT1,OTOA,NDE1,COQ7,CRYM,VPS35L,ABCC1,ABCC6,ARL6IP1,MYH11	ZP2,OTOA,TMC5,CCP110,VPS35L,PDILT,ABCC1	RPS15A,ACSM3,UMOD,ZP2,GPRC5B,XYLT1,OTOA,NDE1,ACSM1,BMERB1,GPR139,COQ7,NOMO2,TMC5,TMC7,THUMPD1,SYT17,CRYM,CCP110,METTL9,VPS35L,REXO5,LYRM1,NOMO3,ACSM5,CEP20,ANKS4B,MPV17L,ITPRIPL2,PDILT,IQCK,DCUN1D3,NPIPB3,DNAH3,MARF1,GDE1,SMG1,TMEM159,ERI2,ACSM2B,ACSM2A,KNOP1,CLEC19A,NPIPA5,NPIPA7,NPIPA8,NPIPA9,GP2,ABCC1,ABCC6,IGSF6,ARL6IP1,MYH11	RPS15A,ACSM3,UMOD,ZP2,GPRC5B,XYLT1,OTOA,NDE1,ACSM1,BMERB1,GPR139,COQ7,NOMO2,TMC5,TMC7,THUMPD1,SYT17,CRYM,CCP110,METTL9,VPS35L,REXO5,SLC7A5P2,LYRM1,NOMO3,ACSM5,CEP20,ANKS4B,MPV17L,ITPRIPL2,PDILT,IQCK,DCUN1D3,NPIPB3,DNAH3,MARF1,GDE1,SMG1,PKD1P1,PKD1P2,PKD1P4,PKD1P5,TMEM159,ERI2,RRN3P1,ACSM2B,SNX29P1,ACSM2A,MIR484,ABCC6P1,KNOP1,CRYM-AS1,CLEC19A,RPL7P47,RPL15P20,RPL17P40,MIR3179-3,MIR3180-3,MIR3179-2,MIR3180-2,MIR3680-1,NPIPA5,NPIPA7,NPIPA8,NPIPA9,SNRPEP3,MIR3670-2,GP2,RNU4-46P,RNU6-196P,RNU6-213P,RNU6-944P,RNU6-1005P,RNU6-1340P,LARP7P2,SMG1P3,MIR6770-3,MIR6770-2,MIR6511A2,MIR6506,MIR6511A4,MIR6511A3,MIR3670-4,MIR3670-3,MIR3179-4,ABCC1,ACSM5P1,LINC02858,TCERG1P2,ABCC6,IGSF6,ARL6IP1,MYH11	93	53	NA	NA	NA
chr15	28647336	34469450	5822115	*	49986	0.9117552914816148	414	50kb_91.2%	RYR3,SLC12A6,NOP10,OTUD7A,FAN1,TRPM1,NSMCE3	RYR3,SLC12A6,TJP1,NOP10,GREM1,OTUD7A,FAN1,TRPM1,NSMCE3	ARHGAP11A,CHRNA7,MTMR10,NUTM1	RYR3,SCG5,SLC12A6,TJP1,AVEN,KLF13,NOP10,CHRFAM7A,ARHGAP11B,ARHGAP11A,PGBD4,CHRM5,CHRNA7,GREM1,OTUD7A,EMC7,MTMR10,KATNBL1,EMC4,FAM189A1,FAN1,NUTM1,LPCAT4,GOLGA8A,GOLGA6L7,GOLGA8H,FMN1,GOLGA8J,GOLGA8K,GOLGA8M,GOLGA8N,GOLGA8O,GOLGA8R,GOLGA8Q,GOLGA8T,APBA2,TRPM1,NSMCE3	RYR3,SCG5,SLC12A6,SYNGR2P1,TJP1,AVEN,KLF13,NOP10,ULK4P1,ULK4P2,ULK4P3,CHRFAM7A,ARHGAP11B,ARHGAP11A,PGBD4,CHRM5,CHRNA7,GREM1,OTUD7A,EMC7,MTMR10,KATNBL1,EMC4,FAM189A1,FAN1,NUTM1,LPCAT4,HERC2P9,RPL32P2,DEPDC1P1,MIR211,GOLGA8A,LINC02249,WHAMMP2,HMGN2P5,MIR1233-1,TMCO5B,RNU6-17P,RNU6-18P,DNM1P28,DNM1P30,DNM1P31,DNM1P32,GOLGA6L7,GOLGA8H,FMN1,GOLGA8J,GOLGA8K,HERC2P10,SCG5-AS1,TUBBP8,UBE2CP4,GOLGA8M,GOLGA8N,GOLGA8O,GOLGA8R,GOLGA8Q,GOLGA8T,GOLGA8UP,RN7SL82P,RN7SL185P,RN7SL196P,RN7SL286P,RN7SL469P,RN7SL539P,RN7SL628P,RN7SL673P,RN7SL719P,RN7SL796P,RNU6-466P,DNM1P50,HNRNPA1P71,PDCD6IPP2,RYR3-DT,ACTG1P15,NCAPGP2,LINC02256,LINC02352,APBA2,TRPM1,NSMCE3	81	38	NA	NA	NA
chr15	29053771	34480161	5426391	*	4198	0.9340161981896141	412	4kb_93.4%	RYR3,SLC12A6,NOP10,OTUD7A,FAN1,TRPM1,NSMCE3	RYR3,SLC12A6,TJP1,NOP10,GREM1,OTUD7A,FAN1,TRPM1,NSMCE3	ARHGAP11A,CHRNA7,MTMR10,NUTM1	RYR3,SCG5,SLC12A6,TJP1,AVEN,KLF13,NOP10,CHRFAM7A,ARHGAP11B,ARHGAP11A,PGBD4,CHRM5,CHRNA7,GREM1,OTUD7A,EMC7,MTMR10,KATNBL1,EMC4,FAM189A1,FAN1,NUTM1,LPCAT4,GOLGA8A,GOLGA8H,FMN1,GOLGA8J,GOLGA8K,GOLGA8N,GOLGA8O,GOLGA8R,GOLGA8Q,GOLGA8T,APBA2,TRPM1,NSMCE3	RYR3,SCG5,SLC12A6,SYNGR2P1,TJP1,AVEN,KLF13,NOP10,ULK4P1,ULK4P2,ULK4P3,CHRFAM7A,ARHGAP11B,ARHGAP11A,PGBD4,CHRM5,CHRNA7,GREM1,OTUD7A,EMC7,MTMR10,KATNBL1,EMC4,FAM189A1,FAN1,NUTM1,LPCAT4,RPL32P2,DEPDC1P1,MIR211,GOLGA8A,LINC02249,HMGN2P5,MIR1233-1,TMCO5B,RNU6-17P,RNU6-18P,DNM1P28,DNM1P30,DNM1P31,DNM1P32,GOLGA8H,FMN1,GOLGA8J,GOLGA8K,HERC2P10,SCG5-AS1,TUBBP8,UBE2CP4,GOLGA8N,GOLGA8O,GOLGA8R,GOLGA8Q,GOLGA8T,GOLGA8UP,RN7SL82P,RN7SL185P,RN7SL196P,RN7SL286P,RN7SL469P,RN7SL539P,RN7SL628P,RN7SL673P,RN7SL796P,RNU6-466P,DNM1P50,HNRNPA1P71,RYR3-DT,ACTG1P15,NCAPGP2,LINC02256,LINC02352,APBA2,TRPM1,NSMCE3	75	36	NA	NA	NA
chr22	18458155	20338985	1880831	*	57329	0.9670847215196497	410	57kb_96.7%	SLC25A1,CDC45,TXNRD2,TANGO2,GP1BB,PRODH	SLC25A1,TBX1,CDC45,TXNRD2,TANGO2,GP1BB,PRODH	CDC45	SLC25A1,TSSK2,TBX1,UFD1,MRPL40,ESS2,CDC45,TXNRD2,ZDHHC8,DGCR6L,RTN4R,CLDN5,CLTCL1,COMT,TRMT2A,TANGO2,RTL10,C22orf39,DGCR2,DGCR6,DGCR8,RIMBP3,GGTLC3,TMEM191B,GNB1L,GP1BB,GSC2,HIRA,CCDC188,FAM246B,ARVCF,SEPTIN5,PRODH,RANBP1	SLC25A1,TSSK1A,TSSK2,TBX1,UFD1,MRPL40,CA15P2,DGCR5,ESS2,DGCR11,CDC45,TXNRD2,ZDHHC8,DGCR6L,RTN4R,CLDN5,CLTCL1,COMT,TRMT2A,TANGO2,RTL10,LINC00896,C22orf39,DGCR2,DGCR6,DGCR8,RIMBP3,MIR185,GGTLC3,PI4KAP1,TMEM191B,SUSD2P2,MIR1286,MIR1306,MIR3618,BCRP7,MIR4761,PPP1R26P2,PPP1R26P4,GGT3P,GNB1L,CA15P1,GP1BB,FAM230A,RN7SKP131,GSC2,RN7SL168P,LINC00895,KRT18P62,HIRA,MIR6816,LINC01311,E2F6P1,CCDC188,SNORA77B,FAM230G,FAM230E,FAM230F,FAM246C,FAM246B,FAM247B,ARVCF,SEPTIN5,PRODH,RANBP1	65	34	NA	NA	NA
chr3	195963652	197626678	1663027	*	48182	0.9681416296542277	408	48kb_96.8%	TFRC,NRROS,RNF168,CEP19,DYNLT2B,PCYT1A	TFRC,NRROS,RNF168,CEP19,DYNLT2B,PCYT1A	TFRC	BDH1,TFRC,ZDHHC19,NRROS,NCBP2AS2,TM4SF19,PIGX,RNF168,SMCO1,CEP19,SENP5,DYNLT2B,WDR53,DLG1,UBXN7,FBXO45,SLC51A,PIGZ,TM4SF19-DYNLT2B,MELTF,NCBP2,PAK2,PCYT1A	BDH1,TFRC,ZDHHC19,NRROS,NCBP2AS2,TM4SF19,PIGX,RNF168,SMCO1,CEP19,SENP5,DYNLT2B,WDR53,DLG1,UBXN7,FBXO45,SLC51A,PIGZ,RPS29P3,SDHAP1,RNU7-18P,RNU6-42P,MELTF-AS1,NCBP2-AS1,TM4SF19-AS1,UBXN7-AS1,MIR4797,DLG1-AS1,RN7SL434P,RN7SL738P,RNU4-89P,RNU6-646P,RNU6-910P,RNU6-1279P,LINC00885,LINC01063,TM4SF19-DYNLT2B,RPSAP69,LINC02012,MELTF,NCBP2,PAK2,PCYT1A	43	23	3q29	22.69	194.3
chr16	14783138	22523137	7740000	*	71599	0.9722342490816911	406	72kb_97.2%	UQCRC2,ZP2,XYLT1,OTOA,NDE1,COQ7,ABCC6,ARL6IP1,MYH11	RPS15A,UMOD,UQCRC2,ZP2,XYLT1,OTOA,NDE1,COQ7,CRYM,VPS35L,ABCC1,ABCC6,ARL6IP1,MYH11	ZP2,OTOA,TMC5,CCP110,VPS35L,PDILT,RRN3,ABCC1	RPS15A,ACSM3,UMOD,UQCRC2,ZP2,GPRC5B,XYLT1,OTOA,NDE1,CDR2,ACSM1,BMERB1,GPR139,COQ7,NOMO2,TMC5,TMC7,THUMPD1,SYT17,CRYM,CCP110,METTL9,EEF2K,VPS35L,REXO5,LYRM1,NOMO3,ACSM5,CEP20,ANKS4B,MPV17L,MOSMO,VWA3A,ITPRIPL2,PDILT,IQCK,DCUN1D3,PDZD9,NPIPB3,PDXDC1,DNAH3,MARF1,GDE1,NTAN1,SMG1,NOMO1,TMEM159,RRN3,POLR3E,ERI2,ACSM2B,ACSM2A,KNOP1,CLEC19A,SDR42E2,NPIPB5,NPIPA5,NPIPA7,NPIPA8,NPIPA9,NPIPB4,GP2,ABCC1,ABCC6,IGSF6,ARL6IP1,MYH11,NPIPA1	RPS15A,ACSM3,UMOD,UQCRC2,ZP2,GPRC5B,XYLT1,OTOA,NDE1,CDR2,ACSM1,BMERB1,GPR139,COQ7,NOMO2,TMC5,TMC7,THUMPD1,SYT17,CRYM,CCP110,METTL9,EEF2K,VPS35L,REXO5,SLC7A5P2,LYRM1,NOMO3,ACSM5,CEP20,ANKS4B,MPV17L,MOSMO,VWA3A,ITPRIPL2,PDILT,IQCK,DCUN1D3,PDZD9,NPIPB3,PDXDC1,DNAH3,MARF1,GDE1,NTAN1,SMG1,NOMO1,PKD1P1,PKD1P2,PKD1P3,PKD1P4,PKD1P5,PKD1P6,TMEM159,RRN3,POLR3E,ERI2,RRN3P1,ACSM2B,SNX29P1,ACSM2A,MIR484,ABCC6P1,ABCC6P2,KNOP1,CRYM-AS1,CLEC19A,NPIPP1,SDR42E2,RPL7P47,RPL15P20,RPL17P40,MIR1972-1,NPIPB5,RRN3P3,MIR3179-3,MIR3180-3,MIR3179-2,MIR3180-2,MIR3179-1,MIR3180-1,MIR3180-4,MIR3680-1,MIR3670-1,NPIPA5,NPIPA7,NPIPA8,NPIPA9,NPIPB4,SNRPEP3,MIR3670-2,SMG1P1,GP2,RNU4-46P,RNU6-196P,RNU6-213P,RNU6-944P,RNU6-1005P,RNU6-1340P,LARP7P2,SMG1P3,SMG1P4,MIR6770-3,MIR6770-2,MIR6511A1,MIR6511A2,MIR6506,MIR6511A4,MIR6770-1,MIR6511B2,MIR6511A3,MIR3670-4,MIR3670-3,MIR3179-4,ABCC1,ACSM5P1,MFSD13B,LINC02858,TCERG1P2,ABCC6,IGSF6,ARL6IP1,MYH11,NPIPA1	124	68	NA	NA	NA
chr15	82369585	85524540	3154956	*	1532	0.9197127937336814	402	2kb_92%	ALPK3,WDR73,AP3B2	RPS17,BNC1,HOMER2,ALPK3,WDR73,AP3B2	BTBD1,ADAMTSL3,PDE8A	RPS17,BNC1,SH3GL3,SLC28A1,BTBD1,TM6SF1,ADAMTSL3,HOMER2,ALPK3,SEC11A,FSD2,ZSCAN2,CPEB1,HDGFL3,WDR73,GOLGA6L4,C15orf40,ZNF592,WHAMM,RAMAC,AKAP13,GOLGA6L9,AP3B2,NMB,PDE8A	RPS17,SCAND2P,BNC1,SH3GL3,SLC28A1,BTBD1,TM6SF1,ADAMTSL3,HOMER2,ALPK3,SEC11A,FSD2,ZSCAN2,CPEB1,HDGFL3,WDR73,GOLGA2P10,GOLGA6L4,CPEB1-AS1,C15orf40,ZNF592,CSPG4P5,GOLGA6L5P,WHAMM,RAMAC,FABP5P8,FABP5P9,EFL1P1,SCARNA15,RNU7-79P,DNM1P38,DNM1P41,AKAP13,GOLGA6L9,UBE2Q2P1,UBE2Q2P2,GOLGA6L3,MIR4515,EGLN1P1,TUBAP4,UBE2Q2L,NIFKP8,RN7SL331P,RN7SL417P,RN7SL428P,RNU6-339P,RNU6-401P,RNU6-796P,RNU6-1339P,CSPG4P10,CSPG4P12,CSPG4P11,DNM1P51,LINC00933,ADAMTS7P4,UBE2Q2P6,GOLGA6L17P,GOLGA2P7,UBE2Q2P8,UBE2Q2P11,UBE2Q2P12,MIR7706,SNHG21,ACTG1P17,AP3B2,NMB,PDE8A	67	25	NA	NA	NA
chr10	42781300	46785349	4004050	*	13698	0.9175792086435977	401	14kb_91.8%	RET	BMS1,RET	BMS1,ALOX5	CXCL12,ZNF22,ZNF239,ZNF32,OR13A1,SYT15,TIMM23,RASSF4,ANXA8L1,DEPP1,MARCHF8,WASHC2C,ZNF485,AGAP4,ZNF487,ZFAND4,BMS1,GPRIN2,RASGEF1A,CSGALNACT2,ANTXRL,TMEM72,FXYD4,ALOX5,HNRNPF,MSMB,NCOA4,NPY4R,RET	RHEBP1,CXCL12,ZNF22,ZNF239,ZNF32,HNRNPA3P1,OR13A1,OR6D1P,SYT15,TIMM23,RASSF4,ANXA8L1,DEPP1,MARCHF8,WASHC2C,ZNF485,AGAP4,AGAP7P,ZNF487,ZFAND4,BMS1,ZNF22-AS1,ZNF32-AS1,ZNF32-AS3,FAM25BP,FAM25E,ZNF32-AS2,AGAP10P,AGAP14P,GPRIN2,RASGEF1A,CSGALNACT2,CTSLP3,ANTXRL,TMEM72-AS1,LINC00841,ANKRD30BP3,SHLD2P1,TMEM72,CAP1P2,DUXAP4,RPS19P7,RPL21P88,RPL9P21,RPL23AP61,RPL35AP23,UQCRHP3,MIR3156-1,ANKRD54P1,EIF2AP4,FXYD4,RNA5SP310,GLUD1P2,ALOX5,MIR5100,RSU1P2,CUBNP2,CUBNP3,SPRING1P1,LINC00840,CEP164P1,LINC00842,HNRNPA1P33,ANTXRLP1,PARGP1,FAM21FP,RNU7-193P,RN7SL248P,RNU6ATAC11P,RNU6-885P,RNU6-1207P,ELOCP30,LINC01264,HNRNPF,LINC02881,SNORA74C-1,SNORD3J,LINC02623,LINC02633,LINC02637,FAM245B,LINC02658,LINC02659,CSGALNACT2-DT,MSMB,NCOA4,NPY4R,RET	88	29	NA	NA	NA
chr15	23286126	28251050	4964925	*	7743	0.9307761849412373	401	8kb_93.1%	HERC2,OCA2	SNRPN,UBE3A,GABRA5,GABRB3,HERC2,MAGEL2,MKRN3,NDN,OCA2	ATP10A	SNRPN,SNURF,NPAP1,UBE3A,ATP10A,GOLGA6L2,GABRA5,GABRB3,GABRG3,GOLGA8S,HERC2,MAGEL2,MKRN3,NDN,OCA2	RPL5P1,SNRPN,SNURF,NPAP1,UBE3A,ATP10A,GOLGA6L2,PWAR1,PWAR5,TVP23BP1,SNORD64,SNORD107,SNORD108,SNORD109A,SNORD109B,SNORD115-1,SNORD115-2,SNORD115-3,SNORD115-4,SNORD115-5,SNORD115-6,SNORD115-7,SNORD115-8,SNORD115-9,SNORD115-10,SNORD115-11,SNORD115-12,SNORD115-13,SNORD115-14,SNORD115-15,SNORD115-16,SNORD115-17,SNORD115-18,SNORD115-19,SNORD115-20,SNORD115-21,SNORD115-22,SNORD115-23,SNORD115-24,SNORD115-25,SNORD115-26,SNORD115-27,SNORD115-28,SNORD115-29,SNORD115-30,SNORD115-31,SNORD115-32,SNORD115-33,SNORD115-34,SNORD115-35,SNORD115-36,SNORD115-37,SNORD115-38,SNORD115-39,SNORD115-40,SNORD115-41,SNORD115-42,SNORD115-43,SNORD115-44,SNORD115-45,SNORD115-47,SNORD116-1,SNORD116-2,SNORD116-3,SNORD116-4,SNORD116-5,SNORD116-6,SNORD116-7,SNORD116-8,SNORD116-9,SNORD116-10,SNORD116-11,SNORD116-12,SNORD116-13,SNORD116-14,SNORD116-15,SNORD116-16,SNORD116-17,SNORD116-18,SNORD116-19,SNORD116-20,SNORD116-21,SNORD116-22,SNORD116-23,SNORD116-24,SNORD116-25,SNORD116-26,SNORD116-27,PWRN1,PWRN2,SNORD115-48,SNORD116-28,SNORD116-29,RPL5P32,SNHG14,GABRG3-AS1,GABRA5,GABRB3,GABRG3,MIR4508,MIR4715,SNORD116-30,SNORD115-46,RNA5SP390,RNA5SP391,SERPINE4P,GOLGA8S,RN7SL536P,RNU6-741P,LINC00929,HERC2,HERC2P6,DMAC1P1,PWRN4,LINC02248,LINC02250,LINC02346,MAGEL2,MKRN3,NDN,OCA2	121	15	NA	NA	NA
chr15	28909736	34478648	5568913	*	6989	0.926026613249392	399	7kb_92.6%	RYR3,SLC12A6,NOP10,OTUD7A,FAN1,TRPM1,NSMCE3	RYR3,SLC12A6,TJP1,NOP10,GREM1,OTUD7A,FAN1,TRPM1,NSMCE3	ARHGAP11A,CHRNA7,MTMR10,NUTM1	RYR3,SCG5,SLC12A6,TJP1,AVEN,KLF13,NOP10,CHRFAM7A,ARHGAP11B,ARHGAP11A,PGBD4,CHRM5,CHRNA7,GREM1,OTUD7A,EMC7,MTMR10,KATNBL1,EMC4,FAM189A1,FAN1,NUTM1,LPCAT4,GOLGA8A,GOLGA8H,FMN1,GOLGA8J,GOLGA8K,GOLGA8N,GOLGA8O,GOLGA8R,GOLGA8Q,GOLGA8T,APBA2,TRPM1,NSMCE3	RYR3,SCG5,SLC12A6,SYNGR2P1,TJP1,AVEN,KLF13,NOP10,ULK4P1,ULK4P2,ULK4P3,CHRFAM7A,ARHGAP11B,ARHGAP11A,PGBD4,CHRM5,CHRNA7,GREM1,OTUD7A,EMC7,MTMR10,KATNBL1,EMC4,FAM189A1,FAN1,NUTM1,LPCAT4,RPL32P2,DEPDC1P1,MIR211,GOLGA8A,LINC02249,HMGN2P5,MIR1233-1,TMCO5B,RNU6-17P,RNU6-18P,DNM1P28,DNM1P30,DNM1P31,DNM1P32,GOLGA8H,FMN1,GOLGA8J,GOLGA8K,HERC2P10,SCG5-AS1,TUBBP8,UBE2CP4,GOLGA8N,GOLGA8O,GOLGA8R,GOLGA8Q,GOLGA8T,GOLGA8UP,RN7SL82P,RN7SL185P,RN7SL196P,RN7SL286P,RN7SL469P,RN7SL539P,RN7SL628P,RN7SL673P,RN7SL796P,RNU6-466P,DNM1P50,HNRNPA1P71,RYR3-DT,ACTG1P15,NCAPGP2,LINC02256,LINC02352,APBA2,TRPM1,NSMCE3	75	36	NA	NA	NA
chr10	47627599	55586416	7958818	*	6655	0.9392937640871525	396	7kb_93.9%	SLC18A3,PCDH15,CHAT,ERCC6	SLC18A3,PCDH15,CHAT,ERCC6,PRKG1	PCDH15,WASHC2A,OGDHL,C10orf71,ERCC6	SLC18A3,PCDH15,CSTF2T,ASAH2,CHAT,FAM170B,DRGX,LRRC18,WASHC2A,ASAH2B,AGAP6,TIMM23B,FAM25C,A1CF,OGDHL,VSTM4,C10orf71,TMEM273,C10orf53,FRMPD2,DKK1,WDFY4,SGMS1,ARHGAP22,ERCC6,TIMM23B-AGAP6,NPY4R2,MAPK8,MBL2,PARG,PRKG1	SLC18A3,SLC9A3P1,PCDH15,CSTF2T,ASAH2,MAPK6P6,CHAT,FAM170B,DRGX,LRRC18,WASHC2A,PTPN20CP,ASAH2B,AGAP6,TIMM23B,FAM25C,CTSLP4,BMS1P7,AGAP12P,A1CF,OGDHL,VSTM4,C10orf71,TMEM273,C10orf53,FRMPD2,DKK1,WDFY4,SGMS1,ARHGAP22,MIR605,SLC9A3P3,SHLD2P3,ERCC6,MIR548F1,RPL31P44,RPL35AP24,RPL13AP19,RPL21P89,RPS6P14,MIR4294,THAP12P3,ARHGAP22-IT1,RNA5SP315,RNA5SP317,RNA5SP318,SNRPEP8,RSU1P3,RHEBP2,FAM170B-AS1,C10orf71-AS1,TIMM23B-AGAP6,FAM21EP,DYNC1I2P1,SHQ1P1,BEND3P1,NUTM2HP,PGGT1BP1,CCDC58P2,PRKG1-AS1,NEFMP1,RNU7-107P,RN7SL453P,RNU6-687P,SGMS1-AS1,LNCAROD,SNORA74C-2,HMGB1P50,NPY4R2,LINC02672,MAPK8,MBL2,PARG,PRKG1	74	31	NA	NA	NA
chr4	73938279	77987532	4049254	*	1323	0.9145880574452003	391	1kb_91.5%	SCARB2,ODAPH	SCARB2,ODAPH,SHROOM3	SCARB2,SOWAHB	CXCL10,CXCL11,CXCL13,CXCL5,BTC,MRPL1,CCNG2,CCNI,SCARB2,NUP54,EPGN,RCHY1,CDKL2,CNOT6L,THAP6,PARM1,STBD1,SDAD1,SEPTIN11,ODAPH,CCDC158,G3BP2,SHROOM3,USO1,MTHFD2L,SOWAHB,FAM47E,EREG,FAM47E-STBD1,CXCL2,CXCL3,AREG,CXCL9,ART3,NAAA,PF4,PPBP,PPEF2	CXCL10,CXCL11,CXCL13,CXCL1P1,CXCL5,BTC,MRPL1,CCNG2,CCNI,SCARB2,PPBPP2,NUP54,EPGN,RCHY1,CDKL2,CNOT6L,THAP6,PARM1,STBD1,SDAD1,SEPTIN11,ODAPH,CCDC158,G3BP2,SHROOM3,USO1,MTHFD2L,SOWAHB,FAM47E,EREG,RPL7P17,HMGB1P44,PARM1-AS1,SDAD1-AS1,SHROOM3-AS1,SNX5P1,MIR548AH,MIR4450,FAM47E-STBD1,CXCL2,CXCL3,RN7SL218P,RNU6-145P,RNU6-1000P,RNU6-1187P,RNU2-16P,HNRNPA1P55,HSPE1P23,TXNP6,LINC02483,LINC02562,AREG,CXCL9,ART3,NAAA,PF4,PPBP,PPEF2	58	38	NA	NA	NA
chr15	22477059	28250869	5773811	*	7741	0.9297248417517117	387	8kb_93%	HERC2,OCA2	SNRPN,UBE3A,NIPA1,GABRA5,GABRB3,HERC2,MAGEL2,MKRN3,NDN,OCA2	ATP10A	SNRPN,SNURF,NPAP1,UBE3A,ATP10A,CYFIP1,NIPA1,NIPA2,TUBGCP5,GOLGA6L2,GOLGA8DP,GOLGA6L1,GABRA5,GABRB3,GABRG3,GOLGA8S,HERC2,MAGEL2,MKRN3,NDN,OCA2	RPL5P1,SNRPN,SNURF,NPAP1,UBE3A,ATP10A,CYFIP1,ABCB10P1,NIPA1,NIPA2,TUBGCP5,GOLGA8IP,GOLGA6L2,WHAMMP3,PWAR1,PWAR5,TVP23BP1,GOLGA8DP,SNORD64,SNORD107,SNORD108,SNORD109A,SNORD109B,SNORD115-1,SNORD115-2,SNORD115-3,SNORD115-4,SNORD115-5,SNORD115-6,SNORD115-7,SNORD115-8,SNORD115-9,SNORD115-10,SNORD115-11,SNORD115-12,SNORD115-13,SNORD115-14,SNORD115-15,SNORD115-16,SNORD115-17,SNORD115-18,SNORD115-19,SNORD115-20,SNORD115-21,SNORD115-22,SNORD115-23,SNORD115-24,SNORD115-25,SNORD115-26,SNORD115-27,SNORD115-28,SNORD115-29,SNORD115-30,SNORD115-31,SNORD115-32,SNORD115-33,SNORD115-34,SNORD115-35,SNORD115-36,SNORD115-37,SNORD115-38,SNORD115-39,SNORD115-40,SNORD115-41,SNORD115-42,SNORD115-43,SNORD115-44,SNORD115-45,SNORD115-47,SNORD116-1,SNORD116-2,SNORD116-3,SNORD116-4,SNORD116-5,SNORD116-6,SNORD116-7,SNORD116-8,SNORD116-9,SNORD116-10,SNORD116-11,SNORD116-12,SNORD116-13,SNORD116-14,SNORD116-15,SNORD116-16,SNORD116-17,SNORD116-18,SNORD116-19,SNORD116-20,SNORD116-21,SNORD116-22,SNORD116-23,SNORD116-24,SNORD116-25,SNORD116-26,SNORD116-27,PWRN1,PWRN2,SNORD115-48,SNORD116-28,SNORD116-29,RPL5P32,GOLGA6L1,SNHG14,ELMO2P1,GABRG3-AS1,GABRA5,GABRB3,GABRG3,MIR4508,MIR4715,MIR4509-1,SNORD116-30,SNORD115-46,RNA5SP390,RNA5SP391,SERPINE4P,GOLGA8S,RN7SL106P,RN7SL495P,RN7SL536P,RNU6-741P,LINC00929,HERC2,HERC2P2,HERC2P6,HERC2P7,DMAC1P1,PWRN4,PDCD6IPP1,LINC02248,LINC02250,LINC02346,MAGEL2,MKRN3,NDN,OCA2	137	21	NA	NA	NA
chr16	15212605	21408928	6196324	*	53893	0.9713320839441115	387	54kb_97.1%	ZP2,XYLT1,NDE1,COQ7,ABCC6,ARL6IP1,MYH11	RPS15A,UMOD,ZP2,XYLT1,NDE1,COQ7,CRYM,VPS35L,ABCC1,ABCC6,ARL6IP1,MYH11	ZP2,TMC5,CCP110,VPS35L,PDILT,ABCC1	RPS15A,ACSM3,UMOD,ZP2,GPRC5B,XYLT1,NDE1,ACSM1,BMERB1,GPR139,COQ7,NOMO2,TMC5,TMC7,THUMPD1,SYT17,CRYM,CCP110,VPS35L,REXO5,LYRM1,NOMO3,ACSM5,CEP20,ANKS4B,MPV17L,ITPRIPL2,PDILT,IQCK,DCUN1D3,NPIPB3,DNAH3,MARF1,GDE1,SMG1,TMEM159,ERI2,ACSM2B,ACSM2A,KNOP1,CLEC19A,NPIPA5,NPIPA7,NPIPA8,NPIPA9,GP2,ABCC1,ABCC6,ARL6IP1,MYH11	RPS15A,ACSM3,UMOD,ZP2,GPRC5B,XYLT1,NDE1,ACSM1,BMERB1,GPR139,COQ7,NOMO2,TMC5,TMC7,THUMPD1,SYT17,CRYM,CCP110,VPS35L,REXO5,LYRM1,NOMO3,ACSM5,CEP20,ANKS4B,MPV17L,ITPRIPL2,PDILT,IQCK,DCUN1D3,NPIPB3,DNAH3,MARF1,GDE1,SMG1,PKD1P1,PKD1P2,PKD1P4,PKD1P5,TMEM159,ERI2,ACSM2B,SNX29P1,ACSM2A,MIR484,ABCC6P1,KNOP1,CRYM-AS1,CLEC19A,RPL7P47,RPL15P20,RPL17P40,MIR3179-3,MIR3180-3,MIR3179-2,MIR3180-2,NPIPA5,NPIPA7,NPIPA8,NPIPA9,SNRPEP3,MIR3670-2,GP2,RNU4-46P,RNU6-213P,RNU6-944P,RNU6-1340P,LARP7P2,MIR6770-3,MIR6770-2,MIR6511A2,MIR6506,MIR6511A4,MIR6511A3,MIR3670-4,MIR3670-3,MIR3179-4,ABCC1,ACSM5P1,LINC02858,TCERG1P2,ABCC6,ARL6IP1,MYH11	84	50	NA	NA	NA
chr10	47606969	54417993	6811025	*	19633	0.9280802730097285	386	20kb_92.8%	SLC18A3,PCDH15,CHAT,ERCC6	SLC18A3,PCDH15,CHAT,ERCC6,PRKG1	PCDH15,WASHC2A,OGDHL,C10orf71,ERCC6	SLC18A3,PCDH15,CSTF2T,ASAH2,CHAT,FAM170B,DRGX,LRRC18,WASHC2A,ASAH2B,AGAP6,TIMM23B,FAM25C,A1CF,OGDHL,VSTM4,C10orf71,TMEM273,C10orf53,FRMPD2,DKK1,WDFY4,SGMS1,ARHGAP22,ERCC6,TIMM23B-AGAP6,NPY4R2,MAPK8,MBL2,PARG,PRKG1	SLC18A3,SLC9A3P1,PCDH15,CSTF2T,ASAH2,MAPK6P6,CHAT,FAM170B,DRGX,LRRC18,WASHC2A,PTPN20CP,ASAH2B,AGAP6,TIMM23B,FAM25C,CTSLP4,BMS1P7,AGAP12P,A1CF,OGDHL,VSTM4,C10orf71,TMEM273,C10orf53,FRMPD2,DKK1,WDFY4,SGMS1,ARHGAP22,MIR605,SLC9A3P3,SHLD2P3,ERCC6,RPL31P44,RPL35AP24,RPL13AP19,RPL21P89,RPS6P14,MIR4294,THAP12P3,ARHGAP22-IT1,RNA5SP315,RNA5SP317,RNA5SP318,SNRPEP8,RSU1P3,RHEBP2,FAM170B-AS1,C10orf71-AS1,TIMM23B-AGAP6,FAM21EP,DYNC1I2P1,SHQ1P1,BEND3P1,NUTM2HP,PGGT1BP1,CCDC58P2,PRKG1-AS1,RNU7-107P,RN7SL453P,SGMS1-AS1,LNCAROD,SNORA74C-2,HMGB1P50,NPY4R2,LINC02672,LINC02675,MAPK8,MBL2,PARG,PRKG1	72	31	NA	NA	NA
chr10	47634296	56430742	8796447	*	14199	0.9286569476723713	381	14kb_92.9%	SLC18A3,PCDH15,CHAT,ERCC6	SLC18A3,PCDH15,CHAT,ERCC6,PRKG1	PCDH15,WASHC2A,OGDHL,C10orf71,ERCC6	SLC18A3,ZWINT,PCDH15,CSTF2T,ASAH2,CHAT,FAM170B,DRGX,LRRC18,WASHC2A,ASAH2B,AGAP6,TIMM23B,FAM25C,A1CF,OGDHL,VSTM4,C10orf71,TMEM273,C10orf53,FRMPD2,DKK1,WDFY4,SGMS1,ARHGAP22,ERCC6,MTRNR2L5,TIMM23B-AGAP6,NPY4R2,MAPK8,MBL2,PARG,PRKG1	SLC18A3,SLC9A3P1,ZWINT,PCDH15,CSTF2T,ASAH2,MAPK6P6,CHAT,FAM170B,DRGX,LRRC18,WASHC2A,PTPN20CP,ASAH2B,AGAP6,TIMM23B,FAM25C,CTSLP4,BMS1P7,AGAP12P,A1CF,OGDHL,VSTM4,C10orf71,TMEM273,C10orf53,FRMPD2,DKK1,WDFY4,SGMS1,ARHGAP22,MIR605,SLC9A3P3,SHLD2P3,ERCC6,MIR548F1,RPL31P44,RPL35AP24,RPL13AP19,RPL21P89,RPS6P14,MTRNR2L5,GAPDHP21,MIR4294,THAP12P3,ARHGAP22-IT1,RNA5SP315,RNA5SP317,RNA5SP318,SNRPEP8,RSU1P3,RHEBP2,FAM170B-AS1,C10orf71-AS1,TIMM23B-AGAP6,FAM21EP,DYNC1I2P1,SHQ1P1,BEND3P1,NUTM2HP,PGGT1BP1,CCDC58P2,PRKG1-AS1,NEFMP1,RNU7-107P,RN7SL453P,RNU6-687P,SGMS1-AS1,LNCAROD,SNORA74C-2,HMGB1P50,NPY4R2,LINC02672,MAPK8,MBL2,PARG,PRKG1	77	33	NA	NA	NA
chr15	23259126	30367299	7108174	*	130256	0.9341988085001842	378	130kb_93.4%	HERC2,NSMCE3,OCA2	SNRPN,TJP1,UBE3A,GABRA5,GABRB3,HERC2,MAGEL2,MKRN3,NDN,NSMCE3,OCA2	ATP10A	SNRPN,SNURF,TJP1,NPAP1,UBE3A,ATP10A,CHRFAM7A,GOLGA8G,GOLGA6L2,FAM189A1,GOLGA8F,GOLGA6L7,GOLGA8J,GABRA5,GABRB3,GABRG3,GOLGA8M,GOLGA8S,GOLGA8T,HERC2,APBA2,MAGEL2,MKRN3,NDN,NSMCE3,OCA2	RPL41P2,RPL5P1,SNRPN,SNURF,SYNGR2P1,TJP1,NPAP1,UBE3A,ATP10A,ULK4P3,CHRFAM7A,GOLGA8G,GOLGA6L2,FAM189A1,PWAR1,PWAR5,HERC2P9,TVP23BP1,ABCB10P3,ABCB10P4,LINC02249,WHAMMP2,GOLGA8F,SNORD64,SNORD107,SNORD108,SNORD109A,SNORD109B,SNORD115-1,SNORD115-2,SNORD115-3,SNORD115-4,SNORD115-5,SNORD115-6,SNORD115-7,SNORD115-8,SNORD115-9,SNORD115-10,SNORD115-11,SNORD115-12,SNORD115-13,SNORD115-14,SNORD115-15,SNORD115-16,SNORD115-17,SNORD115-18,SNORD115-19,SNORD115-20,SNORD115-21,SNORD115-22,SNORD115-23,SNORD115-24,SNORD115-25,SNORD115-26,SNORD115-27,SNORD115-28,SNORD115-29,SNORD115-30,SNORD115-31,SNORD115-32,SNORD115-33,SNORD115-34,SNORD115-35,SNORD115-36,SNORD115-37,SNORD115-38,SNORD115-39,SNORD115-40,SNORD115-41,SNORD115-42,SNORD115-43,SNORD115-44,SNORD115-45,SNORD115-47,SNORD116-1,SNORD116-2,SNORD116-3,SNORD116-4,SNORD116-5,SNORD116-6,SNORD116-7,SNORD116-8,SNORD116-9,SNORD116-10,SNORD116-11,SNORD116-12,SNORD116-13,SNORD116-14,SNORD116-15,SNORD116-16,SNORD116-17,SNORD116-18,SNORD116-19,SNORD116-20,SNORD116-21,SNORD116-22,SNORD116-23,SNORD116-24,SNORD116-25,SNORD116-26,SNORD116-27,PWRN1,PWRN2,SNORD115-48,SNORD116-28,SNORD116-29,HMGN2P5,RNU6-17P,DNM1P28,DNM1P30,RPL5P32,GOLGA6L7,SNHG14,GOLGA8J,GABRG3-AS1,GABRA5,GABRB3,GABRG3,MIR4509-2,MIR4509-3,MIR4508,MIR4715,TUBBP8,SNORD116-30,SNORD115-46,RNA5SP390,RNA5SP391,SERPINE4P,GOLGA8M,GOLGA8S,GOLGA8T,RN7SL238P,RN7SL469P,RN7SL536P,RN7SL673P,RN7SL719P,RNU6-741P,LINC00929,HERC2,HERC2P1,HERC2P6,DMAC1P1,PWRN4,PDCD6IPP2,HERC2P11,NCAPGP2,LINC02248,LINC02250,LINC02346,APBA2,MAGEL2,MKRN3,NDN,NSMCE3,OCA2	155	26	NA	NA	NA
chrX	53334249	53766557	432309	*	4418	0.9463558171118153	377	4kb_94.6%		SMC1A,HUWE1,HSD17B10		SMC1A,RIBC1,HUWE1,HSD17B10	SMC1A,VTRNA3-1P,RIBC1,HUWE1,MIRLET7F2,MIR98,HSD17B10,MIR6857,MPV17L2P1,TIPINP1	10	4	NA	NA	NA
chr16	11924729	18335610	6410882	*	37435	0.9749966608788567	377	37kb_97.5%	XYLT1,NDE1,ERCC4,ABCC6,MYH11,PARN	XYLT1,NDE1,ERCC4,ABCC1,ABCC6,MYH11,PARN	RRN3,SNX29,ABCC1,PARN	TNFRSF17,XYLT1,BFAR,NDE1,BMERB1,NOMO3,CPPED1,CEP20,MPV17L,PDXDC1,MARF1,MRTFB,NTAN1,NOMO1,RRN3,SNX29,ERCC4,SHISA9,NPIPB2,NPIPA3,NPIPA2,NPIPA5,NPIPA7,NPIPA8,ABCC1,ABCC6,MYH11,NPIPA1,PARN,PLA2G10	TNFRSF17,XYLT1,BFAR,NDE1,BMERB1,NOMO3,CPPED1,CEP20,MPV17L,PDXDC1,MARF1,MRTFB,NTAN1,NOMO1,PKD1P1,PKD1P2,PKD1P3,PKD1P4,PKD1P6,RRN3,SNX29,MIR193B,MIR484,ABCC6P2,MIR365A,ERCC4,NPIPP1,RPL7P47,RPL15P20,RPL35AP34,RPS23P6,RPL17P40,RPS26P52,MIR1972-1,SHISA9,NPIPB2,MIR3179-2,MIR3180-2,MIR3179-1,MIR3180-1,MIR3180-4,MIR3670-1,MIR4718,NPIPA3,NPIPA2,NPIPA5,NPIPA7,NPIPA8,MIR3670-2,UBL5P4,TVP23CP2,RNU7-125P,RN7SL274P,RNU6-213P,MIR6770-2,MIR6511A1,MIR6511A2,MIR6506,MIR6770-1,MIR6511B2,MIR6511A3,ABCC1,TMF1P1,MIR193BHG,LINC02130,LINC02185,LINC02186,TCERG1P2,ABCC6,MYH11,NPIPA1,PARN,PLA2G10	73	30	NA	NA	NA
chr10	47600932	54268643	6667712	*	5700	0.9289473684210526	374	6kb_92.9%	SLC18A3,PCDH15,CHAT,ERCC6	SLC18A3,PCDH15,CHAT,ERCC6,PRKG1	PCDH15,WASHC2A,OGDHL,C10orf71,ERCC6	SLC18A3,PCDH15,CSTF2T,ASAH2,CHAT,FAM170B,DRGX,LRRC18,WASHC2A,ASAH2B,AGAP6,TIMM23B,FAM25C,A1CF,OGDHL,VSTM4,C10orf71,TMEM273,C10orf53,FRMPD2,DKK1,WDFY4,SGMS1,ARHGAP22,ERCC6,TIMM23B-AGAP6,NPY4R2,MAPK8,MBL2,PARG,PRKG1	SLC18A3,SLC9A3P1,PCDH15,CSTF2T,ASAH2,MAPK6P6,CHAT,FAM170B,DRGX,LRRC18,WASHC2A,PTPN20CP,ASAH2B,AGAP6,TIMM23B,FAM25C,CTSLP4,BMS1P7,AGAP12P,A1CF,OGDHL,VSTM4,C10orf71,TMEM273,C10orf53,FRMPD2,DKK1,WDFY4,SGMS1,ARHGAP22,MIR605,SLC9A3P3,SHLD2P3,ERCC6,RPL31P44,RPL35AP24,RPL13AP19,RPL21P89,RPS6P14,MIR4294,THAP12P3,ARHGAP22-IT1,RNA5SP315,RNA5SP317,RNA5SP318,SNRPEP8,RSU1P3,RHEBP2,FAM170B-AS1,C10orf71-AS1,TIMM23B-AGAP6,FAM21EP,DYNC1I2P1,SHQ1P1,BEND3P1,NUTM2HP,PGGT1BP1,CCDC58P2,PRKG1-AS1,RNU7-107P,RN7SL453P,SGMS1-AS1,LNCAROD,SNORA74C-2,HMGB1P50,NPY4R2,LINC02672,LINC02675,MAPK8,MBL2,PARG,PRKG1	72	31	NA	NA	NA
chr10	42461214	45853392	3392179	*	3802	0.9016307206733298	373	4kb_90.2%	RET	BMS1,RET	ZNF33B,BMS1,ALOX5	CXCL12,ZNF22,ZNF239,ZNF32,ZNF33B,OR13A1,RASSF4,DEPP1,MARCHF8,WASHC2C,ZNF485,AGAP4,ZNF487,ZFAND4,BMS1,RASGEF1A,CSGALNACT2,TMEM72,FXYD4,ALOX5,HNRNPF,RET	CXCL12,ZNF22,ZNF239,ZNF32,ZNF33B,ZNF37BP,HNRNPA3P1,OR13A1,OR6D1P,RASSF4,DEPP1,MARCHF8,WASHC2C,ZNF485,AGAP4,ZNF487,CCNYL2,ZFAND4,BMS1,ZNF22-AS1,ZNF32-AS1,ZNF32-AS3,FAM25E,ZNF32-AS2,AGAP10P,RASGEF1A,CSGALNACT2,EIF3LP2,TMEM72-AS1,LINC00841,ANKRD30BP3,LINC00839,RSU1P1,TMEM72,CAP1P2,DUXAP3,DUXAP4,RPS19P7,RPL21P88,RPL9P21,VN1R54P,UQCRHP3,MIR3156-1,ANKRD54P1,EIF2AP4,FXYD4,FXYD6P1,ALOX5,MIR5100,RSU1P2,CUBNP1,CUBNP2,CUBNP3,SPRING1P1,LINC00840,CEP164P1,FAM21FP,RNU7-193P,RNU6ATAC11P,RNU6-885P,RNU6-1170P,RNU6-1207P,ELOCP30,LINC01264,HNRNPF,LINC01518,LINC02881,SNORD3J,LINC02623,LINC02632,LINC02633,LINC02658,LINC02659,CSGALNACT2-DT,RET	75	22	NA	NA	NA
chr17	60200517	62277796	2077280	*	20598	0.987620157296825	371	21kb_98.8%	TBX4,BRIP1	TBX2,TBX4,BRIP1,MED13,PPM1D	BCAS3,BRIP1	TBX2,TBX4,BCAS3,USP32,BRIP1,MED13,NACA2,C17orf64,INTS2,APPBP2,PPM1D	TBX2,TBX4,BCAS3,USP32,BRIP1,MED13,NACA2,C17orf64,TBC1D3P2,POLRMTP1,INTS2,SCARNA20,LINC02875,RPL32P32,RPL23AP74,RPL12P38,HMGN1P28,RN7SL448P,RN7SL606P,RN7SL800P,RNU6-623P,KRT18P61,TBX2-AS1,RPSAP66,LINC01999,H3P42,SEPTIN7P12,APPBP2,PPM1D	29	11	NA	NA	NA
chr15	29065471	34485849	5420379	*	7018	0.9098033627814192	367	7kb_91%	RYR3,SLC12A6,NOP10,OTUD7A,FAN1,TRPM1,NSMCE3	RYR3,SLC12A6,TJP1,NOP10,GREM1,OTUD7A,FAN1,TRPM1,NSMCE3	ARHGAP11A,CHRNA7,MTMR10,NUTM1	RYR3,SCG5,SLC12A6,TJP1,AVEN,KLF13,NOP10,CHRFAM7A,ARHGAP11B,ARHGAP11A,PGBD4,CHRM5,CHRNA7,GREM1,OTUD7A,EMC7,MTMR10,KATNBL1,EMC4,FAM189A1,FAN1,NUTM1,LPCAT4,GOLGA8A,GOLGA8H,FMN1,GOLGA8J,GOLGA8K,GOLGA8N,GOLGA8O,GOLGA8R,GOLGA8Q,GOLGA8T,APBA2,TRPM1,NSMCE3	RYR3,SCG5,SLC12A6,SYNGR2P1,TJP1,AVEN,KLF13,NOP10,ULK4P1,ULK4P2,ULK4P3,CHRFAM7A,ARHGAP11B,ARHGAP11A,PGBD4,CHRM5,CHRNA7,GREM1,OTUD7A,EMC7,MTMR10,KATNBL1,EMC4,FAM189A1,FAN1,NUTM1,LPCAT4,RPL32P2,DEPDC1P1,MIR211,GOLGA8A,LINC02249,HMGN2P5,MIR1233-1,TMCO5B,RNU6-17P,RNU6-18P,DNM1P28,DNM1P30,DNM1P31,DNM1P32,GOLGA8H,FMN1,GOLGA8J,GOLGA8K,HERC2P10,SCG5-AS1,TUBBP8,UBE2CP4,GOLGA8N,GOLGA8O,GOLGA8R,GOLGA8Q,GOLGA8T,GOLGA8UP,RN7SL82P,RN7SL185P,RN7SL196P,RN7SL286P,RN7SL469P,RN7SL539P,RN7SL628P,RN7SL673P,RN7SL796P,RNU6-466P,DNM1P50,HNRNPA1P71,RYR3-DT,ACTG1P15,NCAPGP2,LINC02256,LINC02352,APBA2,TRPM1,NSMCE3	75	36	NA	NA	NA
chr17	60005984	62262567	2256584	*	15044	0.987038021802712	360	15kb_98.7%	TBX4,BRIP1	TBX2,TBX4,CA4,BRIP1,MED13,PPM1D	BCAS3,BRIP1	TBX2,TBX4,CA4,BCAS3,USP32,BRIP1,MED13,NACA2,HEATR6,C17orf64,INTS2,APPBP2,PPM1D	TBX2,TBX4,CA4,BCAS3,USP32,BRIP1,MED13,NACA2,HEATR6,C17orf64,TBC1D3P1,POLRMTP1,INTS2,SCARNA20,LINC02875,RPL32P32,RPL23AP74,RPL12P38,HMGN1P28,MIR4737,TBC1D3P1-DHX40P1,RN7SL448P,RN7SL606P,RN7SL800P,RNU6-623P,KRT18P61,TBX2-AS1,WFDC21P,RPSAP66,LINC01999,H3P42,SEPTIN7P12,APPBP2,PPM1D	34	13	17q23.1q23.2	0	74.73
chr15	22095753	32443596	10347844	*	103302	0.9479584131962595	359	103kb_94.8%	OTUD7A,FAN1,HERC2,TRPM1,NSMCE3,OCA2	SNRPN,TJP1,UBE3A,NIPA1,OTUD7A,FAN1,GABRA5,GABRB3,HERC2,MAGEL2,MKRN3,TRPM1,NDN,NSMCE3,OCA2	ATP10A,CHRNA7,MTMR10	SNRPN,SNURF,TJP1,NPAP1,UBE3A,ATP10A,KLF13,CYFIP1,CHRFAM7A,ARHGAP11B,NIPA1,NIPA2,TUBGCP5,CHRNA7,OTUD7A,GOLGA8G,MTMR10,GOLGA6L2,FAM189A1,FAN1,GOLGA8DP,GOLGA8F,GOLGA6L7,GOLGA8H,GOLGA6L1,GOLGA8J,GOLGA8K,GABRA5,GABRB3,GABRG3,GOLGA8M,GOLGA8O,GOLGA8R,GOLGA8Q,GOLGA8S,GOLGA8T,HERC2,GOLGA6L22,APBA2,MAGEL2,MKRN3,TRPM1,NDN,NSMCE3,OCA2	RPL41P2,RPL5P1,SNRPN,SNURF,SYNGR2P1,TJP1,NPAP1,UBE3A,ATP10A,KLF13,CYFIP1,ABCB10P1,OR4N3P,ULK4P1,ULK4P2,ULK4P3,CHRFAM7A,ARHGAP11B,NIPA1,NIPA2,TUBGCP5,CHRNA7,OTUD7A,GOLGA8G,MTMR10,GOLGA8IP,GOLGA6L2,WHAMMP3,FAM189A1,FAN1,PWAR1,PWAR5,HERC2P9,DEPDC1P1,TVP23BP1,ABCB10P3,ABCB10P4,MIR211,LINC02249,WHAMMP2,GOLGA8DP,GOLGA8EP,GOLGA8F,SNORD64,SNORD107,SNORD108,SNORD109A,SNORD109B,SNORD115-1,SNORD115-2,SNORD115-3,SNORD115-4,SNORD115-5,SNORD115-6,SNORD115-7,SNORD115-8,SNORD115-9,SNORD115-10,SNORD115-11,SNORD115-12,SNORD115-13,SNORD115-14,SNORD115-15,SNORD115-16,SNORD115-17,SNORD115-18,SNORD115-19,SNORD115-20,SNORD115-21,SNORD115-22,SNORD115-23,SNORD115-24,SNORD115-25,SNORD115-26,SNORD115-27,SNORD115-28,SNORD115-29,SNORD115-30,SNORD115-31,SNORD115-32,SNORD115-33,SNORD115-34,SNORD115-35,SNORD115-36,SNORD115-37,SNORD115-38,SNORD115-39,SNORD115-40,SNORD115-41,SNORD115-42,SNORD115-43,SNORD115-44,SNORD115-45,SNORD115-47,SNORD116-1,SNORD116-2,SNORD116-3,SNORD116-4,SNORD116-5,SNORD116-6,SNORD116-7,SNORD116-8,SNORD116-9,SNORD116-10,SNORD116-11,SNORD116-12,SNORD116-13,SNORD116-14,SNORD116-15,SNORD116-16,SNORD116-17,SNORD116-18,SNORD116-19,SNORD116-20,SNORD116-21,SNORD116-22,SNORD116-23,SNORD116-24,SNORD116-25,SNORD116-26,SNORD116-27,PWRN1,PWRN2,SNORD115-48,SNORD116-28,SNORD116-29,HMGN2P5,RNU6-17P,RNU6-18P,DNM1P28,DNM1P30,DNM1P31,DNM1P32,MIR1268A,RPS8P10,RPL5P32,GOLGA6L7,GOLGA8H,GOLGA6L1,SNHG14,ELMO2P1,GOLGA8J,GOLGA8K,HERC2P10,GABRG3-AS1,GABRA5,GABRB3,GABRG3,MIR4509-2,MIR4509-3,MIR4508,MIR4715,MIR4509-1,TUBBP8,SNORD116-30,SNORD115-46,RNA5SP390,RNA5SP391,UBE2CP4,SPATA31E3P,SERPINE4P,GOLGA8M,GOLGA8O,GOLGA8R,GOLGA8Q,GOLGA8S,GOLGA8T,GOLGA8UP,RN7SL82P,RN7SL106P,RN7SL185P,RN7SL196P,RN7SL238P,RN7SL469P,RN7SL495P,RN7SL536P,RN7SL545P,RN7SL628P,RN7SL673P,RN7SL719P,RN7SL796P,RNU6-466P,RNU6-741P,DNM1P50,LINC00929,HERC2,HERC2P1,HERC2P2,HERC2P6,HERC2P7,DMAC1P1,PWRN4,PDCD6IPP1,PDCD6IPP2,HERC2P11,GOLGA6L22,NCAPGP2,LINC02248,LINC02250,LINC02346,LINC02352,IGHV1OR15-1,IGHV1OR15-3,IGHV1OR15-4,IGHV4OR15-8,APBA2,MAGEL2,MKRN3,TRPM1,NDN,NSMCE3,OCA2	212	45	NA	NA	NA
chr22	20345621	23442661	3097041	*	3515	0.9157894736842105	358	4kb_91.6%	SNAP29,SCARF2,LZTR1,PI4KA	SNAP29,SCARF2,CRKL,SERPIND1,LZTR1,MAPK1,PI4KA	PI4KA,TOP3B	BCR,SDF2L1,SLC7A4,SNAP29,TOP3B,UBE2L3,VPREB1,YPEL1,ZNF74,RSPH14,MED15,HIC2,GGTLC2,ZNF280A,PPM1F,SCARF2,USP41,ZNF280B,THAP7,CRKL,KLHL22,AIFM3,CCDC116,YDJC,TMEM191C,RIMBP3B,RIMBP3C,LRRC74B,IGLL5,GGT2,GNAZ,SERPIND1,FAM246A,LZTR1,MAPK1,P2RX6,PI4KA,PPIL2,PRAME,RAB36	BCR,BCRP2,BCRP4,BCRP5,SDF2L1,SLC7A4,SNAP29,TOP3B,TOP3BP1,UBE2L3,VPREB1,YPEL1,ZNF74,RSPH14,FBXW4P1,MED15,IGLVVI-22-1,IGLVVI-25-1,IGLVVII-41-1,IGLVIV-66-1,POM121L1P,HIC2,GGTLC2,ZNF280A,KRT18P5,SLC9A3P2,POM121L4P,BMP6P1,SOCS2P2,ASH2LP1,PPM1F,SCARF2,USP41,ZNF280B,THAP7,CRKL,TUBA3FP,TMEM191A,KLHL22,AIFM3,ZDHHC8P1,CCDC116,YDJC,MIR130B,MIR649,MIR650,FAM230B,PI4KAP2,TMEM191C,MIR301B,RIMBP3B,RIMBP3C,ABHD17AP4,ABHD17AP5,P2RX6P,LRRC74B,PRAMENP,POM121L7P,POM121L8P,IGLL4P,IGLL5,CES5AP1,BCRP6,BCRP8,SMPD4P1,PPM1F-AS1,THAP7-AS1,RNY1P9,PPP1R26P5,GGT2,RNA5SP493,MIR5571,GNAZ,TUBA3GP,RN7SKP63,RN7SKP221,RN7SL263P,RN7SL280P,RN7SL812P,RNU6-225P,SERPIND1,E2F6P2,E2F6P3,CCDC74BP1,FAM230G,LINC01637,LINC01651,LINC01659,ASH2LP2,ASH2LP3,LINC02556,FAM230H,FAM246A,FAM247A,IGLC1,IGLC2,IGLC3,IGLC4,IGLC5,IGLC6,IGLC7,IGLJ1,IGLJ2,IGLJ3,IGLJ4,IGLJ5,IGLJ6,IGLJ7,IGLV1-36,IGLV1-40,IGLV1-41,IGLV1-44,IGLV1-47,IGLV1-50,IGLV1-51,IGLV1-62,IGLV10-54,IGLV10-67,IGLV11-55,IGLV2-11,IGLV2-14,IGLV2-18,IGLV2-23,IGLV2-28,IGLV2-33,IGLV2-34,IGLV2-5,IGLV2-8,IGLV3-1,IGLV3-10,IGLV3-12,IGLV3-13,IGLV3-15,IGLV3-16,IGLV3-17,IGLV3-19,IGLV3-2,IGLV3-21,IGLV3-22,IGLV3-24,IGLV3-25,IGLV3-26,IGLV3-27,IGLV3-29,IGLV3-30,IGLV3-31,IGLV3-32,IGLV3-4,IGLV3-6,IGLV3-7,IGLV3-9,IGLV4-3,IGLV4-60,IGLV4-69,IGLV5-37,IGLV5-45,IGLV5-48,IGLV5-52,IGLV6-57,IGLV7-35,IGLV7-43,IGLV7-46,IGLV8-61,IGLV9-49,IGLVI-20,IGLVI-38,IGLVI-42,IGLVI-56,IGLVI-63,IGLVI-68,IGLVI-70,IGLVIV-53,IGLVIV-59,IGLVIV-64,IGLVIV-65,IGLVV-58,IGLVV-66,LZTR1,MAPK1,P2RX6,PI4KA,PPIL2,PRAME,RAB36	184	40	NA	NA	NA
chr10	42461303	47783591	5322289	*	7526	0.907919213393569	354	8kb_90.8%	RBP3,RET	BMS1,GDF2,RBP3,RET	ZNF33B,BMS1,ALOX5	CXCL12,ZNF22,ZNF239,ZNF32,ZNF33B,OR13A1,SYT15,TIMM23,RASSF4,ANXA8L1,DEPP1,MARCHF8,WASHC2C,PTPN20,ZNF485,AGAP4,AGAP9,ZNF487,ZFAND4,BMS1,ZNF488,FAM25G,GPRIN2,RASGEF1A,CSGALNACT2,ANTXRL,TMEM72,FXYD4,GDF10,GDF2,ALOX5,HNRNPF,ANXA8,MSMB,NCOA4,NPY4R,RBP3,RET	RHEBP1,CXCL12,ZNF22,ZNF239,ZNF32,ZNF33B,ZNF37BP,HNRNPA3P1,OR13A1,OR6D1P,FRMPD2B,SYT15,TIMM23,RASSF4,ANXA8L1,DEPP1,MARCHF8,WASHC2C,PTPN20,ZNF485,AGAP4,AGAP9,AGAP7P,ZNF487,CCNYL2,AGAP13P,ZFAND4,BMS1,ZNF22-AS1,ZNF488,ZNF32-AS1,ZNF32-AS3,FAM25BP,FAM25E,FAM25G,ZNF32-AS2,BMS1P1,BMS1P2,AGAP10P,AGAP14P,GPRIN2,RASGEF1A,CSGALNACT2,EIF3LP2,CTSLP2,CTSLP3,ANTXRL,TMEM72-AS1,LINC00841,ANKRD30BP3,LINC00839,DUSP8P1,RSU1P1,SHLD2P1,TMEM72,CAP1P2,DUXAP3,DUXAP4,SHLD2P3,RPS19P7,RPL21P88,RPL9P21,RPL23AP61,RPL35AP23,VN1R54P,UQCRHP3,MIR3156-1,ANKRD54P1,EIF2AP4,FXYD4,FXYD6P1,GDF10,GDF2,RNA5SP310,RNA5SP311,RNA5SP312,GLUD1P2,ALOX5,MIR5100,RSU1P2,CUBNP1,CUBNP2,CUBNP3,SPRING1P1,LINC00840,CEP164P1,LINC00842,HNRNPA1P33,RHEBP2,ANTXRLP1,PARGP1,FAM21FP,RNU7-193P,RN7SL248P,RN7SL453P,RNU6ATAC11P,RNU6-885P,RNU6-1170P,RNU6-1207P,ELOCP30,LINC01264,HNRNPF,LINC01518,LINC02881,SNORA74C-1,SNORD3J,LINC02623,LINC02632,LINC02633,LINC02637,FAM245B,LINC02658,LINC02659,LINC02675,ANXA8,CSGALNACT2-DT,MSMB,NCOA4,NPY4R,RBP3,RET	121	38	NA	NA	NA
chr2	77670716	87102760	9432045	*	22768	0.9939827828531272	351	23kb_99.4%	SFTPB,ST3GAL5,SUCLG1,CD8A,PTCD3,CTNNA2,ELMOD3,GGCX	SFTPB,ST3GAL5,SUCLG1,CD8A,POLR1A,PTCD3,CTNNA2,REEP1,ELMOD3,GGCX,MAT2A	SFTPB,ST3GAL5,DNAH6	SFTPB,ST3GAL5,SUCLG1,TCF7L1,TMSB10,VAMP5,VAMP8,RNF103,MRPL35,CAPG,TGOLN2,CD8A,CD8B,POLR1A,LRRTM1,USP39,KCMF1,KDM3A,ATOH8,TMEM150A,PTCD3,CTNNA2,REEP1,RMND5A,RETSAT,ELMOD3,TRABD2A,RNF181,DNAH6,REG3G,CHMP3,SH2D6,RGPD1,C2orf68,RNF103-CHMP3,GGCX,GNLY,IMMT,MAT2A,REG3A,PLGLB1,REG1A,REG1B	SFTPB,ST3GAL5,SUCLG1,TCF7L1,TMSB10,VAMP5,VAMP8,RNF103,MRPL35,CAPG,TGOLN2,CD8A,CD8B,FUNDC2P2,POLR1A,LRRTM1,USP39,KCMF1,KDM3A,LDHAP7,ATOH8,CYCSP6,TMEM150A,PTCD3,CTNNA2,REEP1,RMND5A,RETSAT,ELMOD3,TRABD2A,RNF181,DNAH6,REG3G,CHMP3,SH2D6,DUXAP1,RGPD1,SNORD94,C2orf68,RPS2P17,RPSAP22,RPL38P2,RPL12P18,RPL37P10,MIR4264,RNF103-CHMP3,MTND6P7,CTNNA2-AS1,TCF7L1-IT1,MIR4779,MTND4P25,MTND5P27,GGCX,RNA5SP99,GNLY,ANAPC1P1,PEBP1P2,LSM3P3,ST6GALNAC2P1,NDUFB4P5,RN7SKP83,RN7SL113P,RN7SL126P,RN7SL201P,RN7SL251P,RNU6-561P,RNU6-640P,RNU6-674P,RNU6-685P,RNU6-812P,RNU6-827P,RNU6-1312P,RNU1-38P,MIR8080,MIR6071,LYARP1,PARTICL,ST3GAL5-AS1,MTCYBP7,DHFRP3,LINC01809,LINC01815,LINC01851,LINC01964,WBP1P1,GPR160P1,RBM7P1,GNA13P1,ANAPC1P2,ANKRD11P1,CHMP4AP1,RBX1P1,CRLF3P3,SNRPEP11,IMMT,MAT2A,REG3A,PLGLB1,REG1A,REG1B,REG1CP	101	43	NA	NA	NA
chr16	15064199	22429391	7365193	*	7453	0.9755803032335972	348	7kb_97.6%	UQCRC2,ZP2,XYLT1,OTOA,NDE1,COQ7,ABCC6,ARL6IP1,MYH11	RPS15A,UMOD,UQCRC2,ZP2,XYLT1,OTOA,NDE1,COQ7,CRYM,VPS35L,ABCC1,ABCC6,ARL6IP1,MYH11	ZP2,OTOA,TMC5,CCP110,VPS35L,PDILT,RRN3,ABCC1	RPS15A,ACSM3,UMOD,UQCRC2,ZP2,GPRC5B,XYLT1,OTOA,NDE1,CDR2,ACSM1,BMERB1,GPR139,COQ7,NOMO2,TMC5,TMC7,THUMPD1,SYT17,CRYM,CCP110,METTL9,EEF2K,VPS35L,REXO5,LYRM1,NOMO3,ACSM5,CEP20,ANKS4B,MPV17L,MOSMO,VWA3A,ITPRIPL2,PDILT,IQCK,DCUN1D3,PDZD9,NPIPB3,PDXDC1,DNAH3,MARF1,GDE1,SMG1,TMEM159,RRN3,POLR3E,ERI2,ACSM2B,ACSM2A,KNOP1,CLEC19A,SDR42E2,NPIPA5,NPIPA7,NPIPA8,NPIPA9,NPIPB4,GP2,ABCC1,ABCC6,IGSF6,ARL6IP1,MYH11	RPS15A,ACSM3,UMOD,UQCRC2,ZP2,GPRC5B,XYLT1,OTOA,NDE1,CDR2,ACSM1,BMERB1,GPR139,COQ7,NOMO2,TMC5,TMC7,THUMPD1,SYT17,CRYM,CCP110,METTL9,EEF2K,VPS35L,REXO5,SLC7A5P2,LYRM1,NOMO3,ACSM5,CEP20,ANKS4B,MPV17L,MOSMO,VWA3A,ITPRIPL2,PDILT,IQCK,DCUN1D3,PDZD9,NPIPB3,PDXDC1,DNAH3,MARF1,GDE1,SMG1,PKD1P1,PKD1P2,PKD1P4,PKD1P5,PKD1P6,TMEM159,RRN3,POLR3E,ERI2,RRN3P1,ACSM2B,SNX29P1,ACSM2A,MIR484,ABCC6P1,KNOP1,CRYM-AS1,CLEC19A,NPIPP1,SDR42E2,RPL7P47,RPL15P20,RPL17P40,RRN3P3,MIR3179-3,MIR3180-3,MIR3179-2,MIR3180-2,MIR3180-4,MIR3680-1,NPIPA5,NPIPA7,NPIPA8,NPIPA9,NPIPB4,SNRPEP3,MIR3670-2,GP2,RNU4-46P,RNU6-196P,RNU6-213P,RNU6-944P,RNU6-1005P,RNU6-1340P,LARP7P2,SMG1P3,SMG1P4,MIR6770-3,MIR6770-2,MIR6511A2,MIR6506,MIR6511A4,MIR6511B2,MIR6511A3,MIR3670-4,MIR3670-3,MIR3179-4,ABCC1,ACSM5P1,MFSD13B,LINC02858,TCERG1P2,ABCC6,IGSF6,ARL6IP1,MYH11	111	64	NA	NA	NA
chr15	74090125	75763270	1673146	*	7735	0.9321266968325792	346	8kb_93.2%	COX5A,EDC3,STRA6,MPI	SIN3A,COX5A,CYP11A1,EDC3,STRA6,MPI	ULK3,C15orf39,CSPG4,UBL7	SCAMP2,SEMA7A,SNUPN,ARID3B,IMP3,NEIL1,SIN3A,ULK3,CLK3,COX5A,CSK,C15orf39,CSPG4,FAM219B,CYP11A1,CYP1A1,CYP1A2,COMMD4,EDC3,CCDC33,CPLX3,PPCDC,UBL7,SNX33,ODF3L1,ISLR2,RPP25,SCAMP5,STRA6,GOLGA6D,GOLGA6C,ISLR,LMAN1L,MAN2C1,MPI,PTPN9	SCAMP2,SEMA7A,SNUPN,ARID3B,IMP3,NEIL1,SIN3A,ULK3,CLK3,COX5A,ANP32BP1,CSK,C15orf39,CSPG4,FAM219B,CYP11A1,CYP1A1,CYP1A2,COMMD4,EDC3,CCDC33,CPLX3,PPCDC,UBL7,SNX33,ODF3L1,ISLR2,RPP25,SCAMP5,STRA6,RPL13P4,GOLGA6D,GOLGA6C,MIR631,DNM1P34,DNM1P35,RPL36AP45,MIR4313,MIR4513,NIFKP4,RN7SL327P,RN7SL489P,UBL7-AS1,MIR6882,MIR6881,COMMD4P2,LINC02255,PPIAP46,PPIAP47,ISLR,LMAN1L,MAN2C1,MPI,PTPN9	54	36	15q24_BPB-BPD	0	14.95
chr8	25428031	31218195	5790165	*	1930	0.9559585492227979	344	2kb_95.6%	TEX15,WRN,ESCO2,EXTL3,GSR,GTF2E2	TEX15,WRN,CHRNA2,ESCO2,EXTL3,GSR,GTF2E2	TEX15,KIF13B,TRIM35,INTS9,EXTL3,FZD3	BNIP3L,TEX15,WRN,FBXO16,KIF13B,CDCA2,STMN4,TRIM35,DCTN6,PURG,PBK,ZNF395,SCARA3,EBF2,RBPMS,CHRNA2,ELP3,CLU,KCTD9,CCDC25,INTS9,HMBOX1,ESCO2,ADRA1A,SCARA5,SARAF,DPYSL2,UBXN8,DUSP4,MBOAT4,NUGGC,EPHX2,EXTL3,FZD3,SMIM18,GSR,GTF2E2,LEPROTL1,PNMA2,PNOC,PPP2CB,PPP2R2A,PTK2B	BNIP3L,TEX15,TUBBP1,WRN,FBXO16,KIF13B,CDCA2,STMN4,TRIM35,DCTN6,PURG,PBK,ZNF395,SCARA3,EBF2,RBPMS,CHRNA2,ELP3,CLU,KCTD9,COX6B1P4,CCDC25,INTS9,HMBOX1,ESCO2,ADRA1A,LINC02209,EXTL3-AS1,SCARA5,SARAF,DPYSL2,PSME2P5,UBXN8,DUSP4,SDAD1P1,LINC00589,MBOAT4,NUGGC,EPHX2,EXTL3,MIR548H4,RPL5P22,RPS15AP24,RPL17P33,MIR4288,MIR4287,MIR3148,MIR3622A,MIR3622B,HMGB1P23,FZD3,RNU5A-3P,SMIM18,RNA5SP258,RNA5SP259,RNA5SP260,HMBOX1-IT1,HSPA8P11,GSR,GTF2E2,GULOP,RNU6-178P,RNU6-1086P,RNU6-1218P,RNU6-1276P,RBPMS-AS1,SUMO2P16,MIR6843,MIR6842,LINC02099,INTS9-AS1,PPIAP84,DNAJB6P2,HIKESHIP3,LEPROTL1,MAP2K1P1,PNMA2,PNOC,PPP2CB,PPP2R2A,PTK2B	81	43	NA	NA	NA
chr7	72993551	76761993	3768443	*	204190	0.9517997943092218	341	204kb_95.2%	MDH2,NCF1,POR	YWHAG,ZP3,ELN,HSPB1,MDH2,NCF1,POR	BUD23	BCL7B,CCL24,CCL26,STX1A,TBL2,EIF4H,MLXIPL,LAT2,YWHAG,ZP3,SSC4D,RCC1L,DTX2,NSUN5,BUD23,ABHD11,DNAJC30,TRIM73,STYXL1,VPS37D,TRIM50,METTL27,CLDN3,CLDN4,UPK3B,TMEM120A,TMEM270,RHBDD2,CLIP2,SRRM3,GTF2IRD2,GTF2IRD2B,ELN,SPDYE8,POM121C,SPDYE5,CASTOR2,FKBP6,FZD9,SPDYE9,GTF2I,GTF2IRD1,HIP1,SPDYE11,SPDYE13,SPDYE14,SPDYE15,SPDYE16,HSPB1,LIMK1,MDH2,NCF1,POMZP3,POR,BAZ1B,RFC2	BCL7B,CCL24,CCL26,STX1A,TBL2,EIF4H,MLXIPL,LAT2,YWHAG,ZP3,SSC4D,RCC1L,DTX2,NSUN5,BUD23,ABHD11,DNAJC30,TRIM73,STYXL1,VPS37D,ABHD11-AS1,TRIM50,METTL27,NSUN5P1,CLDN3,CLDN4,UPK3B,TMEM120A,TMEM270,RHBDD2,CLIP2,SRRM3,GTF2IRD2,NCF1B,NCF1C,SNORA14A,MIR590,GTF2IRD2B,GTF2IRD2P1,ELN,PMS2P6,PMS2P7,PMS2P8,SPDYE8,STAG3L3,STAG3L1,STAG3L2,POM121B,POM121C,SPDYE5,FDPSP2,CASTOR2,FKBP6,MIR4284,PHBP5,PHBP6,PHBP15,RPL7L1P3,ELN-AS1,FZD9,MIR4651,RNA5SP233,SPDYE9,RN7SL265P,GTF2I,GTF2IP1,GTF2IRD1,RNU6-863P,RNU6-1080P,RNU6-1198P,HIP1,SPDYE10P,SPDYE11,SPDYE12P,SPDYE13,SPDYE14,SPDYE15,SPDYE16,GTF2IP4,GTF2IP7,HSPB1,PPIAP81,LIMK1,MDH2,NCF1,PMS2P10,PMS2P2,PMS2P3,PMS2P5,POMZP3,POR,BAZ1B,RFC2	93	56	NA	NA	NA
chr15	74062662	77914787	3852126	*	33844	0.9544084623566954	329	34kb_95.4%	SCAPER,LINGO1,COX5A,EDC3,STRA6,ETFA,MPI	SCAPER,SIN3A,LINGO1,COX5A,CYP11A1,EDC3,STRA6,ETFA,MPI,PSTPIP1	SCAPER,ULK3,C15orf39,CSPG4,UBL7,PEAK1,ETFA,PSTPIP1	SCAMP2,SEMA7A,SCAPER,GOLGA6A,FBXO22,SNUPN,ARID3B,IMP3,TSPAN3,NEIL1,ISL2,UBE2Q2,SIN3A,ULK3,CLK3,LINGO1,COX5A,CSK,C15orf39,CSPG4,FAM219B,CYP11A1,CYP1A1,CYP1A2,COMMD4,EDC3,CCDC33,TMEM266,CPLX3,PPCDC,UBL7,SNX33,ODF3L1,ISLR2,PEAK1,NRG4,RPP25,SCAMP5,STRA6,GOLGA6D,GOLGA6C,ETFA,HMG20A,ISLR,LMAN1L,MAN2C1,MPI,PSTPIP1,PTPN9,RCN2	SCAMP2,SEMA7A,TYRO3P,SCAPER,GOLGA6A,FBXO22,SNUPN,ARID3B,IMP3,TSPAN3,NEIL1,ISL2,UBE2Q2,SIN3A,ULK3,CLK3,LINGO1,COX5A,ANP32BP1,CSK,C15orf39,CSPG4,FAM219B,CYP11A1,CYP1A1,CYP1A2,COMMD4,EDC3,CCDC33,TMEM266,LINGO1-AS1,CPLX3,PPCDC,UBL7,SNX33,ODF3L1,ISLR2,PEAK1,NRG4,RPP25,SCAMP5,STRA6,RPL13P4,GOLGA6D,GOLGA6C,MIR631,KRT8P23,ETFA,DNM1P33,DNM1P34,DNM1P35,RPL36AP45,MIR4313,MIR3713,MIR4513,NIFKP4,RN7SKP217,RN7SL278P,RN7SL319P,RN7SL327P,RN7SL429P,RN7SL489P,RN7SL510P,DNM1P49,UBL7-AS1,CSPG4P13,MIR6882,HMG20A,MIR6881,LINGO1-AS2,COMMD4P2,LINC02255,PPIAP46,PPIAP47,ISLR,LMAN1L,MAN2C1,MPI,PSTPIP1,PTPN9,RCN2	81	50	15q24_BPB-BPE	0	14.95
chr3	10006311	11908569	1902259	*	5156	0.9268813033359193	328	5kb_92.7%	VHL,FANCD2	SLC6A1,VHL,FANCD2	SLC6A11	SEC13,SLC6A1,SLC6A11,VHL,ATG7,GHRL,BRK1,EMC3,TAMM41,FANCD2OS,VGLL4,TATDN2,FANCD2,HRH1,IRAK2,ATP2B2	SEC13,SLC6A1,SLC6A11,VHL,ATG7,GHRL,BRK1,EMC3,CIDECP1,CYCSP11,CYCSP12,TAMM41,FANCD2OS,VGLL4,TATDN2,LINC00852,MIR885,GHRLOS,FANCD2,MIR378B,SLC6A1-AS1,ATP2B2-IT1,ATP2B2-IT2,NUP210P2,LINC00606,FANCD2P2,CHCHD4P4,MARK2P14,RNU6-670P,EMC3-AS1,HRH1,IRAK2,ATP2B2	33	16	NA	NA	NA
chr3	10044996	11863368	1818373	*	22160	0.9166064981949459	326	22kb_91.7%	VHL,FANCD2	SLC6A1,VHL,FANCD2	SLC6A11	SEC13,SLC6A1,SLC6A11,VHL,ATG7,GHRL,BRK1,TAMM41,FANCD2OS,VGLL4,TATDN2,FANCD2,HRH1,IRAK2,ATP2B2	SEC13,SLC6A1,SLC6A11,VHL,ATG7,GHRL,BRK1,CYCSP11,TAMM41,FANCD2OS,VGLL4,TATDN2,LINC00852,MIR885,GHRLOS,FANCD2,MIR378B,SLC6A1-AS1,ATP2B2-IT1,ATP2B2-IT2,LINC00606,FANCD2P2,CHCHD4P4,HRH1,IRAK2,ATP2B2	26	15	NA	NA	NA
chr15	85208505	90285018	5076514	*	9495	0.9174302264349657	324	9kb_91.7%	RLBP1,CIB1,FANCI,MESP2,KIF7,ACAN,POLG	RLBP1,CIB1,FANCI,AGBL1,MESP2,KIF7,ACAN,IDH2,PLIN1,POLG	SEMA4B,RHCG,TICRR,ANPEP,POLG	RLBP1,SEMA4B,MRPL46,MRPS11,CIB1,NGRN,RHCG,ABHD2,HAPLN3,ZNF710,DET1,FANCI,AEN,KLHL25,AGBL1,WDR93,TICRR,ARPIN,MESP1,MESP2,KIF7,ACAN,TTLL13P,GDPGP1,AKAP13,ARPIN-AP3S2,ANPEP,IDH2,AP3S2,ISG20,MFGE8,NTRK3,PEX11A,PLIN1,POLG	RLBP1,SEMA4B,MRPL46,HMGB1P8,MRPS11,CIB1,NGRN,RHCG,ABHD2,HAPLN3,ZNF710,DET1,FANCI,AEN,KLHL25,LINC00052,AGBL1,WDR93,MIR9-3HG,NTRK3-AS1,LINC00928,TICRR,ARPIN,MESP1,MESP2,MRPL15P1,KIF7,FABP5P9,MIR7-2,MIR9-3,ACAN,TTLL13P,KRT18P47,RNU7-79P,GDPGP1,MIR1179,MIR1276,RPS12P26,RPL36AP43,AKAP13,GOLGA6L3,MIR3174,ARPIN-AP3S2,MIR3529,RNA5SP400,MIR5009,MIR548AP,MIR5094,MED28P6,RNU7-111P,RNU7-195P,RN7SL346P,RN7SL428P,RNU6-132P,RNU6-185P,RNU6-231P,RNU6-1111P,RNU6-1280P,CSPG4P12,AGBL1-AS1,ADAMTS7P4,MIR6766,ANPEP,MIR7706,LINC01584,LINC01586,ZNF710-AS1,IDH2-DT,IDH2,LINC02883,CARMAL,AP3S2,ISG20,MFGE8,NTRK3,PEX11A,PLIN1,POLG	78	35	NA	NA	NA
chr3	9990587	11864620	1874034	*	9126	0.9212141135218058	320	9kb_92.1%	VHL,FANCD2	SLC6A1,VHL,FANCD2	SLC6A11	SEC13,SLC6A1,SLC6A11,VHL,ATG7,GHRL,BRK1,EMC3,TAMM41,FANCD2OS,VGLL4,TATDN2,FANCD2,HRH1,IRAK2,ATP2B2	SEC13,SLC6A1,SLC6A11,VHL,ATG7,GHRL,BRK1,EMC3,CIDECP1,CYCSP10,CYCSP11,TAMM41,FANCD2OS,VGLL4,TATDN2,LINC00852,MIR885,GHRLOS,FANCD2,MIR378B,SLC6A1-AS1,ATP2B2-IT1,ATP2B2-IT2,LINC00606,FANCD2P2,CHCHD4P4,RNU6-670P,EMC3-AS1,HRH1,IRAK2,ATP2B2	31	16	NA	NA	NA
chr15	78720472	82426809	3706338	*	9448	0.9047417442845047	317	9kb_90.5%	MESD,ARNT2,EFL1,CEMIP,FAH,MTHFS	MESD,ARNT2,EFL1,CEMIP,MIR184,FAH,MTHFS	ADAMTS7,EFL1,MINAR1,CEMIP,IL16	TLNRD1,MESD,ARNT2,MORF4L1,STARD5,CHRNB4,ADAMTS7,TMC3,MEX3B,CTSH,EFL1,CFAP161,ABHD17C,TMED3,MINAR1,CEMIP,ZFAND6,ST20,SAXO2,ANKRD34C,FAH,GOLGA6L10,ST20-MTHFS,CTXND1,IL16,MTHFS,RASGRF1,BCL2A1	TLNRD1,MESD,ARNT2,MORF4L1,STARD5,CHRNB4,ADAMTS7,TMC3,MEX3B,CTSH,EFL1,CFAP161,ABHD17C,ST20-AS1,LINC00927,TMED3,MINAR1,CEMIP,ZFAND6,MIR184,MIR549A,ST20,SAXO2,ANKRD34C,FAH,RPL21P116,GOLGA6L10,UBE2Q2P2,MIR4514,MIR5572,ANP32BP3,ST20-MTHFS,RNU6-380P,RNU6-415P,RNU6-667P,RNU1-77P,ANKRD34C-AS1,HNRNPCP3,ADAMTS7P1,CTXND1,TMC3-AS1,LINC01583,TFDP1P3,IL16,MTHFS,RASGRF1,BCL2A1	47	28	NA	NA	NA
chr13	19406450	24935285	5528836	*	41947	0.96214270388824	316	42kb_96.2%	SACS,SGCG,CENPJ,GJB2,GJB6,MIPEP	SACS,SGCG,ZMYM2,CENPJ,FGF9,GJA3,GJB2,GJB6,MIPEP	IFT88,ZDHHC20,SPATA13,MPHOSPH8	RNF17,SACS,SAP18,SGCG,TNFRSF19,ZMYM2,ZMYM5,ATP12A,MRPL57,CENPJ,TPTE2,XPO4,CRYL1,SKA3,PSPC1,IFT88,ZDHHC20,SPATA13,PARP4,EEF1AKMT1,C1QTNF9,MPHOSPH8,MICU2,C1QTNF9B,FGF9,GJA3,GJB2,GJB6,IL17D,LATS2,MIPEP	RNF17,SACS,SAP18,SGCG,TNFRSF19,ZMYM2,ZMYM5,ATP12A,MRPL57,CENPJ,TPTE2,XPO4,CRYL1,HMGA1P6,SKA3,PSPC1,IFT88,ZDHHC20,SPATA13,CYCSP32,CYCSP33,ESRRAP2,PARP4,EEF1AKMT1,C1QTNF9,MPHOSPH8,NUS1P3,MICU2,IRX1P1,C1QTNF9B,ESRRAP1,TPTE2P1,RPS12P23,RPL26P34,RPSAP54,FGF9,MIR2276,PARP4P2,FNTAP2,NUS1P2,GAPDHP52,CASC4P1,MRPS31P2,TATDN2P3,SDAD1P4,CNOT4P1,IPMKP1,IPPKP1,BASP1P1,RFESDP1,MIPEPP3,HNRNPA1P30,KRR1P1,ST6GALNAC4P1,DDX39AP1,MTCO3P2,ANKRD20A10P,SACS-AS1,IPO7P2,PCOTH,SLC25A15P2,MTND3P1,RANP8,ZDHHC20-IT1,PPIAP28,RPS7P10,NME1P1,SPATA13-AS1,C1QTNF9-AS1,LATS2-AS1,FTH1P7,MIR4499,RPL7AP73,RPLP1P13,LINC00327,SLC35E1P1,RNY1P7,RNY3P4,RNU2-7P,RNU4-9P,RNU6-58P,RNU6-59P,RNA5SP25,H2BP6,PSPC1P2,TPTE2P6,PPIAP27,LINC00350,LINC00352,LINC00362,ANKRD20A19P,GJA3,LINC00424,GJB2,GJB6,LINC00539,LINC00556,LINC00566,LINC00621,GRK6P1,RN7SL166P,RN7SL766P,LINC01046,LINC01072,PSPC1-AS2,IL17D,LATS2,MIPEP	108	31	NA	NA	NA
chr9	112513450	120494776	7981327	*	2455	0.9828920570264765	308	2kb_98.3%	SLC31A1,WHRN,TRIM32,CDK5RAP2,COL27A1,ALAD	SLC31A1,WHRN,TRIM32,PRPF4,CDK5RAP2,COL27A1,ALAD,TNC	WHRN,CDK5RAP2,FKBP15,AKNA,TNC,RGS3	SLC31A1,SLC31A2,TLR4,TNFSF15,TNFSF8,ZFP37,POLE3,SLC46A2,WHRN,TRIM32,ASTN2,PRPF4,CDC26,BSPRY,CDK5RAP2,WDR31,KIF12,COL27A1,FKBP15,KIAA1958,C9orf43,SNX30,AKNA,TMEM268,INIP,BRINP1,HDHD3,RNF183,ZNF618,ALAD,AMBP,TEX48,TNC,TEX53,ORM1,ORM2,PAPPA,ATP6V1G1,RGS3	SLC31A1,SLC31A2,TLR4,TNFSF15,TNFSF8,ZFP37,POLE3,SLC46A2,WHRN,TRIM32,ASTN2,PRPF4,CDC26,BSPRY,CDK5RAP2,WDR31,KIF12,FAM225B,COL27A1,RPL10P3,LINC00474,FKBP15,KIAA1958,C9orf43,DELEC1,SNX30,AKNA,TMEM268,INIP,BRINP1,ZNF883,FAM225A,HDHD3,RNF183,ZNF618,MIR147A,MIR455,SNORA70C,PAPPA-AS1,PAPPA-AS2,RPL35AP22,ALAD,TUBB4BP6,AMBP,RN7SKP125,RN7SKP128,RNU6-1082P,MUPP,TPT1P9,ASTN2-AS1,LINC01613,TEX48,TNC,TEX53,LINC02578,ORM1,ORM2,PAPPA,ATP6V1G1,RGS3	60	39	NA	NA	NA
chr22	18518836	21458187	2939352	*	103356	0.9947366384147993	308	103kb_99.5%	SLC25A1,SNAP29,CDC45,TXNRD2,SCARF2,TANGO2,GP1BB,LZTR1,PI4KA,PRODH	SLC25A1,SNAP29,TBX1,CDC45,TXNRD2,SCARF2,CRKL,TANGO2,GP1BB,SERPIND1,LZTR1,PI4KA,PRODH	CDC45,PI4KA	SLC25A1,SLC7A4,SNAP29,TSSK2,TBX1,UFD1,ZNF74,MED15,MRPL40,ESS2,CDC45,TXNRD2,ZDHHC8,DGCR6L,HIC2,RTN4R,SCARF2,USP41,CLDN5,CLTCL1,COMT,THAP7,CRKL,TRMT2A,TANGO2,KLHL22,RTL10,AIFM3,C22orf39,DGCR2,DGCR6,DGCR8,RIMBP3,TMEM191B,RIMBP3B,LRRC74B,GGT2,GNB1L,GP1BB,GSC2,SERPIND1,HIRA,CCDC188,FAM246B,FAM246A,LZTR1,ARVCF,P2RX6,PI4KA,SEPTIN5,PRODH,RANBP1	BCRP2,BCRP5,SLC25A1,SLC7A4,SNAP29,TSSK1A,TSSK2,TBX1,UFD1,ZNF74,MED15,MRPL40,CA15P2,DGCR5,ESS2,DGCR11,CDC45,TXNRD2,ZDHHC8,DGCR6L,HIC2,RTN4R,KRT18P5,SLC9A3P2,POM121L4P,SCARF2,USP41,CLDN5,CLTCL1,COMT,THAP7,CRKL,TUBA3FP,TRMT2A,TMEM191A,TANGO2,KLHL22,RTL10,AIFM3,LINC00896,C22orf39,DGCR2,DGCR6,DGCR8,RIMBP3,MIR185,MIR649,FAM230B,PI4KAP1,TMEM191B,RIMBP3B,ABHD17AP4,P2RX6P,LRRC74B,SUSD2P2,MIR1286,MIR1306,POM121L7P,POM121L8P,IGLL4P,MIR3618,BCRP6,BCRP7,SMPD4P1,THAP7-AS1,RNY1P9,MIR4761,PPP1R26P2,PPP1R26P4,PPP1R26P5,GGT2,GGT3P,GNB1L,TUBA3GP,CA15P1,GP1BB,RN7SKP63,RN7SKP131,GSC2,RN7SL168P,RN7SL812P,RNU6-225P,SERPIND1,LINC00895,KRT18P62,HIRA,MIR6816,LINC01311,E2F6P1,E2F6P2,E2F6P3,CCDC188,CCDC74BP1,SNORA77B,FAM230G,LINC01637,LINC01651,FAM230E,FAM230F,FAM230H,FAM246C,FAM246B,FAM246A,FAM247A,LZTR1,ARVCF,P2RX6,PI4KA,SEPTIN5,PRODH,RANBP1	111	52	NA	NA	NA
chr17	15794645	20607631	4812987	*	111883	0.9853775819382748	307	112kb_98.5%	TOP3A,MIEF2,TNFRSF13B,ATPAF2,B9D1,TTC19,ALDH3A2,GRAP,MYO15A,PIGL	SREBF1,TOP3A,MIEF2,TNFRSF13B,ATPAF2,B9D1,TTC19,FLCN,ALDH3A2,GRAP,MYO15A,NCOR1,PIGL,RAI1	TOM1L2,TOP3A,ULK2,SMCR8,SPECC1,FAM83G,FLII,LLGL1,MAPK7	SHMT1,SREBF1,TOM1L2,TOP3A,FBXW10,UBB,RNF112,ULK2,ZNF287,NT5M,RASD1,MIEF2,SMCR8,TRPV2,TNFRSF13B,EPN2,ATPAF2,TVP23B,COPS3,SLC5A10,B9D1,LGALS9B,DRC3,MED9,SLC47A1,ALKBH5,TTC19,ADORA2B,SLC47A2,TBC1D28,ZSWIM7,FLCN,GID4,CCDC144A,ZNF624,CENPV,DRG2,MPRIP,PLD6,SPECC1,LRRC75A,FAM83G,LGALS9C,CDRT15L2,EVPLL,AKAP10,GRAPL,FLII,FOXO3B,ALDH3A2,ALDH3A1,GRAP,LLGL1,MAPK7,MFAP4,MYO15A,NCOR1,PEMT,PIGL,PRPSAP2,RAI1	SNORD3B-1,SNORD49A,SHMT1,SREBF1,TOM1L2,TOP3A,FBXW10,UBB,RNF112,ULK2,ZNF287,NT5M,RASD1,MEIS3P2,SMCR2,SMCR5,MIEF2,SMCR8,TRPV2,TNFRSF13B,EPN2,RNASEH1P2,ATPAF2,TVP23B,COTL1P1,KCTD9P1,COPS3,SLC5A10,B9D1,COTL1P2,LGALS9B,DRC3,MED9,SLC47A1,FAM106A,ALKBH5,TTC19,ADORA2B,SLC47A2,CCDC144B,TBC1D28,ZSWIM7,FLCN,TBC1D27P,GID4,SNHG29,CCDC144A,CCDC144CP,ZNF624,CENPV,DRG2,MPRIP,SRP68P2,SRP68P1,SRP68P3,PLD6,UPF3AP2,UPF3AP1,SPECC1,USP32P2,UBE2SP2,LRRC75A,TBC1D3P3,TBC1D3P4,BRI3P3,FAM83G,SNORA59B,TRIM16L,SNORD49B,SNORD65,MIR33B,SNORD3A,SNORD3B-2,SNORD3C,SNORD3D,ZNF286B,LGALS9C,CDRT15L2,NMTRQ-TTG12-1,NOS2P3,EVPLL,MIR1180,MIR1288,RPL22P21,RPL13P12,RPS2P46,RPL17P43,RPLP1P11,RPL21P121,AKAP10,RPL7AP65,GRAPL,FLII,KRT16P2,KRT16P3,KRT16P4,KRT16P5,FTLP12,FOXO3B,FAM106C,KYNUP1,KYNUP2,KYNUP3,NEK4P2,ALDH3A2,RAI1-AS1,ALDH3A1,EPN2-AS1,MPRIP-AS1,MTND1P14,MTND2P12,USP32P1,USP32P3,ZSWIM5P2,TSEN15P1,TNPO1P2,NDUFB4P3,GRAP,RN7SL442P,RN7SL620P,RN7SL627P,RN7SL775P,RNU6-258P,RNU6-314P,RNU6-405P,RNU6-467P,RNU6-468P,RNU6-767P,RNU6-862P,RNU6-1057P,YWHAEP2,YWHAEP3,ACTG1P24,MIR6777,MIR6778,TNPO1P3,KRT16P6,NOS2P4,KRT17P4,KRT17P5,KRT17P6,KRT17P7,SLC47A1P1,MTCO1P39,LINC02076,LINC02087,LINC02090,LINC02094,SLC47A1P2,SPECC1P1,SRSF6P2,KRT16P1,KRT17P1,KRT17P2,LLGL1,MAPK7,MFAP4,MYO15A,NCOR1,NOS2P2,PEMT,PIGL,PRPSAP2,RAI1	164	61	SMS_UR1	0	74.73
chr15	75283635	78722049	3438415	*	44264	0.9271416952828484	293	44kb_92.7%	SCAPER,CHRNA3,LINGO1,CIB2,TBC1D2B,ETFA,IDH3A,IREB2	SCAPER,SIN3A,CHRNA3,LINGO1,CIB2,TBC1D2B,ETFA,IDH3A,IREB2,PSTPIP1	SCAPER,DNAJA4,CSPG4,TBC1D2B,PEAK1,ACSBG1,ETFA,PSTPIP1	SCAPER,FBXO22,SNUPN,IMP3,DNAJA4,TSPAN3,NEIL1,ISL2,UBE2Q2,SIN3A,CHRNA3,CHRNA5,CHRNB4,LINGO1,CRABP1,CIB2,CSPG4,COMMD4,TMEM266,SNX33,ODF3L1,TBC1D2B,PEAK1,ACSBG1,NRG4,WDR61,GOLGA6D,HYKK,SH2D7,ETFA,HMG20A,IDH3A,IREB2,MAN2C1,PSMA4,PSTPIP1,PTPN9,RCN2	TYRO3P,SCAPER,FBXO22,SNUPN,IMP3,DNAJA4,TSPAN3,NEIL1,ISL2,UBE2Q2,SIN3A,CHRNA3,CHRNA5,CHRNB4,LINGO1,CRABP1,ANP32BP1,CIB2,CSPG4,COMMD4,TMEM266,LINGO1-AS1,SNX33,ODF3L1,TBC1D2B,PEAK1,ACSBG1,NRG4,WDR61,RPL13P4,GOLGA6D,MIR631,KRT8P23,HYKK,SH2D7,ETFA,DNM1P34,DNM1P35,RPL18P11,MIR4313,MIR3713,RN7SKP217,RN7SL214P,RN7SL278P,RN7SL319P,RN7SL327P,RN7SL510P,DNM1P49,CSPG4P13,ADAMTS7P3,HMG20A,LINGO1-AS2,COMMD4P1,PPIAP47,IDH3A,IREB2,MAN2C1,PSMA4,PSTPIP1,PTPN9,RCN2	61	38	NA	NA	NA
chr15	23268944	32530210	9261267	*	56138	0.9321493462538744	290	56kb_93.2%	OTUD7A,FAN1,HERC2,TRPM1,NSMCE3,OCA2	SNRPN,TJP1,UBE3A,OTUD7A,FAN1,GABRA5,GABRB3,HERC2,MAGEL2,MKRN3,TRPM1,NDN,NSMCE3,OCA2	ATP10A,CHRNA7,MTMR10	SNRPN,SNURF,TJP1,NPAP1,UBE3A,ATP10A,KLF13,CHRFAM7A,ARHGAP11B,CHRNA7,OTUD7A,GOLGA8G,MTMR10,GOLGA6L2,FAM189A1,FAN1,GOLGA8F,GOLGA6L7,GOLGA8H,GOLGA8J,GOLGA8K,GABRA5,GABRB3,GABRG3,GOLGA8M,GOLGA8O,GOLGA8R,GOLGA8Q,GOLGA8S,GOLGA8T,HERC2,APBA2,MAGEL2,MKRN3,TRPM1,NDN,NSMCE3,OCA2	RPL41P2,RPL5P1,SNRPN,SNURF,SYNGR2P1,TJP1,NPAP1,UBE3A,ATP10A,KLF13,ULK4P1,ULK4P2,ULK4P3,CHRFAM7A,ARHGAP11B,CHRNA7,OTUD7A,GOLGA8G,MTMR10,GOLGA6L2,FAM189A1,FAN1,PWAR1,PWAR5,HERC2P9,DEPDC1P1,TVP23BP1,ABCB10P3,ABCB10P4,MIR211,LINC02249,WHAMMP2,GOLGA8F,SNORD64,SNORD107,SNORD108,SNORD109A,SNORD109B,SNORD115-1,SNORD115-2,SNORD115-3,SNORD115-4,SNORD115-5,SNORD115-6,SNORD115-7,SNORD115-8,SNORD115-9,SNORD115-10,SNORD115-11,SNORD115-12,SNORD115-13,SNORD115-14,SNORD115-15,SNORD115-16,SNORD115-17,SNORD115-18,SNORD115-19,SNORD115-20,SNORD115-21,SNORD115-22,SNORD115-23,SNORD115-24,SNORD115-25,SNORD115-26,SNORD115-27,SNORD115-28,SNORD115-29,SNORD115-30,SNORD115-31,SNORD115-32,SNORD115-33,SNORD115-34,SNORD115-35,SNORD115-36,SNORD115-37,SNORD115-38,SNORD115-39,SNORD115-40,SNORD115-41,SNORD115-42,SNORD115-43,SNORD115-44,SNORD115-45,SNORD115-47,SNORD116-1,SNORD116-2,SNORD116-3,SNORD116-4,SNORD116-5,SNORD116-6,SNORD116-7,SNORD116-8,SNORD116-9,SNORD116-10,SNORD116-11,SNORD116-12,SNORD116-13,SNORD116-14,SNORD116-15,SNORD116-16,SNORD116-17,SNORD116-18,SNORD116-19,SNORD116-20,SNORD116-21,SNORD116-22,SNORD116-23,SNORD116-24,SNORD116-25,SNORD116-26,SNORD116-27,PWRN1,PWRN2,SNORD115-48,SNORD116-28,SNORD116-29,HMGN2P5,RNU6-17P,RNU6-18P,DNM1P28,DNM1P30,DNM1P31,DNM1P32,RPL5P32,GOLGA6L7,GOLGA8H,SNHG14,GOLGA8J,GOLGA8K,HERC2P10,GABRG3-AS1,GABRA5,GABRB3,GABRG3,MIR4509-2,MIR4509-3,MIR4508,MIR4715,TUBBP8,SNORD116-30,SNORD115-46,RNA5SP390,RNA5SP391,UBE2CP4,SERPINE4P,GOLGA8M,GOLGA8O,GOLGA8R,GOLGA8Q,GOLGA8S,GOLGA8T,GOLGA8UP,RN7SL82P,RN7SL185P,RN7SL196P,RN7SL238P,RN7SL469P,RN7SL536P,RN7SL539P,RN7SL628P,RN7SL673P,RN7SL719P,RN7SL796P,RNU6-466P,RNU6-741P,DNM1P50,LINC00929,HERC2,HERC2P1,HERC2P6,DMAC1P1,PWRN4,PDCD6IPP2,HERC2P11,NCAPGP2,LINC02248,LINC02250,LINC02346,LINC02352,APBA2,MAGEL2,MKRN3,TRPM1,NDN,NSMCE3,OCA2	186	38	NA	NA	NA
chr15	72630024	75768450	3138427	*	41773	0.9316783568333613	286	42kb_93.2%	COX5A,EDC3,STRA6,MPI,BBS4	HCN4,SIN3A,COX5A,CYP11A1,EDC3,STRA6,MPI,BBS4	ULK3,C15orf39,CSPG4,UBL7	SCAMP2,SEMA7A,GOLGA6A,SNUPN,ARID3B,IMP3,STOML1,HCN4,NPTN,NEIL1,CD276,SIN3A,ULK3,CLK3,COX5A,CSK,C15orf39,CSPG4,FAM219B,REC114,ADPGK,CYP11A1,CYP1A1,CYP1A2,COMMD4,EDC3,CCDC33,HIGD2B,CPLX3,PPCDC,UBL7,SNX33,TBC1D21,ODF3L1,ISLR2,RPP25,SCAMP5,STRA6,GOLGA6D,GOLGA6B,GOLGA6C,INSYN1,ISLR,LMAN1L,LOXL1,MAN2C1,MPI,NEO1,PML,PTPN9,BBS4	SCAMP2,SEMA7A,GOLGA6A,SNUPN,ARID3B,IMP3,STOML1,HCN4,NPTN,NEIL1,CD276,SIN3A,ULK3,CLK3,COX5A,ANP32BP1,CSK,C15orf39,CSPG4,FAM219B,REC114,ADPGK,CYP11A1,CYP1A1,CYP1A2,COMMD4,EDC3,CCDC33,HIGD2B,CPLX3,PPCDC,UBL7,SNX33,TBC1D21,ODF3L1,ISLR2,MRPS15P1,RPP25,SCAMP5,STRA6,RPL13P4,GOLGA6D,GOLGA6B,GOLGA6C,MIR631,INSYN1,DNM1P33,DNM1P34,DNM1P35,RPL36AP45,FKBP1AP2,MIR4313,MIR4513,ADPGK-AS1,LOXL1-AS1,NIFKP4,NPTN-IT1,NPM1P42,NPM1P43,RN7SL327P,RN7SL429P,RN7SL489P,RN7SL853P,UBL7-AS1,MIR6882,MIR6881,INSYN1-AS1,COMMD4P2,LINC02255,LINC02259,PPIAP46,PPIAP47,ISLR,LMAN1L,LOXL1,MAN2C1,MPI,NEO1,PML,PTPN9,BBS4	81	51	15q24_BPA-BPD	0	59.79
chr3	39334937	42889322	3554386	*	1308	0.9357798165137615	285	1kb_93.6%	SLC25A38,TRAK1,KLHL40	CTNNB1,SLC25A38,TRAK1,KLHL40,RPSA	MYRIP,CCDC13,TRAK1	RPL14,VIPR1,HHATL,SS18L2,ACKR2,CCK,ULK4,SEC22C,MYRIP,ZNF621,CTNNB1,SLC25A38,CCDC13,CYP8B1,ZNF619,ZBTB47,LYZL4,ZNF620,HIGD1A,TRAK1,KLHL40,EIF1B,ENTPD3,KRBOX1,RPSA,MOBP,NKTR	SNORA62,RPL14,VIPR1,HHATL,SS18L2,ACKR2,CCK,ULK4,SEC22C,MYRIP,ZNF621,CTNNB1,SLC25A38,CCDC13,CYP8B1,ENTPD3-AS1,ZNF619,ZBTB47,LYZL4,ZNF620,HIGD1A,MRPS31P1,TRAK1,KLHL40,EIF1B,SNORA6,ENTPD3,RNU5B-2P,RPL5P10,RPL35AP8,EEF1A1P24,EIF4BP4,KRBOX1,HMGN2P24,HNRNPA1P21,SALL4P6,VIPR1-AS1,CCDC13-AS1,ATP6V0E1P2,HHATL-AS1,PGAM1P3,NFU1P1,EIF1B-AS1,EEF1GP3,RPL36P20,TPMTP2,RN7SKP58,RN7SL411P,RN7SL567P,RNU4-56P,RNU4-78P,GEMIN2P2,LINC02158,RPSA,MOBP,NKTR	56	27	NA	NA	NA
chr7	100310946	102602978	2292033	*	36583	0.9285187108766367	274	37kb_92.9%	TFR2,ACTL6B,EPO,AP1S1,SERPINE1,PLOD3	TFR2,ACTL6B,CUX1,EPHB4,EPO,GNB2,AP1S1,SERPINE1,PLOD3,GIGYF1	TFR2,TRIP6,FBXO24,ACTL6B,LRCH4,GIGYF1	ACHE,TFR2,TRIP6,VGF,ZAN,FBXO24,ACTL6B,MUC17,SH2B2,SLC12A9,COL26A1,PILRB,TRIM56,POP7,MEPCE,CLDN15,PILRA,ORAI2,ZNHIT1,FIS1,TSC22D4,LRWD1,PRKRIP1,IFT22,ALKBH4,NYAP1,NAT16,C7orf61,RASA4,MOGAT3,ZCWPW1,SRRT,MOSPD3,CUX1,PPP1R35,MYL10,UFSP1,SPDYE2,POLR2J3,EPHB4,EPO,RASA4B,SPDYE3,SPDYE6,SAP25,GNB2,AGFG2,UPK3BL2,AP1S1,LRCH4,MUC12,MUC3A,SERPINE1,PCOLCE,PLOD3,GIGYF1,POLR2J	ACHE,TFR2,TRIP6,VGF,ZAN,FBXO24,PMS2P12,ACTL6B,MUC17,SH2B2,SLC12A9,COL26A1,PILRB,TRIM56,POP7,MEPCE,CLDN15,PILRA,ORAI2,ZNHIT1,FIS1,TSC22D4,LRWD1,PRKRIP1,IFT22,ALKBH4,NYAP1,NAT16,C7orf61,RASA4,MOGAT3,ZCWPW1,SRRT,MOSPD3,CUX1,PPP1R35,MYL10,UFSP1,SPDYE2,POLR2J3,EPHB4,EPO,RASA4B,MIR548O,SPDYE3,SPDYE6,RPS29P15,RPSAP46,MIR4285,MUC12-AS1,PCOLCE-AS1,SLC12A9-AS1,PPP1R35-AS1,MIR4653,MIR4467,SAP25,MIR5090,GNB2,DGAT2L7P,RN7SKP54,RN7SL416P,RN7SL549P,RN7SL750P,RNU6-1104P,STAG3L5P,PVRIG2P,STAG3L5P-PVRIG2P-PILRB,LINC01007,MIR6875,MIR6840,AGFG2,LNCPRESS1,UPK3BL2,EMSLR,AP1S1,IRS3P,LRCH4,MUC12,MUC3A,SERPINE1,PCOLCE,PLOD3,AZGP1P2,PMS2P1,GIGYF1,POLR2J	86	57	NA	NA	NA
chr5	176078235	178034720	1956486	*	57343	0.9833632701463125	272	57kb_98.3%	SLC34A1,F12,B4GALT7,PROP1	SLC34A1,SNCB,NSD1,DDX41,F12,B4GALT7,PROP1	DDX41,UIMC1,F12,GRK6,RGS14	SLC34A1,SNCB,UNC5A,TSPAN17,MXD3,NSD1,ZNF346,LMAN2,CDHR2,PFN3,DDX41,RNF44,CLTB,ARL10,PDLIM7,DOK3,FAF2,SIMC1,GPRIN1,TMED9,FAM193B,NOP16,DBN1,FAM153B,PRR7,HIGD2A,KIAA1191,FAM153A,PRELID1,UIMC1,EIF4E1B,F12,FGFR4,GRK6,HK3,B4GALT7,PROP1,RAB24,RGS14	SLC34A1,SNCB,UNC5A,TSPAN17,MXD3,NSD1,ZNF346,LMAN2,CDHR2,PFN3,DDX41,RNF44,CLTB,ARL10,PDLIM7,DOK3,FAF2,SIMC1,GPRIN1,TMED9,FAM193B,NOP16,DBN1,FAM153B,PRR7-AS1,PRR7,HIGD2A,KIAA1191,FAM153A,PRELID1,UIMC1,OR1X5P,EIF4E1B,FAM153CP,MIR1271,F12,FGFR4,MIR4281,ZNF346-IT1,SUDS3P1,GRK6,RN7SL684P,HK3,PRMT1P1,LINC01574,BRCC3P1,FAM193B-DT,B4GALT7,PROP1,RAB24,RGS14	51	39	5q35	0	134.5
chr1	16667688	21414851	4747164	*	24062	0.9441858532125342	268	24kb_94.4%	PINK1,PADI3,PADI6,DDOST,EMC1,ATP13A2,ALDH4A1,PAX7	SDHB,PINK1,PADI3,PADI6,DDOST,EMC1,ATP13A2,ECE1,ALDH4A1,PAX7	CROCC,ARHGEF10L,ATP13A2,ALDH4A1	SDHB,PLA2G2E,PINK1,TAS1R2,CAPZB,CDA,PADI3,PADI2,PADI1,PADI4,MRTO4,KIF17,PADI6,CROCC,ACTL8,CAMK2N1,HP1BP3,ARHGEF10L,MUL1,RNF186,SLC66A1,UBXN10,VWA5B1,KLHDC7A,IFFO2,DDOST,TMCO4,IGSF21,SH2D5,EMC1,OTUD3,PLA2G2F,ATP13A2,RCC2,UBR4,ECE1,FAM43B,MICOS10,EIF4G3,AKR7A2,AKR7A3,ALDH4A1,MICOS10-NBL1,HTR6,MFAP2,NBL1,PAX7,PLA2G2A,PLA2G2C,PLA2G2D,PLA2G5	RNU1-2,RNU1-4,SDHB,PLA2G2E,PINK1,TAS1R2,CAPZB,PPP1R11P1,CDA,PADI3,PADI2,PADI1,PADI4,MRTO4,KIF17,EIF1AXP1,PADI6,CROCC,ESPNP,ACTL8,AKR7L,CAMK2N1,HP1BP3,ARHGEF10L,MUL1,RNF186,SLC66A1,UBXN10,VWA5B1,KLHDC7A,IFFO2,DDOST,TMCO4,IGSF21,SH2D5,EMC1,OTUD3,PLA2G2F,ATP13A2,RCC2,UBR4,ECE1,FAM43B,MICOS10,EIF4G3,MIR1290,MIR1256,RPS15AP6,RPS4XP4,PINK1-AS,AKR7A2,MIR3675,AKR7A3,ECE1-AS1,ALDH4A1,IGSF21-AS1,RCC2-AS1,MIR4695,MIR3972,CROCCP4,RNU7-200P,RN7SL277P,RN7SL304P,RNU4-28P,RNU6-1099P,RNU1-5P,MICOS10-NBL1,HSPE1P27,LINC01141,DYNLL1P3,MIR6084,LINC01654,LINC01757,HTR6,EMC1-AS1,LINC02783,LINC02810,PDE4DIPP9,PDE4DIPP10,MFAP2,MST1L,NBL1,PAX7,PLA2G2A,PLA2G2C,PLA2G2D,PLA2G5	87	51	NA	NA	NA
chr16	15411119	21431629	6020511	*	4934	0.9365626266720714	268	5kb_93.7%	ZP2,XYLT1,NDE1,COQ7,ABCC6,ARL6IP1,MYH11	RPS15A,UMOD,ZP2,XYLT1,NDE1,COQ7,CRYM,VPS35L,ABCC1,ABCC6,ARL6IP1,MYH11	ZP2,TMC5,CCP110,VPS35L,PDILT,ABCC1	RPS15A,ACSM3,UMOD,ZP2,GPRC5B,XYLT1,NDE1,ACSM1,BMERB1,GPR139,COQ7,NOMO2,TMC5,TMC7,THUMPD1,SYT17,CRYM,CCP110,VPS35L,REXO5,LYRM1,NOMO3,ACSM5,CEP20,ANKS4B,MPV17L,ITPRIPL2,PDILT,IQCK,DCUN1D3,NPIPB3,DNAH3,MARF1,GDE1,SMG1,TMEM159,ERI2,ACSM2B,ACSM2A,KNOP1,CLEC19A,NPIPA7,NPIPA8,NPIPA9,GP2,ABCC1,ABCC6,ARL6IP1,MYH11	RPS15A,ACSM3,UMOD,ZP2,GPRC5B,XYLT1,NDE1,ACSM1,BMERB1,GPR139,COQ7,NOMO2,TMC5,TMC7,THUMPD1,SYT17,CRYM,CCP110,VPS35L,REXO5,LYRM1,NOMO3,ACSM5,CEP20,ANKS4B,MPV17L,ITPRIPL2,PDILT,IQCK,DCUN1D3,NPIPB3,DNAH3,MARF1,GDE1,SMG1,PKD1P1,PKD1P2,PKD1P4,PKD1P5,TMEM159,ERI2,ACSM2B,SNX29P1,ACSM2A,MIR484,ABCC6P1,KNOP1,CRYM-AS1,CLEC19A,RPL7P47,RPL15P20,RPL17P40,MIR3179-3,MIR3180-3,MIR3179-2,MIR3180-2,NPIPA7,NPIPA8,NPIPA9,SNRPEP3,MIR3670-2,GP2,RNU4-46P,RNU6-213P,RNU6-944P,RNU6-1340P,LARP7P2,MIR6770-3,MIR6770-2,MIR6511A2,MIR6506,MIR6511A4,MIR6511A3,MIR3670-4,MIR3670-3,MIR3179-4,ABCC1,ACSM5P1,LINC02858,TCERG1P2,ABCC6,ARL6IP1,MYH11	83	49	NA	NA	NA
chr16	15411163	21863968	6452806	*	4934	0.9349412241588975	265	5kb_93.5%	ZP2,XYLT1,OTOA,NDE1,COQ7,ABCC6,ARL6IP1,MYH11	RPS15A,UMOD,ZP2,XYLT1,OTOA,NDE1,COQ7,CRYM,VPS35L,ABCC1,ABCC6,ARL6IP1,MYH11	ZP2,OTOA,TMC5,CCP110,VPS35L,PDILT,ABCC1	RPS15A,ACSM3,UMOD,ZP2,GPRC5B,XYLT1,OTOA,NDE1,ACSM1,BMERB1,GPR139,COQ7,NOMO2,TMC5,TMC7,THUMPD1,SYT17,CRYM,CCP110,METTL9,VPS35L,REXO5,LYRM1,NOMO3,ACSM5,CEP20,ANKS4B,MPV17L,ITPRIPL2,PDILT,IQCK,DCUN1D3,NPIPB3,DNAH3,MARF1,GDE1,SMG1,TMEM159,ERI2,ACSM2B,ACSM2A,KNOP1,CLEC19A,NPIPA7,NPIPA8,NPIPA9,NPIPB4,GP2,ABCC1,ABCC6,IGSF6,ARL6IP1,MYH11	RPS15A,ACSM3,UMOD,ZP2,GPRC5B,XYLT1,OTOA,NDE1,ACSM1,BMERB1,GPR139,COQ7,NOMO2,TMC5,TMC7,THUMPD1,SYT17,CRYM,CCP110,METTL9,VPS35L,REXO5,SLC7A5P2,LYRM1,NOMO3,ACSM5,CEP20,ANKS4B,MPV17L,ITPRIPL2,PDILT,IQCK,DCUN1D3,NPIPB3,DNAH3,MARF1,GDE1,SMG1,PKD1P1,PKD1P2,PKD1P4,PKD1P5,TMEM159,ERI2,RRN3P1,ACSM2B,SNX29P1,ACSM2A,MIR484,ABCC6P1,KNOP1,CRYM-AS1,CLEC19A,RPL7P47,RPL15P20,RPL17P40,MIR3179-3,MIR3180-3,MIR3179-2,MIR3180-2,MIR3680-1,NPIPA7,NPIPA8,NPIPA9,NPIPB4,SNRPEP3,MIR3670-2,GP2,RNU4-46P,RNU6-196P,RNU6-213P,RNU6-944P,RNU6-1005P,RNU6-1340P,LARP7P2,SMG1P3,MIR6770-3,MIR6770-2,MIR6511A2,MIR6506,MIR6511A4,MIR6511A3,MIR3670-4,MIR3670-3,MIR3179-4,ABCC1,ACSM5P1,LINC02858,TCERG1P2,ABCC6,IGSF6,ARL6IP1,MYH11	93	53	NA	NA	NA
chr10	79906455	86992130	7085676	*	1925	0.9407792207792208	264	2kb_94.1%	CDHR1,MAT1A	BMPR1A,CDHR1,LDB3,ANXA11,MAT1A,RGR	LDB3	BMPR1A,SFTPD,SNCG,OPN4,CDHR1,LDB3,GHITM,PLAC9,MMRN2,WAPL,TSPAN14,LRIT1,LRIT2,DYDC1,DYDC2,ADIRF,TMEM254,PRXL2A,CCSER2,C10orf99,SH2D4B,GRID1,ANXA11,MAT1A,NRG3,RGR	BMPR1A,SFTPD,SNCG,OPN4,CDHR1,LDB3,GHITM,PLAC9,MMRN2,WAPL,TSPAN14,LRIT1,LRIT2,DYDC1,DYDC2,RPL7AP8,RPS3AP5,ADIRF,RPS12P2,TMEM254,LINC00858,TMEM254-AS1,PRXL2A,CCSER2,AGAP11,C10orf99,NRG3-AS1,SH2D4B,EIF5AP4,C1DP2,C1DP3,HMGN2P8,MIR346,RPL12P29,RPL22P18,RPS7P9,C1DP4,RNU1-19P,RNA5SP322,GRID1-AS1,ZNRF2P3,LINC00857,FARSBP1,WARS2P1,RPA2P2,MARK2P15,TNPO1P1,CACYBPP1,RPAP2P1,ADIRF-AS1,GRID1,RN7SKP238,RNU6-129P,RNU6-325P,RNU6-441P,RNU6-478P,RNU6-780P,RNU1-65P,ZNF519P1,LINC01519,LINC01520,CERNA2,SFTPD-AS1,BMS1P21,DPY19L2P5,ANXA11,LINC02647,LINC02650,LINC02655,MAT1A,MBL1P,NRG3,RGR	73	26	NA	NA	NA
chrX	8991752	12004992	3013241	*	1193	0.9622799664710813	260	1kb_96.2%		TBL1X,GPR143,CLCN4,FRMPD4,AMELX,HCCS,MID1,MSL3	SHROOM2	TBL1X,FAM9B,GPR143,CLCN4,FRMPD4,WWC3,AMELX,HCCS,CLDN34,SHROOM2,ARHGAP6,MID1,MSL3	TBL1X,FAM9B,GPR143,CLCN4,FRMPD4,WWC3,HMGN1P33,WWC3-AS1,BRK1P1,RNA5SP499,MIR548AX,AMELX,RNU6-800P,HCCS,CLDN34,EIF5P1,GOT2P7,LIMK2P1,SHROOM2,ARHGAP6,MID1,MSL3	22	13	NA	NA	NA
chr15	78735812	84335401	5599590	*	4768	0.9026845637583892	260	5kb_90.3%	MESD,ARNT2,EFL1,CEMIP,FAH,AP3B2,MTHFS	RPS17,BNC1,MESD,ARNT2,HOMER2,EFL1,CEMIP,MIR184,FAH,AP3B2,MTHFS	BTBD1,ADAMTSL3,ADAMTS7,EFL1,MINAR1,CEMIP,IL16	RPS17,BNC1,SH3GL3,BTBD1,TM6SF1,TLNRD1,MESD,ADAMTSL3,ARNT2,MORF4L1,HOMER2,FSD2,STARD5,CPEB1,ADAMTS7,TMC3,HDGFL3,MEX3B,CTSH,EFL1,CFAP161,ABHD17C,GOLGA6L4,C15orf40,TMED3,MINAR1,CEMIP,ZFAND6,WHAMM,RAMAC,ST20,SAXO2,ANKRD34C,FAH,GOLGA6L10,GOLGA6L9,ST20-MTHFS,CTXND1,AP3B2,IL16,MTHFS,RASGRF1,BCL2A1	RPS17,BNC1,SH3GL3,BTBD1,TM6SF1,TLNRD1,MESD,ADAMTSL3,ARNT2,MORF4L1,HOMER2,FSD2,STARD5,CPEB1,ADAMTS7,TMC3,HDGFL3,MEX3B,CTSH,EFL1,GOLGA2P10,CFAP161,ABHD17C,GOLGA6L4,ST20-AS1,LINC00927,CPEB1-AS1,C15orf40,TMED3,MINAR1,CEMIP,ZFAND6,WHAMM,RAMAC,FABP5P8,MIR184,EFL1P1,SCARNA15,MIR549A,ST20,SAXO2,ANKRD34C,DNM1P38,DNM1P41,FAH,RPL21P116,GOLGA6L10,GOLGA6L9,UBE2Q2P2,MIR4515,MIR4514,MIR5572,ANP32BP3,TUBAP4,ST20-MTHFS,UBE2Q2L,RN7SL331P,RNU6-380P,RNU6-401P,RNU6-415P,RNU6-667P,RNU6-1339P,CSPG4P10,CSPG4P11,RNU1-77P,ANKRD34C-AS1,HNRNPCP3,ADAMTS7P1,UBE2Q2P6,GOLGA6L17P,GOLGA2P7,UBE2Q2P8,SNHG21,CTXND1,TMC3-AS1,LINC01583,ACTG1P17,TFDP1P3,AP3B2,IL16,MTHFS,RASGRF1,BCL2A1	83	43	NA	NA	NA
chr17	16380059	22202261	5822203	*	18796	0.9357310065971484	260	19kb_93.6%	TOP3A,MIEF2,TNFRSF13B,ATPAF2,B9D1,ALDH3A2,GRAP,MYO15A	SREBF1,TOP3A,MIEF2,TNFRSF13B,ATPAF2,B9D1,FLCN,ALDH3A2,GRAP,MYO15A,RAI1	TOM1L2,TOP3A,ULK2,SMCR8,SPECC1,FAM83G,FLII,LLGL1,MAPK7	SHMT1,SREBF1,TOM1L2,TOP3A,FBXW10,UBB,USP22,RNF112,ULK2,ZNF287,NT5M,RASD1,TMEM11,MIEF2,SMCR8,TRPV2,TNFRSF13B,EPN2,ATPAF2,TVP23B,COPS3,SLC5A10,B9D1,DHRS7B,LGALS9B,DRC3,MED9,SLC47A1,ALKBH5,SLC47A2,TBC1D28,FLCN,GID4,CCDC144A,ZNF624,DRG2,MPRIP,PLD6,SPECC1,NATD1,LRRC75A,FAM83G,LGALS9C,CDRT15L2,EVPLL,AKAP10,GRAPL,FLII,FOXO3B,KCNJ18,ALDH3A2,ALDH3A1,GRAP,KCNJ12,LLGL1,MAP2K3,MAPK7,MFAP4,MYO15A,PEMT,PRPSAP2,RAI1	RNASEH1P1,SNORD3B-1,SNORD49A,SCDP1,SHMT1,SREBF1,TOM1L2,TOP3A,FBXW10,UBB,UBBP4,USP22,RNF112,ULK2,ZNF287,NT5M,RASD1,TMEM11,MEIS3P2,SMCR2,SMCR5,MIEF2,SMCR8,TRPV2,TNFRSF13B,EPN2,RNASEH1P2,ATPAF2,TVP23B,COTL1P1,KCTD9P1,COPS3,SLC5A10,B9D1,COTL1P2,DHRS7B,LGALS9B,DRC3,MED9,SLC47A1,FAM106A,ALKBH5,SLC47A2,CCDC144B,TBC1D28,FLCN,LINC02693,TBC1D27P,GID4,SNHG29,CCDC144A,CCDC144CP,ZNF624,DRG2,MPRIP,SRP68P2,SRP68P1,SRP68P3,PLD6,UPF3AP2,UPF3AP1,SPECC1,USP32P2,NATD1,UBE2SP2,LRRC75A,TBC1D3P3,TBC1D3P4,BRI3P3,FAM83G,SNORA59B,TRIM16L,SNORD49B,SNORD65,MIR33B,SNORD3A,SNORD3B-2,SNORD3C,SNORD3D,ZNF286B,CCDC144NL,LGALS9C,ABHD17AP6,CDRT15L2,NMTRQ-TTG12-1,NOS2P3,EVPLL,MIR1180,RPL13P12,RPL21P120,RPS2P46,RPL17P43,RPL21P121,AKAP10,RPL7AP65,GRAPL,FLII,KRT16P2,KRT16P3,KRT16P4,KRT16P5,FTLP12,FOXO3B,FAM106C,KCNJ18,KYNUP1,KYNUP2,KYNUP3,HNRNPA1P19,NEK4P2,ALDH3A2,RAI1-AS1,ALDH3A1,EPN2-AS1,MPRIP-AS1,MTND1P14,MTND2P12,NCOR1P2,USP32P1,USP32P3,ZSWIM5P2,TSEN15P1,RNFT1P3,TNPO1P2,NDUFB4P3,OLA1P2,GRAP,RN7SL426P,RN7SL620P,RN7SL627P,RN7SL775P,RNU6-258P,RNU6-405P,RNU6-467P,RNU6-468P,RNU6-767P,RNU6-1057P,RNU6-1178P,PDLIM1P2,YWHAEP2,YWHAEP3,EIF1P5,ACTG1P24,MIR6777,MIR6778,TNPO1P3,KRT16P6,NOS2P4,KRT17P4,KRT17P5,KRT17P6,KRT17P7,CCDC144NL-AS1,LINC01563,SLC47A1P1,MTCO1P39,LINC02076,LINC02088,LINC02090,LINC02094,SLC47A1P2,SPECC1P2,SRSF6P2,KCNJ12,KRT16P1,KRT17P1,KRT17P2,LLGL1,MAP2K3,MAPK7,MFAP4,MYO15A,NOS2P2,PEMT,PRPSAP2,RAI1	176	62	NA	NA	NA
chr2	100080589	110586848	10506260	*	24115	0.9919137466307277	258	24kb_99.2%	SLC5A7,EDAR,NPHP1	SLC5A7,EDAR,AFF3,NPHP1,POU3F3,RANBP2	SLC9A2,UXS1,TBC1D8,GCC2,LONRF2,IL18RAP	RPL31,ST6GAL2,SLC9A2,SLC9A4,SULT1C2,SULT1C4,SLC5A7,CREG2,SEPTIN10,MRPS9,TGFBRAP1,CD8B2,UXS1,TBC1D8,CHST10,RNF149,GCC2,ECRG4,SH3RF3,LONRF2,CNOT11,SOWAHC,TMEM182,CCDC138,MTLN,MFSD9,C2orf49,PDCL3,EDAR,LIMS3,NMS,RGPD3,RGPD4,RGPD5,RGPD6,SULT1C3,FHL2,RFX8,LIMS4,GPR45,IL18R1,IL18RAP,IL1R1,IL1R2,IL1RL1,IL1RL2,AFF3,LIMS1,MALL,MAP4K4,NCK2,NPAS2,NPHP1,POU3F3,RANBP2	RPL31,ST6GAL2,SLC9A2,SLC9A4,SULT1C2,SULT1C4,SLC5A7,CREG2,SEPTIN10,MRPS9,PPP1R2P5,TGFBRAP1,CD8B2,UXS1,TBC1D8,CHST10,RNF149,GCC2,CYCSP7,ECRG4,SH3RF3,LONRF2,CNOT11,SOWAHC,TMEM182,CCDC138,LINC01106,LINC01102,MTLN,GCC2-AS1,MFSD9,C2orf49,PDCL3,EDAR,LIMS3,EEF1A1P12,NMS,RGPD3,RGPD4,RGPD5,RGPD6,SNORD89,SULT1C3,SULT1C2P1,RPL22P11,RPL10P5,RPL39P16,RPS21P2,RPL27AP4,RPL23AP27,RPL22P10,RPL22P8,RPS6P3,RPL37P12,FHL2,RFX8,MIR4266,MIR4267,MIR4265,HMGB3P11,SNRPGP9,HMGN2P22,LIMS4,LIMS1-AS1,NPAS2-AS1,MRPS9-AS2,MRPS9-AS1,ST6GAL2-IT1,MIR4436B1,MIR4772,NANOGNBP1,GMCL1P2,MIR4436B2,MIR5696,SH3RF3-AS1,GPAA1P1,AHCYP3,GPR45,GACAT1,BMS1P19,LINC01103,LINC01104,ZBTB45P1,ZBTB45P2,LINC01114,LINC01123,RGPD4-AS1,LINC01127,PANTR1,LINC01159,FAM183DP,GPAA1P2,WASF1P1,LINC01593,LINC01594,SULT1C2P2,SETD6P1,SMIM12P1,ACTP1,SDR42E1P5,LINC01789,LINC01796,LINC01831,LINC01849,LINC01868,LINC01870,LINC01885,LINC01886,LINC01918,LINC01935,BBIP1P1,TBC1D8-AS1,LINC01965,IL1R1-AS1,PRCPP1,SRSF3P4,SRSF3P5,SRSF3P6,RALBP1P2,ARPP19P2,ACTR1AP1,ANAPC1P6,CRLF3P1,CAPZBP1,ILRUNP1,MALLP1,C2orf49-DT,IL18R1,IL18RAP,IL1R1,IL1R2,IL1RL1,IL1RL2,AFF3,LIMS1,MALL,MAP4K4,NCK2,NPAS2,NPHP1,PLGLA,POU3F3,RANBP2	143	55	NA	NA	NA
chr22	18656507	20693611	2037105	*	34497	0.975997912861988	252	34kb_97.6%	SLC25A1,CDC45,TXNRD2,SCARF2,TANGO2,GP1BB,PRODH	SLC25A1,TBX1,CDC45,TXNRD2,SCARF2,TANGO2,GP1BB,PRODH	CDC45	SLC25A1,TSSK2,TBX1,UFD1,ZNF74,MED15,MRPL40,ESS2,CDC45,TXNRD2,ZDHHC8,DGCR6L,RTN4R,SCARF2,USP41,CLDN5,CLTCL1,COMT,TRMT2A,TANGO2,KLHL22,RTL10,C22orf39,DGCR2,DGCR6,DGCR8,GNB1L,GP1BB,GSC2,HIRA,CCDC188,ARVCF,SEPTIN5,PRODH,RANBP1	SLC25A1,TSSK1A,TSSK2,TBX1,UFD1,ZNF74,MED15,MRPL40,DGCR5,ESS2,DGCR11,CDC45,TXNRD2,ZDHHC8,DGCR6L,RTN4R,KRT18P5,SLC9A3P2,POM121L4P,SCARF2,USP41,CLDN5,CLTCL1,COMT,TRMT2A,TANGO2,KLHL22,RTL10,LINC00896,C22orf39,DGCR2,DGCR6,DGCR8,MIR185,ABHD17AP4,MIR1286,MIR1306,IGLL4P,MIR3618,BCRP7,SMPD4P1,RNY1P9,MIR4761,PPP1R26P4,GGT3P,GNB1L,CA15P1,GP1BB,GSC2,RN7SL168P,RN7SL812P,RNU6-225P,LINC00895,KRT18P62,HIRA,MIR6816,LINC01311,E2F6P1,CCDC188,CCDC74BP1,SNORA77B,FAM230G,FAM230E,FAM230F,FAM246C,ARVCF,SEPTIN5,PRODH,RANBP1	69	35	NA	NA	NA
chr15	23261088	30790548	7529461	*	21771	0.9218685407193055	246	22kb_92.2%	HERC2,NSMCE3,OCA2	SNRPN,TJP1,UBE3A,GABRA5,GABRB3,HERC2,MAGEL2,MKRN3,NDN,NSMCE3,OCA2	ATP10A	SNRPN,SNURF,TJP1,NPAP1,UBE3A,ATP10A,CHRFAM7A,ARHGAP11B,GOLGA8G,GOLGA6L2,FAM189A1,GOLGA8F,GOLGA6L7,GOLGA8H,GOLGA8J,GABRA5,GABRB3,GABRG3,GOLGA8M,GOLGA8R,GOLGA8Q,GOLGA8S,GOLGA8T,HERC2,APBA2,MAGEL2,MKRN3,NDN,NSMCE3,OCA2	RPL41P2,RPL5P1,SNRPN,SNURF,SYNGR2P1,TJP1,NPAP1,UBE3A,ATP10A,ULK4P2,ULK4P3,CHRFAM7A,ARHGAP11B,GOLGA8G,GOLGA6L2,FAM189A1,PWAR1,PWAR5,HERC2P9,TVP23BP1,ABCB10P3,ABCB10P4,LINC02249,WHAMMP2,GOLGA8F,SNORD64,SNORD107,SNORD108,SNORD109A,SNORD109B,SNORD115-1,SNORD115-2,SNORD115-3,SNORD115-4,SNORD115-5,SNORD115-6,SNORD115-7,SNORD115-8,SNORD115-9,SNORD115-10,SNORD115-11,SNORD115-12,SNORD115-13,SNORD115-14,SNORD115-15,SNORD115-16,SNORD115-17,SNORD115-18,SNORD115-19,SNORD115-20,SNORD115-21,SNORD115-22,SNORD115-23,SNORD115-24,SNORD115-25,SNORD115-26,SNORD115-27,SNORD115-28,SNORD115-29,SNORD115-30,SNORD115-31,SNORD115-32,SNORD115-33,SNORD115-34,SNORD115-35,SNORD115-36,SNORD115-37,SNORD115-38,SNORD115-39,SNORD115-40,SNORD115-41,SNORD115-42,SNORD115-43,SNORD115-44,SNORD115-45,SNORD115-47,SNORD116-1,SNORD116-2,SNORD116-3,SNORD116-4,SNORD116-5,SNORD116-6,SNORD116-7,SNORD116-8,SNORD116-9,SNORD116-10,SNORD116-11,SNORD116-12,SNORD116-13,SNORD116-14,SNORD116-15,SNORD116-16,SNORD116-17,SNORD116-18,SNORD116-19,SNORD116-20,SNORD116-21,SNORD116-22,SNORD116-23,SNORD116-24,SNORD116-25,SNORD116-26,SNORD116-27,PWRN1,PWRN2,SNORD115-48,SNORD116-28,SNORD116-29,HMGN2P5,RNU6-17P,DNM1P28,DNM1P30,RPL5P32,GOLGA6L7,GOLGA8H,SNHG14,GOLGA8J,GABRG3-AS1,GABRA5,GABRB3,GABRG3,MIR4509-2,MIR4509-3,MIR4508,MIR4715,TUBBP8,SNORD116-30,SNORD115-46,RNA5SP390,RNA5SP391,SERPINE4P,GOLGA8M,GOLGA8R,GOLGA8Q,GOLGA8S,GOLGA8T,RN7SL196P,RN7SL238P,RN7SL469P,RN7SL536P,RN7SL628P,RN7SL673P,RN7SL719P,RN7SL796P,RNU6-741P,DNM1P50,LINC00929,HERC2,HERC2P1,HERC2P6,DMAC1P1,PWRN4,PDCD6IPP2,HERC2P11,NCAPGP2,LINC02248,LINC02250,LINC02346,APBA2,MAGEL2,MKRN3,NDN,NSMCE3,OCA2	164	30	NA	NA	NA
chr17	16336141	22197649	5861509	*	4713	0.9348610227031615	245	5kb_93.5%	TOP3A,MIEF2,TNFRSF13B,ATPAF2,B9D1,ALDH3A2,GRAP,MYO15A,PIGL	SREBF1,TOP3A,MIEF2,TNFRSF13B,ATPAF2,B9D1,FLCN,ALDH3A2,GRAP,MYO15A,PIGL,RAI1	TOM1L2,TOP3A,ULK2,SMCR8,SPECC1,FAM83G,FLII,LLGL1,MAPK7	SHMT1,SREBF1,TOM1L2,TOP3A,FBXW10,UBB,USP22,RNF112,ULK2,ZNF287,NT5M,RASD1,TMEM11,MIEF2,SMCR8,TRPV2,TNFRSF13B,EPN2,ATPAF2,TVP23B,COPS3,SLC5A10,B9D1,DHRS7B,LGALS9B,DRC3,MED9,SLC47A1,ALKBH5,SLC47A2,TBC1D28,FLCN,GID4,CCDC144A,ZNF624,CENPV,DRG2,MPRIP,PLD6,SPECC1,NATD1,LRRC75A,FAM83G,LGALS9C,CDRT15L2,EVPLL,AKAP10,GRAPL,FLII,FOXO3B,KCNJ18,ALDH3A2,ALDH3A1,GRAP,KCNJ12,LLGL1,MAP2K3,MAPK7,MFAP4,MYO15A,PEMT,PIGL,PRPSAP2,RAI1	RNASEH1P1,SNORD3B-1,SNORD49A,SCDP1,SHMT1,SREBF1,TOM1L2,TOP3A,FBXW10,UBB,UBBP4,USP22,RNF112,ULK2,ZNF287,NT5M,RASD1,TMEM11,MEIS3P2,SMCR2,SMCR5,MIEF2,SMCR8,TRPV2,TNFRSF13B,EPN2,RNASEH1P2,ATPAF2,TVP23B,COTL1P1,KCTD9P1,COPS3,SLC5A10,B9D1,COTL1P2,DHRS7B,LGALS9B,DRC3,MED9,SLC47A1,FAM106A,ALKBH5,SLC47A2,CCDC144B,TBC1D28,FLCN,LINC02693,TBC1D27P,GID4,SNHG29,CCDC144A,CCDC144CP,ZNF624,CENPV,DRG2,MPRIP,SRP68P2,SRP68P1,SRP68P3,PLD6,UPF3AP2,UPF3AP1,SPECC1,USP32P2,NATD1,UBE2SP2,LRRC75A,TBC1D3P3,TBC1D3P4,BRI3P3,FAM83G,SNORA59B,TRIM16L,SNORD49B,SNORD65,MIR33B,SNORD3A,SNORD3B-2,SNORD3C,SNORD3D,ZNF286B,CCDC144NL,LGALS9C,ABHD17AP6,CDRT15L2,NMTRQ-TTG12-1,NOS2P3,EVPLL,MIR1180,RPL13P12,RPL21P120,RPS2P46,RPL17P43,RPL21P121,AKAP10,RPL7AP65,GRAPL,FLII,KRT16P2,KRT16P3,KRT16P4,KRT16P5,FTLP12,FOXO3B,FAM106C,KCNJ18,KYNUP1,KYNUP2,KYNUP3,HNRNPA1P19,NEK4P2,ALDH3A2,RAI1-AS1,ALDH3A1,EPN2-AS1,MPRIP-AS1,MTND1P14,MTND2P12,NCOR1P2,USP32P1,USP32P3,ZSWIM5P2,TSEN15P1,RNFT1P3,TNPO1P2,NDUFB4P3,OLA1P2,GRAP,RN7SL426P,RN7SL620P,RN7SL627P,RN7SL775P,RNU6-258P,RNU6-405P,RNU6-467P,RNU6-468P,RNU6-767P,RNU6-1057P,RNU6-1178P,PDLIM1P2,YWHAEP2,YWHAEP3,EIF1P5,ACTG1P24,MIR6777,MIR6778,TNPO1P3,KRT16P6,NOS2P4,KRT17P4,KRT17P5,KRT17P6,KRT17P7,CCDC144NL-AS1,LINC01563,SLC47A1P1,MTCO1P39,LINC02076,LINC02088,LINC02090,LINC02094,SLC47A1P2,SPECC1P2,SRSF6P2,KCNJ12,KRT16P1,KRT17P1,KRT17P2,LLGL1,MAP2K3,MAPK7,MFAP4,MYO15A,NOS2P2,PEMT,PIGL,PRPSAP2,RAI1	178	64	NA	NA	NA
chr7	66718296	73962301	7244006	*	24827	0.9189591976477223	243	25kb_91.9%	SBDS	AUTS2,SBDS	BUD23,RABGEF1,TYW1	BCL7B,STX1A,TBL2,MLXIPL,CALN1,AUTS2,GALNT17,NSUN5,BUD23,ABHD11,DNAJC30,TRIM74,RABGEF1,VPS37D,TRIM50,METTL27,SBDS,POM121,CLDN3,CLDN4,TMEM270,TMEM248,TYW1,SPDYE8,TYW1B,FKBP6,FZD9,SPDYE9,SPDYE11,SPDYE21,BAZ1B	BCL7B,STX1A,TBL2,MLXIPL,CALN1,AUTS2,GALNT17,NSUN5,BUD23,ABHD11,DNAJC30,NSUN5P2,TRIM74,RABGEF1,VPS37D,ABHD11-AS1,TRIM50,METTL27,SBDS,POM121,CLDN3,CLDN4,SBDSP1,TMEM270,TMEM248,TYW1,NCF1B,GTF2IRD2P1,PMS2P6,PMS2P7,PMS2P8,SPDYE8,STAG3L3,STAG3L4,TYW1B,POM121B,SPDYE7P,FKBP6,MIR4284,MIR3914-2,MIR3914-1,PHBP5,FZD9,MIR4650-1,MIR4650-2,MTND4P3,RNA5SP231,RNA5SP232,GTF2IRD1P1,SPDYE9,RN7SKP75,RN7SL43P,RN7SL265P,RN7SL377P,RN7SL625P,RNU6-229P,RNU6-832P,RNU6-1080P,RNU6-1198P,RNU6-1254P,ABCF2P2,SPDYE10P,SPDYE11,SPDYE21,GTF2IP4,GTF2IP23,MTCO1P25,MTCO3P41,MTCO2P25,MTATP6P21,MTCO1P57,LINC02604,CT66,PMS2P4,BAZ1B	75	31	NA	NA	NA
chr17	32090831	35966306	3875476	*	1100	0.9081818181818182	232	1kb_90.8%	UNC45B,GAS2L2,TMEM132E,PEX12	UNC45B,TMEM98,GAS2L2,TMEM132E,SLFN14,PEX12,RAD51D	NLE1,TMEM132E,LIG3,MYO1D	CCL1,CCL11,CCL13,CCL2,CCL5,CCL7,CCL8,TAF15,ZNF207,UNC45B,MMP28,CCT6B,SPACA3,RHBDL3,CDK5R1,NLE1,RDM1,RHOT1,TMEM98,RFFL,GAS2L2,FNDC8,SLFN12,SLFN13,HEATR9,SLFN11,SLC35G3,TMEM132E,SLFN5,ZNF830,C17orf50,LYZL6,C17orf75,RASL10B,SLFN14,SLFN12L,AP2B1,LIG3,MYO1D,PEX12,PSMD11,RAD51D,ASIC2	CCL1,CCL11,CCL13,CCL2,CCL5,CCL7,CCL8,TAF15,ZNF207,UNC45B,MMP28,CCT6B,SPACA3,RHBDL3,CDK5R1,TLK2P1,NLE1,RDM1,RHOT1,ARGFXP2,TAF5LP1,TMEM98,RFFL,GAS2L2,FNDC8,SLFN12,SLFN13,HEATR9,WDR45BP1,SLFN11,SLC35G3,TMEM132E,SLFN5,ZNF830,C17orf50,LYZL6,C17orf75,RASL10B,E2F3P1,SLFN14,SNORD7,MIR632,SLFN12L,C17orf102,RNA5SP438,LRRC37A9P,UBL5P2,RNU6-840P,OOSP1P2,TOMM20P2,LINC01989,SNHG30,UFM1P2,AP2B1,LIG3,MYO1D,PEX12,PSMD11,RAD51D,ASIC2	60	43	NA	NA	NA
chr7	73405656	74869979	1464324	*	11309	0.9598549827570961	230	11kb_96%	NCF1	ELN,NCF1	BUD23	BCL7B,STX1A,TBL2,EIF4H,MLXIPL,LAT2,BUD23,ABHD11,DNAJC30,VPS37D,METTL27,CLDN3,CLDN4,TMEM270,CLIP2,GTF2IRD2,ELN,FZD9,GTF2I,GTF2IRD1,LIMK1,NCF1,BAZ1B,RFC2	BCL7B,STX1A,TBL2,EIF4H,MLXIPL,LAT2,BUD23,ABHD11,DNAJC30,VPS37D,ABHD11-AS1,METTL27,CLDN3,CLDN4,TMEM270,CLIP2,GTF2IRD2,MIR590,ELN,STAG3L2,MIR4284,PHBP15,ELN-AS1,FZD9,RNA5SP233,RN7SL265P,GTF2I,GTF2IRD1,RNU6-1198P,LIMK1,NCF1,BAZ1B,RFC2	33	24	NA	NA	NA
chr13	46424806	63767897	17343092	*	56387	0.9818397857662227	230	56kb_98.2%	SUCLA2,LPAR6,RCBTB1,RNASEH2B,ALG11,ATP7B	SUCLA2,DIAPH3,LPAR6,THSD1,RCBTB1,RNASEH2B,ALG11,ITM2B,ATP7B,RB1	DIAPH3,RCBTB1,SETDB2,UTP14C	SUCLA2,PCDH20,PCDH17,SPRYD7,INTS6,DIAPH3,LPAR6,SUGT1,CNMD,PHF11,OLFM4,DLEU7,THSD1,MED4,EBPL,RCBTB1,CYSLTR2,KCNRG,RCBTB2,CKAP2,SETDB2,CAB39L,FNDC3A,CDADC1,LRCH1,VPS36,UTP14C,RUBCNL,WDFY2,TDRD3,NUDT15,ARL11,PRR20A,SERPINE3,CCDC70,RNASEH2B,DHRS12,FAM124A,TMEM272,HNRNPA1L2,ALG11,ESD,PRR20B,PRR20C,PRR20D,PRR20E,C13orf42,MLNR,HTR2A,ITM2B,KPNA3,NEK3,NEK5,PCDH8,ATP7B,RB1,TRIM13	SUCLA2,DLEU1,DLEU2,PCDH20,PCDH17,SPRYD7,INTS6,OR7E101P,DIAPH3,LPAR6,PPP1R2P4,SUGT1,CNMD,PHF11,OLFM4,DLEU7,THSD1,MED4,EBPL,RCBTB1,CYSLTR2,ST13P4,KCNRG,RCBTB2,CKAP2,SETDB2,CAB39L,FNDC3A,CDADC1,LRCH1,VPS36,UTP14C,RUBCNL,WDFY2,TDRD3,COX7CP1,NUDT15,ARL11,COX17P1,CTAGE3P,PRR20A,SERPINE3,CCDC70,RNASEH2B,DHRS12,FAM124A,TMEM272,HNRNPA1L2,PSME2P2,FABP5P2,OR7E156P,THSD1P1,MIR15A,MIR16-1,ALG11,GNG5P5,RNY4P9,ESD,MIR1297,HNF4GP1,SLC25A5P4,RPL31P53,RPL18P10,RPL34P26,RPL32P28,RPS4XP16,RPL27AP8,RPL13AP25,FKBP1AP3,PRR20B,PRR20C,PRR20D,PRR20E,CTAGE10P,MIR759,EIF4A1P6,TPTE2P2,MIR3169,MIR3613,OGFOD1P1,MED4-AS1,MRPS31P5,PPIAP26,SNRPGP11,DNAJA1P1,HMGN2P39,SPATA2P1,MTCO2P3,POLR3KP1,NAP1L4P3,ATP5PBP1,ZNF646P1,RPP40P2,TARDBPP2,DIAPH3-AS1,DIAPH3-AS2,PCDH8P1,SUCLA2-AS1,RNASEH2B-AS1,HTR2A-AS1,MIR4703,CTAGE16P,PCNPP5,RAC1P8,PPP1R26P1,RPL5P31,SNRPGP14,RNY4P24,RNY1P6,RNY3P2,RNY3P5,RNY4P28,RNY4P29,RNY4P30,LINC00345,RNU6-60P,RNU6-65P,RNA5SP28,RNA5SP29,RNA5SP30,RNA5SP31,RNU7-88P,RN7SKP6,MRPS31P4,POLR2KP2,LINC00358,INTS6-AS1,C13orf42,LINC00374,LINC00376,LINC00378,LINC00395,LINC00434,RB1-DT,LINC00448,LINC00458,LINC00459,LINC00462,MIR5007,MIR5693,LINC00558,LINC00562,MLNR,RN7SL320P,RN7SL375P,RN7SL413P,RN7SL618P,RN7SL700P,GUCY1B2,PRELID3BP2,PRR20FP,SQSTM1P1,LINC01065,LINC01074,LINC01075,LINC01077,LINC01198,LINC01442,HTR2A,LINC02333,LINC02335,LINC02338,LINC02339,SUGT1-DT,ITM2B,KPNA3,NEK3,NEK5,PCDH8,ATP7B,RAD17P2,RB1,TRIM13	173	57	NA	NA	NA
chr15	25947230	30894273	4947044	*	1267	0.9242304656669298	230	1kb_92.4%	FAN1,HERC2,NSMCE3,OCA2	TJP1,FAN1,GABRA5,GABRB3,HERC2,NSMCE3,OCA2		TJP1,CHRFAM7A,ARHGAP11B,GOLGA8G,FAM189A1,FAN1,GOLGA8F,GOLGA6L7,GOLGA8H,GOLGA8J,GABRA5,GABRB3,GABRG3,GOLGA8M,GOLGA8R,GOLGA8Q,GOLGA8T,HERC2,APBA2,NSMCE3,OCA2	RPL41P2,SYNGR2P1,TJP1,ULK4P2,ULK4P3,CHRFAM7A,ARHGAP11B,GOLGA8G,FAM189A1,FAN1,HERC2P9,TVP23BP1,ABCB10P3,ABCB10P4,LINC02249,WHAMMP2,GOLGA8F,HMGN2P5,RNU6-17P,DNM1P28,DNM1P30,RPL5P32,GOLGA6L7,GOLGA8H,GOLGA8J,HERC2P10,GABRG3-AS1,GABRA5,GABRB3,GABRG3,MIR4509-2,MIR4509-3,TUBBP8,RNA5SP391,SERPINE4P,GOLGA8M,GOLGA8R,GOLGA8Q,GOLGA8T,GOLGA8UP,RN7SL82P,RN7SL196P,RN7SL238P,RN7SL469P,RN7SL628P,RN7SL673P,RN7SL719P,RN7SL796P,DNM1P50,LINC00929,HERC2,HERC2P1,PDCD6IPP2,HERC2P11,NCAPGP2,LINC02248,LINC02346,APBA2,NSMCE3,OCA2	60	21	NA	NA	NA
chr16	11927595	21404964	9477370	*	16047	0.9862902723250452	229	16kb_98.6%	ZP2,XYLT1,NDE1,COQ7,ERCC4,ABCC6,ARL6IP1,MYH11,PARN	RPS15A,UMOD,ZP2,XYLT1,NDE1,COQ7,CRYM,VPS35L,ERCC4,ABCC1,ABCC6,ARL6IP1,MYH11,PARN	ZP2,TMC5,CCP110,VPS35L,PDILT,RRN3,SNX29,ABCC1,PARN	RPS15A,ACSM3,TNFRSF17,UMOD,ZP2,GPRC5B,XYLT1,BFAR,NDE1,ACSM1,BMERB1,GPR139,COQ7,NOMO2,TMC5,TMC7,THUMPD1,SYT17,CRYM,CCP110,VPS35L,REXO5,LYRM1,NOMO3,CPPED1,ACSM5,CEP20,ANKS4B,MPV17L,ITPRIPL2,PDILT,IQCK,DCUN1D3,NPIPB3,PDXDC1,DNAH3,MARF1,GDE1,MRTFB,NTAN1,SMG1,NOMO1,TMEM159,RRN3,ERI2,SNX29,ACSM2B,ACSM2A,ERCC4,KNOP1,CLEC19A,SHISA9,NPIPB2,NPIPA3,NPIPA2,NPIPA5,NPIPA7,NPIPA8,NPIPA9,GP2,ABCC1,ABCC6,ARL6IP1,MYH11,NPIPA1,PARN,PLA2G10	RPS15A,ACSM3,TNFRSF17,UMOD,ZP2,GPRC5B,XYLT1,BFAR,NDE1,ACSM1,BMERB1,GPR139,COQ7,NOMO2,TMC5,TMC7,THUMPD1,SYT17,CRYM,CCP110,VPS35L,REXO5,LYRM1,NOMO3,CPPED1,ACSM5,CEP20,ANKS4B,MPV17L,ITPRIPL2,PDILT,IQCK,DCUN1D3,NPIPB3,PDXDC1,DNAH3,MARF1,GDE1,MRTFB,NTAN1,SMG1,NOMO1,PKD1P1,PKD1P2,PKD1P3,PKD1P4,PKD1P5,PKD1P6,TMEM159,RRN3,ERI2,SNX29,ACSM2B,SNX29P1,ACSM2A,MIR193B,MIR484,ABCC6P1,ABCC6P2,MIR365A,ERCC4,KNOP1,CRYM-AS1,CLEC19A,NPIPP1,RPL7P47,RPL15P20,RPL35AP34,RPS23P6,RPL17P40,RPS26P52,MIR1972-1,SHISA9,NPIPB2,MIR3179-3,MIR3180-3,MIR3179-2,MIR3180-2,MIR3179-1,MIR3180-1,MIR3180-4,MIR3670-1,MIR4718,NPIPA3,NPIPA2,NPIPA5,NPIPA7,NPIPA8,NPIPA9,SNRPEP3,MIR3670-2,GP2,UBL5P4,TVP23CP2,RNU7-125P,RN7SL274P,RNU4-46P,RNU6-213P,RNU6-944P,RNU6-1340P,LARP7P2,MIR6770-3,MIR6770-2,MIR6511A1,MIR6511A2,MIR6506,MIR6511A4,MIR6770-1,MIR6511B2,MIR6511A3,MIR3670-4,MIR3670-3,MIR3179-4,ABCC1,ACSM5P1,TMF1P1,MIR193BHG,LINC02130,LINC02185,LINC02186,LINC02858,TCERG1P2,ABCC6,ARL6IP1,MYH11,NPIPA1,PARN,PLA2G10	128	67	NA	NA	NA
chr7	66663471	73982740	7319270	*	6614	0.9198669488962806	227	7kb_92%	SBDS	AUTS2,SBDS	BUD23,RABGEF1,TYW1	BCL7B,STX1A,TBL2,MLXIPL,CALN1,AUTS2,GALNT17,NSUN5,BUD23,ABHD11,DNAJC30,TRIM74,RABGEF1,VPS37D,TRIM50,METTL27,SBDS,POM121,CLDN3,CLDN4,TMEM270,TMEM248,TYW1,SPDYE8,TYW1B,FKBP6,FZD9,SPDYE9,SPDYE11,SPDYE21,BAZ1B	BCL7B,STX1A,TBL2,MLXIPL,CALN1,AUTS2,GALNT17,NSUN5,BUD23,ABHD11,DNAJC30,NSUN5P2,TRIM74,RABGEF1,VPS37D,ABHD11-AS1,TRIM50,METTL27,SBDS,POM121,CLDN3,CLDN4,SBDSP1,TMEM270,TMEM248,TYW1,NCF1B,GTF2IRD2P1,PMS2P6,PMS2P7,PMS2P8,SPDYE8,STAG3L3,STAG3L4,TYW1B,POM121B,SPDYE7P,FKBP6,MIR4284,MIR3914-2,MIR3914-1,PHBP5,FZD9,MIR4650-1,MIR4650-2,MTND4P3,RNA5SP231,RNA5SP232,GTF2IRD1P1,SPDYE9,RN7SKP75,RN7SL43P,RN7SL265P,RN7SL377P,RN7SL625P,RNU6-229P,RNU6-832P,RNU6-1080P,RNU6-1198P,RNU6-1254P,ABCF2P2,SPDYE10P,SPDYE11,SPDYE21,GTF2IP4,GTF2IP23,MTCO1P25,MTCO3P41,MTCO2P25,MTATP6P21,MTCO1P57,LINC02604,CT66,PMS2P4,BAZ1B	75	31	NA	NA	NA
chr15	22508070	34458551	11950482	*	45271	0.9109584502219964	227	45kb_91.1%	RYR3,SLC12A6,NOP10,OTUD7A,FAN1,HERC2,TRPM1,NSMCE3,OCA2	RYR3,SLC12A6,SNRPN,TJP1,UBE3A,NOP10,NIPA1,GREM1,OTUD7A,FAN1,GABRA5,GABRB3,HERC2,MAGEL2,MKRN3,TRPM1,NDN,NSMCE3,OCA2	ATP10A,ARHGAP11A,CHRNA7,MTMR10,NUTM1	RYR3,SCG5,SLC12A6,SNRPN,SNURF,TJP1,NPAP1,UBE3A,AVEN,ATP10A,KLF13,CYFIP1,NOP10,CHRFAM7A,ARHGAP11B,ARHGAP11A,NIPA1,NIPA2,TUBGCP5,PGBD4,CHRM5,CHRNA7,GREM1,OTUD7A,EMC7,GOLGA8G,MTMR10,KATNBL1,GOLGA6L2,EMC4,FAM189A1,FAN1,NUTM1,LPCAT4,GOLGA8A,GOLGA8DP,GOLGA8F,GOLGA6L7,GOLGA8H,GOLGA6L1,FMN1,GOLGA8J,GOLGA8K,GABRA5,GABRB3,GABRG3,GOLGA8M,GOLGA8N,GOLGA8O,GOLGA8R,GOLGA8Q,GOLGA8S,GOLGA8T,HERC2,APBA2,MAGEL2,MKRN3,TRPM1,NDN,NSMCE3,OCA2	RPL41P2,RPL5P1,RYR3,SCG5,SLC12A6,SNRPN,SNURF,SYNGR2P1,TJP1,NPAP1,UBE3A,AVEN,ATP10A,KLF13,CYFIP1,ABCB10P1,NOP10,ULK4P1,ULK4P2,ULK4P3,CHRFAM7A,ARHGAP11B,ARHGAP11A,NIPA1,NIPA2,TUBGCP5,PGBD4,CHRM5,CHRNA7,GREM1,OTUD7A,EMC7,GOLGA8G,MTMR10,KATNBL1,GOLGA8IP,GOLGA6L2,WHAMMP3,EMC4,FAM189A1,FAN1,NUTM1,LPCAT4,PWAR1,PWAR5,HERC2P9,RPL32P2,DEPDC1P1,TVP23BP1,ABCB10P3,ABCB10P4,MIR211,GOLGA8A,LINC02249,WHAMMP2,GOLGA8DP,GOLGA8F,SNORD64,SNORD107,SNORD108,SNORD109A,SNORD109B,SNORD115-1,SNORD115-2,SNORD115-3,SNORD115-4,SNORD115-5,SNORD115-6,SNORD115-7,SNORD115-8,SNORD115-9,SNORD115-10,SNORD115-11,SNORD115-12,SNORD115-13,SNORD115-14,SNORD115-15,SNORD115-16,SNORD115-17,SNORD115-18,SNORD115-19,SNORD115-20,SNORD115-21,SNORD115-22,SNORD115-23,SNORD115-24,SNORD115-25,SNORD115-26,SNORD115-27,SNORD115-28,SNORD115-29,SNORD115-30,SNORD115-31,SNORD115-32,SNORD115-33,SNORD115-34,SNORD115-35,SNORD115-36,SNORD115-37,SNORD115-38,SNORD115-39,SNORD115-40,SNORD115-41,SNORD115-42,SNORD115-43,SNORD115-44,SNORD115-45,SNORD115-47,SNORD116-1,SNORD116-2,SNORD116-3,SNORD116-4,SNORD116-5,SNORD116-6,SNORD116-7,SNORD116-8,SNORD116-9,SNORD116-10,SNORD116-11,SNORD116-12,SNORD116-13,SNORD116-14,SNORD116-15,SNORD116-16,SNORD116-17,SNORD116-18,SNORD116-19,SNORD116-20,SNORD116-21,SNORD116-22,SNORD116-23,SNORD116-24,SNORD116-25,SNORD116-26,SNORD116-27,PWRN1,PWRN2,SNORD115-48,SNORD116-28,SNORD116-29,HMGN2P5,MIR1233-1,TMCO5B,RNU6-17P,RNU6-18P,DNM1P28,DNM1P30,DNM1P31,DNM1P32,RPL5P32,GOLGA6L7,GOLGA8H,GOLGA6L1,SNHG14,FMN1,ELMO2P1,GOLGA8J,GOLGA8K,HERC2P10,GABRG3-AS1,SCG5-AS1,GABRA5,GABRB3,GABRG3,MIR4509-2,MIR4509-3,MIR4508,MIR4715,MIR4509-1,TUBBP8,SNORD116-30,SNORD115-46,RNA5SP390,RNA5SP391,UBE2CP4,SERPINE4P,GOLGA8M,GOLGA8N,GOLGA8O,GOLGA8R,GOLGA8Q,GOLGA8S,GOLGA8T,GOLGA8UP,RN7SL82P,RN7SL106P,RN7SL185P,RN7SL196P,RN7SL238P,RN7SL286P,RN7SL469P,RN7SL495P,RN7SL536P,RN7SL539P,RN7SL628P,RN7SL673P,RN7SL719P,RN7SL796P,RNU6-466P,RNU6-741P,DNM1P50,LINC00929,HERC2,HERC2P1,HERC2P2,HERC2P6,HNRNPA1P71,DMAC1P1,PWRN4,PDCD6IPP1,PDCD6IPP2,HERC2P11,RYR3-DT,ACTG1P15,NCAPGP2,LINC02248,LINC02250,LINC02256,LINC02346,LINC02352,APBA2,MAGEL2,MKRN3,TRPM1,NDN,NSMCE3,OCA2	227	61	NA	NA	NA
chr16	11926353	21835082	9908730	*	19001	0.9841587284879744	227	19kb_98.4%	ZP2,XYLT1,OTOA,NDE1,COQ7,ERCC4,ABCC6,ARL6IP1,MYH11,PARN	RPS15A,UMOD,ZP2,XYLT1,OTOA,NDE1,COQ7,CRYM,VPS35L,ERCC4,ABCC1,ABCC6,ARL6IP1,MYH11,PARN	ZP2,OTOA,TMC5,CCP110,VPS35L,PDILT,RRN3,SNX29,ABCC1,PARN	RPS15A,ACSM3,TNFRSF17,UMOD,ZP2,GPRC5B,XYLT1,OTOA,BFAR,NDE1,ACSM1,BMERB1,GPR139,COQ7,NOMO2,TMC5,TMC7,THUMPD1,SYT17,CRYM,CCP110,METTL9,VPS35L,REXO5,LYRM1,NOMO3,CPPED1,ACSM5,CEP20,ANKS4B,MPV17L,ITPRIPL2,PDILT,IQCK,DCUN1D3,NPIPB3,PDXDC1,DNAH3,MARF1,GDE1,MRTFB,NTAN1,SMG1,NOMO1,TMEM159,RRN3,ERI2,SNX29,ACSM2B,ACSM2A,ERCC4,KNOP1,CLEC19A,SHISA9,NPIPB2,NPIPA3,NPIPA2,NPIPA5,NPIPA7,NPIPA8,NPIPA9,NPIPB4,GP2,ABCC1,ABCC6,IGSF6,ARL6IP1,MYH11,NPIPA1,PARN,PLA2G10	RPS15A,ACSM3,TNFRSF17,UMOD,ZP2,GPRC5B,XYLT1,OTOA,BFAR,NDE1,ACSM1,BMERB1,GPR139,COQ7,NOMO2,TMC5,TMC7,THUMPD1,SYT17,CRYM,CCP110,METTL9,VPS35L,REXO5,SLC7A5P2,LYRM1,NOMO3,CPPED1,ACSM5,CEP20,ANKS4B,MPV17L,ITPRIPL2,PDILT,IQCK,DCUN1D3,NPIPB3,PDXDC1,DNAH3,MARF1,GDE1,MRTFB,NTAN1,SMG1,NOMO1,PKD1P1,PKD1P2,PKD1P3,PKD1P4,PKD1P5,PKD1P6,TMEM159,RRN3,ERI2,SNX29,RRN3P1,ACSM2B,SNX29P1,ACSM2A,MIR193B,MIR484,ABCC6P1,ABCC6P2,MIR365A,ERCC4,KNOP1,CRYM-AS1,CLEC19A,NPIPP1,RPL7P47,RPL15P20,RPL35AP34,RPS23P6,RPL17P40,RPS26P52,MIR1972-1,SHISA9,NPIPB2,MIR3179-3,MIR3180-3,MIR3179-2,MIR3180-2,MIR3179-1,MIR3180-1,MIR3180-4,MIR3680-1,MIR3670-1,MIR4718,NPIPA3,NPIPA2,NPIPA5,NPIPA7,NPIPA8,NPIPA9,NPIPB4,SNRPEP3,MIR3670-2,GP2,UBL5P4,TVP23CP2,RNU7-125P,RN7SL274P,RNU4-46P,RNU6-196P,RNU6-213P,RNU6-944P,RNU6-1005P,RNU6-1340P,LARP7P2,SMG1P3,MIR6770-3,MIR6770-2,MIR6511A1,MIR6511A2,MIR6506,MIR6511A4,MIR6770-1,MIR6511B2,MIR6511A3,MIR3670-4,MIR3670-3,MIR3179-4,ABCC1,ACSM5P1,TMF1P1,MIR193BHG,LINC02130,LINC02185,LINC02186,LINC02858,TCERG1P2,ABCC6,IGSF6,ARL6IP1,MYH11,NPIPA1,PARN,PLA2G10	138	71	NA	NA	NA
chr13	41443183	46460662	5017480	*	2007	0.9212755356253114	225	2kb_92.1%	TNFSF11,LACC1	TNFSF11,LACC1	ENOX1	TNFSF11,TPT1,EPSTI1,TSC22D1,COG3,GPALPP1,DNAJC15,ZC3H13,RGCC,RUBCNL,SERP2,CPB2,KCTD4,ENOX1,CCDC122,ERICH6B,LACC1,FAM216B,SLC25A30,DGKH,SMIM2,VWA8,SIAH3,CBY2,LRRC63,AKAP11,GTF2F2,LCP1,NUFIP1	TNFSF11,TPT1,OR7E101P,PPP1R2P4,EPSTI1,TSC22D1,COG3,MAPK6P3,GPALPP1,DNAJC15,ZC3H13,RGCC,RUBCNL,SERP2,CPB2,KCTD4,ENOX1,CCDC122,ERICH6B,LACC1,FAM216B,NRAD1,SLC25A30,DGKH,SMIM2,VWA8,SIAH3,CBY2,SNORA31,LRRC63,FABP3P2,AKAP11,RPS28P8,COX4I1P2,RCN1P2,KARS1P1,DGKZP1,PPIAP25,FHP1,ZDHHC4P1,SMARCE1P5,ABITRAMP1,CPB2-AS1,TIMM9P3,SMIM2-IT1,LINC00330,AKR1B1P4,ENOX1-AS1,ENOX1-AS2,RNU2-6P,RNU6-68P,RNU6-74P,RNA5SP27,RN7SKP3,RN7SKP4,RN7SKP5,RPL36P19,SMIM2-AS1,LINC00390,LINC00400,LINC00407,LINC00428,SLC25A30-AS1,MIR5006,TSC22D1-AS1,TPT1-AS1,LINC00563,VWA8-AS1,RN7SL49P,RN7SL288P,GTF2F2,RN7SL515P,CHCHD2P11,LINC01050,LINC01055,TUSC8,LINC01198,MIR8079,LINC02341,LCP1,NUFIP1,OR7E37P	82	29	NA	NA	NA
chr15	20561461	30790548	10229088	*	10873	0.9204451393359698	222	11kb_92%	HERC2,NSMCE3,OCA2	SNRPN,TJP1,UBE3A,NIPA1,GABRA5,GABRB3,HERC2,MAGEL2,MKRN3,NDN,NSMCE3,OCA2	ATP10A	SNRPN,SNURF,TJP1,NPAP1,UBE3A,ATP10A,CYFIP1,OR4M2,OR4N4,CHRFAM7A,ARHGAP11B,NIPA1,NIPA2,TUBGCP5,GOLGA8G,GOLGA6L2,FAM189A1,GOLGA8DP,GOLGA8F,POTEB,GOLGA6L7,GOLGA8H,GOLGA6L1,GOLGA8J,GABRA5,GABRB3,GABRG3,GOLGA8M,GOLGA8R,GOLGA8Q,GOLGA8S,GOLGA8T,POTEB2,HERC2,GOLGA6L22,POTEB3,LINC02203,OR4M2B,OR4N4C,APBA2,MAGEL2,MKRN3,NDN,NSMCE3,OCA2	NBEAP1,RPL41P2,RPL5P1,SNRPN,SNURF,SYNGR2P1,TJP1,NPAP1,UBE3A,ATP10A,CYFIP1,ABCB10P1,OR11H3P,OR11J2P,OR11K1P,OR4M2,OR4N3P,OR4N4,OR4Q1P,ULK4P2,ULK4P3,CHRFAM7A,ARHGAP11B,NIPA1,NIPA2,TUBGCP5,GOLGA8G,GOLGA8IP,GOLGA6L2,WHAMMP3,LINC01193,FAM189A1,PWAR1,PWAR5,HERC2P9,FAM30C,TVP23BP1,ABCB10P3,ABCB10P4,OR11J5P,LINC02249,WHAMMP2,GOLGA8CP,GOLGA8DP,GOLGA8EP,GOLGA8F,SNORD64,SNORD107,SNORD108,SNORD109A,SNORD109B,SNORD115-1,SNORD115-2,SNORD115-3,SNORD115-4,SNORD115-5,SNORD115-6,SNORD115-7,SNORD115-8,SNORD115-9,SNORD115-10,SNORD115-11,SNORD115-12,SNORD115-13,SNORD115-14,SNORD115-15,SNORD115-16,SNORD115-17,SNORD115-18,SNORD115-19,SNORD115-20,SNORD115-21,SNORD115-22,SNORD115-23,SNORD115-24,SNORD115-25,SNORD115-26,SNORD115-27,SNORD115-28,SNORD115-29,SNORD115-30,SNORD115-31,SNORD115-32,SNORD115-33,SNORD115-34,SNORD115-35,SNORD115-36,SNORD115-37,SNORD115-38,SNORD115-39,SNORD115-40,SNORD115-41,SNORD115-42,SNORD115-43,SNORD115-44,SNORD115-45,SNORD115-47,SNORD116-1,SNORD116-2,SNORD116-3,SNORD116-4,SNORD116-5,SNORD116-6,SNORD116-7,SNORD116-8,SNORD116-9,SNORD116-10,SNORD116-11,SNORD116-12,SNORD116-13,SNORD116-14,SNORD116-15,SNORD116-16,SNORD116-17,SNORD116-18,SNORD116-19,SNORD116-20,SNORD116-21,SNORD116-22,SNORD116-23,SNORD116-24,SNORD116-25,SNORD116-26,SNORD116-27,PWRN1,PWRN2,SNORD115-48,SNORD116-28,SNORD116-29,HMGN2P5,POTEB,CXADRP2,RNU6-17P,DNM1P28,DNM1P30,MIR1268A,RPS8P10,RPL5P32,GOLGA6L7,GOLGA8H,GOLGA6L1,SNHG14,ELMO2P1,MIR3118-3,MIR3118-4,MIR3118-2,OR11J6P,OR11J7P,GOLGA8J,NF1P2,NBEAP4,GABRG3-AS1,GABRA5,GABRB3,GABRG3,MIR4509-2,MIR4509-3,MIR4508,MIR4715,MIR4509-1,TUBBP8,SNORD116-30,SNORD115-46,RNA5SP390,RNA5SP391,MIR5701-2,MIR5701-1,SPATA31E2P,SPATA31E3P,SERPINE4P,GOLGA8M,GOLGA8R,GOLGA8Q,GOLGA8S,GOLGA8T,RN7SL106P,RN7SL196P,RN7SL238P,RN7SL400P,RN7SL469P,RN7SL495P,RN7SL536P,RN7SL545P,RN7SL628P,RN7SL673P,RN7SL719P,RN7SL759P,RN7SL796P,RNU6-498P,RNU6-631P,RNU6-741P,RNU6-749P,RNU6-1235P,POTEB2,DNM1P50,LINC00929,HERC2,HERC2P1,HERC2P2,HERC2P6,HERC2P7,DMAC1P1,PWRN4,GRAMD4P5,GRAMD4P6,BMS1P16,PDCD6IPP1,PDCD6IPP2,HERC2P11,GOLGA6L22,ZNF519P2,ZNF519P3,MIR5701-3,POTEB3,BCAR1P2,NF1P9,NCAPGP2,LINC02203,LINC02248,LINC02250,LINC02346,LONRF2P3,LONRF2P4,IGHD1OR15-1B,IGHD2OR15-2B,IGHD3OR15-3B,IGHD4OR15-4B,OR4M2B,OR4N4C,OR4H6BP,OR1Q1BP,OR4N3BP,OR11K1BP,IGHD5OR15-5B,IGHV1OR15-1,IGHV1OR15-3,IGHV1OR15-4,IGHV1OR15-6,IGHV4OR15-8,APBA2,MAGEL2,MKRN3,NDN,NSMCE3,NF1P1,OCA2,OR4H6P	247	45	NA	NA	NA
chr22	18545772	20731437	2185666	*	6391	0.9762165545298075	221	6kb_97.6%	SLC25A1,CDC45,TXNRD2,SCARF2,TANGO2,GP1BB,PI4KA,PRODH	SLC25A1,TBX1,CDC45,TXNRD2,SCARF2,TANGO2,GP1BB,PI4KA,PRODH	CDC45,PI4KA	SLC25A1,TSSK2,TBX1,UFD1,ZNF74,MED15,MRPL40,ESS2,CDC45,TXNRD2,ZDHHC8,DGCR6L,RTN4R,SCARF2,USP41,CLDN5,CLTCL1,COMT,TRMT2A,TANGO2,KLHL22,RTL10,C22orf39,DGCR2,DGCR6,DGCR8,RIMBP3,GNB1L,GP1BB,GSC2,HIRA,CCDC188,FAM246B,ARVCF,PI4KA,SEPTIN5,PRODH,RANBP1	BCRP5,SLC25A1,TSSK1A,TSSK2,TBX1,UFD1,ZNF74,MED15,MRPL40,CA15P2,DGCR5,ESS2,DGCR11,CDC45,TXNRD2,ZDHHC8,DGCR6L,RTN4R,KRT18P5,SLC9A3P2,POM121L4P,SCARF2,USP41,CLDN5,CLTCL1,COMT,TRMT2A,TMEM191A,TANGO2,KLHL22,RTL10,LINC00896,C22orf39,DGCR2,DGCR6,DGCR8,RIMBP3,MIR185,PI4KAP1,ABHD17AP4,SUSD2P2,MIR1286,MIR1306,IGLL4P,MIR3618,BCRP7,SMPD4P1,RNY1P9,MIR4761,PPP1R26P2,PPP1R26P4,GGT3P,GNB1L,CA15P1,GP1BB,RN7SKP131,GSC2,RN7SL168P,RN7SL812P,RNU6-225P,LINC00895,KRT18P62,HIRA,MIR6816,LINC01311,E2F6P1,CCDC188,CCDC74BP1,SNORA77B,FAM230G,FAM230E,FAM230F,FAM246C,FAM246B,ARVCF,PI4KA,SEPTIN5,PRODH,RANBP1	79	38	NA	NA	NA
chr5	21458740	37378524	15919785	*	9830	0.9649033570701933	220	10kb_96.5%	TARS1,SLC45A2,CPLANE1,SPEF2,NADK2,DNAJC21,AMACR,IL7R,NPR3,NUP155,PRLR	SLC1A3,TARS1,SLC45A2,CPLANE1,SPEF2,NADK2,DNAJC21,NIPBL,AMACR,IL7R,NPR3,NUP155,PRLR	TARS1,ADAMTS12,CDH12,LMBRD2,C5orf22,CPLANE1,SPEF2,DNAJC21	SKP2,SLC1A3,TARS1,PRDM9,C1QTNF3,AGXT2,ADAMTS12,RAI14,GOLPH3,SLC45A2,ZFR,CDH10,CDH12,CDH6,CDH9,DROSHA,MTMR12,PDZD2,SUB1,BRIX1,RXFP3,LMBRD2,C5orf22,CPLANE1,SPEF2,RANBP3L,TTC23L,NADK2,UGT3A1,DNAJC21,UGT3A2,CAPSL,NIPBL,AMACR,C1QTNF3-AMACR,IL7R,NPR3,NUP155,PRLR,RAD1	SKP2,SLC1A3,TARS1,OFD1P17,GUSBP1,PRDM9,C1QTNF3,AGXT2,ADAMTS12,RAI14,GOLPH3,SLC45A2,ZFR,CDH10,CDH12,CDH6,CDH9,DROSHA,MTMR12,PDZD2,SUB1,BRIX1,RXFP3,LMBRD2,C5orf22,CPLANE1,SPEF2,RANBP3L,TTC23L,NADK2,UGT3A1,C5orf17,DNAJC21,UGT3A2,LINC02239,LINC02120,CAPSL,NIPBL,MIR579,MIR580,KRT18P31,RNU7-75P,HSPD1P1,RPL21P54,RPL5P14,RPS4XP6,RPL19P11,GCNT1P2,MIR4279,LSP1P3,NADK2-AS1,RNA5SP181,SUCLG2P4,UBL5P1,AMACR,RNU7-130P,RN7SKP207,RN7SL37P,RNU4-43P,RNU6-358P,RNU6-363P,RNU6-374P,RNU6-378P,RNU6-738P,RNU6-760P,RNU6-909P,RNU6-923P,RNU6-1079P,RNU6-1305P,PURPL,C1QTNF3-AMACR,TPT1P5,CCNB3P1,NIPBL-DT,RBISP2,BTG4P1,HPRT1P2,DUX4L51,LINC02061,LINC02064,LINC02103,LINC02109,LINC02160,LINC02211,LINC02228,ADH5P5,TOMM40P3,TTC23L-AS1,IL7R,MSNP1,NPR3,NUP155,PMCHL1,PRLR,RAD1	95	40	NA	NA	NA
chr15	25946971	30536775	4589805	*	1624	0.9119458128078818	215	2kb_91.2%	HERC2,NSMCE3,OCA2	TJP1,GABRA5,GABRB3,HERC2,NSMCE3,OCA2		TJP1,CHRFAM7A,GOLGA8G,FAM189A1,GOLGA8F,GOLGA6L7,GOLGA8J,GABRA5,GABRB3,GABRG3,GOLGA8M,GOLGA8R,GOLGA8T,HERC2,APBA2,NSMCE3,OCA2	RPL41P2,SYNGR2P1,TJP1,ULK4P3,CHRFAM7A,GOLGA8G,FAM189A1,HERC2P9,TVP23BP1,ABCB10P3,ABCB10P4,LINC02249,WHAMMP2,GOLGA8F,HMGN2P5,RNU6-17P,DNM1P28,DNM1P30,RPL5P32,GOLGA6L7,GOLGA8J,GABRG3-AS1,GABRA5,GABRB3,GABRG3,MIR4509-2,MIR4509-3,TUBBP8,RNA5SP391,SERPINE4P,GOLGA8M,GOLGA8R,GOLGA8T,RN7SL196P,RN7SL238P,RN7SL469P,RN7SL673P,RN7SL719P,LINC00929,HERC2,HERC2P1,PDCD6IPP2,HERC2P11,NCAPGP2,LINC02248,LINC02346,APBA2,NSMCE3,OCA2	49	17	NA	NA	NA
chr5	21475829	37464248	15988420	*	5561	0.9642150692321525	214	6kb_96.4%	TARS1,SLC45A2,CPLANE1,SPEF2,NADK2,DNAJC21,AMACR,IL7R,NPR3,NUP155,PRLR	SLC1A3,TARS1,SLC45A2,CPLANE1,SPEF2,NADK2,DNAJC21,NIPBL,AMACR,IL7R,NPR3,NUP155,PRLR	TARS1,ADAMTS12,CDH12,LMBRD2,WDR70,C5orf22,CPLANE1,SPEF2,DNAJC21	SKP2,SLC1A3,TARS1,PRDM9,C1QTNF3,AGXT2,ADAMTS12,RAI14,GOLPH3,SLC45A2,ZFR,CDH10,CDH12,CDH6,CDH9,DROSHA,MTMR12,PDZD2,SUB1,BRIX1,RXFP3,LMBRD2,WDR70,C5orf22,CPLANE1,SPEF2,RANBP3L,TTC23L,NADK2,UGT3A1,DNAJC21,UGT3A2,CAPSL,NIPBL,AMACR,C1QTNF3-AMACR,IL7R,NPR3,NUP155,PRLR,RAD1	SKP2,SLC1A3,TARS1,OFD1P17,GUSBP1,PRDM9,C1QTNF3,AGXT2,ADAMTS12,RAI14,GOLPH3,SLC45A2,ZFR,CDH10,CDH12,CDH6,CDH9,DROSHA,MTMR12,PDZD2,SUB1,BRIX1,RXFP3,LMBRD2,WDR70,C5orf22,CPLANE1,SPEF2,RANBP3L,TTC23L,NADK2,UGT3A1,C5orf17,DNAJC21,UGT3A2,LINC02239,LINC02120,CAPSL,NIPBL,MIR579,MIR580,KRT18P31,RNU7-75P,HSPD1P1,RPL21P54,RPL5P14,RPS4XP6,RPL19P11,GCNT1P2,MIR4279,LSP1P3,NADK2-AS1,RNA5SP181,SUCLG2P4,UBL5P1,AMACR,RNU7-130P,RN7SKP207,RN7SL37P,RNU4-43P,RNU6-358P,RNU6-363P,RNU6-374P,RNU6-378P,RNU6-738P,RNU6-760P,RNU6-909P,RNU6-923P,RNU6-1079P,RNU6-1305P,PURPL,C1QTNF3-AMACR,TPT1P5,CCNB3P1,NIPBL-DT,RBISP2,BTG4P1,HPRT1P2,DUX4L51,LINC02061,LINC02064,LINC02103,LINC02109,LINC02160,LINC02211,LINC02228,ADH5P5,TOMM40P3,TTC23L-AS1,IL7R,MSNP1,NPR3,NUP155,PMCHL1,PRLR,RAD1	96	41	NA	NA	NA
chr15	78755439	85252676	6497238	*	20208	0.945318685669042	211	20kb_94.5%	MESD,ARNT2,ALPK3,EFL1,WDR73,CEMIP,FAH,AP3B2,MTHFS	RPS17,BNC1,MESD,ARNT2,HOMER2,ALPK3,EFL1,WDR73,CEMIP,MIR184,FAH,AP3B2,MTHFS	BTBD1,ADAMTSL3,ADAMTS7,EFL1,MINAR1,CEMIP,IL16,PDE8A	RPS17,BNC1,SH3GL3,SLC28A1,BTBD1,TM6SF1,TLNRD1,MESD,ADAMTSL3,ARNT2,MORF4L1,HOMER2,ALPK3,SEC11A,FSD2,STARD5,ZSCAN2,CPEB1,ADAMTS7,TMC3,HDGFL3,MEX3B,CTSH,EFL1,WDR73,CFAP161,ABHD17C,GOLGA6L4,C15orf40,TMED3,ZNF592,MINAR1,CEMIP,ZFAND6,WHAMM,RAMAC,ST20,SAXO2,ANKRD34C,FAH,GOLGA6L10,GOLGA6L9,ST20-MTHFS,CTXND1,AP3B2,IL16,MTHFS,NMB,PDE8A,RASGRF1,BCL2A1	RPS17,SCAND2P,BNC1,SH3GL3,SLC28A1,BTBD1,TM6SF1,TLNRD1,MESD,ADAMTSL3,ARNT2,MORF4L1,HOMER2,ALPK3,SEC11A,FSD2,STARD5,ZSCAN2,CPEB1,ADAMTS7,TMC3,HDGFL3,MEX3B,CTSH,EFL1,WDR73,GOLGA2P10,CFAP161,ABHD17C,GOLGA6L4,ST20-AS1,LINC00927,CPEB1-AS1,C15orf40,TMED3,ZNF592,MINAR1,CEMIP,CSPG4P5,ZFAND6,GOLGA6L5P,WHAMM,RAMAC,FABP5P8,MIR184,EFL1P1,SCARNA15,MIR549A,ST20,SAXO2,ANKRD34C,DNM1P38,DNM1P41,FAH,RPL21P116,GOLGA6L10,GOLGA6L9,UBE2Q2P1,UBE2Q2P2,GOLGA6L3,MIR4515,MIR4514,MIR5572,ANP32BP3,EGLN1P1,TUBAP4,ST20-MTHFS,UBE2Q2L,NIFKP8,RN7SL331P,RN7SL417P,RN7SL428P,RNU6-339P,RNU6-380P,RNU6-401P,RNU6-415P,RNU6-667P,RNU6-796P,RNU6-1339P,CSPG4P10,CSPG4P12,CSPG4P11,RNU1-77P,DNM1P51,ANKRD34C-AS1,LINC00933,HNRNPCP3,ADAMTS7P1,UBE2Q2P6,GOLGA6L17P,GOLGA2P7,UBE2Q2P8,UBE2Q2P11,UBE2Q2P12,SNHG21,CTXND1,TMC3-AS1,LINC01583,ACTG1P17,TFDP1P3,AP3B2,IL16,MTHFS,NMB,PDE8A,RASGRF1,BCL2A1	107	51	NA	NA	NA
chr5	21485112	37480521	15995410	*	5472	0.9625365497076024	210	5kb_96.3%	TARS1,SLC45A2,CPLANE1,SPEF2,NADK2,DNAJC21,AMACR,IL7R,NPR3,NUP155,PRLR	SLC1A3,TARS1,SLC45A2,CPLANE1,SPEF2,NADK2,DNAJC21,NIPBL,AMACR,IL7R,NPR3,NUP155,PRLR	TARS1,ADAMTS12,CDH12,LMBRD2,WDR70,C5orf22,CPLANE1,SPEF2,DNAJC21	SKP2,SLC1A3,TARS1,PRDM9,C1QTNF3,AGXT2,ADAMTS12,RAI14,GOLPH3,SLC45A2,ZFR,CDH10,CDH12,CDH6,CDH9,DROSHA,MTMR12,PDZD2,SUB1,BRIX1,RXFP3,LMBRD2,WDR70,C5orf22,CPLANE1,SPEF2,RANBP3L,TTC23L,NADK2,UGT3A1,DNAJC21,UGT3A2,CAPSL,NIPBL,AMACR,C1QTNF3-AMACR,IL7R,NPR3,NUP155,PRLR,RAD1	SKP2,SLC1A3,TARS1,OFD1P17,GUSBP1,PRDM9,C1QTNF3,AGXT2,ADAMTS12,RAI14,GOLPH3,SLC45A2,ZFR,CDH10,CDH12,CDH6,CDH9,DROSHA,MTMR12,PDZD2,SUB1,BRIX1,RXFP3,LMBRD2,WDR70,C5orf22,CPLANE1,SPEF2,RANBP3L,TTC23L,NADK2,UGT3A1,C5orf17,DNAJC21,UGT3A2,LINC02239,LINC02120,CAPSL,NIPBL,MIR579,MIR580,KRT18P31,RNU7-75P,HSPD1P1,RPL21P54,RPL5P14,RPS4XP6,RPL19P11,GCNT1P2,MIR4279,LSP1P3,NADK2-AS1,RNA5SP181,SUCLG2P4,UBL5P1,AMACR,RNU7-130P,RN7SKP207,RN7SL37P,RNU4-43P,RNU6-358P,RNU6-363P,RNU6-374P,RNU6-378P,RNU6-738P,RNU6-760P,RNU6-909P,RNU6-923P,RNU6-1079P,RNU6-1305P,PURPL,C1QTNF3-AMACR,TPT1P5,CCNB3P1,NIPBL-DT,RBISP2,BTG4P1,HPRT1P2,DUX4L51,LINC02061,LINC02064,LINC02103,LINC02109,LINC02160,LINC02211,LINC02228,ADH5P5,TOMM40P3,TTC23L-AS1,IL7R,MSNP1,NPR3,NUP155,PMCHL1,PRLR,RAD1	96	41	NA	NA	NA
chr15	77949521	82343410	4393890	*	37758	0.9185073361936543	208	38kb_91.9%	MESD,ARNT2,CHRNA3,CIB2,EFL1,TBC1D2B,CEMIP,FAH,IDH3A,IREB2,MTHFS	MESD,ARNT2,CHRNA3,CIB2,EFL1,TBC1D2B,CEMIP,MIR184,FAH,IDH3A,IREB2,MTHFS	DNAJA4,ADAMTS7,EFL1,MINAR1,TBC1D2B,CEMIP,ACSBG1,IL16	TLNRD1,MESD,DNAJA4,ARNT2,MORF4L1,STARD5,CHRNA3,CHRNA5,CHRNB4,ADAMTS7,TMC3,CRABP1,CIB2,MEX3B,CTSH,EFL1,CFAP161,ABHD17C,TMED3,MINAR1,TBC1D2B,CEMIP,ACSBG1,ZFAND6,WDR61,ST20,SAXO2,ANKRD34C,HYKK,SH2D7,FAH,GOLGA6L10,ST20-MTHFS,CTXND1,IDH3A,IL16,IREB2,MTHFS,PSMA4,RASGRF1,BCL2A1	TLNRD1,MESD,DNAJA4,ARNT2,MORF4L1,STARD5,CHRNA3,CHRNA5,CHRNB4,ADAMTS7,TMC3,CRABP1,CIB2,MEX3B,CTSH,EFL1,CFAP161,ABHD17C,ST20-AS1,LINC00927,TMED3,MINAR1,TBC1D2B,CEMIP,ACSBG1,ZFAND6,WDR61,MIR184,MIR549A,ST20,SAXO2,ANKRD34C,HYKK,SH2D7,RPL18P11,FAH,RPL21P116,GOLGA6L10,MIR4514,MIR5572,ANP32BP3,ST20-MTHFS,RNU6-380P,RNU6-415P,RNU6-667P,RNU1-77P,ANKRD34C-AS1,HNRNPCP3,ADAMTS7P1,ADAMTS7P3,CTXND1,TMC3-AS1,LINC01583,IDH3A,TFDP1P3,IL16,IREB2,MTHFS,PSMA4,RASGRF1,BCL2A1	61	41	NA	NA	NA
chr9	133307656	135517619	2209964	*	5504	0.9164244186046512	201	6kb_91.6%	SARDH,SURF1,ADAMTS13,MRPS2,ADAMTSL2,DBH,MYMK	SARDH,SURF1,ADAMTS13,MRPS2,ADAMTSL2,COL5A1,DBH,MYMK	VAV2,ADAMTS13,ADAMTSL2	RPL7A,RXRA,SARDH,SLC2A6,BRD3,SURF1,SURF2,SURF4,MED22,SURF6,VAV2,WDR5,REXO4,CACFD1,ADAMTS13,MRPS2,ADAMTSL2,OLFM1,COL5A1,BRD3OS,DBH,C9orf116,STKLD1,PPP1R26,FAM163B,MYMK,FCN1,FCN2	SNORD24,SNORD36A,SNORD36B,SNORD36C,RPL7A,RXRA,SARDH,SLC2A6,BRD3,SURF1,SURF2,SURF4,MED22,SURF6,VAV2,WDR5,REXO4,CACFD1,ADAMTS13,MRPS2,ADAMTSL2,OLFM1,COL5A1,LCN1P2,DBH-AS1,BRD3OS,DBH,C9orf116,C9orf62,STKLD1,PPP1R26,COL5A1-AS1,FAM163B,MYMK,RNU6ATAC,FCN1,FCN2,MIR3689A,MIR3689B,MIR4669,MIR3689D1,MIR3689F,MIR3689C,MIR3689D2,MIR3689E,SOCS5P2,PPP1R26-AS1,LINC02247,WDR5-DT,ARF4P1	50	28	NA	NA	NA
chr12	95672288	104030762	8358475	*	1651	0.9188370684433677	200	2kb_91.9%	SLC25A3,SCYL2,GNPTAB,NUP37,HAL,IGF1,ASCL1,MYBPC1,NR1H4,PAH	SLC25A3,TMPO,SYCP3,SCYL2,SLC17A8,GNPTAB,NUP37,HAL,IGF1,ASCL1,MYBPC1,NR1H4,PAH	TDG,UTP20,SLC17A8,ANO4,CFAP54,UHRF1BP1L,NT5DC3,APAF1,LTA4H,MYBPC1,NR1H4	SLC25A3,SNRPF,TDG,TMPO,HSP90B1,NTN4,CHPT1,UTP20,SYCP3,STAB2,SLC5A8,SCYL2,SLC17A8,DEPDC4,ANO4,ACTR6,WASHC3,ANKS1B,C12orf42,GLT8D2,DRAM1,PARPBP,IKBIP,CFAP54,CCDC38,GAS2L3,AMDHD1,FAM71C,UHRF1BP1L,SPIC,GNPTAB,NUP37,NT5DC3,ELK3,C12orf73,HAL,IGF1,APAF1,LTA4H,ARL1,ASCL1,MYBPC1,NEDD1,NR1H4,PAH,CDK17,PMCH	SLC25A3,SNRPF,TDG,TMPO,HSP90B1,NTN4,CHPT1,UTP20,SYCP3,STAB2,SLC5A8,SCYL2,SLC17A8,DEPDC4,ANO4,ACTR6,WASHC3,ANKS1B,C12orf42,GLT8D2,GOLGA2P5,DRAM1,PARPBP,IKBIP,CFAP54,CCDC38,GAS2L3,LINC00485,AMDHD1,FAM71C,UHRF1BP1L,SPIC,GNPTAB,RMST,NUP37,NT5DC3,MIR135A2,RPS4XP1,SNORA53,SLC9A7P1,ELK3,RNU6-36P,C12orf73,MIR1251,MIR1827,RPS27P23,EEF1A1P33,MIR4303,MIR3652,SNX5P2,MIR4495,PGAM1P5,RNU5E-5P,RNA5SP366,RNA5SP367,RNA5SP368,RNA5SP369,HELLPAR,TMPO-AS1,RN7SKP11,RN7SL88P,RN7SL176P,RN7SL793P,RNU4-24P,RNU4-41P,RNU6-101P,RNU6-172P,RNU6-247P,RNU6-768P,RNU6-1068P,HAL,RNU6-1183P,TTC41P,HSPE1P4,NENFP2,YPEL5P3,RNY1P16,LINC02401,LINC02409,LINC02410,LINC02452,LINC02456,LINC02453,IGF1,PAFAH1B2P2,APAF1,LTA4H,ARL1,ASCL1,MYBPC1,NEDD1,NR1H4,PAH,CDK17,PIGAP1,PMCH,PPIAP8	97	47	NA	NA	NA
chr15	72682053	75512491	2830439	*	1319	0.9044730856709629	198	1kb_90.4%	COX5A,EDC3,STRA6,MPI,BBS4	HCN4,SIN3A,COX5A,CYP11A1,EDC3,STRA6,MPI,BBS4	ULK3,C15orf39,UBL7	SCAMP2,SEMA7A,GOLGA6A,ARID3B,STOML1,HCN4,NPTN,NEIL1,CD276,SIN3A,ULK3,CLK3,COX5A,CSK,C15orf39,FAM219B,REC114,ADPGK,CYP11A1,CYP1A1,CYP1A2,COMMD4,EDC3,CCDC33,HIGD2B,CPLX3,PPCDC,UBL7,TBC1D21,ISLR2,RPP25,SCAMP5,STRA6,GOLGA6D,GOLGA6C,INSYN1,ISLR,LMAN1L,LOXL1,MAN2C1,MPI,NEO1,PML,PTPN9,BBS4	SCAMP2,SEMA7A,GOLGA6A,ARID3B,STOML1,HCN4,NPTN,NEIL1,CD276,SIN3A,ULK3,CLK3,COX5A,ANP32BP1,CSK,C15orf39,FAM219B,REC114,ADPGK,CYP11A1,CYP1A1,CYP1A2,COMMD4,EDC3,CCDC33,HIGD2B,CPLX3,PPCDC,UBL7,TBC1D21,ISLR2,MRPS15P1,RPP25,SCAMP5,STRA6,RPL13P4,GOLGA6D,GOLGA6C,MIR631,INSYN1,DNM1P33,DNM1P34,RPL36AP45,FKBP1AP2,MIR4513,ADPGK-AS1,LOXL1-AS1,NIFKP4,NPTN-IT1,NPM1P42,NPM1P43,RN7SL327P,RN7SL429P,RN7SL489P,UBL7-AS1,MIR6882,MIR6881,INSYN1-AS1,COMMD4P2,LINC02255,PPIAP46,ISLR,LMAN1L,LOXL1,MAN2C1,MPI,NEO1,PML,PTPN9,BBS4	70	45	NA	NA	NA
chr16	12029237	21362983	9333747	*	24159	0.9667204768409289	197	24kb_96.7%	ZP2,XYLT1,NDE1,COQ7,ERCC4,ABCC6,ARL6IP1,MYH11,PARN	RPS15A,UMOD,ZP2,XYLT1,NDE1,COQ7,CRYM,VPS35L,ERCC4,ABCC1,ABCC6,ARL6IP1,MYH11,PARN	ZP2,TMC5,CCP110,VPS35L,PDILT,RRN3,SNX29,ABCC1,PARN	RPS15A,ACSM3,UMOD,ZP2,GPRC5B,XYLT1,BFAR,NDE1,ACSM1,BMERB1,GPR139,COQ7,NOMO2,TMC5,TMC7,THUMPD1,SYT17,CRYM,CCP110,VPS35L,REXO5,LYRM1,NOMO3,CPPED1,ACSM5,CEP20,ANKS4B,MPV17L,ITPRIPL2,PDILT,IQCK,DCUN1D3,PDXDC1,DNAH3,MARF1,GDE1,MRTFB,NTAN1,SMG1,NOMO1,TMEM159,RRN3,ERI2,SNX29,ACSM2B,ACSM2A,ERCC4,KNOP1,CLEC19A,SHISA9,NPIPA3,NPIPA2,NPIPA5,NPIPA7,NPIPA8,NPIPA9,GP2,ABCC1,ABCC6,ARL6IP1,MYH11,NPIPA1,PARN,PLA2G10	RPS15A,ACSM3,UMOD,ZP2,GPRC5B,XYLT1,BFAR,NDE1,ACSM1,BMERB1,GPR139,COQ7,NOMO2,TMC5,TMC7,THUMPD1,SYT17,CRYM,CCP110,VPS35L,REXO5,LYRM1,NOMO3,CPPED1,ACSM5,CEP20,ANKS4B,MPV17L,ITPRIPL2,PDILT,IQCK,DCUN1D3,PDXDC1,DNAH3,MARF1,GDE1,MRTFB,NTAN1,SMG1,NOMO1,PKD1P1,PKD1P2,PKD1P3,PKD1P4,PKD1P5,PKD1P6,TMEM159,RRN3,ERI2,SNX29,ACSM2B,ACSM2A,MIR193B,MIR484,ABCC6P1,ABCC6P2,MIR365A,ERCC4,KNOP1,CRYM-AS1,CLEC19A,NPIPP1,RPL7P47,RPL15P20,RPL35AP34,RPS23P6,RPL17P40,RPS26P52,MIR1972-1,SHISA9,MIR3179-3,MIR3180-3,MIR3179-2,MIR3180-2,MIR3179-1,MIR3180-1,MIR3180-4,MIR3670-1,MIR4718,NPIPA3,NPIPA2,NPIPA5,NPIPA7,NPIPA8,NPIPA9,SNRPEP3,MIR3670-2,GP2,TVP23CP2,RNU7-125P,RN7SL274P,RNU4-46P,RNU6-213P,RNU6-944P,RNU6-1340P,LARP7P2,MIR6770-3,MIR6770-2,MIR6511A1,MIR6511A2,MIR6506,MIR6511A4,MIR6770-1,MIR6511B2,MIR6511A3,MIR3670-4,MIR3670-3,MIR3179-4,ABCC1,ACSM5P1,TMF1P1,MIR193BHG,LINC02130,LINC02185,LINC02186,LINC02858,TCERG1P2,ABCC6,ARL6IP1,MYH11,NPIPA1,PARN,PLA2G10	123	64	NA	NA	NA
chr15	25946971	32578219	6631249	*	1571	0.9121578612348823	196	2kb_91.2%	OTUD7A,FAN1,HERC2,TRPM1,NSMCE3,OCA2	TJP1,OTUD7A,FAN1,GABRA5,GABRB3,HERC2,TRPM1,NSMCE3,OCA2	CHRNA7,MTMR10	TJP1,KLF13,CHRFAM7A,ARHGAP11B,CHRNA7,OTUD7A,GOLGA8G,MTMR10,FAM189A1,FAN1,GOLGA8F,GOLGA6L7,GOLGA8H,GOLGA8J,GOLGA8K,GABRA5,GABRB3,GABRG3,GOLGA8M,GOLGA8O,GOLGA8R,GOLGA8Q,GOLGA8T,HERC2,APBA2,TRPM1,NSMCE3,OCA2	RPL41P2,SYNGR2P1,TJP1,KLF13,ULK4P1,ULK4P2,ULK4P3,CHRFAM7A,ARHGAP11B,CHRNA7,OTUD7A,GOLGA8G,MTMR10,FAM189A1,FAN1,HERC2P9,DEPDC1P1,TVP23BP1,ABCB10P3,ABCB10P4,MIR211,LINC02249,WHAMMP2,GOLGA8F,HMGN2P5,RNU6-17P,RNU6-18P,DNM1P28,DNM1P30,DNM1P31,DNM1P32,RPL5P32,GOLGA6L7,GOLGA8H,GOLGA8J,GOLGA8K,HERC2P10,GABRG3-AS1,GABRA5,GABRB3,GABRG3,MIR4509-2,MIR4509-3,TUBBP8,RNA5SP391,UBE2CP4,SERPINE4P,GOLGA8M,GOLGA8O,GOLGA8R,GOLGA8Q,GOLGA8T,GOLGA8UP,RN7SL82P,RN7SL185P,RN7SL196P,RN7SL238P,RN7SL469P,RN7SL539P,RN7SL628P,RN7SL673P,RN7SL719P,RN7SL796P,RNU6-466P,DNM1P50,LINC00929,HERC2,HERC2P1,PDCD6IPP2,HERC2P11,NCAPGP2,LINC02248,LINC02256,LINC02346,LINC02352,APBA2,TRPM1,NSMCE3,OCA2	79	28	NA	NA	NA
chr17	32022286	39031874	7009589	*	3392	0.9035966981132075	190	3kb_90.4%	ZNHIT3,UNC45B,PIGW,GAS2L2,TMEM132E,GPR179,PEX12	HNF1B,ZNHIT3,PCGF2,UNC45B,PIGW,TMEM98,GAS2L2,TMEM132E,GPR179,SLFN14,PEX12,RAD51D	NLE1,TMEM132E,LRRC37B,LIG3,MYO1D	RPL23,CCL1,CCL11,CCL13,CCL14,CCL15,CCL16,CCL18,CCL2,CCL23,CCL3,CCL3L1,CCL4,CCL5,CCL7,CCL8,TADA2A,TAF15,HNF1B,ZNHIT3,PCGF2,ZNF207,UNC45B,MMP28,CCT6B,SPACA3,RHBDL3,MRPL45,DUSP14,CDK5R1,TBC1D3F,TBC1D3,AATF,GGNBP2,NLE1,RDM1,DDX52,RHOT1,PIGW,CCL4L2,TMEM98,RFFL,GAS2L2,TBC1D3C,FNDC8,SLFN12,CWC25,MRM1,MYO19,SLFN13,HEATR9,SLFN11,C17orf78,SLC35G3,TMEM132E,TBC1D3B,TBC1D3E,CISD3,SLFN5,ZNF830,DHRS11,TBC1D3D,LRRC37B,ARHGAP23,SRCIN1,C17orf50,LYZL6,SOCS7,TBC1D3G,C17orf75,RASL10B,CCL3L3,TBC1D3H,GPR179,FBXO47,SLFN14,TBC1D3I,SLFN12L,C17orf98,EPOP,LINC00672,CCL15-CCL14,TBC1D3K,TBC1D3L,SYNRG,AP2B1,LASP1,LHX1,LIG3,MLLT6,MYO1D,ACACA,PEX12,PIP4K2B,PSMB3,PSMD11,RAD51D,ASIC2	RPL23,CCL1,CCL11,CCL13,CCL14,CCL15,CCL16,CCL18,CCL2,CCL23,CCL3,CCL3L1,CCL4,CCL5,CCL7,CCL8,SH3GL1P1,TADA2A,TAF15,HNF1B,ZNHIT3,PCGF2,ZNF207,UNC45B,MMP28,CCT6B,SPACA3,RHBDL3,MRPL45,DUSP14,CDK5R1,TLK2P1,TBC1D3F,TBC1D3,AATF,GGNBP2,NLE1,RDM1,DDX52,RHOT1,PIGW,ARGFXP2,CCL4L2,TAF5LP1,TMEM98,RFFL,GAS2L2,TBC1D3C,FNDC8,SLFN12,CWC25,MRM1,MYO19,SLFN13,HEATR9,WDR45BP1,SLFN11,C17orf78,SLC35G3,TMEM132E,TBC1D3B,TBC1D3E,CISD3,SLFN5,ZNF830,DHRS11,TBC1D3D,LRRC37B,ARHGAP23,SRCIN1,C17orf50,LYZL6,SOCS7,TBC1D3G,C17orf75,RASL10B,CCL3L3,TBC1D3H,E2F3P1,GPR179,FBXO47,SNORA21,SLFN14,SNORD7,TBC1D3I,MIR632,SLFN12L,C17orf102,C17orf98,EPOP,MIR2909,HMGB1P24,MIR4734,MIR4727,MIR4726,RNA5SP438,RNA5SP439,RNA5SP440,LRRC37A9P,LRRC37A11P,NPEPPSP1,LINC00672,CCL15-CCL14,UBL5P2,RN7SL301P,RNU6-489P,RNU6-840P,RNU6-866P,RNU6-1192P,OOSP1P2,YWHAEP7,MIR378J,MIR6779,TOMM20P2,TBC1D3K,TBC1D3L,TBC1D3J,SNORA21B,LINC01989,SNHG30,LINC02079,LHX1-DT,RNA5SP526,UFM1P2,SYNRG,AP2B1,LASP1,LHX1,LIG3,MLLT6,MYO1D,ACACA,PEX12,PIP4K2B,PSMB3,PSMD11,RAD51D,ASIC2	138	98	NA	NA	NA
chr10	8161251	17577276	9416026	*	1266	0.9028436018957346	177	1kb_90.3%	DCLRE1C,DHTKD1,CUBN,FRMD4A,ITGA8,PHYH	VIM,OPTN,DCLRE1C,DHTKD1,CUBN,FRMD4A,ITGA8,PHYH	DCLRE1C,SEC61A2,CUBN,ITGA8	RSU1,VIM,CDC123,USP6NL,OPTN,SUV39H2,PRPF18,DCLRE1C,SEC61A2,ACBD7,UPF2,MCM10,CAMK1D,C1QL3,SEPHS1,ST8SIA6,MEIG1,ECHDC3,BEND7,FAM171A1,DHTKD1,MINDY3,FAM107B,PROSER2,CCDC3,CDNF,UCMA,CUBN,FRMD4A,CELF2,OLAH,HSPA14,TRDMT1,RPP38,ITGA8,NMT2,NUDT5,PHYH,PTER	RNU6-6P,RSU1,VIM,OR7E110P,OR7E115P,CDC123,USP6NL,OPTN,SUV39H2,PRPF18,DCLRE1C,SEC61A2,ACBD7,UPF2,MCM10,SFTA1P,CAMK1D,C1QL3,SEPHS1,ST8SIA6,MEIG1,ECHDC3,BEND7,CELF2-AS1,FAM171A1,DHTKD1,MINDY3,FAM107B,PROSER2,CCDC3,CDNF,UCMA,CUBN,FRMD4A,CELF2,OLAH,PROSER2-AS1,LINC00710,RPP38-DT,ELOCP3,HSPA14,TRDMT1,RPP38,RPSAP7,CUX2P1,MIR1265,RPL5P25,RPL36AP36,RPL6P24,MIR548Q,GAPDHP45,FTLP19,MIR4293,SNRPGP5,KRT8P37,MIR4480,MIR4481,MIR548AK,RNA5SP299,RNA5SP300,RNA5SP301,RNA5SP302,PRPF38AP1,LINC00708,CHCHD3P1,LINC00709,HSP90AB7P,CELF2-AS2,BTBD7P1,DCLRE1CP1,PPIAP30,VIM-AS1,ST8SIA6-AS1,RN7SL198P,RNU6ATAC39P,RNU6-88P,RNU6-1075P,RNU6-1095P,RNU2-18P,NUTF2P5,RBISP1,LINC02654,LINC02663,LINC02670,CELF2-DT,LINC02676,SUV39H2-DT,ITGA8,NMT2,NUDT5,OR7E26P,PHYH,PTER	93	39	NA	NA	NA
chr15	84351756	90290429	5938674	*	15957	0.9154602995550543	177	16kb_91.5%	RLBP1,CIB1,ALPK3,FANCI,WDR73,MESP2,KIF7,ACAN,POLG	RLBP1,CIB1,ALPK3,FANCI,WDR73,AGBL1,MESP2,KIF7,ACAN,IDH2,PLIN1,POLG	SEMA4B,RHCG,TICRR,ANPEP,PDE8A,POLG	RLBP1,SEMA4B,SLC28A1,MRPL46,MRPS11,CIB1,ALPK3,SEC11A,NGRN,RHCG,ABHD2,ZSCAN2,HAPLN3,ZNF710,DET1,FANCI,AEN,KLHL25,WDR73,AGBL1,WDR93,TICRR,ARPIN,ZNF592,MESP1,MESP2,KIF7,ACAN,TTLL13P,GDPGP1,AKAP13,ARPIN-AP3S2,ANPEP,IDH2,AP3S2,ISG20,MFGE8,NMB,NTRK3,PDE8A,PEX11A,PLIN1,POLG	RLBP1,SCAND2P,SEMA4B,SLC28A1,MRPL46,HMGB1P8,MRPS11,CIB1,ALPK3,SEC11A,NGRN,RHCG,ABHD2,ZSCAN2,HAPLN3,ZNF710,DET1,FANCI,AEN,KLHL25,WDR73,LINC00052,AGBL1,WDR93,MIR9-3HG,NTRK3-AS1,LINC00928,TICRR,ARPIN,ZNF592,CSPG4P5,MESP1,MESP2,MRPL15P1,GOLGA6L5P,KIF7,FABP5P9,MIR7-2,MIR9-3,ACAN,TTLL13P,KRT18P47,RNU7-79P,GDPGP1,MIR1179,MIR1276,RPS12P26,RPL36AP43,AKAP13,UBE2Q2P1,GOLGA6L3,MIR3174,ARPIN-AP3S2,MIR3529,RNA5SP400,MIR5009,MIR548AP,MIR5094,EGLN1P1,NIFKP8,MED28P6,RNU7-111P,RNU7-195P,RN7SL346P,RN7SL417P,RN7SL428P,RNU6-132P,RNU6-185P,RNU6-231P,RNU6-339P,RNU6-796P,RNU6-1111P,RNU6-1280P,CSPG4P12,DNM1P51,AGBL1-AS1,LINC00933,ADAMTS7P4,UBE2Q2P11,UBE2Q2P12,MIR6766,ANPEP,MIR7706,LINC01584,LINC01586,ZNF710-AS1,IDH2-DT,IDH2,LINC02883,CARMAL,AP3S2,ISG20,MFGE8,NMB,NTRK3,PDE8A,PEX11A,PLIN1,POLG	99	43	NA	NA	NA
chr15	90289343	99788523	9499181	*	2663	0.9034923019151333	160	3kb_90.3%	BLM,VPS33B,IGF1R	BLM,VPS33B,CHD2,IGF1R,NR2F2	BLM,SV2B,UNC45A,MAN2A2,PRC1	BLM,ST8SIA2,SLCO3A1,VPS33B,SV2B,CHD2,SYNM,MCTP2,TTC23,CRTC3,LYSMD4,PGPEP1L,ARRDC4,LRRC28,RGMA,RCCD1,HDDC3,UNC45A,ZNF774,FAM174B,FES,IGF1R,IQGAP1,MAN2A2,MEF2A,NR2F2,FURIN,PRC1	RNU2-3P,BLM,ST8SIA2,SLCO3A1,HSP90B2P,VPS33B,SV2B,CHD2,ASB9P1,SYNM,MCTP2,TTC23,CRTC3,C15orf32,LYSMD4,FAM169B,PGPEP1L,LINC00924,LINC01579,ARRDC4,LINC00923,LRRC28,SPATA8,RPL7P5,RGMA,RCCD1,HDDC3,UNC45A,H2AZ2P1,FAM149B1P1,DUXAP6,ZNF774,FAM174B,MIR1469,FES,ENO1P2,MIR3175,HMGN1P38,GABARAPL3,MIR4714,SEPHS1P2,PGAM1P12,RNA5SP401,NR2F2-AS1,NDUFA3P4,RN7SKP181,RN7SKP254,RN7SL363P,RN7SL677P,RN7SL736P,RNU6-1186P,PRC1-AS1,LINC00930,CHASERR,SPATA8-AS1,HNRNPA1P62,HSPE1P3,LINC01197,GOLGA2P8,IRAIN,LUNAR1,VPS33B-DT,LINC01580,LINC01581,LINC01582,LINC01585,CRTC3-AS1,LINC02157,LINC02207,LINC02251,LINC02253,LINC02254,LINC02351,LINC02244,LINC02852,H3P40,IGF1R,YBX2P2,RCCD1-AS1,THRAP3P2,TUBAP12,IQGAP1,MAN2A2,MEF2A,NPM1P5,NR2F2,FURIN,PRC1	88	28	NA	NA	NA
chrX	53756716	54789215	1032500	*	1256	0.9355095541401274	150	1kb_93.6%		PHF8,TSR2,FGD1		WNK3,FAM120C,PHF8,TSR2,GNL3L,ITIH6,FGD1	WNK3,FAM120C,PHF8,TSR2,GNL3L,ITIH6,RPL7AP71,RPL37P24,FGD1,PGAM4P1,RNA5SP505,MRPS18CP7,RNU6-434P,MRPL32P2	14	7	NA	NA	NA
chr15	82475519	90289218	7813700	*	13783	0.9109047377203802	146	14kb_91.1%	RLBP1,CIB1,ALPK3,FANCI,WDR73,MESP2,KIF7,ACAN,AP3B2,POLG	RLBP1,RPS17,BNC1,CIB1,HOMER2,ALPK3,FANCI,WDR73,AGBL1,MESP2,KIF7,ACAN,IDH2,AP3B2,PLIN1,POLG	SEMA4B,BTBD1,ADAMTSL3,RHCG,TICRR,ANPEP,PDE8A,POLG	RLBP1,RPS17,SEMA4B,BNC1,SH3GL3,SLC28A1,BTBD1,TM6SF1,MRPL46,MRPS11,ADAMTSL3,CIB1,HOMER2,ALPK3,SEC11A,FSD2,NGRN,RHCG,ABHD2,ZSCAN2,HAPLN3,CPEB1,HDGFL3,ZNF710,DET1,FANCI,AEN,KLHL25,WDR73,AGBL1,WDR93,GOLGA6L4,C15orf40,TICRR,ARPIN,ZNF592,MESP1,MESP2,WHAMM,KIF7,RAMAC,ACAN,TTLL13P,GDPGP1,AKAP13,ARPIN-AP3S2,ANPEP,IDH2,AP3B2,AP3S2,ISG20,MFGE8,NMB,NTRK3,PDE8A,PEX11A,PLIN1,POLG	RLBP1,RPS17,SCAND2P,SEMA4B,BNC1,SH3GL3,SLC28A1,BTBD1,TM6SF1,MRPL46,HMGB1P8,MRPS11,ADAMTSL3,CIB1,HOMER2,ALPK3,SEC11A,FSD2,NGRN,RHCG,ABHD2,ZSCAN2,HAPLN3,CPEB1,HDGFL3,ZNF710,DET1,FANCI,AEN,KLHL25,WDR73,GOLGA2P10,LINC00052,AGBL1,WDR93,GOLGA6L4,MIR9-3HG,CPEB1-AS1,NTRK3-AS1,LINC00928,C15orf40,TICRR,ARPIN,ZNF592,CSPG4P5,MESP1,MESP2,MRPL15P1,GOLGA6L5P,WHAMM,KIF7,RAMAC,FABP5P8,FABP5P9,MIR7-2,MIR9-3,EFL1P1,ACAN,TTLL13P,SCARNA15,KRT18P47,RNU7-79P,GDPGP1,DNM1P38,DNM1P41,MIR1179,MIR1276,RPS12P26,RPL36AP43,AKAP13,UBE2Q2P1,GOLGA6L3,MIR3174,ARPIN-AP3S2,MIR3529,MIR4515,RNA5SP400,MIR5009,MIR548AP,MIR5094,EGLN1P1,TUBAP4,UBE2Q2L,NIFKP8,MED28P6,RNU7-111P,RNU7-195P,RN7SL331P,RN7SL346P,RN7SL417P,RN7SL428P,RNU6-132P,RNU6-185P,RNU6-231P,RNU6-339P,RNU6-401P,RNU6-796P,RNU6-1111P,RNU6-1280P,RNU6-1339P,CSPG4P10,CSPG4P12,CSPG4P11,DNM1P51,AGBL1-AS1,LINC00933,ADAMTS7P4,GOLGA6L17P,GOLGA2P7,UBE2Q2P8,UBE2Q2P11,UBE2Q2P12,MIR6766,ANPEP,MIR7706,SNHG21,LINC01584,LINC01586,ACTG1P17,ZNF710-AS1,IDH2-DT,IDH2,LINC02883,CARMAL,AP3B2,AP3S2,ISG20,MFGE8,NMB,NTRK3,PDE8A,PEX11A,PLIN1,POLG	134	58	NA	NA	NA
chr17	64926053	67961754	3035702	*	4613	0.9343160632993713	138	5kb_93.4%	CEP112	RGS9,CEP112,BPTF,AXIN2,PSMD12	NOL11	RGS9,CACNG1,CACNG4,CACNG5,HELZ,PITPNC1,NOL11,CEP112,BPTF,GNA13,APOH,AXIN2,PRKCA,PSMD12	RGS9,CACNG1,CACNG4,CACNG5,HELZ,PITPNC1,NOL11,AMZ2P1,CEP112,MIR548D2,MIR634,SNORA38B,BPTF,RPL17P41,RPL36AP48,MIR548AA2,RNA5SP444,RNA5SP445,RNA5SP446,RNA5SP447,GNA13,RN7SL735P,RN7SL756P,RNU6-928P,SLC16A6P1,PRKCA-AS1,RPSAP67,LINC02563,APOH,PSMD7P1,AXIN2,PRKCA,PSMD12	33	14	NA	NA	NA
chr15	77902809	84369543	6466735	*	26131	0.9033714744938961	133	26kb_90.3%	MESD,ARNT2,CHRNA3,CIB2,EFL1,TBC1D2B,CEMIP,FAH,IDH3A,AP3B2,IREB2,MTHFS	RPS17,BNC1,MESD,ARNT2,HOMER2,CHRNA3,CIB2,EFL1,TBC1D2B,CEMIP,MIR184,FAH,IDH3A,AP3B2,IREB2,MTHFS	BTBD1,ADAMTSL3,DNAJA4,ADAMTS7,EFL1,MINAR1,TBC1D2B,CEMIP,ACSBG1,IL16	RPS17,BNC1,SH3GL3,BTBD1,TM6SF1,TLNRD1,MESD,ADAMTSL3,DNAJA4,ARNT2,MORF4L1,HOMER2,FSD2,STARD5,CHRNA3,CHRNA5,CHRNB4,CPEB1,ADAMTS7,TMC3,CRABP1,CIB2,HDGFL3,MEX3B,CTSH,EFL1,CFAP161,ABHD17C,GOLGA6L4,C15orf40,TMED3,MINAR1,TBC1D2B,CEMIP,ACSBG1,ZFAND6,WDR61,WHAMM,RAMAC,ST20,SAXO2,ANKRD34C,HYKK,SH2D7,FAH,GOLGA6L10,GOLGA6L9,ST20-MTHFS,CTXND1,IDH3A,AP3B2,IL16,IREB2,MTHFS,PSMA4,RASGRF1,BCL2A1	RPS17,BNC1,SH3GL3,BTBD1,TM6SF1,TLNRD1,MESD,ADAMTSL3,DNAJA4,ARNT2,MORF4L1,HOMER2,FSD2,STARD5,CHRNA3,CHRNA5,CHRNB4,CPEB1,ADAMTS7,TMC3,CRABP1,CIB2,HDGFL3,MEX3B,CTSH,EFL1,GOLGA2P10,CFAP161,ABHD17C,GOLGA6L4,ST20-AS1,LINC00927,CPEB1-AS1,C15orf40,TMED3,MINAR1,TBC1D2B,CEMIP,ACSBG1,ZFAND6,WDR61,WHAMM,RAMAC,FABP5P8,MIR184,EFL1P1,SCARNA15,MIR549A,ST20,SAXO2,ANKRD34C,HYKK,SH2D7,DNM1P38,DNM1P41,RPL18P11,FAH,RPL21P116,GOLGA6L10,GOLGA6L9,UBE2Q2P2,MIR4515,MIR4514,MIR5572,ANP32BP3,TUBAP4,ST20-MTHFS,UBE2Q2L,RN7SL214P,RN7SL331P,RNU6-380P,RNU6-401P,RNU6-415P,RNU6-667P,RNU6-1339P,CSPG4P10,CSPG4P11,RNU1-77P,ANKRD34C-AS1,HNRNPCP3,CSPG4P13,ADAMTS7P1,ADAMTS7P3,UBE2Q2P6,GOLGA6L17P,GOLGA2P7,UBE2Q2P8,SNHG21,CTXND1,TMC3-AS1,LINC01583,ACTG1P17,COMMD4P1,IDH3A,TFDP1P3,AP3B2,IL16,IREB2,MTHFS,PSMA4,RASGRF1,BCL2A1	102	57	NA	NA	NA
chr5	178041563	180682697	2641135	*	1266	0.919431279620853	132	1kb_91.9%	SQSTM1,NHP2,ADAMTS2,PHYKPL,GRM6	SQSTM1,NHP2,ADAMTS2,PHYKPL,FLT4,GRM6,HNRNPH1	ZNF354A,CLK4,ZNF354B,RUFY1,TBC1D9B,GFPT2	SQSTM1,ZNF354A,MAML1,CLK4,CNOT6,NHP2,CANX,ZNF354C,ZNF354B,RNF130,SCGB3A1,GMCL2,RUFY1,ZNF454,ADAMTS2,COL23A1,ZFP2,RMND5B,RASGEF1C,PHYKPL,TBC1D9B,N4BP3,MRNIP,CBY3,ZNF879,FLT4,GFPT2,GRM6,HNRNPAB,HNRNPH1,MSANTD5,LTC4S,MAPK9,MGAT4B	SQSTM1,ZNF354A,MAML1,CLK4,CNOT6,NHP2,CANX,ZNF354C,ZNF354B,AACSP1,RNF130,SCGB3A1,GMCL2,RUFY1,ZNF454,ADAMTS2,COL23A1,ZFP2,RMND5B,RASGEF1C,C5orf60,PHYKPL,TBC1D9B,N4BP3,MRNIP,MIR340,CBY3,MIR1229,FAM153CP,RPS15AP18,ZNF879,FLT4,HMGB3P22,RUFY1-AS1,GFPT2,PRDX2P3,RN7SKP70,RN7SKP150,GRM6,RN7SL646P,RNU6-525P,RNU1-39P,HNRNPAB,HNRNPH1,MSANTD5,ZNF454-DT,LTC4S,MAPK9,MGAT4B,PIGFP1	50	34	NA	NA	NA
chrX	75325413	83747449	8422037	*	2582	0.95429899302866	132	3kb_95.4%		TBX22,BRWD3,ZDHHC15,COX7B,MAGT1,FGF16,ATP7A,ATRX,PGK1,POU3F4		SH3BGRL,TBX22,TAF9B,BRWD3,CYSLTR1,P2RY10,ZDHHC15,PGAM4,COX7B,RTL3,MAGEE1,MAGEE2,TENT5D,PBDC1,MAGT1,GPR174,FGF16,LPAR4,ITM2A,HMGN5,ATP7A,ATRX,PGK1,POU3F4	SH3BGRL,TBX22,VDAC1P1,KIF4CP,TAF9B,BRWD3,CYSLTR1,BRAFP1,P2RY10,ZDHHC15,PGAM4,COX7B,RTL3,TTC3P1,MAGEE1,MAGEE2,TENT5D,PBDC1,MAGT1,GPR174,FABP5P15,MIR325,MIR384,P2RY10BP,FNDC3CP,RPL21P134,RPL22P22,FGF16,RPL7P54,SAR1AP4,MIR4328,HMGN1P34,PCNPP4,RNA5SP508,RNA5SP509,ATG4AP1,LPAR4,UBE2V1P7,RN7SL460P,RNU6-493P,RNU6-854P,RNU6-867P,RNU6-974P,RNU6-995P,PPATP2,HNRNPH3P1,HK2P1,CHMP1B2P,TRAPPC13P1,CTHRC1P1,SPRYD7P1,TERF1P7,WBP11P3,FOXN3P2,MMADHCP1,ARL5AP5,CORO1CP1,PSMA1P1,PDK1P2,EIF3JP1,EIF3MP1,POMPP1,ITM2A,LDHBP2,HMGN5,ATP7A,ATRX,PGK1,POU3F4	69	24	NA	NA	NA
chr17	16161543	22058588	5897046	*	8733	0.9487003320737433	126	9kb_94.9%	TOP3A,MIEF2,TNFRSF13B,ATPAF2,B9D1,ALDH3A2,GRAP,MYO15A,PIGL	SREBF1,TOP3A,MIEF2,TNFRSF13B,ATPAF2,B9D1,FLCN,ALDH3A2,GRAP,MYO15A,NCOR1,PIGL,RAI1	TOM1L2,TOP3A,ULK2,SMCR8,SPECC1,FAM83G,FLII,LLGL1,MAPK7	SHMT1,SREBF1,TOM1L2,TOP3A,FBXW10,UBB,USP22,RNF112,ULK2,ZNF287,NT5M,RASD1,TMEM11,MIEF2,SMCR8,TRPV2,TNFRSF13B,EPN2,ATPAF2,TVP23B,COPS3,SLC5A10,B9D1,DHRS7B,LGALS9B,DRC3,MED9,SLC47A1,ALKBH5,SLC47A2,TBC1D28,FLCN,GID4,CCDC144A,ZNF624,CENPV,DRG2,MPRIP,PLD6,SPECC1,NATD1,LRRC75A,FAM83G,LGALS9C,CDRT15L2,EVPLL,AKAP10,GRAPL,FLII,FOXO3B,KCNJ18,ALDH3A2,ALDH3A1,GRAP,KCNJ12,LLGL1,MAP2K3,MAPK7,MFAP4,MYO15A,NCOR1,PEMT,PIGL,PRPSAP2,RAI1	RNASEH1P1,SNORD3B-1,SNORD49A,SCDP1,SHMT1,SREBF1,TOM1L2,TOP3A,FBXW10,UBB,USP22,RNF112,ULK2,ZNF287,NT5M,RASD1,TMEM11,MEIS3P2,SMCR2,SMCR5,MIEF2,SMCR8,TRPV2,TNFRSF13B,EPN2,RNASEH1P2,ATPAF2,TVP23B,COTL1P1,KCTD9P1,COPS3,SLC5A10,B9D1,COTL1P2,DHRS7B,LGALS9B,DRC3,MED9,SLC47A1,FAM106A,ALKBH5,SLC47A2,CCDC144B,TBC1D28,FLCN,LINC02693,TBC1D27P,GID4,SNHG29,CCDC144A,CCDC144CP,ZNF624,CENPV,DRG2,MPRIP,SRP68P2,SRP68P1,SRP68P3,PLD6,UPF3AP2,UPF3AP1,SPECC1,USP32P2,NATD1,UBE2SP2,LRRC75A,TBC1D3P3,TBC1D3P4,BRI3P3,FAM83G,SNORA59B,TRIM16L,SNORD49B,SNORD65,MIR33B,SNORD3A,SNORD3B-2,SNORD3C,SNORD3D,ZNF286B,CCDC144NL,LGALS9C,ABHD17AP6,CDRT15L2,NMTRQ-TTG12-1,NOS2P3,EVPLL,MIR1180,MIR1288,RPL13P12,RPL21P120,RPS2P46,RPL17P43,RPL21P121,AKAP10,RPL7AP65,GRAPL,FLII,KRT16P2,KRT16P3,KRT16P4,KRT16P5,FTLP12,FOXO3B,FAM106C,KCNJ18,KYNUP1,KYNUP2,KYNUP3,HNRNPA1P19,NEK4P2,ALDH3A2,RAI1-AS1,ALDH3A1,EPN2-AS1,MPRIP-AS1,MTND1P14,MTND2P12,USP32P1,USP32P3,ZSWIM5P2,TSEN15P1,RNFT1P3,TNPO1P2,NDUFB4P3,OLA1P2,GRAP,RN7SL426P,RN7SL442P,RN7SL620P,RN7SL627P,RN7SL775P,RNU6-258P,RNU6-405P,RNU6-467P,RNU6-468P,RNU6-767P,RNU6-1057P,RNU6-1178P,PDLIM1P2,YWHAEP2,YWHAEP3,EIF1P5,ACTG1P24,MIR6777,MIR6778,TNPO1P3,KRT16P6,NOS2P4,KRT17P4,KRT17P5,KRT17P6,KRT17P7,CCDC144NL-AS1,LINC01563,SLC47A1P1,MTCO1P39,LINC02076,LINC02088,LINC02090,LINC02094,SLC47A1P2,SPECC1P2,SRSF6P2,KCNJ12,KRT16P1,KRT17P1,KRT17P2,LLGL1,MAP2K3,MAPK7,MFAP4,MYO15A,NCOR1,NOS2P2,PEMT,PIGL,PRPSAP2,RAI1	179	65	NA	NA	NA
chr17	16192382	22068380	5875999	*	17560	0.941742596810934	121	18kb_94.2%	TOP3A,MIEF2,TNFRSF13B,ATPAF2,B9D1,ALDH3A2,GRAP,MYO15A,PIGL	SREBF1,TOP3A,MIEF2,TNFRSF13B,ATPAF2,B9D1,FLCN,ALDH3A2,GRAP,MYO15A,NCOR1,PIGL,RAI1	TOM1L2,TOP3A,ULK2,SMCR8,SPECC1,FAM83G,FLII,LLGL1,MAPK7	SHMT1,SREBF1,TOM1L2,TOP3A,FBXW10,UBB,USP22,RNF112,ULK2,ZNF287,NT5M,RASD1,TMEM11,MIEF2,SMCR8,TRPV2,TNFRSF13B,EPN2,ATPAF2,TVP23B,COPS3,SLC5A10,B9D1,DHRS7B,LGALS9B,DRC3,MED9,SLC47A1,ALKBH5,SLC47A2,TBC1D28,FLCN,GID4,CCDC144A,ZNF624,CENPV,DRG2,MPRIP,PLD6,SPECC1,NATD1,LRRC75A,FAM83G,LGALS9C,CDRT15L2,EVPLL,AKAP10,GRAPL,FLII,FOXO3B,KCNJ18,ALDH3A2,ALDH3A1,GRAP,KCNJ12,LLGL1,MAP2K3,MAPK7,MFAP4,MYO15A,NCOR1,PEMT,PIGL,PRPSAP2,RAI1	RNASEH1P1,SNORD3B-1,SNORD49A,SCDP1,SHMT1,SREBF1,TOM1L2,TOP3A,FBXW10,UBB,USP22,RNF112,ULK2,ZNF287,NT5M,RASD1,TMEM11,MEIS3P2,SMCR2,SMCR5,MIEF2,SMCR8,TRPV2,TNFRSF13B,EPN2,RNASEH1P2,ATPAF2,TVP23B,COTL1P1,KCTD9P1,COPS3,SLC5A10,B9D1,COTL1P2,DHRS7B,LGALS9B,DRC3,MED9,SLC47A1,FAM106A,ALKBH5,SLC47A2,CCDC144B,TBC1D28,FLCN,LINC02693,TBC1D27P,GID4,SNHG29,CCDC144A,CCDC144CP,ZNF624,CENPV,DRG2,MPRIP,SRP68P2,SRP68P1,SRP68P3,PLD6,UPF3AP2,UPF3AP1,SPECC1,USP32P2,NATD1,UBE2SP2,LRRC75A,TBC1D3P3,TBC1D3P4,BRI3P3,FAM83G,SNORA59B,TRIM16L,SNORD49B,SNORD65,MIR33B,SNORD3A,SNORD3B-2,SNORD3C,SNORD3D,ZNF286B,CCDC144NL,LGALS9C,ABHD17AP6,CDRT15L2,NMTRQ-TTG12-1,NOS2P3,EVPLL,MIR1180,MIR1288,RPL13P12,RPL21P120,RPS2P46,RPL17P43,RPL21P121,AKAP10,RPL7AP65,GRAPL,FLII,KRT16P2,KRT16P3,KRT16P4,KRT16P5,FTLP12,FOXO3B,FAM106C,KCNJ18,KYNUP1,KYNUP2,KYNUP3,HNRNPA1P19,NEK4P2,ALDH3A2,RAI1-AS1,ALDH3A1,EPN2-AS1,MPRIP-AS1,MTND1P14,MTND2P12,NCOR1P2,USP32P1,USP32P3,ZSWIM5P2,TSEN15P1,RNFT1P3,TNPO1P2,NDUFB4P3,OLA1P2,GRAP,RN7SL426P,RN7SL620P,RN7SL627P,RN7SL775P,RNU6-258P,RNU6-405P,RNU6-467P,RNU6-468P,RNU6-767P,RNU6-1057P,RNU6-1178P,PDLIM1P2,YWHAEP2,YWHAEP3,EIF1P5,ACTG1P24,MIR6777,MIR6778,TNPO1P3,KRT16P6,NOS2P4,KRT17P4,KRT17P5,KRT17P6,KRT17P7,CCDC144NL-AS1,LINC01563,SLC47A1P1,MTCO1P39,LINC02076,LINC02088,LINC02090,LINC02094,SLC47A1P2,SPECC1P2,SRSF6P2,KCNJ12,KRT16P1,KRT17P1,KRT17P2,LLGL1,MAP2K3,MAPK7,MFAP4,MYO15A,NCOR1,NOS2P2,PEMT,PIGL,PRPSAP2,RAI1	179	65	NA	NA	NA
chr17	64860057	68147323	3287267	*	30288	0.9158412572636028	120	30kb_91.6%	CEP112	RGS9,CEP112,BPTF,AXIN2,PSMD12	NOL11	RGS9,CACNG1,CACNG4,CACNG5,HELZ,PITPNC1,NOL11,C17orf58,CEP112,LRRC37A3,BPTF,GNA13,APOH,KPNA2,AXIN2,PRKCA,PSMD12	RGS9,SH3GL1P3,CACNG1,CACNG4,CACNG5,HELZ,PITPNC1,NOL11,AMZ2P1,C17orf58,CEP112,LRRC37A3,MIR548D2,MIR634,SNORA38B,BPTF,RPL17P41,RPL36AP48,MIR548AA2,RNA5SP444,RNA5SP445,RNA5SP446,RNA5SP447,GNA13,LRRC37A16P,LINC00674,RN7SL404P,RN7SL622P,RN7SL735P,RN7SL756P,RNU6-928P,SLC16A6P1,FBXO36P1,PRKCA-AS1,RPSAP67,LINC02563,RDM1P4,APOH,KPNA2,PSMD7P1,AXIN2,PRKCA,PSMD12	43	17	NA	NA	NA
chr22	18348831	22642740	4293910	*	12316	0.9703637544657356	109	12kb_97%	SLC25A1,SNAP29,CDC45,TXNRD2,SCARF2,TANGO2,GP1BB,LZTR1,PI4KA,PRODH	SLC25A1,SNAP29,TBX1,CDC45,TXNRD2,SCARF2,CRKL,TANGO2,GP1BB,SERPIND1,LZTR1,MAPK1,PI4KA,PRODH	CDC45,PI4KA,TOP3B	SDF2L1,SLC25A1,SLC7A4,SNAP29,TSSK2,TBX1,TOP3B,UBE2L3,UFD1,VPREB1,YPEL1,ZNF74,MED15,MRPL40,ESS2,CDC45,TXNRD2,ZDHHC8,DGCR6L,HIC2,ZNF280A,RTN4R,PPM1F,SCARF2,USP41,CLDN5,CLTCL1,COMT,ZNF280B,THAP7,CRKL,TRMT2A,TANGO2,KLHL22,RTL10,AIFM3,CCDC116,C22orf39,YDJC,DGCR2,DGCR6,DGCR8,RIMBP3,GGTLC3,TMEM191B,TMEM191C,RIMBP3B,RIMBP3C,LRRC74B,GGT2,GNB1L,GP1BB,GSC2,SERPIND1,HIRA,CCDC188,FAM246B,FAM246A,LZTR1,MAPK1,ARVCF,P2RX6,PI4KA,SEPTIN5,PPIL2,PRAME,PRODH,RANBP1	BCRP2,BCRP4,BCRP5,SDF2L1,SLC25A1,SLC7A4,SNAP29,TSSK1A,TSSK2,TBX1,TOP3B,TOP3BP1,UBE2L3,UFD1,VPREB1,YPEL1,ZNF74,MED15,MRPL40,CA15P2,IGLVVII-41-1,IGLVIV-66-1,POM121L1P,DGCR5,ESS2,DGCR11,CDC45,TXNRD2,ZDHHC8,DGCR6L,HIC2,ZNF280A,RTN4R,KRT18P5,SLC9A3P2,POM121L4P,BMP6P1,SOCS2P2,ASH2LP1,PPM1F,SCARF2,USP41,CLDN5,CLTCL1,COMT,ZNF280B,THAP7,CRKL,TUBA3FP,TRMT2A,TMEM191A,TANGO2,KLHL22,RTL10,AIFM3,LINC00896,CCDC116,C22orf39,YDJC,DGCR2,DGCR6,DGCR8,RIMBP3,MIR130B,MIR185,MIR649,FAM230B,GGTLC3,PI4KAP1,PI4KAP2,TMEM191B,TMEM191C,MIR301B,RIMBP3B,RIMBP3C,ABHD17AP4,ABHD17AP5,P2RX6P,LRRC74B,PRAMENP,SUSD2P2,MIR1286,MIR1306,POM121L7P,POM121L8P,IGLL4P,MIR3618,BCRP6,BCRP7,SMPD4P1,PPM1F-AS1,THAP7-AS1,RNY1P9,MIR4761,PPP1R26P2,PPP1R26P3,PPP1R26P4,PPP1R26P5,GGT2,GGT3P,RNA5SP493,GNB1L,TUBA3GP,CA15P1,GP1BB,FAM230A,RN7SKP63,RN7SKP131,RN7SKP221,GSC2,RN7SL168P,RN7SL280P,RN7SL812P,RNU6-225P,SERPIND1,LINC00895,KRT18P62,HIRA,MIR6816,LINC01311,E2F6P1,E2F6P2,E2F6P3,CCDC188,CCDC74BP1,SNORA77B,FAM230G,LINC01637,LINC01651,FAM230J,FAM230E,FAM230F,ASH2LP2,ASH2LP3,FAM230H,FAM246C,FAM246B,FAM246A,FAM247A,FAM247B,IGLV1-36,IGLV1-40,IGLV1-41,IGLV1-44,IGLV1-47,IGLV1-50,IGLV1-51,IGLV1-62,IGLV10-54,IGLV10-67,IGLV11-55,IGLV2-33,IGLV2-34,IGLV3-30,IGLV3-31,IGLV3-32,IGLV4-60,IGLV4-69,IGLV5-37,IGLV5-45,IGLV5-48,IGLV5-52,IGLV6-57,IGLV7-35,IGLV7-43,IGLV7-46,IGLV8-61,IGLV9-49,IGLVI-38,IGLVI-42,IGLVI-56,IGLVI-63,IGLVI-68,IGLVI-70,IGLVIV-53,IGLVIV-59,IGLVIV-64,IGLVIV-65,IGLVV-58,IGLVV-66,LZTR1,MAPK1,ARVCF,P2RX6,PI4KA,SEPTIN5,PPIL2,PRAME,PRODH,RANBP1	190	68	NA	NA	NA
chr7	20589973	39706120	19116148	*	1856	0.9299568965517241	102	2kb_93%	SFRP4,SNX10,KLHL7,NME8,NT5C3A,FKBP14,BMPER,FAM126A,DNAH11,BBS9,GHRHR,GPNMB,HOXA1,HOXA2	RP9,SFRP4,TBX20,ANLN,SNX10,KLHL7,NME8,NT5C3A,FKBP14,CYCS,BMPER,FAM126A,GSDME,DNAH11,BBS9,GARS1,GHRHR,GPNMB,HNRNPA2B1,HOXA1,HOXA11,HOXA13,HOXA2,AQP1,PDE1C,RALA	STK31,TAX1BP1,KLHL7,SKAP2,OSBPL3,TRA2A,CHN2,POU6F2,SCRN1,DPY19L1,BMPER,AVL9,DNAH11,CDCA7L,AMPH,PDE1C	RP9,SFRP4,SP4,STK31,TAX1BP1,TBX20,VPS41,NPVF,NEUROD6,ANLN,CPVL,SNX10,CBX3,KLHL7,SKAP2,ELMO1,OSBPL3,NOD1,NME8,TRA2A,CREB5,RAPGEF5,PPP1R17,NUP42,LSM5,SEPTIN7,EPDR1,NT5C3A,MPP6,FKBP14,STARD3NL,SP8,CHN2,CYCS,GPR141,TOMM7,POU6F2,GGCT,MALSU1,C7orf31,KBTBD2,HERPUD2,MINDY4,WIPF3,SCRN1,TRIL,DPY19L1,KIAA0895,EEPD1,PRR15,ZNRF2,CCDC126,CRHR2,NPSR1,BMPER,ADCYAP1R1,FAM126A,YAE1,MTURN,ITPRID1,FAM221A,GSDME,IGF2BP3,JAZF1,AVL9,DNAH11,BBS9,PLEKHA8,CDCA7L,EVX1,FKBP9,GARS1,STEAP1B,INMT-MINDY4,GHRHR,GPNMB,ABCB5,AMPH,HIBADH,HNRNPA2B1,HOXA1,HOXA10,HOXA11,HOXA13,HOXA2,HOXA3,HOXA4,HOXA5,HOXA6,HOXA7,HOXA9,AOAH,IL6,INMT,AQP1,NFE2L3,NPY,PDE1C,RALA	RNU1-15P,RP9,SFRP4,SP4,STK31,TAX1BP1,TBX20,TRGC1,TRGC2,TRGJ1,TRGJ2,TRGJP,TRGJP1,TRGJP2,TRGV1,TRGV10,TRGV11,TRGV2,TRGV3,TRGV4,TRGV5,TRGV5P,TRGV6,TRGV7,TRGV8,TRGV9,TRGVA,TRGVB,VPS41,NPVF,NEUROD6,ANLN,CPVL,SNX10,CBX3,KLHL7,SKAP2,ELMO1,PPP1R14BP4,OSBPL3,NOD1,NME8,TRA2A,CREB5,RAPGEF5,PPP1R17,NUP42,LSM5,SEPTIN7,EPDR1,NT5C3A,MPP6,FKBP14,STARD3NL,SP8,CHN2,CYCS,GPR141,CLK2P1,TOMM7,POU6F2,GGCT,MALSU1,C7orf31,KBTBD2,POU6F2-AS2,HERPUD2,MINDY4,WIPF3,NPSR1-AS1,KIAA0087,SCRN1,TRIL,DPY19L1,KIAA0895,EEPD1,DPY19L2P1,PRR15,ZNRF2,LINC02860,DPY19L2P3,DPY19L1P1,CCDC126,RPL12P10,NHP2P2,DPY19L1P2,NANOGP4,CRHR2,NPSR1,BMPER,ADCYAP1R1,FAM126A,YAE1,HOXA11-AS,MTURN,ITPRID1,FAM221A,GSDME,IGF2BP3,JAZF1,AVL9,DNAH11,BBS9,PLEKHA8,RPS2P32,CDCA7L,MIR148A,MIR196B,EEF1A1P6,SNORD93,MIR550A1,MIR550A2,KRT8P20,RP9P,FAM183BP,EVX1,MIR1183,MIR1200,MIR548N,RPS26P30,RPS10P14,RPL7AP38,RPL23P8,RPL35P4,RPS29P14,RPS27P16,RPS17P13,RPL7P31,HOTAIRM1,FKBP9,HOTTIP,S100A11P2,SEPTIN7P3,TMSB4XP3,PCMTD1P3,MIR550B2,MIR550B1,AK3P3,TPM3P4,HMGB3P20,PSMC1P2,MARK2P13,CHN2-AS1,EVX1-AS,HOXA10-AS,IL6-AS1,TAX1BP1-AS1,CPVL-AS1,ELMO1-AS1,POU6F2-AS1,FKBP14-AS1,JAZF1-AS1,AOAH-IT1,SNX2P2,GARS1,MIR550A3,STEAP1B,INMT-MINDY4,GHRHR,ZNRF2P1,ZNRF2P2,RNA5SP227,RNA5SP228,RNA5SP229,KLHL7-DT,HOXA-AS2,HOXA-AS3,NCAPD2P1,NECAP1P1,TSEN15P3,FCF1P1,GPNMB,RNU7-143P,ABCB5,RN7SL83P,RN7SL132P,RN7SL505P,RN7SL542P,AMPH,RNU6-388P,RNU6-438P,RNU6-565P,RNU6-979P,RNU6-1085P,RNU6-1103P,HNRNPA1P73,GARS1-DT,LINC00997,TRG-AS1,EIF4HP1,HIBADH,TPT1P7,SUMO2P14,LINC01162,LINC01176,SNRPCP19,HNRNPA2B1,HOXA1,HOXA10,HOXA11,HOXA13,HOXA2,HOXA3,HOXA4,HOXA5,HOXA6,HOXA7,HOXA9,SLC25A5P5,SEPTIN7-DT,SNORA20B,SNORD65C,MTCYBP42,SNHG26,PPIAP80,GPR141BP,AOAH,GTF3C6P3,IL6,INMT,AQP1,ASS1P11,NFE2L3,NPM1P18,NPY,PDE1C,RALA	227	99	NA	NA	NA
chr15	75801128	82465670	6664543	*	12050	0.9043153526970954	101	12kb_90.4%	SCAPER,MESD,ARNT2,CHRNA3,LINGO1,CIB2,EFL1,TBC1D2B,CEMIP,ETFA,FAH,IDH3A,IREB2,MTHFS	SCAPER,MESD,ARNT2,CHRNA3,LINGO1,CIB2,EFL1,TBC1D2B,CEMIP,MIR184,ETFA,FAH,IDH3A,IREB2,MTHFS,PSTPIP1	SCAPER,DNAJA4,ADAMTS7,EFL1,MINAR1,TBC1D2B,CEMIP,PEAK1,ACSBG1,ETFA,IL16,PSTPIP1	SCAPER,TLNRD1,MESD,FBXO22,DNAJA4,ARNT2,MORF4L1,TSPAN3,STARD5,ISL2,UBE2Q2,CHRNA3,CHRNA5,CHRNB4,LINGO1,ADAMTS7,TMC3,CRABP1,CIB2,MEX3B,CTSH,EFL1,TMEM266,CFAP161,ABHD17C,TMED3,MINAR1,TBC1D2B,CEMIP,PEAK1,ACSBG1,NRG4,ZFAND6,WDR61,ST20,SAXO2,ANKRD34C,HYKK,SH2D7,ETFA,FAH,GOLGA6L10,GOLGA6L9,ST20-MTHFS,HMG20A,CTXND1,IDH3A,IL16,IREB2,MTHFS,PSMA4,PSTPIP1,RASGRF1,BCL2A1,RCN2	TYRO3P,SCAPER,TLNRD1,MESD,FBXO22,DNAJA4,ARNT2,MORF4L1,TSPAN3,STARD5,ISL2,UBE2Q2,CHRNA3,CHRNA5,CHRNB4,LINGO1,ADAMTS7,TMC3,CRABP1,CIB2,MEX3B,CTSH,EFL1,TMEM266,CFAP161,ABHD17C,LINGO1-AS1,ST20-AS1,LINC00927,TMED3,MINAR1,TBC1D2B,CEMIP,PEAK1,ACSBG1,NRG4,ZFAND6,WDR61,MIR184,MIR549A,KRT8P23,ST20,SAXO2,ANKRD34C,HYKK,SH2D7,ETFA,RPL18P11,FAH,RPL21P116,GOLGA6L10,GOLGA6L9,UBE2Q2P2,MIR3713,MIR4514,MIR5572,ANP32BP3,ST20-MTHFS,RN7SKP217,RN7SL214P,RN7SL278P,RN7SL510P,RNU6-380P,RNU6-415P,RNU6-667P,CSPG4P10,RNU1-77P,ANKRD34C-AS1,HNRNPCP3,CSPG4P13,ADAMTS7P1,ADAMTS7P3,UBE2Q2P6,HMG20A,CTXND1,LINGO1-AS2,TMC3-AS1,LINC01583,COMMD4P1,IDH3A,TFDP1P3,IL16,IREB2,MTHFS,PSMA4,PSTPIP1,RASGRF1,BCL2A1,RCN2	89	55	NA	NA	NA
chrX	8789266	13034559	4245294	*	8898	0.9004270622611823	97	9kb_90%		TBL1X,TLR7,GPR143,CLCN4,FRMPD4,AMELX,HCCS,MID1,MSL3	SHROOM2	TBL1X,TMSB4X,TLR7,TLR8,FAM9A,FAM9B,GPR143,CLCN4,FRMPD4,WWC3,AMELX,HCCS,CLDN34,SHROOM2,ARHGAP6,MID1,MSL3,PRPS2	TBL1X,TMSB4X,TLR7,TLR8,FAM9A,FAM9B,GPR143,CLCN4,FRMPD4,WWC3,MRPL35P4,RPL17P49,HMGN1P33,PSMA6P2,TLR8-AS1,FRMPD4-AS1,WWC3-AS1,BRK1P1,RNA5SP499,MIR548AX,RN7SKP290,AMELX,RNU6-800P,HCCS,CLDN34,EIF5P1,ANAPC15P1,NOLC1P1,GOT2P7,LIMK2P1,SHROOM2,ARHGAP6,MID1,MSL3,PRPS2	35	18	NA	NA	NA
chr15	75680592	84440502	8759911	*	24645	0.9035504159058633	92	25kb_90.4%	SCAPER,MESD,ARNT2,CHRNA3,LINGO1,CIB2,EFL1,TBC1D2B,CEMIP,ETFA,FAH,IDH3A,AP3B2,IREB2,MTHFS	RPS17,BNC1,SCAPER,MESD,ARNT2,HOMER2,CHRNA3,LINGO1,CIB2,EFL1,TBC1D2B,CEMIP,MIR184,ETFA,FAH,IDH3A,AP3B2,IREB2,MTHFS,PSTPIP1	BTBD1,SCAPER,ADAMTSL3,DNAJA4,ADAMTS7,CSPG4,EFL1,MINAR1,TBC1D2B,CEMIP,PEAK1,ACSBG1,ETFA,IL16,PSTPIP1	RPS17,BNC1,SH3GL3,BTBD1,TM6SF1,SCAPER,TLNRD1,MESD,FBXO22,ADAMTSL3,DNAJA4,ARNT2,MORF4L1,HOMER2,TSPAN3,FSD2,STARD5,ISL2,UBE2Q2,CHRNA3,CHRNA5,CHRNB4,LINGO1,CPEB1,ADAMTS7,TMC3,CRABP1,CIB2,CSPG4,HDGFL3,MEX3B,CTSH,EFL1,TMEM266,CFAP161,ABHD17C,GOLGA6L4,C15orf40,ODF3L1,TMED3,MINAR1,TBC1D2B,CEMIP,PEAK1,ACSBG1,NRG4,ZFAND6,WDR61,WHAMM,RAMAC,ST20,SAXO2,ANKRD34C,HYKK,SH2D7,ETFA,FAH,GOLGA6L10,GOLGA6L9,ST20-MTHFS,HMG20A,CTXND1,IDH3A,AP3B2,IL16,IREB2,MTHFS,PSMA4,PSTPIP1,RASGRF1,BCL2A1,RCN2	RPS17,BNC1,SH3GL3,BTBD1,TM6SF1,TYRO3P,SCAPER,TLNRD1,MESD,FBXO22,ADAMTSL3,DNAJA4,ARNT2,MORF4L1,HOMER2,TSPAN3,FSD2,STARD5,ISL2,UBE2Q2,CHRNA3,CHRNA5,CHRNB4,LINGO1,CPEB1,ADAMTS7,TMC3,CRABP1,CIB2,CSPG4,HDGFL3,MEX3B,CTSH,EFL1,GOLGA2P10,TMEM266,CFAP161,ABHD17C,GOLGA6L4,LINGO1-AS1,ST20-AS1,LINC00927,CPEB1-AS1,C15orf40,ODF3L1,TMED3,MINAR1,TBC1D2B,CEMIP,CSPG4P5,PEAK1,ACSBG1,NRG4,ZFAND6,WDR61,WHAMM,RAMAC,FABP5P8,MIR184,EFL1P1,SCARNA15,MIR549A,KRT8P23,ST20,SAXO2,ANKRD34C,HYKK,SH2D7,ETFA,DNM1P35,DNM1P38,DNM1P41,RPL18P11,FAH,RPL21P116,GOLGA6L10,GOLGA6L9,UBE2Q2P2,MIR4313,MIR3713,MIR4515,MIR4514,MIR5572,ANP32BP3,TUBAP4,ST20-MTHFS,UBE2Q2L,RN7SKP217,RN7SL214P,RN7SL278P,RN7SL319P,RN7SL331P,RN7SL417P,RN7SL510P,DNM1P49,RNU6-380P,RNU6-401P,RNU6-415P,RNU6-667P,RNU6-1339P,CSPG4P10,CSPG4P11,RNU1-77P,DNM1P51,ANKRD34C-AS1,HNRNPCP3,CSPG4P13,ADAMTS7P1,ADAMTS7P3,UBE2Q2P6,GOLGA6L17P,GOLGA2P7,UBE2Q2P8,UBE2Q2P11,HMG20A,SNHG21,CTXND1,LINGO1-AS2,TMC3-AS1,LINC01583,ACTG1P17,COMMD4P1,PPIAP47,IDH3A,TFDP1P3,AP3B2,IL16,IREB2,MTHFS,PSMA4,PSTPIP1,RASGRF1,BCL2A1,RCN2	134	72	NA	NA	NA
chr17	14023991	20579202	6555212	*	4492	0.9383348174532502	91	4kb_93.8%	TOP3A,MIEF2,TNFRSF13B,ATPAF2,COX10,B9D1,TTC19,ALDH3A2,GRAP,MYO15A,PIGL,PMP22	SREBF1,TOP3A,MIEF2,TNFRSF13B,ATPAF2,COX10,B9D1,TTC19,FLCN,ALDH3A2,GRAP,MYO15A,NCOR1,PIGL,PMP22,RAI1	TOM1L2,TOP3A,ULK2,SMCR8,SPECC1,FAM83G,FLII,LLGL1,MAPK7	SHMT1,SREBF1,TOM1L2,TOP3A,FBXW10,UBB,RNF112,ULK2,ZNF286A,ZNF287,TEKT3,CDRT1,CDRT4,CDRT15,NT5M,RASD1,TRIM16,MIEF2,SMCR8,TRPV2,TNFRSF13B,EPN2,ATPAF2,TVP23B,COPS3,COX10,SLC5A10,B9D1,LGALS9B,DRC3,MED9,SLC47A1,ALKBH5,TTC19,ADORA2B,SLC47A2,TBC1D28,ZSWIM7,FLCN,GID4,TBC1D26,CCDC144A,ZNF624,CENPV,DRG2,MPRIP,PLD6,TVP23C,SPECC1,LRRC75A,FAM83G,LGALS9C,EVPLL,AKAP10,GRAPL,FLII,FOXO3B,ALDH3A2,ALDH3A1,TVP23C-CDRT4,GRAP,HS3ST3B1,LLGL1,MAPK7,MFAP4,MYO15A,NCOR1,PEMT,PIGL,PMP22,PRPSAP2,RAI1	SNORD3B-1,SNORD49A,SHMT1,SREBF1,TOM1L2,TOP3A,FBXW10,UBB,RNF112,ZNF29P,ULK2,ZNF286A,ZNF287,TEKT3,CDRT1,CDRT4,CDRT7,CDRT8,CDRT15,NT5M,RASD1,RPL9P2,TRIM16,SMCR2,SMCR5,MIEF2,SMCR8,TRPV2,TNFRSF13B,EPN2,RNASEH1P2,ATPAF2,TVP23B,COTL1P1,KCTD9P1,COPS3,COX10,SLC5A10,B9D1,COTL1P2,LGALS9B,DRC3,MED9,SLC47A1,FAM106A,ALKBH5,TTC19,ADORA2B,SLC47A2,CCDC144B,TBC1D28,ZSWIM7,FLCN,TBC1D27P,GID4,SNHG29,TBC1D26,CCDC144A,CCDC144CP,ZNF624,CENPV,DRG2,MPRIP,SRP68P2,SRP68P1,SRP68P3,PLD6,TVP23C,UPF3AP2,UPF3AP1,SPECC1,USP32P2,UBE2SP1,UBE2SP2,LRRC75A,TBC1D3P3,TBC1D3P4,BRI3P3,FAM83G,SNORA59B,TRIM16L,SNORD49B,SNORD65,MIR33B,CDRT15P1,SNORD3A,SNORD3B-2,SNORD3C,SNORD3D,ZNF286B,LGALS9C,CDRT15P2,NMTRQ-TTG12-1,NOS2P3,EVPLL,MIR1180,MIR1288,RPL22P21,RPL13P12,RPS2P46,RPS18P12,RPL17P43,RPLP1P11,RPL21P121,RPL23AP76,AKAP10,RPL7AP65,GRAPL,FLII,KRT16P2,KRT16P3,KRT16P4,KRT16P5,FTLP12,FOXO3B,FAM106C,COX10-AS1,KYNUP1,KYNUP2,KYNUP3,NEK4P2,ALDH3A2,RAI1-AS1,ALDH3A1,EPN2-AS1,TBC1D26-AS1,MPRIP-AS1,MIR4731,MTND1P14,MTND2P12,TVP23C-CDRT4,RNA5SP436,USP32P1,USP32P3,ZSWIM5P1,TSEN15P1,TNPO1P2,NDUFB4P3,GRAP,RN7SL442P,RN7SL620P,RN7SL627P,RN7SL775P,RN7SL792P,RNU6-258P,RNU6-314P,RNU6-405P,RNU6-467P,RNU6-468P,RNU6-767P,RNU6-799P,RNU6-862P,RNU6-1057P,YWHAEP2,YWHAEP3,ACTG1P24,MIR6777,MIR6778,TNPO1P3,KRT16P6,NOS2P4,KRT17P4,KRT17P5,KRT17P6,KRT17P7,SLC47A1P1,HS3ST3B1,MTCO1P39,LINC02076,LINC02087,LINC02090,LINC02094,LINC02096,PPIAP53,SLC47A1P2,SPECC1P1,SRSF6P2,IL6STP1,KRT16P1,KRT17P1,KRT17P2,LLGL1,MAPK7,MEIS3P1,MFAP4,MYO15A,NCOR1,NOS2P2,PEMT,PIGL,PMP22,PRPSAP2,RAI1	193	72	NA	NA	NA
chr15	75771100	84195935	8424836	*	13536	0.9063238770685579	87	14kb_90.6%	SCAPER,MESD,ARNT2,CHRNA3,LINGO1,CIB2,EFL1,TBC1D2B,CEMIP,ETFA,FAH,IDH3A,AP3B2,IREB2,MTHFS	RPS17,BNC1,SCAPER,MESD,ARNT2,HOMER2,CHRNA3,LINGO1,CIB2,EFL1,TBC1D2B,CEMIP,MIR184,ETFA,FAH,IDH3A,AP3B2,IREB2,MTHFS,PSTPIP1	BTBD1,SCAPER,ADAMTSL3,DNAJA4,ADAMTS7,EFL1,MINAR1,TBC1D2B,CEMIP,PEAK1,ACSBG1,ETFA,IL16,PSTPIP1	RPS17,BNC1,SH3GL3,BTBD1,TM6SF1,SCAPER,TLNRD1,MESD,FBXO22,ADAMTSL3,DNAJA4,ARNT2,MORF4L1,HOMER2,TSPAN3,FSD2,STARD5,ISL2,UBE2Q2,CHRNA3,CHRNA5,CHRNB4,LINGO1,CPEB1,ADAMTS7,TMC3,CRABP1,CIB2,HDGFL3,MEX3B,CTSH,EFL1,TMEM266,CFAP161,ABHD17C,C15orf40,TMED3,MINAR1,TBC1D2B,CEMIP,PEAK1,ACSBG1,NRG4,ZFAND6,WDR61,WHAMM,RAMAC,ST20,SAXO2,ANKRD34C,HYKK,SH2D7,ETFA,FAH,GOLGA6L10,GOLGA6L9,ST20-MTHFS,HMG20A,CTXND1,IDH3A,AP3B2,IL16,IREB2,MTHFS,PSMA4,PSTPIP1,RASGRF1,BCL2A1,RCN2	RPS17,BNC1,SH3GL3,BTBD1,TM6SF1,TYRO3P,SCAPER,TLNRD1,MESD,FBXO22,ADAMTSL3,DNAJA4,ARNT2,MORF4L1,HOMER2,TSPAN3,FSD2,STARD5,ISL2,UBE2Q2,CHRNA3,CHRNA5,CHRNB4,LINGO1,CPEB1,ADAMTS7,TMC3,CRABP1,CIB2,HDGFL3,MEX3B,CTSH,EFL1,GOLGA2P10,TMEM266,CFAP161,ABHD17C,LINGO1-AS1,ST20-AS1,LINC00927,CPEB1-AS1,C15orf40,TMED3,MINAR1,TBC1D2B,CEMIP,PEAK1,ACSBG1,NRG4,ZFAND6,WDR61,WHAMM,RAMAC,FABP5P8,MIR184,EFL1P1,SCARNA15,MIR549A,KRT8P23,ST20,SAXO2,ANKRD34C,HYKK,SH2D7,ETFA,DNM1P38,DNM1P41,RPL18P11,FAH,RPL21P116,GOLGA6L10,GOLGA6L9,UBE2Q2P2,MIR3713,MIR4515,MIR4514,MIR5572,ANP32BP3,TUBAP4,ST20-MTHFS,UBE2Q2L,RN7SKP217,RN7SL214P,RN7SL278P,RN7SL319P,RN7SL510P,DNM1P49,RNU6-380P,RNU6-401P,RNU6-415P,RNU6-667P,RNU6-1339P,CSPG4P10,CSPG4P11,RNU1-77P,ANKRD34C-AS1,HNRNPCP3,CSPG4P13,ADAMTS7P1,ADAMTS7P3,UBE2Q2P6,GOLGA6L17P,HMG20A,SNHG21,CTXND1,LINGO1-AS2,TMC3-AS1,LINC01583,ACTG1P17,COMMD4P1,IDH3A,TFDP1P3,AP3B2,IL16,IREB2,MTHFS,PSMA4,PSTPIP1,RASGRF1,BCL2A1,RCN2	121	69	NA	NA	NA
chr9	66985595	82056787	15071193	*	7475	0.9352508361204014	78	7kb_93.5%	TJP2,TMC1,TRPM6,VPS13A,PSAT1,CEP78,FXN,PRKACG	TJP2,TMC1,TRPM3,TRPM6,VPS13A,PSAT1,CEP78,MIR204,FXN,GNA14,GNAQ,PRKACG	TJP2,CEMIP2,TRPM3,TRPM6,VPS13A,SMC5,CARNMT1,MAMDC2,PRUNE2,PCSK5,PGM5	RORB,KLF9,TJP2,TLE1,TLE4,CEMIP2,ZFAND5,TMC1,TRPM3,TRPM6,CBWD3,FOXD4L3,VPS13A,PSAT1,SMC5,FOXB2,C9orf40,CARNMT1,FAM122A,ANKRD20A1,MAMDC2,ABHD17B,FAM189A2,PRUNE2,CEP78,NMRK1,C9orf57,TMEM252,C9orf85,RFK,PTAR1,C9orf135,SPATA31A3,SPATA31D1,SPATA31D4,SPATA31D3,FXN,ALDH1A1,GCNT1,GDA,GNA14,GNAQ,ANXA1,APBA1,OSTF1,PCSK5,PGM5,PIP5K1B,PRKACG	RNU2-5P,RORB,KLF9,TJP2,TLE1,TLE4,CEMIP2,ZFAND5,TMC1,TRPM3,TRPM6,CBWD3,FOXD4L3,VPS13A,PSAT1,SMC5,ATP5MFP3,FOXB2,C9orf40,CARNMT1,FAM122A,ANKRD20A1,FAM27B,MAMDC2,CHCHD2P9,ABHD17B,FAM189A2,PRUNE2,CEP78,NMRK1,C9orf57,TMEM252,FAM27E3,C9orf85,RFK,PTAR1,C9orf135,RPSAP9,MIR204,SPATA31A3,OTX2P1,KRT18P24,RPS27AP15,RPS20P25,RPS19P6,RPS20P24,RPL24P8,RPL35AP21,SPATA31D1,BTF3P4,SPATA31D4,SPATA31D5P,SPATA31D3,SPATA31D2P,FXN,RBM22P5,CYP1D1P,ALDH1A1,GCNT1,MTND2P8,MTND2P9,GDA,RNA5SP285,RNA5SP286,RNA5SP287,GNA14,BANCR,GNAQ,VPS13A-AS1,PGM5-AS1,NPAP1P4,NPAP1P6,PIGUP1,RN7SKP47,RN7SKP59,RN7SL422P,RN7SL570P,RN7SL726P,RN7SL787P,RNU6-368P,RNU6-445P,RNU6-820P,RNU6-1035P,RNU6-1228P,RNU6-1303P,C9orf135-DT,SMC5-AS1,MAMDC2-AS1,CNTNAP3P2,RORB-AS1,RBM17P2,LYPLA2P3,DNAJB5P1,RFC5P1,GNA14-AS1,NUTF2P3,LINC01474,LINC01504,LINC01506,CARNMT1-AS1,LINC01507,DPP3P2,RPSAP75,MTCO1P51,HSPB1P1,ANXA1,PPIAP87,LNCARSR,TMEM252-DT,H3P32,APBA1,ASS1P3,OSTF1,PCA3,PCSK5,PGM5,PIP5K1B,PRKACG	118	49	NA	NA	NA
chr9	82058902	88130723	6071822	*	11430	0.9371828521434821	75	11kb_93.7%	AGTPBP1,RMI1,ISCA1	AGTPBP1,RMI1,ISCA1,HNRNPK,NTRK2	RASEF	UBQLN1,GOLM1,SLC28A3,AGTPBP1,GKAP1,KIF27,CDK20,FRMD3,NAA35,CTSL,RMI1,TUT7,RASEF,SPATA31E1,DAPK1,C9orf64,ISCA1,IDNK,C9orf153,GAS1,HNRNPK,NTRK2	UBQLN1,GOLM1,SLC28A3,AGTPBP1,GKAP1,KIF27,CDK20,RPS10P3,FRMD3,NAA35,SPATA31C2,ELF2P3,CTSL,RMI1,TUT7,RASEF,SPATA31E1,DAPK1,STK33P1,SPATA31C1,C9orf64,ISCA1,CDC20P1,IDNK,SPATA31B1P,C9orf153,MIR7-1,CTSL3P,LINC02872,RPS6P12,CTSLP8,PHBP7,GAS1,DAPK1-IT1,UBE2V1P10,DDX10P2,RN7SKP242,RN7SKP264,RNU4-15P,RNU4-29P,RNU6-86P,RNU2-36P,FBP2P1,HNRNPK,NPAP1P7,MTCO3P40,GAS1RR,LINC02834,NFYCP2,NTRK2	50	22	NA	NA	NA
chr13	46460607	67911415	21450809	*	3552	0.9304617117117117	75	4kb_93%	SUCLA2,LPAR6,RCBTB1,RNASEH2B,ALG11,ATP7B	SUCLA2,DIAPH3,LPAR6,THSD1,RCBTB1,RNASEH2B,ALG11,ITM2B,ATP7B,RB1	DIAPH3,RCBTB1,SETDB2,UTP14C	SUCLA2,PCDH20,PCDH17,SPRYD7,INTS6,DIAPH3,LPAR6,SUGT1,CNMD,PHF11,OLFM4,DLEU7,THSD1,MED4,EBPL,RCBTB1,CYSLTR2,KCNRG,RCBTB2,CKAP2,SETDB2,CAB39L,FNDC3A,CDADC1,LRCH1,VPS36,UTP14C,WDFY2,TDRD3,NUDT15,ARL11,PRR20A,SERPINE3,CCDC70,RNASEH2B,DHRS12,FAM124A,TMEM272,HNRNPA1L2,ALG11,ESD,PRR20B,PRR20C,PRR20D,PRR20E,C13orf42,MLNR,HTR2A,ITM2B,KPNA3,NEK3,NEK5,PCDH8,PCDH9,ATP7B,RB1,TRIM13	STARP1,SUCLA2,DLEU1,DLEU2,PCDH20,PCDH17,SPRYD7,INTS6,OR7E101P,OR7E104P,OR7E111P,DIAPH3,LPAR6,SUGT1,CNMD,PHF11,OLFM4,DLEU7,THSD1,MED4,EBPL,RCBTB1,CYSLTR2,ST13P4,KCNRG,RCBTB2,CKAP2,SETDB2,CAB39L,FNDC3A,CDADC1,LRCH1,VPS36,UTP14C,WDFY2,TDRD3,COX7CP1,NUDT15,LGMNP1,ARL11,COX17P1,CTAGE3P,PRR20A,SERPINE3,CCDC70,RNASEH2B,DHRS12,FAM124A,TMEM272,LINC00355,HNRNPA1L2,PSME2P2,FABP5P2,OR7E156P,THSD1P1,MIR15A,MIR16-1,ALG11,GNG5P5,RNY4P9,NFYAP1,ESD,MIR1297,HNF4GP1,SLC25A5P4,RPL31P53,RPL18P10,RPL34P26,RPL32P28,RPS4XP16,RPL27AP8,RPSAP53,RPL13AP25,FKBP1AP3,PRR20B,PRR20C,PRR20D,PRR20E,CTAGE10P,MIR759,EIF4A1P6,TPTE2P2,MIR3169,MIR3613,OGFOD1P1,MED4-AS1,MRPS31P5,PPIAP26,SNRPGP11,DNAJA1P1,HMGN2P39,SPATA2P1,MTCO2P3,POLR3KP1,NPM1P22,NAP1L4P3,ATP5PBP1,ZNF646P1,RPP40P2,HNRNPA3P5,TARDBPP2,PCDH9-AS2,PCDH9-AS1,DIAPH3-AS1,DIAPH3-AS2,PCDH8P1,SUCLA2-AS1,RNASEH2B-AS1,HTR2A-AS1,PCDH9-AS3,PCDH9-AS4,MIR4704,MIR548X2,MIR4703,CTAGE16P,PCNPP5,RAC1P8,PPP1R2P10,TRIM60P19,PPP1R26P1,RPL5P31,SNRPGP14,RNY4P24,RNY1P6,RNY3P2,RNY3P5,RNY4P28,RNY4P29,RNY4P30,LINC00345,RNU6-60P,RNU6-65P,RNU6-81P,RNA5SP28,RNA5SP29,RNA5SP30,RNA5SP31,RNU7-87P,RNU7-88P,RN7SKP6,MRPS31P4,POLR2KP2,LINC00358,LINC00364,INTS6-AS1,C13orf42,LINC00374,LINC00376,LINC00378,LINC00395,LINC00434,RB1-DT,LINC00448,LINC00458,LINC00459,LINC00462,MIR5007,MIR5693,LINC00558,LINC00562,MLNR,RN7SL320P,RN7SL375P,RN7SL413P,RN7SL618P,RN7SL700P,GUCY1B2,LINC01052,PRELID3BP2,PRR20FP,SQSTM1P1,LINC01065,BCRP9,LINC01074,LINC01075,LINC01077,LINC01198,LINC01442,HTR2A,LINC02333,LINC02335,LINC02338,LINC02339,SUGT1-DT,ITM2B,KPNA3,NEK3,NEK5,OR7E33P,PCDH8,PCDH9,ATP7B,RAD17P2,RB1,TRIM13	195	57	NA	NA	NA
chr17	64920426	67950768	3030343	*	5266	0.9014432206608431	72	5kb_90.1%	CEP112	RGS9,CEP112,BPTF,AXIN2,PSMD12	NOL11	RGS9,CACNG1,CACNG4,CACNG5,HELZ,PITPNC1,NOL11,CEP112,BPTF,GNA13,APOH,AXIN2,PRKCA,PSMD12	RGS9,CACNG1,CACNG4,CACNG5,HELZ,PITPNC1,NOL11,AMZ2P1,CEP112,MIR548D2,MIR634,SNORA38B,BPTF,RPL17P41,RPL36AP48,MIR548AA2,RNA5SP444,RNA5SP445,RNA5SP446,RNA5SP447,GNA13,RN7SL735P,RN7SL756P,RNU6-928P,SLC16A6P1,PRKCA-AS1,RPSAP67,LINC02563,APOH,PSMD7P1,AXIN2,PRKCA,PSMD12	33	14	NA	NA	NA
chr15	75846817	84449217	8602401	*	3969	0.9022423784328546	68	4kb_90.2%	SCAPER,MESD,ARNT2,CHRNA3,LINGO1,CIB2,EFL1,TBC1D2B,CEMIP,ETFA,FAH,IDH3A,AP3B2,IREB2,MTHFS	RPS17,BNC1,SCAPER,MESD,ARNT2,HOMER2,CHRNA3,LINGO1,CIB2,EFL1,TBC1D2B,CEMIP,MIR184,ETFA,FAH,IDH3A,AP3B2,IREB2,MTHFS,PSTPIP1	BTBD1,SCAPER,ADAMTSL3,DNAJA4,ADAMTS7,EFL1,MINAR1,TBC1D2B,CEMIP,PEAK1,ACSBG1,ETFA,IL16,PSTPIP1	RPS17,BNC1,SH3GL3,BTBD1,TM6SF1,SCAPER,TLNRD1,MESD,FBXO22,ADAMTSL3,DNAJA4,ARNT2,MORF4L1,HOMER2,TSPAN3,FSD2,STARD5,ISL2,UBE2Q2,CHRNA3,CHRNA5,CHRNB4,LINGO1,CPEB1,ADAMTS7,TMC3,CRABP1,CIB2,HDGFL3,MEX3B,CTSH,EFL1,TMEM266,CFAP161,ABHD17C,GOLGA6L4,C15orf40,TMED3,MINAR1,TBC1D2B,CEMIP,PEAK1,ACSBG1,NRG4,ZFAND6,WDR61,WHAMM,RAMAC,ST20,SAXO2,ANKRD34C,HYKK,SH2D7,ETFA,FAH,GOLGA6L10,GOLGA6L9,ST20-MTHFS,HMG20A,CTXND1,IDH3A,AP3B2,IL16,IREB2,MTHFS,PSMA4,PSTPIP1,RASGRF1,BCL2A1,RCN2	RPS17,BNC1,SH3GL3,BTBD1,TM6SF1,TYRO3P,SCAPER,TLNRD1,MESD,FBXO22,ADAMTSL3,DNAJA4,ARNT2,MORF4L1,HOMER2,TSPAN3,FSD2,STARD5,ISL2,UBE2Q2,CHRNA3,CHRNA5,CHRNB4,LINGO1,CPEB1,ADAMTS7,TMC3,CRABP1,CIB2,HDGFL3,MEX3B,CTSH,EFL1,GOLGA2P10,TMEM266,CFAP161,ABHD17C,GOLGA6L4,LINGO1-AS1,ST20-AS1,LINC00927,CPEB1-AS1,C15orf40,TMED3,MINAR1,TBC1D2B,CEMIP,CSPG4P5,PEAK1,ACSBG1,NRG4,ZFAND6,WDR61,WHAMM,RAMAC,FABP5P8,MIR184,EFL1P1,SCARNA15,MIR549A,KRT8P23,ST20,SAXO2,ANKRD34C,HYKK,SH2D7,ETFA,DNM1P38,DNM1P41,RPL18P11,FAH,RPL21P116,GOLGA6L10,GOLGA6L9,UBE2Q2P2,MIR3713,MIR4515,MIR4514,MIR5572,ANP32BP3,TUBAP4,ST20-MTHFS,UBE2Q2L,RN7SKP217,RN7SL214P,RN7SL278P,RN7SL331P,RN7SL417P,RN7SL510P,RNU6-380P,RNU6-401P,RNU6-415P,RNU6-667P,RNU6-1339P,CSPG4P10,CSPG4P11,RNU1-77P,DNM1P51,ANKRD34C-AS1,HNRNPCP3,CSPG4P13,ADAMTS7P1,ADAMTS7P3,UBE2Q2P6,GOLGA6L17P,GOLGA2P7,UBE2Q2P8,UBE2Q2P11,HMG20A,SNHG21,CTXND1,LINGO1-AS2,TMC3-AS1,LINC01583,ACTG1P17,COMMD4P1,IDH3A,TFDP1P3,AP3B2,IL16,IREB2,MTHFS,PSMA4,PSTPIP1,RASGRF1,BCL2A1,RCN2	127	70	NA	NA	NA
chr22	18345681	24634806	6289126	*	18917	0.9730401226410107	65	19kb_97.3%	SLC25A1,SNAP29,UPB1,CDC45,TXNRD2,SCARF2,TANGO2,GGT1,GP1BB,IGLL1,LZTR1,PI4KA,PRODH	SLC25A1,SMARCB1,SNAP29,TBX1,CHCHD10,UPB1,CDC45,TXNRD2,SCARF2,CRKL,TANGO2,SPECC1L,GGT1,GP1BB,SERPIND1,IGLL1,LZTR1,MAPK1,PI4KA,PRODH	CDC45,PI4KA,TOP3B,CABIN1,GGT1	BCR,SDF2L1,SLC25A1,SLC7A4,SMARCB1,SNAP29,SNRPD3,TSSK2,TBX1,TOP3B,UBE2L3,UFD1,VPREB1,VPREB3,YPEL1,ZNF70,ZNF74,RSPH14,DERL3,GUCD1,SLC2A11,MED15,MRPL40,C22orf15,CHCHD10,UPB1,ESS2,CDC45,TXNRD2,ZDHHC8,DGCR6L,HIC2,GGTLC2,ZNF280A,RTN4R,PPM1F,SCARF2,USP41,CLDN5,CLTCL1,COMT,ZNF280B,THAP7,CRKL,CABIN1,TRMT2A,TANGO2,KLHL22,RTL10,ADORA2A,AIFM3,CCDC116,GSTT4,C22orf39,YDJC,DDT,DRICH1,DGCR2,DGCR6,DGCR8,SPECC1L,RIMBP3,SUSD2,RGL4,LRRC75B,GGTLC3,GSTT2B,DDTL,TMEM191B,TMEM191C,RIMBP3B,RIMBP3C,LRRC74B,IGLL5,GGT1,GGT2,GGT5,GNAZ,GNB1L,GP1BB,GSC2,GSTT2,SERPIND1,HIRA,SPECC1L-ADORA2A,CCDC188,FAM246B,FAM246A,IGLL1,LZTR1,MAPK1,MIF,MMP11,ARVCF,P2RX6,PI4KA,SEPTIN5,PPIL2,PRAME,PRODH,RAB36,RANBP1	BCR,BCRP2,BCRP3,BCRP4,BCRP5,SDF2L1,SLC25A1,SLC7A4,SMARCB1,SNAP29,SNRPD3,TSSK1A,TSSK2,TBX1,TOP3B,TOP3BP1,UBE2L3,UFD1,VPREB1,VPREB3,YPEL1,ZNF70,ZNF74,RSPH14,FBXW4P1,DERL3,GUCD1,SLC2A11,MED15,MRPL40,CA15P2,C22orf15,CHCHD10,IGLVVI-22-1,IGLVVI-25-1,IGLVVII-41-1,IGLVIV-66-1,UPB1,POM121L1P,DGCR5,ESS2,DGCR11,CDC45,TXNRD2,ZDHHC8,DGCR6L,HIC2,GGTLC2,ZNF280A,RTN4R,KRT18P5,SLC9A3P2,POM121L4P,BMP6P1,SOCS2P2,ASH2LP1,PPM1F,SCARF2,USP41,CLDN5,CLTCL1,COMT,ZNF280B,THAP7,CRKL,TUBA3FP,CABIN1,TRMT2A,TMEM191A,TANGO2,KLHL22,RTL10,ADORA2A,AIFM3,ZDHHC8P1,LINC00896,CCDC116,GSTT4,C22orf39,YDJC,DDT,MIF-AS1,DRICH1,DGCR2,DGCR6,DGCR8,SPECC1L,RIMBP3,POM121L9P,SUSD2,MIR130B,MIR185,RGL4,MIR649,MIR650,FAM230B,LRRC75B,GGTLC3,GGTLC5P,GGTLC4P,GSTT2B,DDTL,PI4KAP1,PI4KAP2,TMEM191B,TMEM191C,MIR301B,RIMBP3B,RIMBP3C,ABHD17AP4,ABHD17AP5,P2RX6P,LRRC74B,PRAMENP,SUSD2P2,MIR1286,MIR1306,POM121L7P,POM121L8P,ADORA2A-AS1,IGLL4P,IGLL5,CES5AP1,MIR3618,BCRP1,BCRP6,BCRP7,BCRP8,SMPD4P1,PPM1F-AS1,THAP7-AS1,RNY1P9,MIR4761,PPP1R26P2,PPP1R26P3,PPP1R26P4,PPP1R26P5,GUSBP11,GGT1,GGT2,GGT3P,GGT5,RNA5SP493,MIR5571,GNAZ,GNB1L,TUBA3GP,CA15P1,GP1BB,FAM230A,RN7SKP63,RN7SKP131,RN7SKP221,GSC2,RN7SL168P,RN7SL263P,RN7SL268P,RN7SL280P,GSTT2,RN7SL812P,RNU6-225P,SERPIND1,LINC00895,KRT18P62,PCAT14,HIRA,SPECC1L-ADORA2A,MIR6816,LINC01311,E2F6P1,E2F6P2,E2F6P3,CCDC188,CCDC74BP1,SNORA77B,FAM230G,LINC01637,LINC01651,FAM230I,LINC01659,FAM230J,FAM230E,FAM230F,ASH2LP2,ASH2LP3,LINC02556,LINC02557,FAM230H,FAM246C,FAM246B,FAM246A,FAM247A,FAM247B,IGLC1,IGLC2,IGLC3,IGLC4,IGLC5,IGLC6,IGLC7,IGLJ1,IGLJ2,IGLJ3,IGLJ4,IGLJ5,IGLJ6,IGLJ7,IGLL1,IGLV1-36,IGLV1-40,IGLV1-41,IGLV1-44,IGLV1-47,IGLV1-50,IGLV1-51,IGLV1-62,IGLV10-54,IGLV10-67,IGLV11-55,IGLV2-11,IGLV2-14,IGLV2-18,IGLV2-23,IGLV2-28,IGLV2-33,IGLV2-34,IGLV2-5,IGLV2-8,IGLV3-1,IGLV3-10,IGLV3-12,IGLV3-13,IGLV3-15,IGLV3-16,IGLV3-17,IGLV3-19,IGLV3-2,IGLV3-21,IGLV3-22,IGLV3-24,IGLV3-25,IGLV3-26,IGLV3-27,IGLV3-29,IGLV3-30,IGLV3-31,IGLV3-32,IGLV3-4,IGLV3-6,IGLV3-7,IGLV3-9,IGLV4-3,IGLV4-60,IGLV4-69,IGLV5-37,IGLV5-45,IGLV5-48,IGLV5-52,IGLV6-57,IGLV7-35,IGLV7-43,IGLV7-46,IGLV8-61,IGLV9-49,IGLVI-20,IGLVI-38,IGLVI-42,IGLVI-56,IGLVI-63,IGLVI-68,IGLVI-70,IGLVIV-53,IGLVIV-59,IGLVIV-64,IGLVIV-65,IGLVV-58,IGLVV-66,LZTR1,MAPK1,MIF,MMP11,ARVCF,ASLP1,P2RX6,PI4KA,SEPTIN5,PPIL2,PRAME,PRODH,RAB36,RANBP1	291	102	NA	NA	NA
chr7	67277331	75366210	8088880	*	101533	0.946234229265362	64	102kb_94.6%	NCF1	AUTS2,ELN,NCF1	BUD23	BCL7B,STX1A,TBL2,EIF4H,MLXIPL,LAT2,CALN1,AUTS2,RCC1L,GALNT17,NSUN5,BUD23,ABHD11,DNAJC30,TRIM74,VPS37D,TRIM50,METTL27,POM121,CLDN3,CLDN4,TMEM270,CLIP2,GTF2IRD2,GTF2IRD2B,ELN,SPDYE8,TYW1B,CASTOR2,FKBP6,FZD9,SPDYE9,GTF2I,GTF2IRD1,SPDYE11,SPDYE13,SPDYE14,SPDYE15,SPDYE21,LIMK1,NCF1,BAZ1B,RFC2	BCL7B,STX1A,TBL2,EIF4H,MLXIPL,LAT2,CALN1,AUTS2,RCC1L,GALNT17,NSUN5,BUD23,ABHD11,DNAJC30,NSUN5P2,TRIM74,VPS37D,ABHD11-AS1,TRIM50,METTL27,POM121,CLDN3,CLDN4,SBDSP1,TMEM270,CLIP2,GTF2IRD2,NCF1B,NCF1C,MIR590,GTF2IRD2B,GTF2IRD2P1,ELN,PMS2P6,PMS2P7,PMS2P8,SPDYE8,STAG3L3,STAG3L1,STAG3L2,STAG3L4,TYW1B,POM121B,SPDYE7P,CASTOR2,FKBP6,MIR4284,MIR3914-2,MIR3914-1,PHBP5,PHBP6,PHBP15,ELN-AS1,FZD9,MIR4650-2,MTND4P3,RNA5SP231,RNA5SP232,RNA5SP233,SPDYE9,RN7SKP75,RN7SL265P,RN7SL377P,GTF2I,GTF2IP1,GTF2IRD1,RN7SL625P,RNU6-229P,RNU6-832P,RNU6-1080P,RNU6-1198P,ABCF2P2,SPDYE10P,SPDYE11,SPDYE12P,SPDYE13,SPDYE14,SPDYE15,SPDYE21,GTF2IP4,MTCO1P25,MTCO3P41,MTCO2P25,MTATP6P21,MTCO1P57,CT66,LIMK1,NCF1,PMS2P10,PMS2P2,PMS2P4,PMS2P5,BAZ1B,RFC2	94	43	NA	NA	NA
chrX	114774584	121202836	6428253	*	2188	0.9058500914076782	64	2kb_90.6%		UBE2A,RNF113A,UPF3B,C1GALT1C1,CUL4B,CXorf56,NKAP,AGTR2,LAMP2,NDUFA1,PLS3	KIAA1210	RPL39,SLC25A5,SLC6A14,UBE2A,RNF113A,SEPTIN6,PGRMC1,ZBTB33,NKRF,UPF3B,LONRF3,KLHL13,MCTS1,DOCK11,AKAP14,C1GALT1C1,LUZP4,CUL4B,TMEM255A,CXorf56,RBMXL3,ZCCHC12,CT47A11,KIAA1210,LRCH2,NKAP,RHOXF1,RHOXF2,WDR44,SLC25A43,SOWAHD,CT47A1,CT47A2,CT47A3,CT47A4,CT47A5,CT47A6,CT47A7,CT47A8,CT47A9,CT47A10,CT47A12,CT47B1,CT83,RHOXF2B,AGTR2,GLUD2,HTR2C,IL13RA1,IL13RA2,LAMP2,NDUFA1,ATP1B4,PLS3	SNORA69,RPL39,SLC25A5,SLC6A14,UBE2A,RNF113A,SEPTIN6,PGRMC1,ZBTB33,NKRF,UPF3B,LONRF3,KLHL13,PHF5FP,MCTS1,DOCK11,AKAP14,C1GALT1C1,LUZP4,CUL4B,MIR448,TMEM255A,CXorf56,NKAPP1,RBMXL3,ZCCHC12,CT47A11,KIAA1210,LRCH2,MRPS17P9,NKAP,RHOXF1,RHOXF2,WDR44,SLC25A43,SOWAHD,MIR766,CT47A1,CT47A2,CT47A3,CT47A4,CT47A5,CT47A6,CT47A7,CT47A8,CT47A9,CT47A10,CT47A12,CT47B1,CT83,AKR1B1P8,RHOXF2B,AGTR2,RNU7-37P,MIR1277,RPL12P43,RPL36P18,EEF1A1P30,YAP1P2,AKAP17BP,HNRNPA1P28,RBBP8P1,TUBB4BP3,SETP8,GLUD2,SLC25A5-AS1,ARL5AP1,EEF1GP5,HSPA8P7,RN7SL118P,RN7SL712P,RNU6-154P,RNU6-648P,RNU6-1323P,RNU1-67P,PLS3-AS1,LINC01285,LINC01402,DANT2,DANT1,RNY3P16,SFR1P1,RHOXF1P1,RHOXF1-AS1,RHOXF1P2,RHOXF1P3,SNORA35B,HTR2C,H3P46,SLC6A14P1,SLC6A14P2,TUBAP6,SUMO2P21,PRPF4BP1,TCERG1P1,TMEM30BP1,AKR7A2P2,COBLP1,NUDT19P6,GLRX5P1,CBLL1P1,API5P1,IL13RA1,IL13RA2,LAMP2,ASS1P5,NDUFA1,ATP1B4,PA2G4P1,PLS3	110	54	NA	NA	NA
chr22	18482910	23446342	4963433	*	62170	0.9346469358211356	62	62kb_93.5%	SLC25A1,SNAP29,CDC45,TXNRD2,SCARF2,TANGO2,GP1BB,LZTR1,PI4KA,PRODH	SLC25A1,SNAP29,TBX1,CDC45,TXNRD2,SCARF2,CRKL,TANGO2,GP1BB,SERPIND1,LZTR1,MAPK1,PI4KA,PRODH	CDC45,PI4KA,TOP3B	BCR,SDF2L1,SLC25A1,SLC7A4,SNAP29,TSSK2,TBX1,TOP3B,UBE2L3,UFD1,VPREB1,YPEL1,ZNF74,RSPH14,MED15,MRPL40,ESS2,CDC45,TXNRD2,ZDHHC8,DGCR6L,HIC2,GGTLC2,ZNF280A,RTN4R,PPM1F,SCARF2,USP41,CLDN5,CLTCL1,COMT,ZNF280B,THAP7,CRKL,TRMT2A,TANGO2,KLHL22,RTL10,AIFM3,CCDC116,C22orf39,YDJC,DGCR2,DGCR6,DGCR8,RIMBP3,GGTLC3,TMEM191B,TMEM191C,RIMBP3B,RIMBP3C,LRRC74B,IGLL5,GGT2,GNAZ,GNB1L,GP1BB,GSC2,SERPIND1,HIRA,CCDC188,FAM246B,FAM246A,LZTR1,MAPK1,ARVCF,P2RX6,PI4KA,SEPTIN5,PPIL2,PRAME,PRODH,RAB36,RANBP1	BCR,BCRP2,BCRP4,BCRP5,SDF2L1,SLC25A1,SLC7A4,SNAP29,TSSK1A,TSSK2,TBX1,TOP3B,TOP3BP1,UBE2L3,UFD1,VPREB1,YPEL1,ZNF74,RSPH14,FBXW4P1,MED15,MRPL40,CA15P2,IGLVVI-22-1,IGLVVI-25-1,IGLVVII-41-1,IGLVIV-66-1,POM121L1P,DGCR5,ESS2,DGCR11,CDC45,TXNRD2,ZDHHC8,DGCR6L,HIC2,GGTLC2,ZNF280A,RTN4R,KRT18P5,SLC9A3P2,POM121L4P,BMP6P1,SOCS2P2,ASH2LP1,PPM1F,SCARF2,USP41,CLDN5,CLTCL1,COMT,ZNF280B,THAP7,CRKL,TUBA3FP,TRMT2A,TMEM191A,TANGO2,KLHL22,RTL10,AIFM3,ZDHHC8P1,LINC00896,CCDC116,C22orf39,YDJC,DGCR2,DGCR6,DGCR8,RIMBP3,MIR130B,MIR185,MIR649,MIR650,FAM230B,GGTLC3,PI4KAP1,PI4KAP2,TMEM191B,TMEM191C,MIR301B,RIMBP3B,RIMBP3C,ABHD17AP4,ABHD17AP5,P2RX6P,LRRC74B,PRAMENP,SUSD2P2,MIR1286,MIR1306,POM121L7P,POM121L8P,IGLL4P,IGLL5,CES5AP1,MIR3618,BCRP6,BCRP7,BCRP8,SMPD4P1,PPM1F-AS1,THAP7-AS1,RNY1P9,MIR4761,PPP1R26P2,PPP1R26P4,PPP1R26P5,GGT2,GGT3P,RNA5SP493,MIR5571,GNAZ,GNB1L,TUBA3GP,CA15P1,GP1BB,FAM230A,RN7SKP63,RN7SKP131,RN7SKP221,GSC2,RN7SL168P,RN7SL263P,RN7SL280P,RN7SL812P,RNU6-225P,SERPIND1,LINC00895,KRT18P62,HIRA,MIR6816,LINC01311,E2F6P1,E2F6P2,E2F6P3,CCDC188,CCDC74BP1,SNORA77B,FAM230G,LINC01637,LINC01651,LINC01659,FAM230E,FAM230F,ASH2LP2,ASH2LP3,LINC02556,FAM230H,FAM246C,FAM246B,FAM246A,FAM247A,FAM247B,IGLC1,IGLC2,IGLC3,IGLC4,IGLC5,IGLC6,IGLC7,IGLJ1,IGLJ2,IGLJ3,IGLJ4,IGLJ5,IGLJ6,IGLJ7,IGLV1-36,IGLV1-40,IGLV1-41,IGLV1-44,IGLV1-47,IGLV1-50,IGLV1-51,IGLV1-62,IGLV10-54,IGLV10-67,IGLV11-55,IGLV2-11,IGLV2-14,IGLV2-18,IGLV2-23,IGLV2-28,IGLV2-33,IGLV2-34,IGLV2-5,IGLV2-8,IGLV3-1,IGLV3-10,IGLV3-12,IGLV3-13,IGLV3-15,IGLV3-16,IGLV3-17,IGLV3-19,IGLV3-2,IGLV3-21,IGLV3-22,IGLV3-24,IGLV3-25,IGLV3-26,IGLV3-27,IGLV3-29,IGLV3-30,IGLV3-31,IGLV3-32,IGLV3-4,IGLV3-6,IGLV3-7,IGLV3-9,IGLV4-3,IGLV4-60,IGLV4-69,IGLV5-37,IGLV5-45,IGLV5-48,IGLV5-52,IGLV6-57,IGLV7-35,IGLV7-43,IGLV7-46,IGLV8-61,IGLV9-49,IGLVI-20,IGLVI-38,IGLVI-42,IGLVI-56,IGLVI-63,IGLVI-68,IGLVI-70,IGLVIV-53,IGLVIV-59,IGLVIV-64,IGLVIV-65,IGLVV-58,IGLVV-66,LZTR1,MAPK1,ARVCF,P2RX6,PI4KA,SEPTIN5,PPIL2,PRAME,PRODH,RAB36,RANBP1	248	74	NA	NA	NA
chr22	18689969	24247959	5557991	*	41820	0.9599713055954089	62	42kb_96%	SLC25A1,SNAP29,CDC45,TXNRD2,SCARF2,TANGO2,GP1BB,IGLL1,LZTR1,PI4KA,PRODH	SLC25A1,SMARCB1,SNAP29,TBX1,CHCHD10,CDC45,TXNRD2,SCARF2,CRKL,TANGO2,GP1BB,SERPIND1,IGLL1,LZTR1,MAPK1,PI4KA,PRODH	CDC45,PI4KA,TOP3B,CABIN1	BCR,SDF2L1,SLC25A1,SLC7A4,SMARCB1,SNAP29,TSSK2,TBX1,TOP3B,UBE2L3,UFD1,VPREB1,VPREB3,YPEL1,ZNF70,ZNF74,RSPH14,DERL3,SLC2A11,MED15,MRPL40,C22orf15,CHCHD10,ESS2,CDC45,TXNRD2,ZDHHC8,DGCR6L,HIC2,GGTLC2,ZNF280A,RTN4R,PPM1F,SCARF2,USP41,CLDN5,CLTCL1,COMT,ZNF280B,THAP7,CRKL,CABIN1,TRMT2A,TANGO2,KLHL22,RTL10,AIFM3,CCDC116,GSTT4,C22orf39,YDJC,DDT,DRICH1,DGCR2,DGCR6,DGCR8,SUSD2,RGL4,GSTT2B,DDTL,TMEM191C,RIMBP3B,RIMBP3C,LRRC74B,IGLL5,GGT2,GGT5,GNAZ,GNB1L,GP1BB,GSC2,GSTT2,SERPIND1,HIRA,CCDC188,FAM246A,IGLL1,LZTR1,MAPK1,MIF,MMP11,ARVCF,P2RX6,PI4KA,SEPTIN5,PPIL2,PRAME,PRODH,RAB36,RANBP1	BCR,BCRP2,BCRP4,BCRP5,SDF2L1,SLC25A1,SLC7A4,SMARCB1,SNAP29,TSSK1A,TSSK2,TBX1,TOP3B,TOP3BP1,UBE2L3,UFD1,VPREB1,VPREB3,YPEL1,ZNF70,ZNF74,RSPH14,FBXW4P1,DERL3,SLC2A11,MED15,MRPL40,C22orf15,CHCHD10,IGLVVI-22-1,IGLVVI-25-1,IGLVVII-41-1,IGLVIV-66-1,POM121L1P,DGCR5,ESS2,DGCR11,CDC45,TXNRD2,ZDHHC8,DGCR6L,HIC2,GGTLC2,ZNF280A,RTN4R,KRT18P5,SLC9A3P2,POM121L4P,BMP6P1,SOCS2P2,ASH2LP1,PPM1F,SCARF2,USP41,CLDN5,CLTCL1,COMT,ZNF280B,THAP7,CRKL,TUBA3FP,CABIN1,TRMT2A,TMEM191A,TANGO2,KLHL22,RTL10,AIFM3,ZDHHC8P1,LINC00896,CCDC116,GSTT4,C22orf39,YDJC,DDT,MIF-AS1,DRICH1,DGCR2,DGCR6,DGCR8,SUSD2,MIR130B,MIR185,RGL4,MIR649,MIR650,FAM230B,GSTT2B,DDTL,PI4KAP2,TMEM191C,MIR301B,RIMBP3B,RIMBP3C,ABHD17AP4,ABHD17AP5,P2RX6P,LRRC74B,PRAMENP,MIR1286,MIR1306,POM121L7P,POM121L8P,IGLL4P,IGLL5,CES5AP1,MIR3618,BCRP6,BCRP7,BCRP8,SMPD4P1,PPM1F-AS1,THAP7-AS1,RNY1P9,MIR4761,PPP1R26P4,PPP1R26P5,GUSBP11,GGT2,GGT3P,GGT5,RNA5SP493,MIR5571,GNAZ,GNB1L,TUBA3GP,CA15P1,GP1BB,RN7SKP63,RN7SKP221,GSC2,RN7SL168P,RN7SL263P,RN7SL268P,RN7SL280P,GSTT2,RN7SL812P,RNU6-225P,SERPIND1,LINC00895,KRT18P62,PCAT14,HIRA,MIR6816,LINC01311,E2F6P1,E2F6P2,E2F6P3,CCDC188,CCDC74BP1,SNORA77B,FAM230G,LINC01637,LINC01651,FAM230I,LINC01659,FAM230E,FAM230F,ASH2LP2,ASH2LP3,LINC02556,LINC02557,FAM230H,FAM246C,FAM246A,FAM247A,IGLC1,IGLC2,IGLC3,IGLC4,IGLC5,IGLC6,IGLC7,IGLJ1,IGLJ2,IGLJ3,IGLJ4,IGLJ5,IGLJ6,IGLJ7,IGLL1,IGLV1-36,IGLV1-40,IGLV1-41,IGLV1-44,IGLV1-47,IGLV1-50,IGLV1-51,IGLV1-62,IGLV10-54,IGLV10-67,IGLV11-55,IGLV2-11,IGLV2-14,IGLV2-18,IGLV2-23,IGLV2-28,IGLV2-33,IGLV2-34,IGLV2-5,IGLV2-8,IGLV3-1,IGLV3-10,IGLV3-12,IGLV3-13,IGLV3-15,IGLV3-16,IGLV3-17,IGLV3-19,IGLV3-2,IGLV3-21,IGLV3-22,IGLV3-24,IGLV3-25,IGLV3-26,IGLV3-27,IGLV3-29,IGLV3-30,IGLV3-31,IGLV3-32,IGLV3-4,IGLV3-6,IGLV3-7,IGLV3-9,IGLV4-3,IGLV4-60,IGLV4-69,IGLV5-37,IGLV5-45,IGLV5-48,IGLV5-52,IGLV6-57,IGLV7-35,IGLV7-43,IGLV7-46,IGLV8-61,IGLV9-49,IGLVI-20,IGLVI-38,IGLVI-42,IGLVI-56,IGLVI-63,IGLVI-68,IGLVI-70,IGLVIV-53,IGLVIV-59,IGLVIV-64,IGLVIV-65,IGLVV-58,IGLVV-66,LZTR1,MAPK1,MIF,MMP11,ARVCF,ASLP1,P2RX6,PI4KA,SEPTIN5,PPIL2,PRAME,PRODH,RAB36,RANBP1	264	90	NA	NA	NA
chr7	39778443	45798976	6020534	*	15330	0.942204827136334	59	15kb_94.2%	BLVRA,SUGCT,MPLKIP,ADCY1,AEBP1,GCK,PGAM2	BLVRA,CAMK2B,SUGCT,MPLKIP,CDK13,CCM2,ADCY1,AEBP1,GCK,GLI3,PGAM2	MYO1G,TBRG4,AEBP1,POLD2	BLVRA,STK17A,MYO1G,MRPL32,MRPS24,CAMK2B,SUGCT,MPLKIP,SPDYE1,YKT6,CDK13,TBRG4,DDX56,H2AZ2,UBE2D4,C7orf25,CCM2,MYL7,COA1,HECW1,NACAD,NUDCD3,ZMIZ2,TMED4,ADCY1,DBNL,AEBP1,URGCP,GCK,GLI3,URGCP-MRPS24,INHBA,NPC1L1,OGDH,PGAM2,POLD2,POLM,PPIA,PSMA2,PURB,RAMP3	BLVRA,STK17A,TCP1P1,TUBG1P,MYO1G,MRPL32,MRPS24,CAMK2B,SUGCT,MPLKIP,SPDYE1,YKT6,CDK13,TBRG4,DDX56,H2AZ2,UBE2D4,C7orf25,CCM2,MYL7,COA1,HECW1,NACAD,NUDCD3,ZMIZ2,TMED4,LINC00957,ADCY1,RWDD4P2,DBNL,SNHG15,LINC00265,POLR2J4,AEBP1,URGCP,SEPTIN7P2,SNORA5A,SNORA5B,SNORA5C,SNORA9,RNU7-35P,RPL32P18,MIR3943,ELK1P1,HMGN2P30,INHBA-AS1,SUGCT-AS1,LUARIS,HECW1-IT1,MIR4657,MIR4649,GCK,RNA5SP230,GLI3,RASA4CP,RN7SL496P,RNU6-241P,RNU6-575P,RNU6-1097P,CICP22,URGCP-MRPS24,MIR6838,MIR6837,LINC01448,LINC01449,LINC01450,THUMPD3P1,GTF2IP13,LINC01952,SSBL3P1,INHBA,NPC1L1,OGDH,PGAM2,POLD2,POLM,PPIA,PSMA2,PURB,RAMP3	80	41	NA	NA	NA
chr2	181961142	189311198	7350057	*	1365	0.9062271062271062	43	1kb_90.6%	CALCRL,FSIP2,COL3A1	CALCRL,FSIP2,COL3A1,COL5A2,NCKAP1	ZNF804A,DNAJC10,ITGAV	TFPI,PPP1R1C,CALCRL,GULP1,DUSP19,FSIP2,ZNF804A,COL3A1,COL5A2,DNAJC10,FAM171B,ZC3H15,NUP35,ZSWIM2,FRZB,ITGAV,NCKAP1,PDE1A	TFPI,PPP1R1C,DIRC1,CALCRL,GULP1,DUSP19,FSIP2,ZNF804A,COL3A1,COL5A2,DNAJC10,FAM171B,ZC3H15,NUP35,ZSWIM2,DPRXP1,MIR561,KRT8P10,KRT18P29,ELF2P4,IMPDH1P7,MIR1245A,RPL31P15,RPL23AP35,RPL23AP33,RPL21P32,LIN28AP1,MIR3129,ST13P2,MIR3606,FRZB,FSIP2-AS1,GAPDHP59,MIR548AE1,MIR1245B,RNA5SP113,RNA5SP114,MED28P3,CACYBPP2,RN7SKP42,RN7SL267P,RNU6-989P,RNU6-1122P,LINC01090,LINC01473,FSIP2-AS2,ITGAV,NCKAP1,PDE1A	49	18	NA	NA	NA
chr17	31041247	35966306	4925060	*	1101	0.9082652134423251	40	1kb_90.8%	UNC45B,GAS2L2,TMEM132E,PEX12	UNC45B,SUZ12,TMEM98,GAS2L2,TMEM132E,SLFN14,NF1,PEX12,RAD51D	UTP6,NLE1,TMEM132E,LRRC37B,LIG3,MYO1D	CCL1,CCL11,CCL13,CCL2,CCL5,CCL7,CCL8,TAF15,ZNF207,UNC45B,MMP28,CCT6B,SPACA3,RHBDL3,SUZ12,CDK5R1,UTP6,NLE1,RDM1,RHOT1,TMEM98,RFFL,GAS2L2,FNDC8,SLFN12,SLFN13,HEATR9,SLFN11,SLC35G3,TMEM132E,SLFN5,ZNF830,COPRS,LRRC37B,C17orf50,LYZL6,C17orf75,RAB11FIP4,RASL10B,SLFN14,SLFN12L,EVI2A,EVI2B,AP2B1,LIG3,MYO1D,NF1,OMG,PEX12,PSMD11,RAD51D,ASIC2	CCL1,CCL11,CCL13,CCL2,CCL5,CCL7,CCL8,SH3GL1P1,TAF15,ZNF207,UNC45B,MMP28,CCT6B,SPACA3,RHBDL3,SUZ12,CDK5R1,TLK2P1,UTP6,NLE1,RDM1,RHOT1,ARGFXP2,TAF5LP1,TMEM98,RFFL,GAS2L2,FNDC8,SLFN12,SLFN13,HEATR9,WDR45BP1,SLFN11,SLC35G3,TMEM132E,SLFN5,ZNF830,COPRS,LRRC37B,C17orf50,LYZL6,C17orf75,RAB11FIP4,RASL10B,E2F3P1,MIR193A,SLFN14,SNORD7,MIR632,MIR365B,SLFN12L,C17orf102,EVI2A,EVI2B,AK4P1,MIR4724,MIR4725,MIR4733,RNA5SP437,RNA5SP438,LRRC37A9P,UBL5P2,RN7SL45P,RN7SL79P,RNU6ATAC7P,RNU6-840P,RNU6-1134P,OOSP1P2,TOMM20P2,LINC01989,SNHG30,GPR160P2,UFM1P2,AP2B1,LIG3,MYO1D,NF1,OMG,PEX12,PSMD11,RAD51D,ASIC2	82	52	NA	NA	NA
chr7	66484878	76134598	9649721	*	78345	0.9438381517646308	36	78kb_94.4%	SBDS,KCTD7,MDH2,NCF1,POR	AUTS2,SBDS,KCTD7,ELN,MDH2,NCF1,POR	BUD23,RABGEF1,TYW1	BCL7B,CCL24,CCL26,STX1A,TBL2,EIF4H,MLXIPL,LAT2,CALN1,AUTS2,RCC1L,GALNT17,NSUN5,BUD23,ABHD11,DNAJC30,TRIM74,RABGEF1,TRIM73,STYXL1,VPS37D,TRIM50,METTL27,SBDS,POM121,CLDN3,CLDN4,TMEM120A,KCTD7,TMEM270,RHBDD2,TMEM248,TYW1,CLIP2,GTF2IRD2,GTF2IRD2B,ELN,SPDYE8,TYW1B,POM121C,SPDYE5,CASTOR2,FKBP6,FZD9,SPDYE9,GTF2I,GTF2IRD1,HIP1,SPDYE11,SPDYE13,SPDYE14,SPDYE15,SPDYE21,LIMK1,MDH2,NCF1,POR,BAZ1B,RFC2	BCL7B,CCL24,CCL26,STX1A,TBL2,EIF4H,MLXIPL,LAT2,CALN1,AUTS2,RCC1L,GALNT17,NSUN5,BUD23,ABHD11,DNAJC30,NSUN5P2,TRIM74,RABGEF1,TRIM73,STYXL1,VPS37D,ABHD11-AS1,TRIM50,METTL27,NSUN5P1,SBDS,POM121,CLDN3,CLDN4,SBDSP1,TMEM120A,KCTD7,TMEM270,RHBDD2,TMEM248,TYW1,CLIP2,LINC00174,GTF2IRD2,NCF1B,NCF1C,SNORA14A,MIR590,GTF2IRD2B,GTF2IRD2P1,ELN,PMS2P6,PMS2P7,PMS2P8,SPDYE8,STAG3L3,STAG3L1,STAG3L2,STAG3L4,TYW1B,POM121B,POM121C,SPDYE5,SPDYE7P,RPL35P5,CASTOR2,FKBP6,MIR4284,MIR3914-2,MIR3914-1,PHBP5,PHBP6,PHBP15,RPL7L1P3,ELN-AS1,FZD9,MIR4651,MIR4650-1,MIR4650-2,MTND4P3,RNA5SP231,RNA5SP232,RNA5SP233,GTF2IRD1P1,SPDYE9,RN7SKP75,RN7SL43P,RN7SL265P,RN7SL377P,GTF2I,GTF2IP1,GTF2IRD1,RN7SL625P,RNU6-229P,RNU6-832P,RNU6-863P,RNU6-1080P,RNU6-1198P,RNU6-1254P,ABCF2P2,HIP1,SAPCD2P3,SPDYE10P,SPDYE11,SPDYE12P,SPDYE13,SPDYE14,SPDYE15,SPDYE21,GTF2IP4,GTF2IP7,GTF2IP23,MTCO1P25,MTCO3P41,MTCO2P25,MTATP6P21,MTCO1P57,LINC02604,CT66,LIMK1,MDH2,NCF1,PMS2P10,PMS2P2,PMS2P3,PMS2P4,PMS2P5,POR,BAZ1B,RFC2	126	59	NA	NA	NA
chrX	100957249	106327534	5370286	*	2034	0.9419862340216323	36	2kb_94.2%		BTK,TIMM8A,GPRASP2,GLA,HNRNPH2,PLP1	DRP2,NXF3	RPL36A,BEX1,BTK,TAF7L,SERPINA7,TCEAL1,TEX13A,TIMM8A,BEX3,RAB9B,ESX1,MORF4L2,ARMCX2,ARMCX1,RAB40A,TCEAL5,NXF2B,ARMCX3,TCEAL6,GPRASP1,GPRASP2,FAM199X,NRK,RAB40AL,BEX4,TRMT2B,ARMCX5,TMEM35A,ARMCX6,TCEAL4,PWWP3B,H2BW1,H2BW2,BEX5,TCEAL3,TCEAL7,TMEM31,TMSB15B,ARMCX4,TCEAL8,BHLHB9,ZMAT1,TCEAL2,TCEAL9,DRP2,TMSB15A,BEX2,ARL13A,SLC25A53,ZCCHC18,CENPI,GLA,TCP11X2,RPL36A-HNRNPH2,TCP11X1,HNRNPH2,IL1RAPL2,NXF2,NXF3,PLP1	RPL36A,BEX1,BTK,TAF7L,SERPINA7,TCEAL1,TEX13A,TIMM8A,BEX3,RAB9B,ESX1,MORF4L2,ARMCX2,ARMCX1,RAB40A,TCEAL5,MTND2P2,NXF2B,ARMCX3,TCEAL6,GPRASP1,GPRASP2,FAM199X,NRK,RAB40AL,BEX4,TRMT2B,ARMCX5,TMEM35A,ARMCX6,TCEAL4,PWWP3B,H2BW1,H2BW2,BEX5,MORF4L2-AS1,TCEAL3,TCEAL7,TMEM31,TMSB15B,ARMCX4,TCEAL8,KCTD9P2,BHLHB9,ZMAT1,TCEAL2,TCEAL9,DRP2,TMSB15A,BEX2,ARL13A,GLRA4,SLC25A53,DPPA3P1,ZCCHC18,ELF2P1,RNU6-30P,RPL21P132,RPL18AP14,RPSAP59,YWHAQP8,PHBP10,MTND6P13,CENPI,ARMCX3-AS1,TRMT2B-AS1,TCEAL3-AS1,ARMCX5-GPRASP2,MTND1P32,NANOGNBP3,MTND4P32,MTND5P26,GK4P,GLA,RNA5SP511,NUDT19P2,FOXN3P1,LINC00630,H2BW3P,RNU6-207P,RNU6-345P,RNU6-587P,RNU6-589P,RNU6-934P,TCP11X2,RPL36A-HNRNPH2,TCP11X1,TCP11X3P,ARMCX7P,HNRNPH2,BEND7P1,MTCO1P19,MTCO2P19,MTCO3P19,MTATP6P19,MTND6P32,MTCYBP32,PPIAP90,TMSB15B-AS1,H2BP8,H2BP9,H3P45,CSGALNACT2P1,CSGALNACT2P2,PRKCIP1,C3orf49P1,CNEP1R1P1,SLC25A53P1,CTDSPL2P2,IL1RAPL2,NXF2,NXF3,NXF4,NXF5,PLP1	115	60	NA	NA	NA
chr15	72629010	78725110	6096101	*	30218	0.9274273611754583	35	30kb_92.7%	SCAPER,CHRNA3,LINGO1,COX5A,CIB2,EDC3,TBC1D2B,STRA6,ETFA,IDH3A,IREB2,MPI,BBS4	SCAPER,HCN4,SIN3A,CHRNA3,LINGO1,COX5A,CIB2,CYP11A1,EDC3,TBC1D2B,STRA6,ETFA,IDH3A,IREB2,MPI,PSTPIP1,BBS4	SCAPER,DNAJA4,ULK3,C15orf39,CSPG4,UBL7,TBC1D2B,PEAK1,ACSBG1,ETFA,PSTPIP1	SCAMP2,SEMA7A,SCAPER,GOLGA6A,FBXO22,SNUPN,ARID3B,IMP3,STOML1,DNAJA4,HCN4,TSPAN3,NPTN,NEIL1,ISL2,CD276,UBE2Q2,SIN3A,CHRNA3,CHRNA5,CHRNB4,ULK3,CLK3,LINGO1,COX5A,CRABP1,CSK,C15orf39,CIB2,CSPG4,FAM219B,REC114,ADPGK,CYP11A1,CYP1A1,CYP1A2,COMMD4,EDC3,CCDC33,TMEM266,HIGD2B,CPLX3,PPCDC,UBL7,SNX33,TBC1D21,ODF3L1,TBC1D2B,ISLR2,PEAK1,ACSBG1,NRG4,WDR61,RPP25,SCAMP5,STRA6,GOLGA6D,GOLGA6B,GOLGA6C,INSYN1,HYKK,SH2D7,ETFA,HMG20A,IDH3A,IREB2,ISLR,LMAN1L,LOXL1,MAN2C1,MPI,NEO1,PML,PSMA4,PSTPIP1,PTPN9,BBS4,RCN2	SCAMP2,SEMA7A,TYRO3P,SCAPER,GOLGA6A,FBXO22,SNUPN,ARID3B,IMP3,STOML1,DNAJA4,HCN4,TSPAN3,NPTN,NEIL1,ISL2,CD276,UBE2Q2,SIN3A,CHRNA3,CHRNA5,CHRNB4,ULK3,CLK3,LINGO1,COX5A,CRABP1,ANP32BP1,CSK,C15orf39,CIB2,CSPG4,FAM219B,REC114,ADPGK,CYP11A1,CYP1A1,CYP1A2,COMMD4,EDC3,CCDC33,TMEM266,HIGD2B,LINGO1-AS1,CPLX3,PPCDC,UBL7,SNX33,TBC1D21,ODF3L1,TBC1D2B,ISLR2,PEAK1,ACSBG1,MRPS15P1,NRG4,WDR61,RPP25,SCAMP5,STRA6,RPL13P4,GOLGA6D,GOLGA6B,GOLGA6C,MIR631,KRT8P23,INSYN1,HYKK,SH2D7,ETFA,DNM1P33,DNM1P34,DNM1P35,RPL18P11,RPL36AP45,FKBP1AP2,MIR4313,MIR3713,MIR4513,ADPGK-AS1,LOXL1-AS1,NIFKP4,NPTN-IT1,NPM1P42,NPM1P43,RN7SKP217,RN7SL214P,RN7SL278P,RN7SL319P,RN7SL327P,RN7SL429P,RN7SL489P,RN7SL510P,RN7SL853P,DNM1P49,UBL7-AS1,CSPG4P13,ADAMTS7P3,MIR6882,HMG20A,MIR6881,INSYN1-AS1,LINGO1-AS2,COMMD4P1,COMMD4P2,LINC02255,LINC02259,PPIAP46,PPIAP47,IDH3A,IREB2,ISLR,LMAN1L,LOXL1,MAN2C1,MPI,NEO1,PML,PSMA4,PSTPIP1,PTPN9,BBS4,RCN2	123	78	NA	NA	NA
chr16	21399150	28374715	6975566	*	50351	0.981370777144446	33	50kb_98.1%	SCNN1B,SCNN1G,UQCRC2,OTOA,COG7,PALB2,KATNIP,EARS2,IL21R	SCNN1B,SCNN1G,TNRC6A,UQCRC2,OTOA,COG7,PALB2,KATNIP,EARS2,IL21R	SCNN1B,GGA2,OTOA,COG7,ZKSCAN2	SCNN1B,SCNN1G,TNRC6A,UQCRC2,CACNG3,GGA2,OTOA,ERN2,LCMT1,SBK1,CDR2,ARHGAP17,COG7,XPO6,USP31,SLC5A11,METTL9,DCTN5,EEF2K,CHP2,ZKSCAN2,KDM8,PALB2,MOSMO,VWA3A,GSG1L,PDZD9,NPIPB3,KATNIP,EARS2,NSMCE1,POLR3E,UBFD1,C16orf82,SDR42E2,NPIPB5,NPIPB6,NPIPB4,GTF3C1,HS3ST2,HS3ST4,IGSF6,IL21R,IL4R,AQP8,NDUFAB1,PLK1,PRKCB,RBBP6	SCNN1B,SCNN1G,TNRC6A,UQCRC2,CACNG3,GGA2,OTOA,ERN2,LCMT1,SBK1,CDR2,ARHGAP17,COG7,XPO6,USP31,SLC5A11,CYCSP39,METTL9,DCTN5,EEF2K,CHP2,SLC7A5P2,ZKSCAN2,KDM8,PALB2,MOSMO,VWA3A,LINC02175,IL21R-AS1,GSG1L,PDZD9,NPIPB3,KATNIP,EARS2,NSMCE1,POLR3E,RRN3P1,UBFD1,C16orf82,HMGN2P3,RNU7-24P,SDR42E2,NPIPB5,NPIPB6,RRN3P3,GAPDHP35,EEF1A1P38,MIR548W,MIR3680-1,NPIPB4,RNA5SP405,SUB1P4,SMG1P1,SCML2P2,TPRKBP2,RN7SKP23,RN7SL557P,GTF3C1,RNU6-159P,RNU6-196P,RNU6-1005P,RNU6-1241P,HSPE1P16,SMG1P3,SMG1P4,MIR1273H,RNY1P10,LCMT1-AS1,LCMT1-AS2,LINC01567,NSMCE1-DT,HS3ST2,HS3ST4,MFSD13B,LINC02129,LINC02191,LINC02194,LINC02195,OTOAP1,ZKSCAN2-DT,CCNYL7,IGSF6,IL21R,IL4R,AQP8,NDUFAB1,PLK1,PRKCB,RBBP6	89	49	16p12.2p11.2	0	29.89
chr7	35934885	56418624	20483740	*	33481	0.9696842985573908	32	33kb_97%	BLVRA,SFRP4,SUGCT,MPLKIP,NME8,PKD1L1,ADCY1,DDC,AEBP1,EGFR,GCK,PGAM2,PSPH	BLVRA,SFRP4,IKZF1,ANLN,CAMK2B,SUGCT,MPLKIP,NME8,CDK13,PKD1L1,CHCHD2,CCM2,ZNF713,ADCY1,DDC,AEBP1,EGFR,GCK,GLI3,PGAM2,PSPH,RALA	FIGNL1,MYO1G,TBRG4,PKD1L1,POU6F2,COBL,AEBP1,AMPH,POLD2	BLVRA,SFRP4,STK17A,UPP1,VPS41,IKZF1,FIGNL1,MYO1G,MRPL32,MRPS17,ANLN,MRPS24,CAMK2B,ABCA13,ZPBP,SUGCT,MPLKIP,CCT6A,ELMO1,SPDYE1,NME8,YKT6,CDK13,TBRG4,EPDR1,PKD1L1,DDX56,SEC61G,STARD3NL,GPR141,SUMF2,H2AZ2,TNS3,CHCHD2,UBE2D4,POU6F2,C7orf25,CCM2,MYL7,COA1,ZNF713,HECW1,NACAD,COBL,KIAA0895,NUDCD3,EEPD1,ZMIZ2,C7orf57,TMED4,CDC14C,SUN3,SPATA48,ADCY1,YAE1,POM121L12,DBNL,DDC,VSTM2A,VWC2,AEBP1,URGCP,EGFR,SEPTIN14,VOPP1,NIPSNAP2,GCK,GLI3,NUPR2,GRB10,AMPH,URGCP-MRPS24,HUS1,CCDC201,IGFBP1,IGFBP3,AOAH,INHBA,LANCL2,NPC1L1,OGDH,PGAM2,PHKG1,POLD2,POLM,PPIA,PSMA2,PSPH,PURB,RALA,RAMP3	RNU1-14P,BLVRA,SFRP4,STK17A,TCP1P1,TRGC1,TRGC2,TRGJ1,TRGJ2,TRGJP,TRGJP1,TRGJP2,TRGV1,TRGV10,TRGV11,TRGV2,TRGV3,TRGV4,TRGV5,TRGV5P,TRGV6,TRGV7,TRGV8,TRGV9,TRGVA,TRGVB,TTC4P1,TUBG1P,UPP1,VPS41,IKZF1,FIGNL1,MYO1G,MRPL32,MRPS17,ANLN,CALM1P2,MRPS24,CAMK2B,ABCA13,ZPBP,SUGCT,MPLKIP,CCT6A,ELMO1,PPP1R14BP4,SPDYE1,NME8,YKT6,CDK13,TBRG4,EPDR1,PKD1L1,EPS15P1,DDX56,SEC61G,STARD3NL,GPR141,SUMF2,H2AZ2,TNS3,CHCHD2,UBE2D4,POU6F2,C7orf25,CCM2,MYL7,COA1,POU6F2-AS2,C7orf69,ZNF713,HECW1,NACAD,COBL,KIAA0895,NUDCD3,EEPD1,ZMIZ2,C7orf57,TMED4,LINC00957,CDC14C,SUN3,CCNJP1,SPATA48,ADCY1,FKBP9P1,RWDD4P2,YAE1,POM121L12,DBNL,DDC,SNHG15,LINC00265,POLR2J4,VSTM2A,MRPL42P4,VWC2,AEBP1,URGCP,SEPTIN7P2,EGFR,SNORA5A,SNORA5B,SNORA5C,SNORA9,SNORA15,SEPTIN14,KRT8P20,CDC42P2,RNU7-35P,C7orf65,FAM183BP,VOPP1,MIR1200,RPS10P14,RPL32P18,RPS17P13,RPL31P35,CICP8,CICP11,CICP12,FTLP15,SEPTIN7P3,MIR3943,SUMO2P3,ELK1P1,HMGN1P19,HMGN2P30,RPL7L1P2,MARK2P13,DDC-AS1,EGFR-AS1,LINC00525,INHBA-AS1,SUGCT-AS1,ELMO1-AS1,SEC61G-DT,POU6F2-AS1,LUARIS,AOAH-IT1,HECW1-IT1,MIR4657,NIPSNAP2,MIR4649,GCK,TUBBP6,GDI2P1,RNA5SP230,GLI3,HAUS6P1,NECAP1P1,NUPR2,RASA4CP,ROBO2P1,GRB10,RN7SKP218,RN7SL83P,RN7SL292P,RN7SL496P,AMPH,RNU6-241P,RNU6-326P,RNU6-389P,RNU6-565P,RNU6-575P,RNU6-719P,RNU6-1052P,RNU6-1091P,RNU6-1097P,RNU6-1125P,RNU6-1126P,RNU6-1335P,RNU2-29P,CICP17,CICP20,CICP22,TRG-AS1,URGCP-MRPS24,ELDR,MIR6838,MIR6837,SLC25A5P3,VSTM2A-OT1,LINC01445,HAUS6P3,LINC01446,RAC1P9,RNF138P2,SGO1P2,GNL2P1,DDX43P2,LINC01447,ZNF619P1,LINC01448,LINC01449,LINC01450,THUMPD3P1,SEPTIN14P24,GTF2IP13,SNORA20B,SNORA22B,LINC01952,HUS1,GPR141BP,CCDC201,LINC02838,LINC02854,IFITM3P4,SSBL3P1,IGFBP1,IGFBP3,AOAH,INHBA,LANCL2,NPC1L1,NPM1P18,OGDH,PGAM2,PHKG1,POLD2,POLM,PPIA,PSMA2,PSPH,PSPHP1,PURB,RALA,RAMP3	229	91	NA	NA	NA
chr4	99989955	110398981	10409027	*	1522	0.9093298291721419	31	2kb_90.9%	AIMP1,TACR3,CENPE,COL25A1,CYP2U1,SLC39A8,CISD2,LRIT3,TET2,TBCK,PPA2,HADH,CFI,MANBA	AIMP1,TACR3,CENPE,COL25A1,CYP2U1,SLC39A8,CISD2,LRIT3,TET2,TBCK,SGMS2,PPA2,EGF,HADH,CFI,MANBA,NFKB1,PPP3CA	ETNPPL,CYP2U1,GSTCD,EGF,CFI,PAPSS1	RPL34,RRH,AIMP1,SEC24B,TACR3,UBE2D3,GAR1,ETNPPL,CASP6,ELOVL6,EMCN,BANK1,PLA2G12A,CENPE,COL25A1,CYP2U1,SLC39A8,CISD2,SLC9B1,OSTC,CXXC4,LRIT3,INTS12,SLC9B2,GSTCD,TET2,ARHGEF38,MCUB,NPNT,TBCK,SGMS2,PPA2,DKK2,DDIT4L,EGF,BDH2,ENPEP,GIMD1,HADH,CFI,LEF1,MANBA,NFKB1,PAPSS1,PPP3CA	RPL34,RRH,AIMP1,SEC24B,TACR3,UBE2D3,GAR1,ETNPPL,CASP6,ELOVL6,EMCN,BANK1,PLA2G12A,CENPE,COL25A1,CYP2U1,SLC39A8,CISD2,SLC9B1,OSTC,CXXC4,LRIT3,INTS12,SLC9B2,GSTCD,TET2,ARHGEF38,MCUB,RPL34-DT,NPNT,TBCK,SGMS2,PPA2,DKK2,DDIT4L,RAC1P5,EEF1A1P9,EGF,BDH2,MIR576,COL25A1-DT,KRT19P3,ENPEP,RBMXP4,RNU6-35P,MIR1255A,RPSAP34,HSBP1P2,PABPC1P7,ACTR3BP4,KRT8P46,H2AZ1-DT,LEF1-AS1,CXXC4-AS1,GSTCD-AS1,TET2-AS1,LINC01216,LINC01217,LINC01218,ARHGEF38-IT1,DDX3P3,MTND5P5,RCC2P8,SETP20,HIGD1AP14,LRRC37A15P,EXOC7P1,SEC24B-AS1,ZBED1P1,GIMD1,ACTR6P1,CDC42P4,RNU7-151P,RN7SL55P,RN7SL89P,RN7SL275P,RN7SL728P,RNU6-205P,RNU6-351P,RNU6-431P,RNU6-462P,RNU6-551P,RNU6-553P,RNU6-635P,RNU6-733P,HADH,DYNLL1P6,MIR8066,ZACNP1,LINC02173,LINC02428,LINC02503,CFI,UBE2D3-AS1,PIMREGP2,RNF14P2,CYP2U1-AS1,GAR1-DT,LEF1,MANBA,NFKB1,ATP5F1EP1,PAPSS1,PPP3CA	104	45	NA	NA	NA
chr16	22518065	28698557	6180493	*	61316	0.9739545958640485	29	61kb_97.4%	SCNN1B,SCNN1G,COG7,CLN3,PALB2,KATNIP,EARS2,IL21R	SCNN1B,SCNN1G,TNRC6A,COG7,CLN3,PALB2,KATNIP,EARS2,IL21R	SCNN1B,GGA2,COG7,APOBR,ZKSCAN2	SCNN1B,SCNN1G,SULT1A1,SULT1A2,TNRC6A,CACNG3,GGA2,ERN2,LCMT1,SBK1,ARHGAP17,COG7,IL27,XPO6,USP31,CLN3,SLC5A11,APOBR,DCTN5,CHP2,SGF29,ZKSCAN2,KDM8,PALB2,EIF3CL,GSG1L,KATNIP,EARS2,NSMCE1,NUPR1,UBFD1,C16orf82,EIF3C,NPIPB7,NPIPB5,NPIPB6,NPIPB8,GTF3C1,HS3ST2,HS3ST4,IL21R,IL4R,AQP8,NDUFAB1,PLK1,PRKCB,RBBP6	SCNN1B,SCNN1G,SULT1A1,SULT1A2,TNRC6A,CACNG3,GGA2,ERN2,LCMT1,SBK1,ARHGAP17,COG7,IL27,XPO6,USP31,CLN3,SLC5A11,APOBR,CYCSP39,DCTN5,CHP2,SGF29,ZKSCAN2,KDM8,PALB2,EIF3CL,LINC02175,IL21R-AS1,GSG1L,KATNIP,EARS2,NSMCE1,NUPR1,UBFD1,C16orf82,EIF3C,HMGN2P3,NPIPB7,RNU7-24P,CDC37P2,NPIPB5,NPIPB6,NPIPB8,GAPDHP35,EEF1A1P38,MIR548W,RNA5SP405,SUB1P4,SCML2P2,TPRKBP2,RN7SKP23,RN7SL557P,GTF3C1,RNU6-159P,RNU6-1241P,HSPE1P16,MIR1273H,MIR6862-1,RNY1P10,LCMT1-AS1,LCMT1-AS2,LINC01567,NSMCE1-DT,HS3ST2,HS3ST4,LINC02129,LINC02191,LINC02194,LINC02195,OTOAP1,ZKSCAN2-DT,CCNYL7,IL21R,IL4R,AQP8,NDUFAB1,PLK1,PRKCB,RBBP6	79	47	NA	NA	NA
chr16	21433635	29478575	8044941	*	270776	0.9860659733506663	22	271kb_98.6%	SCNN1B,SCNN1G,TUFM,UQCRC2,CD19,OTOA,COG7,LAT,CLN3,PALB2,KATNIP,EARS2,IL21R,ATP2A1	SCNN1B,SCNN1G,TNRC6A,TUFM,UQCRC2,CD19,OTOA,COG7,LAT,CLN3,PALB2,KATNIP,EARS2,IL21R,ATP2A1	SCNN1B,GGA2,OTOA,COG7,APOBR,RABEP2,ZKSCAN2	SCNN1B,SCNN1G,SULT1A1,SULT1A2,TNRC6A,TUFM,UQCRC2,CACNG3,GGA2,CD19,OTOA,ERN2,LCMT1,SBK1,CDR2,ARHGAP17,COG7,LAT,IL27,XPO6,USP31,CLN3,SLC5A11,APOBR,METTL9,DCTN5,EEF2K,RABEP2,CHP2,SGF29,ZKSCAN2,KDM8,NFATC2IP,PALB2,EIF3CL,MOSMO,VWA3A,GSG1L,PDZD9,SLX1B,NPIPB3,KATNIP,EARS2,BOLA2,NSMCE1,NUPR1,SULT1A4,POLR3E,SH2B1,UBFD1,SPNS1,C16orf82,ATXN2L,EIF3C,NPIPB7,SDR42E2,NPIPB5,NPIPB11,NPIPB6,NPIPB8,NPIPB4,NPIPB9,GTF3C1,HS3ST2,HS3ST4,BOLA2-SMG1P6,IGSF6,IL21R,IL4R,AQP8,NDUFAB1,ATP2A1,PLK1,PRKCB,RBBP6	SCNN1B,SCNN1G,SULT1A1,SULT1A2,TNRC6A,TUFM,UQCRC2,CACNG3,GGA2,CD19,OTOA,ERN2,LCMT1,SBK1,CDR2,ARHGAP17,COG7,LAT,IL27,XPO6,USP31,CLN3,SLC5A11,APOBR,CYCSP39,METTL9,DCTN5,EEF2K,RABEP2,CHP2,SLC7A5P2,SGF29,ZKSCAN2,KDM8,NFATC2IP,PALB2,EIF3CL,MOSMO,VWA3A,LINC02175,IL21R-AS1,GSG1L,PDZD9,SLX1B,NPIPB3,KATNIP,EARS2,BOLA2,NSMCE1,NUPR1,SULT1A4,POLR3E,SH2B1,RRN3P1,UBFD1,SPNS1,C16orf82,ATXN2L,SNX29P2,EIF3C,HMGN2P3,NPIPB7,RNU7-24P,CDC37P1,SDR42E2,CDC37P2,NPIPB5,NPIPB11,NPIPB6,NPIPB10P,NPIPB8,RRN3P2,RRN3P3,GAPDHP35,EEF1A1P38,MIR548W,MIR3680-1,MIR4721,MIR4517,NPIPB4,NPIPB9,RNA5SP405,SUB1P4,SMG1P1,SCML2P2,TPRKBP2,RN7SKP23,RN7SL557P,GTF3C1,RNU6-159P,RNU6-196P,RNU6-1005P,RNU6-1241P,SLX1B-SULT1A4,HSPE1P16,SMG1P3,SMG1P4,SMG1P6,MIR1273H,MIR6862-1,MIR6862-2,RNY1P10,LCMT1-AS1,LCMT1-AS2,LINC01567,NSMCE1-DT,ATP2A1-AS1,HS3ST2,HS3ST4,MFSD13B,LINC02129,LINC02191,LINC02194,LINC02195,BOLA2-SMG1P6,OTOAP1,ZKSCAN2-DT,CCNYL7,IGSF6,IL21R,IL4R,AQP8,NDUFAB1,ATP2A1,PLK1,PRKCB,RBBP6	127	75	NA	NA	NA
chr16	21833787	28393663	6559877	*	46367	0.9775918217697932	21	46kb_97.8%	SCNN1B,SCNN1G,UQCRC2,COG7,PALB2,KATNIP,EARS2,IL21R	SCNN1B,SCNN1G,TNRC6A,UQCRC2,COG7,PALB2,KATNIP,EARS2,IL21R	SCNN1B,GGA2,COG7,ZKSCAN2	SCNN1B,SCNN1G,TNRC6A,UQCRC2,CACNG3,GGA2,ERN2,LCMT1,SBK1,CDR2,ARHGAP17,COG7,XPO6,USP31,SLC5A11,DCTN5,EEF2K,CHP2,ZKSCAN2,KDM8,PALB2,EIF3CL,MOSMO,VWA3A,GSG1L,PDZD9,KATNIP,EARS2,NSMCE1,POLR3E,UBFD1,C16orf82,SDR42E2,NPIPB5,NPIPB6,NPIPB4,GTF3C1,HS3ST2,HS3ST4,IL21R,IL4R,AQP8,NDUFAB1,PLK1,PRKCB,RBBP6	SCNN1B,SCNN1G,TNRC6A,UQCRC2,CACNG3,GGA2,ERN2,LCMT1,SBK1,CDR2,ARHGAP17,COG7,XPO6,USP31,SLC5A11,CYCSP39,DCTN5,EEF2K,CHP2,ZKSCAN2,KDM8,PALB2,EIF3CL,MOSMO,VWA3A,LINC02175,IL21R-AS1,GSG1L,PDZD9,KATNIP,EARS2,NSMCE1,POLR3E,UBFD1,C16orf82,HMGN2P3,RNU7-24P,SDR42E2,NPIPB5,NPIPB6,RRN3P3,GAPDHP35,EEF1A1P38,MIR548W,NPIPB4,RNA5SP405,SUB1P4,SMG1P1,SCML2P2,TPRKBP2,RN7SKP23,RN7SL557P,GTF3C1,RNU6-159P,RNU6-1241P,HSPE1P16,SMG1P4,MIR1273H,MIR6862-1,RNY1P10,LCMT1-AS1,LCMT1-AS2,LINC01567,NSMCE1-DT,HS3ST2,HS3ST4,MFSD13B,LINC02129,LINC02191,LINC02194,LINC02195,OTOAP1,ZKSCAN2-DT,CCNYL7,IL21R,IL4R,AQP8,NDUFAB1,PLK1,PRKCB,RBBP6	81	46	NA	NA	NA
chr9	82430116	87856000	5425885	*	6425	0.907704280155642	11	6kb_90.8%	AGTPBP1,RMI1,ISCA1	AGTPBP1,RMI1,ISCA1,HNRNPK,NTRK2	RASEF	UBQLN1,GOLM1,SLC28A3,AGTPBP1,GKAP1,KIF27,FRMD3,NAA35,CTSL,RMI1,TUT7,RASEF,DAPK1,C9orf64,ISCA1,IDNK,C9orf153,GAS1,HNRNPK,NTRK2	UBQLN1,GOLM1,SLC28A3,AGTPBP1,GKAP1,KIF27,FRMD3,NAA35,ELF2P3,CTSL,RMI1,TUT7,RASEF,DAPK1,STK33P1,C9orf64,ISCA1,CDC20P1,IDNK,C9orf153,MIR7-1,CTSL3P,LINC02872,RPS6P12,CTSLP8,PHBP7,GAS1,DAPK1-IT1,UBE2V1P10,RN7SKP242,RN7SKP264,RNU4-15P,RNU4-29P,RNU2-36P,FBP2P1,HNRNPK,NPAP1P7,GAS1RR,LINC02834,NFYCP2,NTRK2	41	20	NA	NA	NA
chr15	84440152	91038651	6598500	*	1291	0.9279628195197521	7	1kb_92.8%	RLBP1,BLM,VPS33B,CIB1,ALPK3,FANCI,WDR73,MESP2,KIF7,ACAN,POLG	RLBP1,BLM,VPS33B,CIB1,ALPK3,FANCI,WDR73,AGBL1,MESP2,KIF7,ACAN,IDH2,PLIN1,POLG	BLM,SEMA4B,RHCG,TICRR,UNC45A,ANPEP,MAN2A2,PDE8A,POLG,PRC1	RLBP1,BLM,SEMA4B,SLC28A1,MRPL46,VPS33B,MRPS11,CIB1,ALPK3,SEC11A,NGRN,RHCG,ABHD2,ZSCAN2,HAPLN3,ZNF710,DET1,FANCI,AEN,KLHL25,WDR73,CRTC3,AGBL1,WDR93,TICRR,ARPIN,ZNF592,MESP1,MESP2,RCCD1,KIF7,HDDC3,UNC45A,ACAN,TTLL13P,ZNF774,GDPGP1,FES,AKAP13,ARPIN-AP3S2,ANPEP,IDH2,AP3S2,IQGAP1,ISG20,MAN2A2,MFGE8,NMB,NTRK3,FURIN,PDE8A,PEX11A,PLIN1,POLG,PRC1	RLBP1,SCAND2P,BLM,SEMA4B,SLC28A1,MRPL46,VPS33B,HMGB1P8,MRPS11,CIB1,ALPK3,SEC11A,NGRN,RHCG,ABHD2,ZSCAN2,HAPLN3,ZNF710,DET1,FANCI,AEN,KLHL25,WDR73,CRTC3,LINC00052,AGBL1,WDR93,MIR9-3HG,NTRK3-AS1,LINC00928,TICRR,ARPIN,ZNF592,MESP1,MESP2,MRPL15P1,RCCD1,GOLGA6L5P,KIF7,HDDC3,UNC45A,FABP5P9,MIR7-2,MIR9-3,ACAN,TTLL13P,ZNF774,KRT18P47,RNU7-79P,GDPGP1,MIR1179,MIR1276,RPS12P26,FES,RPL36AP43,AKAP13,UBE2Q2P1,GOLGA6L3,MIR3174,ARPIN-AP3S2,GABARAPL3,MIR3529,RNA5SP400,MIR5009,MIR548AP,MIR5094,EGLN1P1,NIFKP8,NDUFA3P4,MED28P6,RNU7-111P,RNU7-195P,RN7SL346P,RN7SL363P,RN7SL428P,RN7SL736P,RNU6-132P,RNU6-185P,RNU6-231P,RNU6-339P,RNU6-796P,RNU6-1111P,RNU6-1280P,CSPG4P12,PRC1-AS1,AGBL1-AS1,LINC00933,HSPE1P3,ADAMTS7P4,UBE2Q2P12,GOLGA2P8,MIR6766,ANPEP,MIR7706,VPS33B-DT,LINC01584,LINC01585,CRTC3-AS1,LINC01586,ZNF710-AS1,IDH2-DT,IDH2,LINC02883,RCCD1-AS1,CARMAL,AP3S2,IQGAP1,ISG20,MAN2A2,MFGE8,NMB,NTRK3,FURIN,PDE8A,PEX11A,PLIN1,POLG,PRC1	118	55	NA	NA	NA
chr16	21872156	29422697	7550542	*	178605	0.9860978136110411	1	179kb_98.6%	SCNN1B,SCNN1G,TUFM,UQCRC2,CD19,COG7,LAT,CLN3,PALB2,KATNIP,EARS2,IL21R,ATP2A1	SCNN1B,SCNN1G,TNRC6A,TUFM,UQCRC2,CD19,COG7,LAT,CLN3,PALB2,KATNIP,EARS2,IL21R,ATP2A1	SCNN1B,GGA2,COG7,APOBR,RABEP2,ZKSCAN2	SCNN1B,SCNN1G,SULT1A1,SULT1A2,TNRC6A,TUFM,UQCRC2,CACNG3,GGA2,CD19,ERN2,LCMT1,SBK1,CDR2,ARHGAP17,COG7,LAT,IL27,XPO6,USP31,CLN3,SLC5A11,APOBR,DCTN5,EEF2K,RABEP2,CHP2,SGF29,ZKSCAN2,KDM8,NFATC2IP,PALB2,EIF3CL,MOSMO,VWA3A,GSG1L,PDZD9,KATNIP,EARS2,NSMCE1,NUPR1,POLR3E,SH2B1,UBFD1,SPNS1,C16orf82,ATXN2L,EIF3C,NPIPB7,SDR42E2,NPIPB5,NPIPB11,NPIPB6,NPIPB8,NPIPB4,NPIPB9,GTF3C1,HS3ST2,HS3ST4,IL21R,IL4R,AQP8,NDUFAB1,ATP2A1,PLK1,PRKCB,RBBP6	SCNN1B,SCNN1G,SULT1A1,SULT1A2,TNRC6A,TUFM,UQCRC2,CACNG3,GGA2,CD19,ERN2,LCMT1,SBK1,CDR2,ARHGAP17,COG7,LAT,IL27,XPO6,USP31,CLN3,SLC5A11,APOBR,CYCSP39,DCTN5,EEF2K,RABEP2,CHP2,SGF29,ZKSCAN2,KDM8,NFATC2IP,PALB2,EIF3CL,MOSMO,VWA3A,LINC02175,IL21R-AS1,GSG1L,PDZD9,KATNIP,EARS2,NSMCE1,NUPR1,POLR3E,SH2B1,UBFD1,SPNS1,C16orf82,ATXN2L,SNX29P2,EIF3C,HMGN2P3,NPIPB7,RNU7-24P,CDC37P1,SDR42E2,CDC37P2,NPIPB5,NPIPB11,NPIPB6,NPIPB10P,NPIPB8,RRN3P2,RRN3P3,GAPDHP35,EEF1A1P38,MIR548W,MIR4721,MIR4517,NPIPB4,NPIPB9,RNA5SP405,SUB1P4,SMG1P1,SCML2P2,TPRKBP2,RN7SKP23,RN7SL557P,GTF3C1,RNU6-159P,RNU6-1241P,HSPE1P16,SMG1P4,MIR1273H,MIR6862-1,MIR6862-2,RNY1P10,LCMT1-AS1,LCMT1-AS2,LINC01567,NSMCE1-DT,ATP2A1-AS1,HS3ST2,HS3ST4,MFSD13B,LINC02129,LINC02191,LINC02194,LINC02195,OTOAP1,ZKSCAN2-DT,CCNYL7,IL21R,IL4R,AQP8,NDUFAB1,ATP2A1,PLK1,PRKCB,RBBP6	111	67	NA	NA	NA
