## Supplemental Table 3 for "Sequencing individual genomes with recurrent genomic disorder deletions: an approach to characterize genes for autosomal recessive rare disease traits" (part 1 of 3)

hgnc_id	CSRA	AF	AFR_AF	AMR_AF	EAS_AF	EUR_AF	GeneSymbol
HGNC:11023	1_100011534_G_GT	0	0	0	0	0	SLC35A3
HGNC:11023	1_100015346_G_GA	7.986e-6	1.235e-4	0	0	0	SLC35A3
HGNC:11023	1_100015391_C_T	0	0	0	0	0	SLC35A3
HGNC:11023	1_100015418_C_T	0	0	0	0	0	SLC35A3
HGNC:11023	1_100017688_G_GGA	0	0	0	0	0	SLC35A3
HGNC:11023	1_100017814_A_G	6.172e-5	0	0	0	0	SLC35A3
HGNC:2698	1_100196257_A_G	3.98e-6	0	0	0	0	DBT
HGNC:2698	1_100196413_G_A	8.428e-6	0	0	0	0	DBT
HGNC:2698	1_100196423_CTAGA_C	0	0	0	0	0	DBT
HGNC:2698	1_100206229_C_A	0	0	0	0	0	DBT
HGNC:2698	1_100206246_G_GC	3.98e-6	0	0	0	8.796e-6	DBT
HGNC:2698	1_100206444_C_T	0	0	0	0	0	DBT
HGNC:2698	1_100206470_G_A	0	0	0	0	0	DBT
HGNC:2698	1_100206487_AGT_A	0	0	0	0	0	DBT
HGNC:2698	1_100206571_A_AT	0	0	0	0	0	DBT
HGNC:2698	1_100206621_C_T	0	0	0	0	0	DBT
HGNC:2698	1_100214817_C_G	1.193e-5	0	0	0	0	DBT
HGNC:2698	1_100214854_C_T	7.954e-6	0	0	0	8.792e-6	DBT
HGNC:2698	1_100214855_G_A	5.13e-4	6.152e-5	8.673e-5	0	0.001037	DBT
HGNC:2698	1_100214857_GC_G	0	0	0	0	0	DBT
HGNC:2698	1_100214929_A_C	1.114e-4	0	2.891e-5	0	2.11e-4	DBT
HGNC:2698	1_100214985_T_C	0	0	0	0	0	DBT
HGNC:2698	1_100216023_AG_A	0	0	0	0	0	DBT
HGNC:2698	1_100216084_TCAACTTTG_T	3.977e-6	0	0	0	0	DBT
HGNC:2698	1_100216121_G_A	0	0	0	0	0	DBT
HGNC:2698	1_100218625_C_T	0	0	0	0	0	DBT
HGNC:2698	1_100218691_GGT_G	7.953e-6	0	0	0	1.758e-5	DBT
HGNC:2698	1_100218739_C_A	0	0	0	0	0	DBT
HGNC:2698	1_100218748_C_T	3.978e-6	0	0	5.437e-5	0	DBT
HGNC:2698	1_100218750_GGTAACAAGGTAA_G	1.99e-5	0	8.687e-5	0	1.759e-5	DBT
HGNC:2698	1_100230732_C_A	0	0	0	0	0	DBT
HGNC:2698	1_100230805_G_GT	0	0	0	0	0	DBT
HGNC:2698	1_100230805_GT_G	0	0	0	0	0	DBT
HGNC:2698	1_100230820_CATCATAA_C	0	0	0	0	0	DBT
HGNC:2698	1_100230855_T_C	0	0	0	0	0	DBT
HGNC:2698	1_100230888_GACACTGTATCTCCTTCTTTT_G	0	0	0	0	0	DBT
HGNC:2698	1_100230890_CACTG_C	0	0	0	0	0	DBT
HGNC:2698	1_100230904_CT_C	0	0	0	0	0	DBT
HGNC:2698	1_100230914_C_A	2.794e-5	0	0	0	2.647e-5	DBT
HGNC:2698	1_100235436_C_T	0	0	0	0	0	DBT
HGNC:2698	1_100240793_CTA_C	0	0	0	0	0	DBT
HGNC:2698	1_100240810_A_C	0	0	0	0	0	DBT
HGNC:2698	1_100240859_CAT_C	6.771e-5	0	5.787e-5	1.087e-4	7.933e-5	DBT
HGNC:2698	1_100249769_C_A	3.98e-6	0	0	0	0	DBT
HGNC:1718	1_100455405_C_T	8.309e-6	0	3.116e-5	0	0	CDC14A
HGNC:1718	1_100468051_C_G	0	0	0	0	0	CDC14A
HGNC:1718	1_100468052_G_A	1.2e-5	0	2.927e-5	0	1.767e-5	CDC14A
HGNC:1718	1_100468076_A_C	3.989e-6	0	0	0	0	CDC14A
HGNC:1718	1_100484329_C_T	8.469e-6	0	0	0	0	CDC14A
HGNC:1718	1_100484347_C_T	4.121e-6	0	0	0	9.044e-6	CDC14A
HGNC:1718	1_100484440_C_T	4.313e-6	0	0	0	0	CDC14A
HGNC:1718	1_100498136_GGC_G	0	0	0	0	0	CDC14A
HGNC:2186	1_102887004_G_GT	0	0	0	0	0	COL11A1
HGNC:2186	1_102888620_C_A	0	0	0	0	0	COL11A1
HGNC:2186	1_102888722_C_G	0	0	0	0	0	COL11A1
HGNC:2186	1_102888730_C_A	0	0	0	0	0	COL11A1
HGNC:2186	1_102888739_C_T	0	0	0	0	0	COL11A1
HGNC:2186	1_102889523_C_A	0	0	0	0	0	COL11A1
HGNC:2186	1_102898123_A_G	0	0	0	0	0	COL11A1
HGNC:2186	1_102898938_T_A	0	0	0	0	0	COL11A1
HGNC:2186	1_102912161_G_A	1.225e-5	0	2.953e-5	0	1.808e-5	COL11A1
HGNC:2186	1_102912179_GTGGGCCAGCCTCACCAGA_G	0	0	0	0	0	COL11A1
HGNC:2186	1_102913636_C_T	0	0	0	0	0	COL11A1
HGNC:2186	1_102913659_TCACCCTTGTCAC_T	0	0	0	0	0	COL11A1
HGNC:2186	1_102914350_A_C	0	0	0	0	0	COL11A1
HGNC:2186	1_102914351_C_T	0	0	0	0	0	COL11A1
HGNC:2186	1_102915626_C_T	0	0	0	0	0	COL11A1
HGNC:2186	1_102915630_C_G	0	0	0	0	0	COL11A1
HGNC:2186	1_102915630_C_T	0	0	0	0	0	COL11A1
HGNC:2186	1_102920365_C_T	0	0	0	0	0	COL11A1
HGNC:2186	1_102923343_C_T	0	0	0	0	0	COL11A1
HGNC:2186	1_102939031_TCA_T	0	0	0	0	0	COL11A1
HGNC:2186	1_102961853_TCATCATACTTA_T	0	0	0	0	0	COL11A1
HGNC:2186	1_102961865_C_A	0	0	0	0	0	COL11A1
HGNC:2186	1_102961919_C_T	8.049e-6	0	0	1.093e-4	0	COL11A1
HGNC:2186	1_102962705_C_T	0	0	0	0	0	COL11A1
HGNC:2186	1_102970274_T_C	0	0	0	0	0	COL11A1
HGNC:2186	1_102974829_C_T	0	0	0	0	0	COL11A1
HGNC:2186	1_102974860_TGGACCCTGAGGTCCTTGA_T	0	0	0	0	0	COL11A1
HGNC:2186	1_102978703_C_T	0	0	0	0	0	COL11A1
HGNC:2186	1_102987649_C_CCTT	0	0	0	0	0	COL11A1
HGNC:2186	1_102989543_C_T	0	0	0	0	0	COL11A1
HGNC:2186	1_103004636_GGAGGACCTT_G	0	0	0	0	0	COL11A1
HGNC:2186	1_103006314_C_T	0	0	0	0	0	COL11A1
HGNC:2186	1_103012412_C_T	0	0	0	0	0	COL11A1
HGNC:2186	1_103022796_A_AG	0	0	0	0	0	COL11A1
HGNC:2186	1_103022819_C_A	0	0	0	0	0	COL11A1
HGNC:2186	1_103026245_CA_C	0	0	0	0	0	COL11A1
HGNC:2186	1_103031245_C_G	0	0	0	0	0	COL11A1
HGNC:2186	1_103082916_AT_A	0	0	0	0	0	COL11A1
HGNC:329	1_1040717_G_GGGGCC	0	0	0	0	0	AGRN
HGNC:329	1_1040819_G_GC	0	0	0	0	0	AGRN
HGNC:329	1_1041338_TCCTGCGCCGCG_T	0	0	0	0	0	AGRN
HGNC:329	1_1041354_CGCCCGCCAGGAGAATGTCTTCAAGAAGTTCGACG_C	0	0	0	0	0	AGRN
HGNC:329	1_1041559_G_GGCCC	0	0	0	0	0	AGRN
HGNC:329	1_1042053_C_G	0	0	0	0	0	AGRN
HGNC:329	1_1045487_C_T	0	0	0	0	0	AGRN
HGNC:8856	1_10475003_G_T	0	0	0	0	0	PEX14
HGNC:329	1_1049855_CCGACGCCTCCTGGGACCTCGGTCCCGGTCCCGTCTTCCTCCATCCAGGACCAACCT_C	0	0	0	0	0	AGRN
HGNC:329	1_1051309_C_CT	0	0	0	0	0	AGRN
HGNC:29501	1_108898002_ATG_A	3.977e-6	0	0	0	0	GPSM2
HGNC:29501	1_108898026_GC_G	7.954e-6	0	0	0	1.759e-5	GPSM2
HGNC:29501	1_108898937_AC_A	9.968e-5	0	0	0	2.028e-4	GPSM2
HGNC:29501	1_108903235_G_T	8.001e-6	0	2.896e-5	0	8.849e-6	GPSM2
HGNC:29501	1_108904155_C_T	1.194e-5	6.156e-5	0	0	1.76e-5	GPSM2
HGNC:29501	1_108914338_G_GTGTAC	0	0	0	0	0	GPSM2
HGNC:29501	1_108918742_C_T	0	0	0	0	0	GPSM2
HGNC:29501	1_108922446_AG_A	2.785e-5	0	0	0	3.519e-5	GPSM2
HGNC:29501	1_108922474_CA_C	0	0	0	0	0	GPSM2
HGNC:29501	1_108922519_AACTGCCAT_A	0	0	0	0	0	GPSM2
HGNC:29501	1_108922574_AAAGT_A	3.978e-6	0	0	0	8.796e-6	GPSM2
HGNC:29501	1_108924060_C_A	6.768e-5	0	0	0	1.498e-4	GPSM2
HGNC:10537	1_109235978_T_C	0	0	0	0	0	SARS1
HGNC:469	1_109625311_GGT_G	4.077e-6	0	2.903e-5	0	0	AMPD2
HGNC:469	1_109625342_CCCGAT_C	0	0	0	0	0	AMPD2
HGNC:469	1_109626416_G_T	1.645e-5	6.371e-5	0	0	2.724e-5	AMPD2
HGNC:469	1_109626429_T_G	0	0	0	0	0	AMPD2
HGNC:469	1_109627794_G_C	3.979e-6	0	0	0	8.798e-6	AMPD2
HGNC:469	1_109627893_A_G	0	0	0	0	0	AMPD2
HGNC:469	1_109628200_C_T	0	0	0	0	0	AMPD2
HGNC:469	1_109628433_C_T	2.39e-5	0	0	0	5.281e-5	AMPD2
HGNC:469	1_109630690_T_G	0	0	0	0	0	AMPD2
HGNC:469	1_109630741_A_G	0	0	0	0	0	AMPD2
HGNC:449	1_110061027_CAG_C	0	0	0	0	0	ALX3
HGNC:28769	1_111120671_T_A	0	0	0	0	0	DRAM2
HGNC:28769	1_111120695_T_C	0	0	0	0	0	DRAM2
HGNC:28769	1_111124855_TATAACGAAC_T	0	0	0	0	0	DRAM2
HGNC:28769	1_111131424_C_T	0	0	0	0	0	DRAM2
HGNC:28769	1_111131476_A_G	0	0	0	0	0	DRAM2
HGNC:28769	1_111131488_AAGC_A	0	0	0	0	0	DRAM2
HGNC:10922	1_112917424_G_A	3.979e-6	0	0	0	0	SLC16A1
HGNC:10922	1_112922132_AC_A	0	0	0	0	0	SLC16A1
HGNC:20889	1_113095872_A_C	0	0	0	0	0	LRIG2
HGNC:20889	1_113112476_CAG_C	0	0	0	0	0	LRIG2
HGNC:572	1_113896004_AC_A	0	0	0	0	0	AP4B1
HGNC:572	1_113896256_A_G	0	0	0	0	0	AP4B1
HGNC:572	1_113896264_AGTAATACAACAAAC_A	0	0	0	0	0	AP4B1
HGNC:572	1_113896423_T_A	3.979e-6	6.155e-5	0	0	0	AP4B1
HGNC:572	1_113897860_C_A	0	0	0	0	0	AP4B1
HGNC:572	1_113897926_G_A	5.567e-5	0	0	0	9.671e-5	AP4B1
HGNC:572	1_113898739_G_A	4.046e-6	6.173e-5	0	0	0	AP4B1
HGNC:572	1_113898754_CTG_C	1.374e-4	0	0	0	2.379e-4	AP4B1
HGNC:572	1_113900063_A_G	0	0	0	0	0	AP4B1
HGNC:572	1_113900124_A_T	2.386e-5	0	0	0	5.275e-5	AP4B1
HGNC:572	1_113900353_AG_A	0	0	0	0	0	AP4B1
HGNC:572	1_113901236_C_T	1.591e-5	0	0	0	1.758e-5	AP4B1
HGNC:572	1_113901322_C_CT	0	0	0	0	0	AP4B1
HGNC:572	1_113901814_CTGACA_C	0	0	0	0	0	AP4B1
HGNC:572	1_113902633_C_T	0	0	0	0	0	AP4B1
HGNC:572	1_113902662_GC_G	0	0	0	0	0	AP4B1
HGNC:572	1_113902664_CA_G	0	0	0	0	0	AP4B1
HGNC:572	1_113902864_T_C	0	0	0	0	0	AP4B1
HGNC:572	1_113902864_T_G	0	0	0	0	0	AP4B1
HGNC:468	1_114677374_C_T	0	0	0	0	0	AMPD1
HGNC:12372	1_115034015_C_T	1.592e-5	0	0	0	3.519e-5	TSHB
HGNC:12372	1_115034182_CT_C	1.632e-4	0	0	0	3.435e-4	TSHB
HGNC:1513	1_115701359_C_G	0	0	0	0	0	CASQ2
HGNC:1513	1_115701423_C_CA	0	0	0	0	0	CASQ2
HGNC:1513	1_115702996_C_A	0	0	0	0	0	CASQ2
HGNC:1513	1_115705208_G_A	3.183e-5	1.23e-4	0	0	5.279e-5	CASQ2
HGNC:1513	1_115705275_C_A	3.98e-6	0	2.892e-5	0	0	CASQ2
HGNC:1513	1_115717869_A_G	3.979e-6	0	0	0	8.799e-6	CASQ2
HGNC:1513	1_115726996_G_A	8.001e-6	0	0	0	0	CASQ2
HGNC:1513	1_115732900_C_G	0	0	0	0	0	CASQ2
HGNC:1513	1_115732927_TGA_GT	0	0	0	0	0	CASQ2
HGNC:1513	1_115738281_C_A	7.955e-6	0	0	0	1.759e-5	CASQ2
HGNC:1513	1_115738290_G_A	0	0	0	0	0	CASQ2
HGNC:1513	1_115740767_G_A	1.194e-5	0	0	0	2.639e-5	CASQ2
HGNC:1513	1_115740793_CCTTAAGAATATACAGG_C	0	0	0	0	0	CASQ2
HGNC:1513	1_115744914_T_C	0	0	0	0	0	CASQ2
HGNC:1513	1_115768306_A_G	1.993e-5	0	0	0	0	CASQ2
HGNC:1513	1_115768328_GT_G	0	0	0	0	0	CASQ2
HGNC:1513	1_115768337_GT_G	0	0	0	0	0	CASQ2
HGNC:1513	1_115768378_T_C	7.957e-6	0	0	0	1.76e-5	CASQ2
HGNC:1513	1_115768427_C_A	0	0	0	0	0	CASQ2
HGNC:1513	1_115768448_C_T	0	0	0	0	0	CASQ2
HGNC:1513	1_115768540_A_G	0	0	0	0	0	CASQ2
HGNC:7436	1_11792276_A_C	0	0	0	0	0	MTHFR
HGNC:7436	1_11792367_ACT_A	1.194e-5	0	0	0	2.639e-5	MTHFR
HGNC:7436	1_11792372_A_C	0	0	0	0	0	MTHFR
HGNC:7436	1_11793907_C_T	4.927e-5	0	0	0	0	MTHFR
HGNC:7436	1_11794029_C_A	7.967e-6	6.155e-5	0	0	0	MTHFR
HGNC:7436	1_11794072_C_T	0	0	0	0	0	MTHFR
HGNC:7436	1_11794443_C_G	3.977e-6	0	0	0	8.791e-6	MTHFR
HGNC:7436	1_11794732_C_T	1.988e-5	0	0	0	3.516e-5	MTHFR
HGNC:7436	1_11794765_C_T	1.193e-5	6.152e-5	2.891e-5	0	8.79e-6	MTHFR
HGNC:7436	1_11794823_G_A	1.194e-5	0	0	0	2.64e-5	MTHFR
HGNC:7436	1_11794862_G_A	0	0	0	0	0	MTHFR
HGNC:7436	1_11795116_A_G	4.002e-6	0	0	0	8.851e-6	MTHFR
HGNC:7436	1_11795117_TC_T	4.003e-6	0	2.892e-5	0	0	MTHFR
HGNC:7436	1_11795261_T_TC	0	0	0	0	0	MTHFR
HGNC:7436	1_11795264_CTT_C	0	0	0	0	0	MTHFR
HGNC:7436	1_11800251_G_A	0	0	0	0	0	MTHFR
HGNC:7436	1_11800322_T_C	0	0	0	0	0	MTHFR
HGNC:7436	1_11801160_C_A	0	0	0	0	0	MTHFR
HGNC:7436	1_11801189_GC_AA	0	0	0	0	0	MTHFR
HGNC:7436	1_11801257_G_A	3.977e-6	0	0	0	8.792e-6	MTHFR
HGNC:7436	1_11801399_C_A	0	0	0	0	0	MTHFR
HGNC:7436	1_11801401_T_G	0	0	0	0	0	MTHFR
HGNC:7436	1_11802884_G_C	0	0	0	0	0	MTHFR
HGNC:7436	1_11802962_C_T	5.57e-5	0	0	0	1.143e-4	MTHFR
HGNC:7436	1_11802963_G_A	0	0	0	0	0	MTHFR
HGNC:7436	1_11803116_T_C	4.38e-6	0	0	5.704e-5	0	MTHFR
HGNC:11594	1_118899061_AG_A	0	0	0	0	0	TBX15
HGNC:12730	1_119033203_T_C	6.376e-5	9.227e-4	0	0	8.831e-6	WARS2
HGNC:12730	1_119033279_G_A	1.203e-5	0	0	0	2.685e-5	WARS2
HGNC:12730	1_119034107_C_A	0	0	0	0	0	WARS2
HGNC:12730	1_119034197_C_G	0	0	0	0	0	WARS2
HGNC:12730	1_119049232_TGTCTGGGGCAGTCGGAGGACAACCTGGGCCACCAAGCGGCCCAACTCCAGGGGAAAACCATCTCCCTTCTGGCTCCCCCATCTGCTGTTTTCTCCGTATTTCAATAGTTTCTCTTTTCAGTCTCCTTTTGCTGGTTCCTCCCCTTTAACCTGACTTCTTAATTGCTGACACCCAGGTTTCAGTCTTTGTTTCTTCTATTGTTTTTTATACCCACTCCCTTTGCAATATCACATCATCTCACTGCTTTAAGTAAAATATGTATAGTTGATGCCTTTTGAATTTATAACTCCAGTCAGACCTTGCTGATGACCTCCAGACTCATATATCCAGCTACCTATTCAGCCTCTCTATCTGGATATCTAACAGGTTCTCAAGCTCAACACATCCAAAACGTAACTCCTGATCCTCCGTTCCAAATCTGCTCTATCCACAGCTGTCCCATCTCTTGGATGGTAACTCCAACTCTGCAGTTGCTTAGGCAAAAACCTTGGCATCATTCTTCACTCCTCGTACTCTCTCACACTCTGTATCTAATCCATTGGCAAATCTTGTTGCCTCTACCTTCAAAATATATTCAAAGTCTCACCACTTTTCACCACATCTACTGCTAGCACTCCAGTGTGAGACACCATCAATCCTCCCCCAGAACACTGTGATAACTTCCCAACTGGTCTCCCTGCTTCCACTCTAGCTCCCTACAGTCTATTCTTACCATACCAGCCTAAGTGACGCCTTTACAACATAGATCACATCACTCCTCCGCTCAAAATCTTTCATGTACTTTTCATTTTTTCAGCGTAAAAGCCAGAGTCCTCATAACAGCCTGTAAGATGAGGCAAAGTCATCTCCTCCGTTTCAACTCTGTAACCTCTGTGATTCAAGTCCTACTCCTATCCCCTTTGTCCCTCTTCTCCAGCCATGCTGGCCTTCTGGTGTTCTCAGAAAACACCAAGTACACTCTTACATTAAGGGCTTGCACTGGCTTTTCTCTGATAGGAATTGTCTTCCCTAGATATTCACTGACTAACGCCCTCACCTTGTCTTTGCTCTAATATCATCTTACCAAGGAGGCTTACCCAAACTACACTGATTGAGTCTGTTCCCCTCAATCCCACTCCCAGTTCTCCTTAATCTTTTTCCATATCACTCATCACCTTCTAATATACTTTATGTTTGGCTTATTTATTTATTATTTTATATTACTCTAATAGAACATAAGTAGCATGGTAGCAAAGATTTTTCTCTGATATATTCACTAATATATCATGCTATAGTACCTAGGGCATGGTAAGTACTCAATAAATATTTAATGAATGCATGCATAAAAGTAAACATTAGACATTTATAGACAATGTCTAAACATGTGGCATATGTATATAGTTGCATACTGTATACAAATAAGTGAGGTAGATTTAAATGAATAAACATGAATAACAAAAACATACTAGTGTGTGAAAAAAAACTGCAAAAAAGTACTGTACTATTATACCAACTACGAAAAAAATTTTAAACCATACAAACAAAAATATTATATACTGTTCATCGAATTACACATGAAAACAATTATAAAAAATAGGCTAGATTGACACCAAATCCAAGATTTTGGTTGCCTGGGAATAGAGGAAAGAGATGCAATCAGGAGGGGTAAAGGGAATAGGAAGGGAAAGAATTGAAGGAACCCTCAACTTCATCAATAATGTTTTTAATATAAAAAAGTTGAAACAAATATGACAAAATATTAATATTCATTTTTGGTGTTGGGAATATGAAAGTTTTACCATTTTCTGCATTTTGCTTTTTTTTTAAATTTTATTTTAGGTTCAGGAGTACATGTGCAGGTTTGTTATAGAGGTAAACTCATGTCACAGGGGTTTGGTGTACAGATTATTTTATCACCCAGGTACTAAGCCTAGTACCTATTAGTTATTTTTCTGCCCTTCTCCCTCCTCCCATTCGACACCCTTAAGTAGGCCCCAGTGTCTGTTGTTCCCCTCTATGTGTCCATGTGTTCTCATCATTTAGCTCCCACTTATAAGTGAGAATATGTGGCATTTGTTTTTCCATTCCTGTGTTAGTTTGCTAAGGATAATGGCCTCCAGCTCCGTCCATGTTCCTGCAAAGAAAATGATCTTATTTTTTATTTTTATGGCTGCACAGTAATCCATGGTAAAATGTGGTATATGTACATTTTCTTTATTCAATCTGCCATTGATGGGTATTTAGGTTGATTCCGTCTTTGCTACTGTGAATAGTGTTGCAATGAACATATGTGTGCATGTATCTTTACGGTAGAACGATTTACATTCCTTTGGGTATATACCCAGTAATGGGATTACTGGGTCGAATGGTAGTCCTGTTTTTAGCTCTTTGAGGAACTGCCACACTACTTTCCACAATGGTTGAACTAATTTATACTCCCGTCAACAGTGTATAAGTGTTCCCTTTACTCCATAACCTGGCCAGCATCTGTTATTTTTTGATATTTTAACAATAGCCATTCAGACTGATATGAGTTGGTATCTCGCTGTAATTTTTTTTTTTTTTTTTTTTTTTGAGACAAGGTCTCACTCTGTTGCCCAGGCTGGAGTGTAGTGGCGCGATCGGCAACCTCCACCTTCCCAGGCTCAAGCATTCTCCTGCCTTACCCTCCCAAGTAGCTGGGATTACAGATGCATGCAACTACCGCCCGGCTAATTTTTGTATTTTTAGTAGAGACGGGGTTTCACCATATCGGCCAGGCTGGTCTTGAACTCCTGACCTCAAATGATCCACCTGCCTCAGCCTCCCAAAGTGCTGGGATTAAAGGCGTAAGTCACCGCACCCGGCCCTTGCTGTATTTTTAAAGATTTGAGATGGGCTAATTTTTAATATTTTTTTAATTTCAAAAATATTTAATTAACAGAAAGAGTGCAGGATAGACAGCATGATTCTGAAAGATATAGCTGCTAGGTATCAATCAATTGATTCAAGCAATTAGCTGGCTCAGTAAATCCTGGATCAAATCTCTGTGTCCCTTAAGATTTTATTTTTTCGCATGTAAATGTTATCTTCCTAGGAATTGGGTCCTGTAAGTTTTAGTTAGGACACTTGGAAGACTATTTAGACTCAGAAATTCTCATTTATTGCTTCCTCTTGGAAACTAGCAATTTATGCTGAGTTGTTTTTATTAGACTCTTACTATCCCCATGACAAATCCCCTTAACAGGAACTCTGGGGTTCTGATTTTAATTAAGGAATCTCTGTATCAATATAAGCTCACTCTCTTCAACTGGTCTTCCCCCACTCAGTACTCTTGTTTGCCAATAAACATCTGTCTGTACACATCTGGAGTTCTCTATACTTTTTCTTAGTCTAATACTTCCAAAGTTAAATAAGTAGCTTCTGTCAGGCTGTTCTTGATTTAAAAGTCACCTCTATGTAAATTCTATTGCTTATTGTGCTTGTGTGTGTGTTTACCTGTAACAATATATTCATCAGATTATGCTAGGCTATACAGGGTAACAGACAGCCCCCAAATTTAAGTGGCTTACAGGAATTGTTTCTTCCTCTTTCACATGACATATTGGTACCTATAGCTTGGCTATAATTCTGCTTTATAGATCTTTTCATTCCAGGATCCAAGTTGAACAAATAGCCCCTATCTGAACATTCTGTTCTCATGTCAGAAGGAAAAAGAGCAAGAGAGCTAGAGCAAACATGCAATGGCTCTTAAAGATTCTTCCTGAACATGGTGTACATCATGCCCACTCACTTTCCACTGGCTAAAGTAAACCACATGGACAAGTCCAACATCAGTGGGACAGAAAGAGATGCCTCTCCCACAGGAGAAGTCACAAGGCAATGGGTGAGGACATATAATCCTCCGAAGCAGGGGTCAGCAAACTACTGCTCCCAGGCCAAATCTGGCCTGTGGACTCTTTCTGTTCCACCCATGGGCTAAGAATGGTTTTTGCATTTCATAAGAGTAATCAAATTTTTTTTTAAAAAAGAAGAGGAAAAATGGAGAAGGAGGAGGAGAAAGAGGAGAGGAAGAAAGAGAAAAAGAAGACAAGGAAGAGATAGTAGCAATGGCAGTGGCGATAGAGACTACGTGCTGCCTGCAAAGTCTAACATGTTTACTATCTATCCTTTCACAGAAAGTTTGATAATCTCTGCTCTTACAATAAATAAAAATGAATAACTGGGAACAATAATAATCTACCACTAGTACATCCCCCAAATTAGCTACCATGACAAAAAATAAGAGAATTGACCTGTAGAGAAATTGATGGCAGACAGCTGATTTTTTTCAAACCTATCTTTTCAGTAAGATTGTATTTAAAATTTCTATGTTGATATATTTGATAGCCCCAGGAACTTAGGTCCAACAAAATAATAAAGGTTTTTTGAACTACATCGAAATTTAAAACTTCTCTCCATCAAGGGACCCAATCAGCAGAGTAAAAAGGCAACCTATAAAATGGGAGAAAAATATTTGCAAATCATATGTCTGGCAAGCAGTTAACATCCAGATTATACAAAGAACTCTTAAGGCCAGGTGCGGTGGCTCACCCCACTAATGCCAGCACTTGGGAGGCCAAGGCAGGAGGATTGTTTCAGCCCAGGAATTCAAGACTAGCCTAGGCAACACAAGAAGGCCCCATCTCTATCATCCCCCAACCAATTTTTTTTTAAATTAGCTAGGCATAGAGGTATGTACCTGTAGTCCCAGCTACTCAGGAGGCTGAGGCAGAAGGATGGCTTGAGCCCAGGTGGTCAAGGCTGCAGTGAGCTATGATAACACCACTGCACTCCAGCCTGAGCAACAGAGAGATACCCCCTATCAAATAATAATAATAATTAAATAATACTATTTAATAAATTATAATTTATTTAATTATAAATTATTGTTAAATAAAACAATAACTATTATTATTAAATAAAACATTTTAAATAAAGGACTCCTACAAATCAACAGCAAAAACAAAACTAAACATCAACTCGATTGAAAAATGGGCAAAGGATTTGAATAGGCATTTCTCCAAAGAACATATACAAATGGCCAACAAACATATGAAAGAGATGCCCAATCTTACTAATAATTAGGGAAATGCAAATCAAAACCATAATGTGATATCACCTTATATCCACTAGGATGGCTGCCATATATATATATATCTCCCAGAAAATAGTAAGTGTGGTGAGGATATGGAGTAACTAGAACTCTTGTATACTGTTGATAGGAATGTAAAATGGTGCAGCTGCTATGGAAAATAGCATAGCGATCCCTCAGAAAATTAAAAATAGAATTACCATATGATTCAGCAGTTCCATTTCTCATATATATACATAAGAATCAAAAGCAGGGTCTCAAAGAATATTTGTACACTCATGCCCAAAACAGCATCATTCACAATAGCTGAAAGATGGAAGCAGCCCAAATGTCCATTATAAGATGACTAGATAAATGAAATGTACAAACATATGATGTAACATTATTCAGCCTTAAAAATTAAGAAAATTCTGACACATGCTACAATATGAATGAACTTGGAGGACATTATACTAAATGAAATAAACCAGCCACAAAAAGACCAATATTGTATGATTTATCTGTATGAGGTATACATTTGAGTAGTCAAACTCATAGAGACAAAAGGTAAAGTGGGAGTTGCCAGGAACTGTGGGGGAGAGGGGAATGAGTTATTGTTTAATGGGTATAGAATTTTCAGTTTTGCAAGATGAAAAAGTTCTAGAGATTGGTTGTTCAACAATGTGAATATACATTACAGAACTTTATACTTATAAATGGTTAAGATGATAAATTTAATGTGTTTTACAAATTTCAAAAATTTTTAAAAAGGTATATAAAAATATAGATGAAACGTATTTCTCAAGTTGGAAAAAATGGTAAATTTTATGTTATGTGAGTTTTGTTTCAATAAATTGTTTTTAAAAGTCACATGGAAGGGCTGGTTTGAGGCAAAAAGGAAAGGTCTGGTTTCAGATATGCTGAACTTGAGACTTTGAAGATATTCACAGAGATGTCTAGAAGATAGCTGGTAATACAAGTCTAGAATTAGAGAGAAACGAAATGGCTAGAAAAAAATCTGAGAAGTGGTCAGGCATGGTGGCTCATGCCTGTAATCCCAGCACTTTGGGAGGCTGAGGAAGGTGGATTATCTGAGGTCAGGAGTTCAAGGCCAGCCTGGCCAACATGGCAAAACCCCATCTCTACTAAAAATACAAAAAAGTTAGCCAGGCATGGTGGTACAAAAAGGTTAGCTGGACATGATGGTGCGCACCTATAGTCCCAGCTACTTGGGAGGCTGAGGCACAAGATTCACTTGAACCCAGGAGGCAGAGGTTATAGTGAGTCGAGACCATGCCACTGCACTCCAGCCTCAGCAATAGAGGGATAGTCTGTCCCAAAAAGAAAAAACAAACAAACAAAAAACAGAGAAGAAAGGCAAGAAAGAAAGAAAAGAAAGAAAGAAGAGAGAGAGAAGGAGGAGGAGGAGAAGAGGGAGGGAGGGAGGAAGGAAGGAAGGAAAGAAAGAATATCTGAAAGGAGAAAGAAAGAAAATCTGAAGGGAAATAGTCAAAAGTTATGGATTGGAGGACAATTTTGGGGGATTAAAGAAAAGCAGTTGATAAAAGAAACAAACTATCAGTATAGGGAACATGATACATCAACAAATCAAATTATTAGTTTACGGAATAAAACTCTGAGCAGGCTGTTTCTTGGTTGCATTGTGAATACATGATTCAAAGATCAGATGAAAATTTCATACCATAACTTTTTTTTTTTTTTTTTTGAGACGGGTCTCTCTCTGTTTCTCTGCTGTCCAGGCTGGAGTGCAGTGGTGTGACCTTGGCTCACTGCAGCCTCGACCTCCCAGGCTCAAGCGATTCTCCTGCCTTAGCCCCACCAAGTAGCTGGGATTACAGGCAAGTGCCACCATGCCTGGCTAATTTTTTTTTTTTTTTTTTTTTTGTAATTTTAGTACAGACGAGGTTTTGCCATGTAGCCCAGGCTGGTCTCAAACTCCTGAGCTCAAGCGATCTGCCTGCCATGGCCTCCCAAAGTGCTGGGATTACAGGCATGAGCCATCACGCCTGGCCCATACCAATTTTTTAGCTGCAGTAAACTACCTGCAGTGTTCCCTACACTACACAATTCCATGGGCTTTCCTTCTTTCTTTTGGTTCATATAACAACATCCTACGAGCCTATTCATTTAAACATTATATATTTTTATAGTATATATTTAGTCCATATACATTCTATATATTTGTAGACTTAGACTATAGACTAAATATATAATATATATATATACTAAATATATATATTATATATAGTAAATCAAGCCCAGTGAGGCATACTTTATAAACAATAAGATGCACTCATTTTAGCTGTTCAGTTCAATGAATTCTGACAAATCTATACACCAATCAAGATACAGAAAATTTTGATTCTCCCAAAAGAAGTTCTCTCATGTCCCTTTGTACCCCTTGCTCTTGAAACCACTGATCAGTTTTGTTACTGTGGATTTGTTTGGCTTATTCTATATCATTTAAATGAAATTATATAATATAAACTCTTATGCTTGGCTTTAATACTCAGCATGTTTTATACAACTCTTTTTGTAGATTATTGGTAAAGTCTTTTGGGTAAATACCTAGGAGTAGAATTGCTGGGTCACGTGGTAAGTATACGTTTAACTTTGACAAACTGTTCTCTAAGGTAGATTTATCATTTTACAGTGTTACTAGCAATGTAAAATAATCCCAGTTTCTCAACATACTTACCAAAGCATAGTATTCTCAGTATCTTTAAGTTTGGTCATCCAAGTGGGTGAACTGGTATCTTACTATGGTTTTTTTTCTGACGACTATGATGTTGAACTTTTCATGTGCTTATTAGCCATTTGTTATTATTATTATCATTTTTGAGATGGAGTCTTGCACTGTCGCCCAGGCTGGAGTCAGTGGCACGATCTCGGCTGACTGAAACCTCTGCCTCCTGGGTTCAAGTGATTCTCCTGCCTCAGCCTCCTGAGTAGCTGGGACTACAAGTGCACACCACCAAGCCCGGCTAAATTTTGTGTTTTTAGTAGAGACAGGGTTTCACCACATTGGCCAGGCTGGTGTTGAACTCCTGATCTCGTGATCCTCCCTCCTCGGCCTTCCAAAGTGCTGGGATTACAGGCGTGAGTCACTGCGCCTGGCCCCATTTGTTACCTTTGTTTGTGAAATGTCTACTCAAATAAAGTGGCCATTTAAAATATTAGCATGGCCGAGCACAGTGGCTCATGCCTGTAATCCCAGCAGTTTGGGAGGCTGAGGCGGGAGGATCACTTGAGGTCAGGAGTTCAAGACCAGCCTGGCCAATGTGGTGAAACCCCGTCTCTACTAACAATATAATCATTAGCCAGGCATGGTTGCAGGTGCCTGTAATCCTAGCTACTCTAGAGGCTGAGGCAGGAGGATTGTTTGAACCCGGGAGGCAGAGGTTTCAGTGAGCCGAGATCCCACCACTGCACTCCAGCCTGGATGCAGAGCAAGACTCCATCTGAGAAGAAAAAAAAAAGAAAAAAAATTAGGTTGTCTCCTTATTATTAAGAGTTTTTTATACAGCTGGATAAAAGCCTTGCCAGATATATGTACTGTGAATATTTGCTCCCACTTTATGGGTTACCTTTTCATTTTCTTAATGGTGTTTTTGAAGAACAGAGGCTTTATCTTTTGATGAAATCAAATGTATCAATAGTTTCTCTTATATTAAGTGATTTTGTGTACTATTAAGAAATCTTGGCCTATCCTAAAGGCCTGGAAAATTTTCCCCATATTTTCTTTCAGAAGTTTCATAGCTTCAGATTTTACATTTAAGTCTGTGGTGGTTTTAAGTTGATCTTTTTTGTGAATGGTATGAGGTGAGAGTCAAGGTTCATGTTCTCCCTCACATGGACATCTAGCTGGAGACCTAACACCCTCTGCTGAAAAGACTATTTTTTCCCCCACTGAACTGCTTTGAACCCTTCATTGAAAATATTTGACCATATATATGTGGGTCTACTTCTTGATTCCCTATTTCTTTTTTTTTTTTTTTATACTTTAAGTTTTAGGGTACATGTGCACAATGTGCAGGTTAGTTACATATGTATACATGTGCCATGCTGGTGCGCTGCACCCACTAAACTCGTCATCTAGCATTAGGTATATCTCCCAATGCTATCCCTCCCCCCTCCCCCAACCCCACCACAGTCCCCAGAGTGTGATATTCCCCTTCCTGTGTCCATGTGATCTCATTGTTCAATTCCCACCTATGAGTGAGAATATGCGGTGTTTGGTTTTTTGTTCTTGCGATAGTTTACTGAGAATGATGATTTCCAATTTCATCCATGTCCCTACAAAGGACATGAACTCATCATTTTTTATGGCTGCATAGGATTCCATGGTGTATATGTGCCACATTTTCTTAATCCAGTCTATCATTGTTGGACATTTGGGTTGGTTCCAAGTCTTTGCTATTGTGAATAGTGCCGCAATAAACATACGTGTACATGTGTCTTTATAGCAGCATGATTTATAGTCTTTTGGGTATATACCCAGTAATGGGATGGCTGGGTCAAATGGTATTTCCAGTTCTAGATCCCTGAGGAATCGCCACACTGACTTCCACAATGGTTGAACTAGTTTACAGTCCCACCAACAGTGTAAAAGTGTTCCTATTTCTCCACATCCTCTCCAGGACCTGTTGTTTCCTGAATTTTTAATGATTGCCATTCTAACTGGTGTGAGATAGTATCTCATTGTGGTTTTGATTTGCATTTCTCTGATGGCCAGTGATGATGAGCATTTTTTCATGTGTTTTTTGGCTGCATAAATGTCTTCTTTTGAGAAGTGTCTGTTCATGTCCTTCGCCCACTTTTTGATGGGGTTGTTTTTTTCTTGTAAATTTGTTTGAGTTCATTGTAGATTCTAGATATTAGCCCTTTGTCAGATGAGTAGGTTGTGAAAATTTTCTCCCATTTTGTAGGTTGCCTGTTCACTCTGATGGTAGTTTCTTTTGCTGTGCAGAAGCTCTTTAGTTTAATTAGATCCCATTTGTCAATTTTGGCTTTTGTTGCCATTGCTTTTGGTGTTTTAGACATGAAGTCCTTGCCCATTCCTATGTCCTGAATGGTAATGCCTAGGTTTTCTTCTAGGGTTTTTATGGTTTTAGGTCTAACGTTTAAGTCTTTAATCCATCTTGAATTGATTTTTGTATAAGGTGTAAGGAAGGGATCCAGTTTCAGCTTTCTACATTTCTTTTCAGTGACCTGTAAGTCTATGTCCATACCACACTCTCAATTATTATAGCTGTATAATAAGCTTCAAAAGGCAGTATAAGTCCTCTAGTTGTGTTTTCTTTTTCAAAGCTGTTTTGAGTATTCTAAACACTTTGCATGGCCTTATACATTTCAGATTCAGTGTGTCAGTTTATATAAAAATGTATGTTGAAATTTTCATTGCGATTGTGAGAAGTCTATAGATCAATATTTAAAAAAAGTAGAGATCATGTCCTTTGCAGGAACATGGATGAGCTGGAGGCCATTATCCTTAGCAAACTAACACAGGAACAGAAAGCCAAATGCTGCACGTTCTTACTTATAGGTGGGGACTAAATGATAAAAACACATGGACACATTGAGGAGAAGCACACACAGTGGGGCCTTTCAAAGGGTGGAGGGTAGGAAGAGGAAGAGGATCAGGAAAAATAACTAATGGATACTAGACTTAATACCTGGGTGATGAAATAATCTGTACACCAAACCCCCAAGACACAAGTTTACCTATGTAACAAACCTGCACTTGTACTCCTGAACTTAAAAGTTTAAAAGATAACATATTAACAATATTGAGTTTTCCAATCCAATCTAAAAACAAGGCTTTCACTTCTAGTAATGGCTACTTAGCTTGGTATCAGTCTTCTTGGGCTGCCATAACAAAGTACCATAGACTGGGCTGCTGAAATAACAGGAATTAATTTTCTCACAGTTCTGATGGCTGGAAGTCTGAGATGAAGGGGCCTGCATGGTTGTGTTCTAGTGAGTGCTCCCTTCCTGTCTTCCTGGCTTACTGATGGCTGCCTTCATGCTATAACCCCACATGGCAGGCAGAAAAAGAGAAAAACAGACAGATCTTTCCCTCTTCTCATAAGGCCACAGGCCTATCAGATTAGGGCTCCCTCCTTAGGACATCATTTAACCTTAATTACTTCCTAAAGACCCTATCTCTATATACAGTCATACTGGGGGTTAAGGGAGCAACATATGAATTTTGAGGGATACAACTCAGTTGATAGCAAGCTCCTATTGGATAAATTCTAACACAGATAGCAAGTTTCAACTCTGAGCAAAATATAAAAATCAACGGCCTGAAGGCATTGGAGAACAATCGAAAGCAGGCAGAAACTAGGGGTGTGGTTTACTCTTTTAAAAAATGGATAACACGGAGTAAGTGTCCTGTTTTGTGACTTTCTGTCTGAGGGCAGTCCTCAGTTGCAGACATAAAAAGCATCTAAATATGATAGAAACCTGCATTCTTACTGGCTTGAAGAATGAAAAAACAAAGTTTGGGTCACCATAATGCCTGGAAAATAAGCAGTGAAATTTCTAAATAAAGAGTCAGAGTGGTATAGCCTTATATTCTATGTATTAACTCTACCCAAGTATCTGGCCAACCCCTGAATTCCACATGCACGGGGCCACCTCCAAGCTGTCCAACAATGGCTAAAACAACTGGCAAAATATTTCAATTATTGCTTACTACTGGAAAGACAATTTGGGGCTTGAGCCTGCTAAAAAAACAACAGATTTTTATTTAAAGATATTCTTCAGAGGAATACAACATAATTTAAAATCTCTTCAATTTGTCATTTAAAATATTCAAGATACTAGCCAAAATTATTAGACATATTAAAAAATAGGTAAACAAAAACCATTCTTAAGAAAAGAGGCAGTCAATGGAGACCAAACCCGAGATGTTCCATATGTTGTATTTAATTAGCAAAAATTTTGAAGCGATTATTACAACTATGCTTAAAGATACAAAAGAAAATATTCCTGAGATGAATAAACAGATAGAAAATCTCAGCAGATAAATTTTTTAAACCAATAAAAAAGGGCCAATAAAGATACTAGAATAAAAACATACAATATCTGAAATAATATCATTATAAAGTCTTAAACACAGATTGGGAGGGCAGAAGAGTCACTGAATGAAAAGATAGATCAGTAGAAATTAACCCACTTAAGGAAGATAGAGTTAGAAGATTGAGAAAATAAAGGAACATAGTCTCATGAAACTACATATTTAGGATCAGGAAGTTGGATGCTACCTTCTCCCTTAGGGAGAAACTAATTCCTCATAGTTATTTTTACAGCATTAAAGTGTTCACAGGTTATTGCTCTGTCTGTAAGTACAGAAATGGTAGTAGAGAATCAAAAGAGCAGCAACATGACTGATCTAATGGATTCTATTAGTTAATGGAATCTAGTAGCCAACTGAGTAAGCAGGTTAACAAAACATTTTCACCTGCTCCATGAGACTCTGACTCTGGATCAACAACCTAGGTCTGTATTTACCAGATAAAACAGTATGTGTTAACAACACTGCTAGGCAACATTGCTTATGATAAAAATAATCCCCAGCTGGTAAAGTACATCTAGGCTTAGAGAACTATAAATACCTGAGAGAAAGTAATAGTTTAGGCTTTCCTGAGTATAGTGACCCTTGTAACTGGTACATCTCTTTCAGTGACCCCAAGGTCTATATATGAAATGTAAAAATAGATATTGGCTCTTGTGGAAAACTGAGGCTTCTTTGGTAAGGGAGATTGTACCACCCACTGATGTAGATCTCATCTCCTTGCATTTGAGCTGGAGAAAAAATAGTTCCTACACCTATGAGTACACCTGGAGAGAAAATACCTCCTGGAGCTAGCTGCCTACTGCTACAGGGACTGCTCTAGTAAGGACTCTTGTTTAGAGAAGCTACCTTGCTGGCAAGCTAAGGTTCTTGTTCTATGCCTTTTTAAGTAGACTAGTACCAAACATAACCTGTGGTGGTCTCATGATTCTGAATATTTACTTGAACCTACAAAGATAGCATGGTGGCCACTGGAGATGAGCAATTAAAACAGTGGTTTCCAAAATGAGATTTGTGATTCTCAGAGGCTGTGCAAGACTATCTCCTGAAGCACAGCAAATAAAAAAAAAAGGACTTTTACTTATATTCATTTTTTAATCCCATATTTTAAATTTTTGCTTTATACAAAAGTTGTATGATTGATATGGTTTGGCTGTGTCCCCACATAATCTCAACTTGAATTGTATCTCGCAGAATTTCCACGTGTTGTGGGAGGGACCCAAAGGGAGGTAATTGAGTCATGGGGACCCGTGTTTCCCATGCTATTCTCATGATCGTGAATAAGTCTCACTAGATCTGATGGGTTTATAAGAGTTTCCACTTTTGCTTCTTCCTCATTTTTCTCTTGCCACCTCCATGTAAGAAGTGACTTCTGCCTCCTGCCATGATTCTGAGGCCTCCCCAGCCATGCGGAACTGTAAGTCCAATTAAACCTCTTTTCTTCCCAGTCTCAGGTATGTCTTTATCAGCATCATGAAAACAGACTAATACAGTAAGTTGATACCAGTACAGTGGGGCATTGCCGAAAAGATACCTGAAAATGTGGAAGTGACTTTGGAACTGGGTAACAGGCAGAGATTGGAACAGTTTGGAGGGCTCAGAAGAAGATAGGAAGATAAGGGAGAGTTTGAAACTTCCTAGAGACTTGTTGAATGGCTTTGCTCAAAATGCTGATAGTGATATGGACAATAATGTACAGACTGAGGTGGTCTCAGATGGAGATGAGGAACTTGTTGGGACCTGGAGCAAAGGTGACTTGTTATGTTTTAGCAAAGAGACTGGCAGCATTTTGCCCCTGCCCTAGAGATTTGTGGAACTTTGAACTTGAGAAAGATGATTTAGGGTATCTGGCAGAAGAAATTTCTAAGCAGCAAAGCATTCAAAAGGTGACTTAGATACTGTTAAAGGCATTCAGTTTTATAAGGGAAGCAGAGCTAAAAGTTTGGAAAATTTGCAGCCTGACTATGCAAAACCAATTTTCTGGGGAGAAAAGAGAAACCAATTTTCTGGGGAGAAATTCAAGCCCGCTGCAGAAATTTGCATAAGTAGCAAGGAGCCTAATGTTAATCCTCAAGACCATGGGGAAAATGTCTCCAGGCCATGTCAGAGACCTTCACAGCAGCCCCTCCCATCACAGGTCCAGAGGCCCAGGAGGAAAAAGTGGTTTTGTGGGCCAGGCTCAGGGTACTGGTGCTGTGTGCAGCCTAGGGACTTGGCGCACTGTGTCCTAGCCACTCCAGCTGTGGCTGAAAGGGGCCAAGACAGAGCTCGGGCAGTGGCTTTAGAGGGTGGAAGCCCCAAGCCTTGGCAGCTTCCATGTGGTGTTGAGCCTGCAGGTGCACAGAAGTCAAGAACTGAGGTTTGGGAACCTCCGCCTAGATTTCAGAAAATGTATGGAAATGCCTTGGATGCCCAGACAAAAGTTTGCTGCAGGAGCGAGGCCCTTATGGAGAACCTCTGCTAGGGTAGTGTGGAAAGGAAATGTGGGGTTGGAGCCCCCACACAGTGTACCTACTGGGGCACTGCCTAGTGGAGCTGTGAGAAGAGGCCACCATCCTCCAGATCCCAGAATGGTAGACCCACCGACAGCTTGCACCGTGAGCCTGGAAAAGCCACAGACACTTAATGCCGGCCTGTGAAAGCAGCCAGGAGGGAGGCTGTACCCTGCAAAGCCACAGGAGTGGAGCTGCTCAAGACCATGGGAATCCACCTCTTGCATCAGCGTGACCTGAGTGTGAGACCTGGAGTCAAAGGAGATCATTTTGGAGCTTTAAGATTTGACTGCCCCACTGATCTTGGACTTGTATGAGCCCTGTAACCCCTTTGCTTTGACCAATTTCTCCCATTTGGAATGGCTGTATTTACCCAGTACCTGTACCTCCATTGTATCTGGGAAGTAACTAGTTTGCTTTTGATTTTACAGGCTCATAGGCAGAAGGTACTTGCCTTGTCTCAGACGAGACTTTGGACTGTGGATTTTGGGTTAATGCTGAAATGAGTTAAGACTTTGGGGGACTGTTGGGATGGCATGATTGGTTTTGAAATGTAAGGACATGAGATTTGGAGGGGCCAGGGGCAGAATGATATGGTTTGGCTATGTCCCCACATAATCTCAACTTCAATTATATCTCCCAGAATTCCCACATGTTGTGGGAGGGACCCAGTGGGAGGTAATTGAATCATGGGGGCCGGTCTTTCCCATGCTATTGATAGTGAATAAGTCTCACCAGATCTGATAGGTTTATCAGGGGTTTCCACTTTTGCTTCTTCCTCATTTTTCTCTTGCCGCTGGTGTGTAAGAAGTGCCTTTAACCTCCCGCCGTGATTCTGAGGCCTCCCCATGTAAAACTCTAAGTCCAATTAAAACTCTTTTTCTTCCCAGTCTCGGGTATATCTTTAACAGCAGCATGAAAACAGACTAATACAATGATGTACAGTATATACCTATCTTAAAGGAAAGTCTCAAAAATCTTTTACTGATAGTCATAAACAATAAAAAATTTGAAATTCACTGAATCAGAAAATAGAAAGTATTTTCAAGCACAAATAGAACATTTGTAAAAATTCGCCATTTGCTAAATTCAAGCTTTAAAAATACAAAAGATCTGAAAGCATTGCTATATTCTTTGATTAATATGTAATGACATTAGAAATCAATTTTTTAAAAAAGTTAAGTTAAAAAAAGAGCCCTGTACTTGGAAATCTAAACACATACTTCTAAATAAATGATAGATCAAATAAGAAATAATAGTGAAAATTAGAAATTATTCAGAACTGATTTATAGTGAAAATACTATAACATATCACAACTTTGTCAATGCTGACAAAACAGAACTTAGAAGGAAATTTATACTGCTTAAATGTTTATATTAGAAAGAAGAATGGCTGAAAATTAATGAGGTCCACTCAAGAAGTTAGTAAAAGCACAACCACATAATTTCCAAGAAAATAAAATGGAGGAGGGAATGAAACTAATGAAATAAAAAACAAAGGAGGCAGGCAGATCACTTGAGGTCAGGAGTTTGAGACTAGCCTGGCCAACATGACGAAACCCCGTCTCTACTAGATAAGAATACAAAAATTAGCTGGCATGGTGGTGGGCGCCAGTAATCCCAGCTATCTGGGAGGCTGAGGCATGAGAATAGCTTGAATCCAGAAGGCAGAGGTTGCAGTGAGCCAAGATCATGCCACTGCACTCCAGCCTGGGTGACAGAGTGAGACTCTGTCTCAAAAAAAAAAAAAAAAAGGAAATAAATAAAAAAGATACAATAACAGCCTCACAAAATCAAAAGTATATCCTCTAAATGATTAATAGAGTAGTCTCTAACAAAATTTATCAAGAGGAAACAAAGGAACAAAGGCATTTCAAGGAAAACAACCCACAGATGGTATTGGTTATAAACATTTCAGCTTTCTAGAATAAATTAGAATTTTAGAAAACATATATCCATCATTATGCGTTAGACAGCTTCCAATATGTCGAGACATTCCTGATGAGAGCTGTGGTATTAACCAATGTGATTTTTAAAAATACTGTAAATAAAATGTGACAGAATTTGTAAGATCTACATAACTCAGTCTTAAATGTGAAAAGCAAAACTTACCACATTCAAGAGATAATATAAAAGAACAGCTTTATCACACTAGGCCAGTATAGAATAACTTAAAAACATACTCCAGAAGCATACAACCATAAAGGAAAATACTGAATTGGCTATATTAAAAAAAAACAAAAAACAAAACTCTGTACAACAACAGACAGCATTTAAAAATTAAAAGACAAGCTACAAGGCTGGGTGCGGTGGCTCACGCCTGTAATCCCAGCACTTTGGGAGGCTAAGGTGGGCGGATCACAAGGTCAGGAGATCGAGAACCATCCTGGCTAATACGGTGAAACCCCGTCTTTACTAAAAATACAAAAAATTAGCCGGGTGTGGTGGTGGGCGCCTGTAGTCCCAGCTACTCGGGAGGCCGAGGCAGGAGAATGGCGTGAACCTGGGAGGCAGAGCTTGCAGTGAGCTGAGATCATGCCATTGCACTCCAGCATGGGTGACAGAGAGAGGCTCTGTCTCAAAAAAAAAAAAAAAAAAAAAAGACAAGCTACAAACTGAAAAATGATAATGTATAACAAAGGATTGGTACTCAGAATATGTAAAGAACCTCTACAAATCAATAGGAAAATACAATTAAAAAATAGTCAAAAGATATGAGCAAACAATTCACAAAAGAAAACAAAGGAGTTAAAACATAAGAAATAAATGCTTAATCTTACCAGTAGTCAGGGAAATTCAAACAATAAGATGGCACATTTCATGCATTACAGTGCCAAAAGTAATATGTCTAATAACACCAAATGTTGCCGAGGAGAGTTCCTGTTGGTGGTAATGTAAGTTAGAATACCATTTTGGAGAACAAACTGACAACATTCACTGAGGCCAATGATGTATATATCATATATCCTCCTGAATGTACTCTTAGGCATATATTAATACAGCTAAAGAAAGTCTTTCACATGTGCACAAAAGGCAGACAAAAGTATGCCCTCTGTAATATTGTTTGCAGTAATAAAAAGCTGGAAAAAAATCCAAATATCCTTTGCCAGGAAAATGGATAAACTGTTAAGGAGGCAGACAATGGAACACTGTACTAGCAGTTTCCATTTAGTTAGTTTGACTGTATTTAGCAGTCAAACTAAATAAATCCCAAGCATGTAACATTGTACACAAAAAATAGATGCAAGAGAATATGGGCAGCATGATGCCATTCACAGTTTTAAAACATGCAAAACAAATAATATAGATTGTTAATGGCTATATTATATGCAATACAAATATAAACACATTTGTAGGAATGATGAGTATCAAATCAATATAATAGTGGTTACCTCTGGGAAGGCACAGAGGAAAATGGCGTTACAACTAAGCAGAAAAGTTTCTATTATACTTGTAATGTTTAATATGTAAAAAACAAAAATCACATGAAGCAAGTATGCCAAAAGGCAAGCAATTCAAAAGGCAGCCATTCATCTTCATCCTTTTATGAATGTTTCAAATATTTCTTAAAAAGTCCTCAAAAAACCTTAGACAACAAACTCTTCTGAAAATACTTTATTATTGAAGATAAAAAGAGGCATTGTCATTAACTTTATCTCCATCTTCTAATCCCACTCTACCCTTATATAAATCCTTCTCAATATCAAGGAGCCTAGGGTGGGAGCATTGTATATAGTGGAGGAGGGTGATAGAAAGTTAACATTTGCTAGACAAAATATATTATCTTATTTAAATTGCTATTAAAGACATTAAAAATGGGATTCAGAGAGCTTGAGCCACTTGCCCATAGTCTCACAACCAAAAAGAAGTGACAGTAAGATTCAAGCTGAGTATGTCTGGCTTCAAAGCCTCTATTTTTTTTTTTTCACTACTGTTTTGACAGCAAGAAAAGAATTCTTCTTGAAGGTATAATTAACCTATCACCTGTTCCTATGTCCAGGATAGAAGTAACACAAGTACTGCAGCTTGTTCATCATGTCACACAGGAGCATAGATCCAGGCAAGGAAGTGGTATTATTGGAAACTGTGGAGAAGGAAATACATGCAGAGTTTGATGATATAATAATTTTCCAAACTTATTATTTATGCCATGGGCCATTTAGATTCTTATCTCCTCCTAGGAACTTTGGAGGTGATGCCAATTTTACAAATATATTCTCCAAGTCCACTAATCTACGCAGACGTTTGCTCCCTTTCCATTGTGAGCTGAAAGAGCACCTATTGTTGGTAGCGAACAACTTTGAGAGTTTAACAAATATAAATACACTCAAATATGTTTCCTAAATTACCAGAATAATGGAAGCACTAGACTCTCTGTCCAGTTTAAGGCCTTGGTTTTATACCTCTGAGACAAGGGACAGTTGGTGAGGTATAACTTTTATTTATGTATAGTAAGCCAAGATTTATGTAGTCAGTTACTTTGGCTGTCATTCAGAAACCAATTCCTCCATTGCCTCTCTTCATCATTACTGATTTTTGTTTCCTGGGAAACAACATAACTCTAATTAGAGAATGAGCCCACATTCCAGAGATGCAAATCCCCCTTTCCTCCCTCAACTTTTCCTTGGTCTCTTTGGACCCTCGTAACACAATATCTGGTGGCCCCAACTGTCCTTTTCTCCTTGCCTTGGCAGAAATCCAGTGCCTAGAGCTATGTCCTCCACTTTTTATCTTCCATCTGCAGAGTAACAGTGAAAGATGTAGAGGCCTGTACCCCAGGCAGCTGTACGACTCAGACTGGATCTGCACTCAGGCCTGCTGGCTTGCTAGAAATAAAAGACCATTAACTATGGTGTGGGGATGGAAACCTCTGCTAAATACACACATAGGCATGACCCCCTTCCCACGACGTGTCCCTCTCTCTCTTACTCTCTCTCTCTCTCACACACACACACATACACACACACACACACACACACCTTTGAGAGGAGAGGGTCTATAAAATTCCCCACATATGGTGAACATATTTTAGGGGAAGCACATGACTAGAGGCCAGTGGGAGAGAAAGAAAAAGAAAATAATGAGAAAAATCTTCAGTAAGTCTGAATTGTTCCAGTCAGACTGCTGAGAAAGAATGCAAAGGATTGGAGATGAAAATTACTGGTAAAAGTCAACATTGTAACATAGCTAAATCCTTTCCCTATTTCAAGCCATCATTAGAACATTTTCTAATGTTCAACAATAGCACACAGAAAAATAGCCTTTATAATTTAGCTGTAAGTAATTTGCTTAACACAACGAATATAGCTGAAAAAATCACATTATAAAATAATATTTTTCTCTAACTCATAATTTCAAAAATTCTTAATTTTACTTGTAAATAATTGTGTGATGGGGAGGTGGGTATAACTAATGTTAACTGGAATTGGCTCCCAAAACATTAAATAAAATTGTTTTCTAAATTCTTATCCTTTCTGTTACATATTTAATGATCAATTAAATGCTTAAATACACTATAAACCTACCAGTATAAAGGAAATAGCAAAAAGCCTTTTAAAAATGTAGATAAATAATCTCTAATTTATCTGTTTTGTAAGTTAAGGACTGATTTATCAAATCTTCTCAAAATTAAACCAGAAGAAATTATTTTTTCTTCAGCTTTAAAGAGTCATTGGTAGAAGGTAATCAGATCATCCAAACACAAACTGATAATAAAAGGTCTGCATAACTGAGTGGTGTAGTAGAAGAAACACTGGCCTAGTGTACTCTTGGGCTTCATTTTTTAAGGGATTTCTAGCTAAGCTGAGTTTAGATTTTTACATGAGGGCAGGAGAGAGACGCTGATGTGTTTTTAGTAGAAAGGTGACTGTGGCTGCCTTGTGGGGAATGAACTGCCAAACTGTGAGGCTAGGGCAGGAGTGAAAGAGTAATTTAATTGTTCAGGTGAGAAATAATGAGGGCCTTGAGGTCAGCCCCAACTCCCCACTTCCCCTCCACAAGCATCTCCAGAAGCAGAGACGTGAGGGCTGGAGAAGGGTATGTAGGCAGGGGACAGAACAAGGTTCCCGCCTCATGAGTACATCTTCCGTAAGTGGTGCTTTAGGGGAAAACCGTAAAAGCCCTGGCTTTGCCACCTACAAACTGGGTGACCTTAGGCAGCTAATGAAAAAGTTCTATATGCTGAGTATTTACTAAGTACCAGGTACTGCTCAAAGATAATTTTAAGTACATTTTCAATTTACTTAATCTCTTCATACCTTAATTTATTCATTAGTGAAAGATAACAGTAATATTTAATTCCTGTGGCTGTTTTGATGATTAAGAGAGAAGTCATATACATGAAATAGCTTGGTAAACCTAACACATTGTGTTTTTCTTTTTTGAGATAAGGTGTCACTCTGTCACCCAGGCTGGAGTGCAGGGGCGTGGTCTCTGCTCACTTCCACCTCTGCCTCCTGGGTTCACCCGATTCTCCTGCCTCAGCCTCCCTCCCAAGTAGCTGGGACCACAGGCGTGCGACACCACGCCTGGCTAATTTTTTAATTTTTTTGTAGAGACAGGGTTTCACCTTGTTACCCAGGCTGATCTGGAGCTCCTGAGCTCAAGGGATCTACCTGCCTCAGCCTCCCAAAGTGCTGGTATTACAGGTGTGAGCCACCATGTCCAGCCAGCCTTACACATTTAAAAATAGTTTTCTGGCCAGGCACAGGTGGCTCACACCTGTACTCCCAGCACTTTGGGAGGCTGTGACAAGAGGACTGCTTGAGCCCAGGAGTTTGGGGCTGCAGTGAGCTATCACTCCACCACTGCACTCCAACCTGGGTGACAGAGTGAGACCCTGTCATAAATAAATAAATAAATAAATAAAATAGTTTCCTAATAAGCATTTTTTTATAAATCTGAAAATGATATGATTATTTTCTTTTCAGCTCCCCCACTACTGAAGACTATACAGATTGATCACCTCACACTTGTTAAAATGACTATTATTAAAAAGATAACAAGCCAGGTGTGGTGGCTCATGCCTGTAATCCCAGCGCTTTGGGAGGCTAAGGTGGACAGATCATTTGAGGTCAGGAGTTCGAGACCAGCCTGGCCAACATGGTGAAACCCTGTCTCTACTAAAAATACAAAAATTGGCCAAGCTTGGTGGCAGGCGCCTGTAATCCCAACTACTTGGGAGGCTGAGGCAGGAGAATTGTTTGAACCCGGGAGGCAGAGGTTGCAGTGAACCAAGATTGTGCCACTGCACTGACAAAGCGAGATTCCGTCTAAAAAAACAAAAACAAGATAATATGTGTTGGCAAAGATGTGGAGAAAAGGGAACCCATGCACACTGTTGGTGAGAAAGTAAGTTAGTACAGCCATTATGGAAAACAGTATGGTGGTTCCTCAAAAAAATTAAAAACAGGACTATCATGTAAGCCAGCAATCCCTCTAATGGGTATATATACAAAGGAAAGAAAATCAGTATGTCAAAGACACATCTGTACTCTCATGTTTATTGCAGCACTATTCATAATAGCCAAAATATGGAATCAACCTAAGTGTCTATCAACAGATGAACAGATAAAGAAAATACAGTATATACACACAATGGAATACTATTCAGCCTTGAAAAAGGAAATCCTGTCAGTTATGACAACATGGATGAACCCAGAGGACATTTTGTTAAGTGAAATAAGCCAGGCACAGAAAGACAAATACAGCATAAGCTCACGTACATGTGAAATCTAAAAAATCGAGCTCATAGAAGCACAGTAGAATGGGGCAAGAGGAAATGGGAAGATGTTGGTCAAAGGACACAAAAAAAGTTAGACGAGAGGAATAAGTTCAAGAGATCTATGGTACAATATGGTGACCATAGTTAATAATAATGTATTGTATACCTGAAAATCACTTAAAGATAGCTAAGTATGTGAGGTAATATATATGTTATATAGCTTGATTTAGCCATTTTACAATGTATACATATTTCAAAGCATCATGTTGTACACCATAAATATATGCAATTTTTATTTGTCAATTTAAAATAAAGAAAAAAGAATTCTTCCTAGCATTGCCTGTTAAAAAGAAGAAAAAGAAAAAAAGACTTTTTTTCTTGATTTTTGTATTACAAAACATAAGTCATCACCATGATGATCTTTCACCTACTAGAACTCTGTATATAATGGGGTCATGTGGCTAAGATAATAACTGTTTCCAGAAGACTAGTTTATTCACTTATACTTCTACTTGAAAATGGTTCTAAGAAGCAAAAGCCAATACATGCCTTCATGGCTCTAAGATAAGGCATGAGGAGGACCTTTCCATCATCACCCATGAACAAACTGAAGCATTATGGCCATTCTAAAGAAGCTGATGTCTAATGTTCATTTCCAGGCAATCCACGGGCAGTAGGTAAGCACAGCTTCTACTCAAATTAATGAAAATGGTGATGAGCAACTATGTGGGACAGCAGTTTATAGTCACTAACCATCAGTTAACACAGATTAGTGTAAAGAGAAAGCAACTAAAAAACTAAGGTTTATTTTTAAGTTCAAAATAATTAACTTTATAGCAAACAGAAAACTTGATCAATACATCAAAGGTGTGAAAAAAAGTAGAAGCATAAAAAATCAAAGTTTTAATTCTTTTTAAGCCCAGGACTAACTTTACAGGAAATAAATTAAAATTTGATGAACAAATCAAAAGGCATAAAAAAAAGAGACTTAAGATCCATAATCAAATGTAATATGTGAACCTTGGTAGATCTTCACTCAAACAAGCCTACTATAAAAGTCATTTTTGGGAGAGTCAGGGTAATTTGGGTATTAGATGATAATATGGAATTGTCATTGTTAGGCGTCATTACAGTATTATGGTTATGTAAGAAAATTTCCTGAATTTATAGTGGCATGCTAAAATATTTAGGGATTGGAATGCCATGATGTGTGGTATCTGCTTTGAAATACTTCAACAAAGAAAATAACATCAACCAGGCACAGTGGCTCATTCCTATAATCCCAACACTTTGGAAGGCCAAGTTGGGAGAATCACTTGAGCTCAGGAATTTGATACCAGCCTGGACAACGTTGTGAGACCCCATCTCTCCAAAAAAAAAGCCAGGTGTGGTAGAATACACCTGTAGTCCTAGCTATTACTCAGGTGGCTAAGGTAGGAGGATCCTGAGCCCAGGAATTCGAAGTTGCAGTGAGCTATGATCACACTACTGCACTCCAGCCTGGGCAACAGAGCAAGACCATATCTCTAGTTCAAAAAAGAAAAAAAAAAAAAGAAAAGAAAGTAACATCAGTGAGACAAATAATGAAATGTTAACAAGTGATGGGGTATAGTATACTACTCTCTCTATTGTTATAAATTTTTTTAAATATTTTTAAATAAAATTACATTTTTTAAAAAGGGGGAAAGAAAGCCTGATAAAATATCCCATCCATCCATCCATCCATAGAGTTGTAGTAAGGTTGGTTGCCTGAGCCAAAGGACGAAATGGCTAAGACCAAGTTTATCTTAGGTTACAAAGACACCTGAGGAAATTTTTCATATTGCCTTTGTGAGACAAATTGTATAATGTAGGCAAGATGAGTACCTCCCTTAAATTTTGCTGGCAAACTATCAAAATTCTCCACAATGGAGCTGAAGTGAGGGATGGCAGGAGGTGAATTATAAAACAGCTTTACAACTGCATTAAGGCTATGAGGAGAAGACGGGCACATACCAGTCAAGTCTGTCCCTTCCACTCTCTGACCTAGACCCAATGAGCTCATTAGGTTCCATTTTAAGAGAAGGTGAATTTTGTCCCTCCTTAATGGGGAAGTCTTTACAAAGTCTCCCATATTGTGGGTTACTTCTTCAATTGCTATTTTGAACAACAAAGTTCCACATGGAAGAACATATCTCAATTATTGCAAATTTTAGATGCTTATGAAGATCACTGCTAAAAATCCTTTACAAAGTGAAAAAAAATTATACTATGGTAATCATTCCTGAGAGATTGAGCTCAAAGTGCAAGTATAGGATGTAGTTGTAAATAAGCCTTTAATATTAAAGATCACTTTAAAAAGCAATCTGGCAAGTGGTTACTTTGTGGAGATTAGACATTCATCTACAAGAAGTATGGAAATAGGTACTCGTGGCTGGGAATACAATTTTTAGAAATAGTATCAGCTAAGGATCAAAAGCCAGCTTGTATTAAAAACAGCTTAGATGAAGTGAAGATGATGTGCTTTGCAAAATGCATTAGGTGACTCAAAAAGTGGCTCTAATGATGAACAGCTCTCCAACATTGGCAATGGATGTGAAGCTCCAGGCACATTCTTTTCAGAAAGAAGGTGAGAGTGCTTTTGAGATAGGATGACCAAGAAGGCGAGAGACCCAGGGACAGCTAGTTTGTAGAAGGCAAGACCTATACAGTAAGGACCTACGGGGTAAGATACAAATGGTACATAATAAATGTCTTTCCAAGTATTTGAAGAGCAGTTGTGTGGAAACAGAGTTGATTTATTGTTTTTTACAGAGCAGAAATTAAATGAATGAATGGAAACTATATGGAGGTAGATATTTGGTCAGTAAAAGCAAGTATTTTATAGTAACTGGATCTGTCCAACGCTGAATTTGAAAAGTCATGTGTAAGCAAAGCCTTCCTGACCAACTATAAGGAATGAAGTTGAGGTAAATTGACTTTATGGTCCTTTTAAAGATCAGATTCTATTATTTTATCAAATTATCTACAAGCTGGCAACAAAGTTGATAACTGCATTTATTTTTTAAACATACAGTTGGCCCTCTGAATTTGTGTGTTCTGCATCCATGGACTCAACCAAACAGCAGATTGAAAATATTAGGAAAAAACAACTAATAAAAATAACACCGCCACTATATATACACTATGGAATACTACACAGTCATAACAAGGAATGAAATCATGTCTTTTGCAGCAACATGGAGGCCAACATGAAATACAGGCCATTACCCTAAGTGAAATCATTCAGAAACAGAAAATCAAATATTGCATGTTCTCACTTATAAGTGGGAACTAAACAATAGGTACACATGGACATATAGAGAGAAATGGCAGACACTAGAGACTCCAAAAGCCAGGAAGAGGATGTTGGTTGAAAAATCACCTATTGAGTACAATGTTCACTATTTGGGTGACAGGTACACTAAAAGCTCAGACTTCACCACTACACAACATATCCATGTGACAAAACTGCACATACACCTTCCTAATCTCTAAAAATTTAAAAAATTAGTGTATATATATACATATATATGAAATCAGTGTGTATTTAGGCATCAAAAAATAACAATACCACGATAGAAAAATAATACAAATTAAAAAACAATACAGTATAACAACTATTTGCATAGCATTTATATTGTATTAGGTTATTATAAGTAATGTAGAGATGGTTTAAAGTATACGAGAGAGTATGTGTAGGTTATATGCAAATATGATTCCATTTTATATAAGGAACTTGAGCATCTGCAGATTTTGGTAGCTTTGGTGGTCCTGGAGCCAACACTCTTTGGATGCCAAGGGATCATTATACTCTTTTCGTTTATCACATATTTTTTAACTGTCTGCTCTGTAAGAATCATTACATTAAGTTTTATGTATAACAAAACATATATAAAAATAATGATAGAAATGTACAATCAAGGAAGGTTGCATATATACATGCATGTTAACATGTACCATAGCATGTATAACATACCATTCCTTGGCTGGGCTTTGTCCTAAGGTTAAAGCAGATACATAATGAAGGCATGATCTAGTTAGAATTTTCATCTTTTTCTAGGGTGTATCTTGATTGCCTTGTCTCTAGGCCAGACTATCGGCCTGTCCAAGAATAAACTGATTCATCCATAGTGAAGATATGAGTCAAATATTTTGGCTTTACTATGAAGCCTTTCTTGGCTTAGACACAACACACTGGGACTTTGTCTTCCAATTTCCCAACTTGTGCTATCAAATCTTCTCAAAAACTATTATAAAAAGAATGAACAATGGGAATCATCCAACAGACCTTCTAAATAGAACATCTAATAAAGCAACATTGGAATTACATAAAACTATTGGTCACTAACTTCTATCCTTGATCACAAGGAGATTAGTCAACAACACAAAGTAATCAGTTTGAAAGCAACCCAGCATAGCAAAACAATTCCAGGGCTAGAAGTACTAATGAAACACAATTCTTGGTATATGAAGCATCATAAACTTACCGAATACAGTGGAGGAAAAGCTGAAAAATACTCTTGCAATATAATGATACTTAATGATATAAATACAAGTAAAACATTAAGCTGAAAAAAATCACATTTGAAAAAGTCACCTTCAAACACTTTTTAAAAATCACGAGCAGGGGCTGTATGAACCATTCAACATTTTTTCCTCAAATAATCTACACATAAGAGTTTTCTCAGTTCTAATCTGAGAAGCTGACCTGAGATTGTTGGAAAAGGATGCTTTTTTCCGGGTTTATGCCACAGGCAAGAAGAACAGCAGTCATGTCCAGGATGCTCTGCCGAAGGACAGCTGGGTCTTGGGGGACAGTAATGGAGTGGAGGTCAACAATGCTGTATAATACAGAGTCATATTCATCCTGTAACCTCACCCAGCTCTCAATGGCTCCCAGGTAATTGCCCAGGTGGAGGATTCCTGTAGGTTGAATGCCGGAAAATACTCGCTTCTTGCTGTCTTTCTGGAACAAAGGAAAACAAGCATATTTGCTTTTGAGGCAGAATCCCATGAATCCTATGCCCATGTTATCATAGCTATGGGAGCTAGTTATATTTTTGTAAACTACAATCTGACAGTCATCATCATCCATTTATTTTGTGCCTACACTGTAAATCACTATGCTAGGTGCTACTAGGCACAAAAAAATGATATTAAAAATGTTTTTGCACTCAAACATGGACAAATGCAAAGACATATAAGAAAAGATCTGCAGCCGGGCGTGGTGGCTCGTGCCTGTAATCCCGACACTTTGGGAGGCTGAAGAGGGTGGATCACCTGAGATCAGGAGTTTGGGACCAGCCTGGCCAACATGGTGAAACCCCGTCTCTACTAAAAATACAAAAATCACCTGGGCGTGGTGGTACACCTTTAATGCCAGCTACTCCGGAGGCTGAGGTGGGAGAATTGCTTGAACCTGGGAGGTGGAGGCTGCAGTGAGCCAAGATTGCACCACTGCACTCTAGCCTAGGCAACAGAGCGAGACCCCGTCTCAAAAAAAAAAAGGAAAAGATCTGCATCCCCAAGAGCATGTGATCTAATTGGAGATAGAGGGTATTGTTTATGAAAAGATAAGTAAAGGTATAACATGGTAACATGATCATGACCAGTTTGGAATGATACAGAATAGGGTTCAGAGAGGAATTCCCAAGAGGAAAAGATAACTGAGGTTTGGTGGTCAACGAGGAAGCCTTCAGACATAGAATGAAATTTCACTGGAGATTAAAGGGGCCTCAAGGGTTTTTCATGTCATTTAATTTATTTTGCAGTTAAGGAAATGAAGGCCTTAGCATTAGTGCTAAAGGCTACTACTATTGCCTTAAGATTTTTTTATATTGTTGATATTATAATTTGGTGTATGAGATCTTGGGCTAGAAATTAGAAAACATACACTCTATTTCTAATATTACTTCTTAATAAGGTTATTTACATTTTCTATGCCTTGGTTTCCTTTTACTTTTAATAAAATCATATTTGGGTTTTCAATTCTTCAAAAGGAAATTTTAATTCTACATAATTATTTAAATTATAAAAAGCATTTTTACTCTGGTCATATTTTCCCTTTGGTTTGTACTTTCTAATACTGAAGTCATAATAGGAAAATGAAAAGAAAAAAAATGCAATACAAAGTAAAAAAAATTGCTATTTTTCCCCTGAATTATTTTATAATACATTCCATAGTGAAAAACCAAAAATGAGTATGTATCAATAAATATACTGTAACTAAAAGGCCCTGAGAAAATATAATGCATCATTATCATTTTTAACCACCACCACAGCAAAACAATAGCAGCAATAATTTACTGAACAACTATGTTGCAAGCATTTATGCCCAGTGCTTTACATATATTAATGCATTTAATCATTTTAATACCTAATATGGTAGGCATATTATTACCTCCAGTTTATAGATGAGAGACGTGAGGCTCACAGATTTAACTAGATTGCCCATGGTCACACAGCTAGTAAGTGGTGGAGTTGAGGTTTCAGGCCAGATATCACTGACTTCAAAGCCCATGTATGCTCTCTCTACTAGCTACTATGCTTTGCTTAGCTACCATCTATTAAGACTTTATTATATTCATTGTATTAATTTTGCAACTTTTCAGTCAGTTTAAAAATTTGCAAAATAAAAAATTACAGGGACAAAAAAGACCATTATTATACAGGTATCTTAATGTATTATGAGCCAAGTTTCTCTAGTGTATATATCTAGGAGTAGAATTGCCGAGTCATAAGGTATGTATACGTATCTTCAATTGTAGTACTTCAATATAGTGAACTATTCCTAAGTATGTAACATTATACACTTTCTACCAAGTTCCTGTTGTTCCATATCCTCATCAACACTTGGTATTAGCAGTCTTTTTATTTTTAGCTAATCTGATGGAAATGAGGTAGAATCTCATTATGGTTTAACTCTCTTTGATTATTAAAGAAGTTGGGAACTCTTTTTATGATTACTACCTATTTTTACCTCCTATTCTATGAAGAGCCTATTTAAATTATTTTGCCTGTTTTTCTCAGATTGGATTGTCTTGTATTGATTTCAGAATCTGTACATATTCTAGATGCTAATATTTTGTCAATTACATGTAGGGCATATATTGTCTTATTGTATGGCTGTCTTCTATTTATATTATCTTTTGACAAAGATAAGTACTTAATTTTATGAATCAGATATATAACTTCTGATAACAGATTATTGTATCATAGAAGAAATCTTTCAATACCCTGCAGTTATGAAGGTGCACGTGTGTGTGTGTGTGTGTGTGTGCATATATGGATACATACATATAGCTAGACACACACACACACACATATGCATATACAAAATGTGTGTGTGTGTGCACTTTGAAGTTTTATCTTTACTCTTCACATTTAGGTCTGTATCCATCTGGAGTTTTTTTGCATATGGTGTGAGGTAAGCATCTAATTTCTTCTTTTTTTCCTATATGAATATCTGATTATTCTAGCACCATTTATTGAAAAGACTGTCTCTTCCCACTGCTTTGAAATTCCATCGCCATCATAAATCAAGGATCCCTCTATGAAGAATCTGGTAAGGGTCTGGTCTTTCAATTCTGACTCATTAGTCTATCTGTCTGTCACTGTGTCAGTATAACATTGATTTTTAAAAATATGTCTTGGAACCTGCTAAAGTGAGGCTTTCAACCTTCTTTTTCTTCAAGAGTACTTTATCCATCCTTGGCCCTTTATACGTATCAATATATTTTAGAATCATCTTGTCAAGTCTCAAGAGAAAAAAAAACCCTGTTCATTTTTTGCTGCTTCTTTTTAGATCAGATTAGAAGCTGCAATTGCTGGTTGGGGTTGCTGACTGAGATCACACTGCATCTATAGATTGTTTCGGGGAGAACTGACATCTTTATAATATTGAGTCCTCCAATCCAGGAAGCCACAAGCCATGTTAAGTCTTTTTTATACCTAATGCTAGCTCCTGAGAGCTAATCTACTTTTGATATGTGAGTGCCAAGGTTACTTAAATTTGGCACTTCCTTTTCCCCAAGTATTCCAAATCCTACAAATATAGTCTATTTTCCTCTCAACTCCTAAGATGATAGCCCTAAAATAGAATGCTACATCATAGTTCCATGGTCCAGAATTGTGCTTGATCCAGGAACTGAGGAGGAAACCCAAATGATCTGTGGCTCTGAGGATATGAAAAATATCTTTCAGGTAATTGAGAACAAATATAATCTTACACTCAAAATCACAAACACACACATAAAAGGCTTTCAAGTGATGAAATCCCCAAATCATAATCTAGAAACAATATTTTTAAAATAATTCCTACTTGAGAATTGAGAGAGAGAGAGAAGTTAGCATAGAATGAGTACCTATTAGCGAGGCTTCCTCCAGGACCTAGGAACCCTAACCAGCTCTGGATTCCTGATATGGGAATAAGCAAAGGAATTTTCAGTGCAGTAAGAAATGATTAATGGGCTTTAGGGACTGATTGATGAAGAGAGAAAGCAAAGCAGAAAAACAAACTCTGAAGTTAATAAATGGAAAGGAAAAAAATACCATCCTGAAATACTTGACCTAGGAAGATAAGGGACTGTTTATGGTAATGTAAAGGGTTATAAAGACCAGGAATTTTAAGTTGAAAATAATAGGAATATTTTCACATATATTCCTCCATCTTCAAACTCAGAAATTATTCCCCAGGAGAAATGGAGAAAACAAATTCTTGAGAAAACTAGAAGAGAAAAGCACCAGAGAAGAGACTGTGGGAAAAAAGTATTGTGACCAGTGGGAATGGGCTAGAAATGATCTAATACATCTTTTCCATTCTCTAGTTCCTGGGATTCTATACATTAGTGCAGAGGGAATGATATTATCAAGCAATGAGACCAACGAGAAGTGTTTTGTTCAATTTTCAAGGCGCTGTTAAAAAAATACAGCCTCTAAATGGGAACTGGATACCTGGTCTTAAAAATATACAGAGAGCATCCTGCTCTTCTGCAGTGAGTTTATGTTCCCGTCTGTTCCCTCTGCAGGAGTCAGCAGGCGGCCTGACGGCATGGCAGGGGAGACATGCCAGGTACCATGAAATCATGGGGTTGGAATGTGGAGTTTGGGTGGTGGGAGGATGGGGGTTCTGTGTTCAAAAGCACTAGAGTTAGAAAAGAATGAAAACGAAAGGAGCTTGGGCTTCCCATGGGTTTGGACAAGAGACAAACCACAAAGAAAACAGCTTCTAGCCTAGCCCACAGGCATTCATTCAAGGGGAAGCCTGGAGCATCAACCTACAATTCCATCACAGTATGCAGAGGATTAAAAAAGAAGCATGTTAGAAAGTAGGTCTTCATTTCATTTCAGGCATATTTCCCTGGTAAATGCCACTTCCAGCCTATACATTTATTGGCTCATTTTTATAACAGAACCAGCAGTACCAAATCCCTGGGGAGCTTCAGCTCTAGGATTTGACATATACTAGAAGAGAGGGTGGGTATTCAAATCAAAGGTAGAGCATACTTATCATTTTGACAGACATAGCTGAAACTATTCCTGTTGTAAGGTACTGAGCACATCCAAAATGTGTAATTTCCTTAATTTTCTTACTGTACTCAAAAGCAATTGAAAATTCCCAAGTTATTAATTATGGCAAAAGAATTTTTGTGATTAGGAGAGCTTCTGTCTTTAATTTCAAGTGAATAAGATCCATCAAAAGAAGGCTGCCTACTAGCTTTGAAACACTTTCAGCTTCAGTACAGTGGTGAGAAACAGACTTCAACTAAAGATTTCAAGACTCTTCTTACAAAGTCCTGCTTGTATCCAGCTGTAACAGCAATTGTTCATTCATCACACTTGTTTTAACTACAGTCAAAGGTAAACCACAAACTTGGCTCAATGGCCACACTATGTCTTATTGGTTACATAAATGGCATTTTATCACAGATTGTAATAAAAAAGTATTCAATAACATTACCAGGTAATTGGGATGAAAATCTCTTTCTATAAGTCTATTTATTCTTCTCATTGTATATAAATTTTAAAATATTGTTTAAAGCTGTCACTCCTTAGCTCTGTTAGTGTTTCTCAATTCTATCATCTACATTGCCCTACTATTTCAATCCTACATTCCTGAAATTATCTTCAACATTTTCTTGAAAATGCCTCTATTGGCAATTAAGGATTGAAGAGCTGAAACAGAGAAGACCCGGCGTGACACTGGTGCTCCTCTGAAGGTTTGGCCATGCCTCAGCATTGTTCTGCTACAGTCAGCTCTTTCCTCCGGAAAGCACTGGAGAGTCCAGGTCTGTTAAGAAATGCTCACTCAGCACCAAGAAAAATGGGTTCATCATTTCTAAGCATCTGCTTAGAAATAAAACCAGATGCTCAGACCTAGGAATCAATAGAGTAAATATTAATTCAGTATAAGAGAAAGAAGGTCCTACATCACCTCCAAATAAGAAAAAATATGGAGGCCAACAATTAAAACTGAAGGAAAAATATTTTTAAAAAGAAAGAAAAAGGAGTGACTAACCAATTAGACTGTGAGCTCCTTAAGGGCATAAATGATAAGCACTTAATATGTATTGTTAGTTCAGTAAAAGAGTTTAAAAGGAATCAACTTAATTCTTAAAAATATTCCCCCACAGGCTTATTTAGGCCATTTTCAAATTTCAAGAGTTACACATCTATTTTCCTTACACGTGCTGTACCTACCATCCTTCTATCATGTGATGGAATGCTTTTGCACATGTATTTTCCTTCTTGTGATGAAATTTAGCTATCAGAAACATGCCCTGGCCCTTTCATGTACTTCATCTCATGTAGTGAAGGTAGGAATCATAGGCATCATTTTCTAGGGAAGGACACTGCTAAGTTAAATAACCTGCATAAAGTCACAGGCAGGTGAGTCAGATCTGGATCTGAGCTCTTGCCACTGGACTCCAAATTCTATATTCCTTCCATCACACTGAACTGAATGCAATTTAGAACTTCTTGGCTTCAAGCATCCCACTCCCACCCAACCCCTCTCCCCAACACACTTCTCAGAAGGGGAAAGTGTACCATGGAGATGTTAATGAAAAGGCCAAGGGCATACAACTAGTGGCACAGCTGGAGCCACAATTCAGAACTCCAGTGCTCTGGCCACCACACCACATAATGTTCTTCCCCAGGTGCCATGTTTTGAAGGTGTGACCCCCTCAAAATTCAAATTGAAAATCCCCACTGTGGTAGTATTAAAAGGCAGGGCCTTTTAGAAAGTGATTAAGTCATGAGGGTTCTGTCTCATGGATGGATTAATGCCCTTATAAAAGAGGCTTCAGGCTGGGTGTGGTGGCTCACACCTGCAATCCCAGCACTTTGGGAGGCCAAGGCAGGTGGATCACTTGAGGTCAGGAGTTTGAGACCAACCTGGCCAAAACGGTGAAACCCCGTCTCTACTAAAAATACAAAAATTAGCCAGGCGCAGTGGTGGATGTCTGTAATCCCAGCTACTTGGGAGGCTGAGGCAGGAGAATCACTTGAACCCGGGAGGCAGAGGTTGCAGTGAGATGAGATAGCGCCATTGCACTCCAGCCTGGGTGACAGAGCGCTACTCCATCTCCAAAAAAGAAAAGAAAAGAAAGGAAAGATTTAGAGAAAGTATACACTGTTTTGTCCTTCCACCCCCTCTACCATGTAAGGACACAGCATTCCTCCTTGCTGGAGGATGCAGCAACAAGGCACCATCTTGAAAACAGAGAGCGGCCCTCACCACACACCAAGGCTGGTGCCTCGCTCTTGAACTTCCTAGCCTCCAGAACTGTAAGAAATAAGTATCTGTTCTTCATAAATTACCCAGTCTGTAGTATTTTGTTATAGCAGCACAAATGAACTAAGACACCAGGTTTTTAATTTTATACTGTTCTTTTCTTCTGTAGTTATTTCTTTTGTACCTAAACATCTCTTTGGGCTATTTTCTTCAGGTCTTTTTTTCTGTCTCCCCAGCAGGAAGAAATGATAAAATATAGAGTCATGACACTTTGGCTCCCAGGAAGGATTACATCATCACCTCAGGGCAGCTAATCTATATTTAAATGCAAAGGTTATACGTAAGTAAAGAATAAGGAGGCAAGTCTTTTTTTGTCTTAGATGCTTAAAACTAAATTAACAATTATCTAAACATGACATAAATAATTAGAAAATTAAATGTAGTGCAAAATATTTTAATTCCTAATAACACTACTTGCTAAACCAAATCAGCAAGTGTCATATTCTTGCCATAACATACTAACTAACACAGCATATTATTATCTTGAACAGGACAGTAAGTACAGGTAATCGATCAAGAAGCACTACAATTTTAAAAGTACAAAAAATGATATAAAATGTTTTAAAAATTTAGTTTTTCCTCATACGATGTTTTTTTTTTTTTTGAGACAGAGTGTCTCTCTGTTGCCCAGGCTGGAGTACTGTGGACGATCAGAGCTCACTGCAGCCTCAAACTCCTAGGCTCAAGCAGTCCACCCACCCTCCCAAGTAGCTGGGACTAGACGCACACACAACTACGTCGGCTAATTTTTTTTTTGGTATAATTCTATTTATATGAAATATCCAGAATAGGCAAACCCATAAACAGGAAGTCAGTTGGTGGTTGCTAGGGATGGGGAGGAGGGAGGAAATGGAGAGTTCTTGTTTAATGGGTACAGGGTTTCATTTTGGGATGATAAAAAATGTTTTGGAAATAGACAGAGGCGATGGTTACACAACATTGTGGATGTTTAGTACCAAATGTCACTGAATTGTTCCCTTTAAAATGGTTAACTTTATGTTATGTGAATTTCACCTCAATACAAATAAATAATAAATACGTTGCAAGGAAAAAACTTGGAAAGAGGCCAATCAAACAAAAAAGTTGTAATGAAAAAGAAAAGACATTAAACATTTTTTTAAACAGGAGGTTTTGGGCATGGAGCTGGTTGATCTTAAAAATCCTATCCCATTCATTCACATCAAGCTGTCCAAACCGAGTAACTGGAAAGGTCCCACGATGCTGAGCTCTAAACATCAAACACAAAACTAGAATTCTGGAATTATCTGGTATTTTCCCTTTCCTGAAAATTCCATCTTCAATTGGTTCTACGGGTTCAAGAGCCATATTTATGAATCAACATTCAGGGCACGTACTCTGGTTCAGGGACAATGAATGGTACGAAGAATATCTAGGATATGTAGCTGTTGAAACTGCAGCCCTCTCAATGACTCTAATACTCAAGGAGTTAAAAGAATCCAGCCCCAGGAGTTTTAGATACAAAAATAGTAACAATCCAACTGAATTTGACTGCATTTAAAAAACATAATTATTTCCAAATCTACCGAGCAGCTGAACAGTCTTCAGTGACGCCTACAGTCACTGGAATTCAAAGACTCCTGCTCCCGGCAGCGCTGGGTCCTTTTATGCCTATGGGATTTATCTCAGCTCCTACCTCTACTTCTATGACTACGCCCTTCAGAACGCCCGTTGTACGGGCTAGAAAGTGTGCCTGAGCTCCGCCCTCTGTCCTTATCCCTGGTCTTTTCTTCTCTTGCCTCCCTCCTGCTTGAGGACCTGTGCTCGTGCTTGGGTTTCCCCTTCTTCAGCTCCCTCTCTCGGTTCTCTGCCCAACCAGAGTAGGCAGTCCTGGCCTTGGGGAGCTTCCGCCCCTCCCTGGGCACTGACTTCTGAGCTC_T	0	0	0	0	0	WARS2
HGNC:12730	1_119076549_C_T	0	0	0	0	0	WARS2
HGNC:5218	1_119415428_G_A	0	0	0	0	0	HSD3B2
HGNC:5218	1_119421886_G_A	3.586e-5	6.152e-5	8.675e-5	0	2.647e-5	HSD3B2
HGNC:5218	1_119421925_G_A	1.195e-5	0	0	0	1.762e-5	HSD3B2
HGNC:5218	1_119421963_C_A	0	0	0	0	0	HSD3B2
HGNC:5218	1_119422019_T_G	2.787e-5	0	0	0	4.403e-5	HSD3B2
HGNC:5218	1_119422050_GT_G	0	0	0	0	0	HSD3B2
HGNC:5218	1_119422246_C_T	1.994e-5	0	0	5.452e-5	3.527e-5	HSD3B2
HGNC:5218	1_119422260_T_G	0	0	0	0	0	HSD3B2
HGNC:5218	1_119422277_C_T	1.195e-5	6.174e-5	0	0	8.807e-6	HSD3B2
HGNC:5218	1_119422317_CAA_C	3.184e-5	0	0	0	0	HSD3B2
HGNC:5218	1_119422432_C_T	3.979e-6	0	0	0	8.799e-6	HSD3B2
HGNC:5218	1_119422501_C_T	0	0	0	0	0	HSD3B2
HGNC:5218	1_119422504_C_T	2.389e-5	0	5.785e-5	5.451e-5	2.642e-5	HSD3B2
HGNC:5218	1_119422535_G_A	0	0	0	0	0	HSD3B2
HGNC:5218	1_119422565_G_A	7.971e-6	0	0	0	0	HSD3B2
HGNC:9081	1_11950455_CA_C	0	0	0	0	0	PLOD1
HGNC:9081	1_11954833_C_T	0	0	0	0	0	PLOD1
HGNC:9081	1_11958586_T_TCCAGCGGCTCCTG	3.982e-6	0	0	0	8.811e-6	PLOD1
HGNC:9081	1_11958627_C_T	1.194e-5	0	0	5.437e-5	1.76e-5	PLOD1
HGNC:9081	1_11960649_C_T	0	0	0	0	0	PLOD1
HGNC:9081	1_11960685_C_T	0	0	0	0	0	PLOD1
HGNC:9081	1_11960768_G_A	3.996e-6	0	0	0	0	PLOD1
HGNC:9081	1_11964643_G_T	0	0	0	0	0	PLOD1
HGNC:9081	1_11964787_T_C	3.987e-6	0	0	0	8.834e-6	PLOD1
HGNC:9081	1_11965487_T_TC	0	0	0	0	0	PLOD1
HGNC:9081	1_11965571_G_A	0	0	0	0	0	PLOD1
HGNC:9081	1_11966985_A_C	0	0	0	0	0	PLOD1
HGNC:9081	1_11970683_AG_A	0	0	0	0	0	PLOD1
HGNC:9081	1_11970708_TA_T	3.984e-6	0	2.892e-5	0	0	PLOD1
HGNC:8923	1_119721323_T_C	3.982e-6	0	0	0	8.81e-6	PHGDH
HGNC:8923	1_119726868_C_T	1.591e-5	0	0	0	2.637e-5	PHGDH
HGNC:8923	1_119727003_G_C	0	0	0	0	0	PHGDH
HGNC:9081	1_11972870_A_G	0	0	0	0	0	PLOD1
HGNC:9081	1_11972977_C_T	7.956e-6	0	0	0	1.759e-5	PLOD1
HGNC:8923	1_119735309_AAC_A	0	0	0	0	0	PHGDH
HGNC:8923	1_119735432_G_A	0	0	0	0	0	PHGDH
HGNC:8923	1_119737118_C_T	1.194e-5	0	0	0	1.76e-5	PHGDH
HGNC:8923	1_119737221_TG_T	0	0	0	0	0	PHGDH
HGNC:8923	1_119740393_CCCAGGCCCTTA_C	3.98e-6	0	0	0	8.804e-6	PHGDH
HGNC:8923	1_119740470_C_T	1.724e-5	0	0	1.177e-4	1.93e-5	PHGDH
HGNC:8923	1_119740519_G_A	5.744e-6	0	0	0	1.41e-5	PHGDH
HGNC:8923	1_119741817_G_A	1.193e-5	0	0	0	2.637e-5	PHGDH
HGNC:8923	1_119742870_G_A	3.992e-6	0	0	5.444e-5	0	PHGDH
HGNC:8923	1_119743906_G_A	1.48e-4	6.16e-5	0	1.088e-4	7.127e-5	PHGDH
HGNC:8923	1_119744005_C_T	0	0	0	0	0	PHGDH
HGNC:9081	1_11974738_C_T	3.979e-6	6.155e-5	0	0	0	PLOD1
HGNC:5008	1_119755452_C_T	7.954e-6	0	0	0	1.759e-5	HMGCS2
HGNC:5008	1_119755598_CT_C	0	0	0	0	0	HMGCS2
HGNC:5008	1_119757384_G_A	0	0	0	0	0	HMGCS2
HGNC:5008	1_119757427_G_A	3.982e-6	0	0	5.437e-5	0	HMGCS2
HGNC:5008	1_119759116_A_G	0	0	0	0	0	HMGCS2
HGNC:5008	1_119759195_GA_G	0	0	0	0	0	HMGCS2
HGNC:5008	1_119759862_A_T	0	0	0	0	0	HMGCS2
HGNC:5008	1_119759915_C_T	2.19e-4	6.152e-5	5.784e-5	1.631e-4	4.143e-4	HMGCS2
HGNC:5008	1_119764219_G_A	0	0	0	0	0	HMGCS2
HGNC:16877	1_11989169_A_G	0	0	0	0	0	MFN2
HGNC:16877	1_11992600_A_G	0	0	0	0	0	MFN2
HGNC:16877	1_11992606_T_C	0	0	0	0	0	MFN2
HGNC:16877	1_11992641_A_T	0	0	0	0	0	MFN2
HGNC:16877	1_11992654_T_C	0	0	0	0	0	MFN2
HGNC:16877	1_11992659_C_G	0	0	0	0	0	MFN2
HGNC:16877	1_11992659_C_T	0	0	0	0	0	MFN2
HGNC:16877	1_11992660_G_A	3.976e-6	0	0	0	8.79e-6	MFN2
HGNC:16877	1_11992664_G_C	0	0	0	0	0	MFN2
HGNC:16877	1_11992689_C_T	0	0	0	0	0	MFN2
HGNC:16877	1_11996157_A_G	0	0	0	0	0	MFN2
HGNC:16877	1_11996158_C_T	0	0	0	0	0	MFN2
HGNC:16877	1_11996162_C_G	0	0	0	0	0	MFN2
HGNC:16877	1_11996178_G_A	1.591e-5	0	0	0	8.79e-6	MFN2
HGNC:16877	1_11996247_C_CG	3.977e-6	0	0	0	0	MFN2
HGNC:16877	1_11996280_C_T	0	0	0	0	0	MFN2
HGNC:16877	1_11997295_A_G	0	0	0	0	0	MFN2
HGNC:16877	1_11997296_G_C	0	0	0	0	0	MFN2
HGNC:16877	1_11997301_T_G	0	0	0	0	0	MFN2
HGNC:16877	1_11997315_C_G	0	0	0	0	0	MFN2
HGNC:16877	1_11997315_C_T	0	0	0	0	0	MFN2
HGNC:16877	1_11997316_A_G	0	0	0	0	0	MFN2
HGNC:16877	1_11997319_C_T	0	0	0	0	0	MFN2
HGNC:16877	1_11997348_G_A	0	0	0	0	0	MFN2
HGNC:16877	1_11997363_G_A	3.976e-6	0	0	0	8.791e-6	MFN2
HGNC:16877	1_11998786_A_G	0	0	0	0	0	MFN2
HGNC:16877	1_11998787_C_T	0	0	0	0	0	MFN2
HGNC:16877	1_11998798_G_T	0	0	0	0	0	MFN2
HGNC:16877	1_11998808_T_A	0	0	0	0	0	MFN2
HGNC:16877	1_11998808_T_C	0	0	0	0	0	MFN2
HGNC:16877	1_11998817_T_C	3.976e-6	0	0	0	8.79e-6	MFN2
HGNC:16877	1_11998829_C_T	0	0	0	0	0	MFN2
HGNC:16877	1_11998841_TGCTGGTG_T	0	0	0	0	0	MFN2
HGNC:16877	1_11998861_T_A	0	0	0	0	0	MFN2
HGNC:16877	1_11998862_C_T	0	0	0	0	0	MFN2
HGNC:16877	1_11998871_T_A	0	0	0	0	0	MFN2
HGNC:16877	1_11998873_C_T	0	0	0	0	0	MFN2
HGNC:16877	1_11998877_C_T	7.953e-6	0	0	0	8.79e-6	MFN2
HGNC:16877	1_11998879_G_A	0	0	0	0	0	MFN2
HGNC:16877	1_11998997_T_G	0	0	0	0	0	MFN2
HGNC:16877	1_11998999_C_A	0	0	0	0	0	MFN2
HGNC:16877	1_11998999_C_G	0	0	0	0	0	MFN2
HGNC:16877	1_11999009_G_A	0	0	0	0	0	MFN2
HGNC:16877	1_11999009_G_T	0	0	0	0	0	MFN2
HGNC:16877	1_11999025_C_T	0	0	0	0	0	MFN2
HGNC:16877	1_11999027_C_T	1.193e-5	0	0	0	2.637e-5	MFN2
HGNC:16877	1_11999030_C_G	0	0	0	0	0	MFN2
HGNC:16877	1_11999031_C_G	0	0	0	0	0	MFN2
HGNC:16877	1_11999054_C_T	0	0	0	0	0	MFN2
HGNC:16877	1_11999055_G_A	3.976e-6	0	0	0	0	MFN2
HGNC:16877	1_11999055_G_T	3.976e-6	0	0	0	0	MFN2
HGNC:16877	1_12001411_A_G	0	0	0	0	0	MFN2
HGNC:16877	1_12001414_A_G	0	0	0	0	0	MFN2
HGNC:16877	1_12001422_C_T	0	0	0	0	0	MFN2
HGNC:16877	1_12001423_G_A	3.995e-6	0	0	0	8.837e-6	MFN2
HGNC:16877	1_12001423_G_C	0	0	0	0	0	MFN2
HGNC:16877	1_12001464_C_T	0	0	0	0	0	MFN2
HGNC:16877	1_12001555_G_T	0	0	0	0	0	MFN2
HGNC:16877	1_12002014_G_C	0	0	0	0	0	MFN2
HGNC:16877	1_12002021_C_G	0	0	0	0	0	MFN2
HGNC:16877	1_12002024_C_T	0	0	0	0	0	MFN2
HGNC:16877	1_12002025_A_C	0	0	0	0	0	MFN2
HGNC:16877	1_12002025_A_G	0	0	0	0	0	MFN2
HGNC:16877	1_12002028_C_T	3.181e-5	6.152e-5	0	5.437e-5	1.758e-5	MFN2
HGNC:16877	1_12002033_C_T	0	0	0	0	0	MFN2
HGNC:16877	1_12002034_G_A	0	0	0	0	0	MFN2
HGNC:16877	1_12002034_G_C	0	0	0	0	0	MFN2
HGNC:16877	1_12002034_G_T	0	0	0	0	0	MFN2
HGNC:16877	1_12002060_C_T	0	0	0	0	0	MFN2
HGNC:16877	1_12002069_A_G	0	0	0	0	0	MFN2
HGNC:16877	1_12002087_G_C	0	0	0	0	0	MFN2
HGNC:16877	1_12002091_C_T	0	0	0	0	0	MFN2
HGNC:16877	1_12002104_G_A	0	0	0	0	0	MFN2
HGNC:16877	1_12004029_C_T	0	0	0	0	0	MFN2
HGNC:16877	1_12004119_G_C	0	0	0	0	0	MFN2
HGNC:16877	1_12004513_C_A	0	0	0	0	0	MFN2
HGNC:16877	1_12004839_CAT_C	0	0	0	0	0	MFN2
HGNC:16877	1_12004858_C_G	0	0	0	0	0	MFN2
HGNC:16877	1_12005770_C_T	1.59e-5	0	0	0	3.516e-5	MFN2
HGNC:16877	1_12005825_TC_T	0	0	0	0	0	MFN2
HGNC:16877	1_12006658_A_AG	0	0	0	0	0	MFN2
HGNC:16877	1_12007126_G_C	0	0	0	0	0	MFN2
HGNC:16877	1_12007217_C_G	0	0	0	0	0	MFN2
HGNC:16877	1_12009613_TC_T	0	0	0	0	0	MFN2
HGNC:16877	1_12009642_G_C	0	0	0	0	0	MFN2
HGNC:16877	1_12009693_T_C	0	0	0	0	0	MFN2
HGNC:16877	1_12009699_C_G	0	0	0	0	0	MFN2
HGNC:16877	1_12011510_G_C	0	0	0	0	0	MFN2
HGNC:16877	1_12011511_G_T	0	0	0	0	0	MFN2
HGNC:16877	1_12011512_T_G	4.014e-6	0	2.891e-5	0	0	MFN2
HGNC:16877	1_12011542_C_T	0	0	0	0	0	MFN2
HGNC:16877	1_12011547_C_A	0	0	0	0	0	MFN2
HGNC:16877	1_12011547_C_G	0	0	0	0	0	MFN2
HGNC:23595	1_12257053_C_T	0	0	0	0	0	VPS13D
HGNC:23595	1_12271041_C_T	3.982e-6	0	0	0	8.815e-6	VPS13D
HGNC:23595	1_12277097_T_G	0	0	0	0	0	VPS13D
HGNC:17978	1_1232517_G_A	0	0	0	0	0	B3GALT6
HGNC:17978	1_1232959_C_G	0	0	0	0	0	B3GALT6
HGNC:17978	1_1233041_C_T	6.669e-6	0	0	8.581e-5	0	B3GALT6
HGNC:23595	1_12456014_C_G	0	0	0	0	0	VPS13D
HGNC:23595	1_12456080_C_T	0	0	0	0	0	VPS13D
HGNC:23595	1_12460264_G_A	0	0	0	0	0	VPS13D
HGNC:23595	1_12497580_C_A	0	0	0	0	0	VPS13D
HGNC:8853	1_145912346_G_A	3.985e-6	0	0	5.443e-5	0	PEX11B
HGNC:8853	1_145912475_G_A	1.124e-5	0	0	0	2.302e-5	PEX11B
HGNC:8853	1_145916914_G_A	3.976e-6	0	0	0	8.79e-6	PEX11B
HGNC:9905	1_145926479_TACCTTCAGA_T	0	0	0	0	0	RBM8A
HGNC:4887	1_146018261_A_T	0	0	0	0	0	HJV
HGNC:4887	1_146018373_G_A	3.978e-6	0	0	0	8.7940000000000008e-06	HJV
HGNC:4887	1_146018399_C_A	1.671e-4	0	0	0	3.605e-4	HJV
HGNC:4887	1_146018408_C_T	0	0	0	0	0	HJV
HGNC:4887	1_146018516_A_G	7.952e-6	0	0	5.437e-5	0	HJV
HGNC:4887	1_146018529_G_A	0	0	0	0	0	HJV
HGNC:4887	1_146019177_TC_T	0	0	0	0	0	HJV
HGNC:4887	1_146019594_A_C	0	0	0	0	0	HJV
HGNC:4887	1_146019611_AC_A	0	0	0	0	0	HJV
HGNC:14579	1_150093558_C_T	0	0	0	0	0	VPS45
HGNC:3153	1_150509680_CT_C	0	0	0	0	0	ECM1
HGNC:3153	1_150511508_C_T	0	0	0	0	0	ECM1
HGNC:3153	1_150513236_G_T	0	0	0	0	0	ECM1
HGNC:19706	1_150553749_CCAGAGCCCAGGCCTCTGGCA_C	0.001207	1.848e-4	8.679e-5	0	0.0024	ADAMTSL4
HGNC:19706	1_150555544_CTG_C	7.969e-6	0	0	0	0	ADAMTSL4
HGNC:19706	1_150557533_C_A	0	0	0	0	0	ADAMTSL4
HGNC:19706	1_150558142_G_A	4.004e-6	6.303e-5	0	0	0	ADAMTSL4
HGNC:19706	1_150558996_G_A	1.239e-4	0	4.107e-4	5.526e-5	8.249e-5	ADAMTSL4
HGNC:2536	1_150796836_C_T	1.193e-5	1.23e-4	0	0	0	CTSK
HGNC:2536	1_150796855_G_A	1.193e-5	0	0	0	2.637e-5	CTSK
HGNC:2536	1_150796855_G_C	3.977e-6	6.152e-5	0	0	0	CTSK
HGNC:2536	1_150796863_A_G	3.977e-6	0	0	0	8.792e-6	CTSK
HGNC:2536	1_150796896_C_CAGCTGTAAGACCAATCAAGAAAA	0	0	0	0	0	CTSK
HGNC:2536	1_150796899_C_A	0	0	0	0	0	CTSK
HGNC:2536	1_150799182_C_T	0	0	0	0	0	CTSK
HGNC:2536	1_150799228_G_A	3.977e-6	0	0	0	0	CTSK
HGNC:2536	1_150799231_TG_T	0	0	0	0	0	CTSK
HGNC:2536	1_150799232_G_A	0	0	0	0	0	CTSK
HGNC:2536	1_150799543_C_T	0	0	0	0	0	CTSK
HGNC:2536	1_150799582_A_G	1.988e-5	0	2.891e-5	0	2.637e-5	CTSK
HGNC:2536	1_150799607_G_A	6.76e-5	0	1.156e-4	0	9.67e-5	CTSK
HGNC:2536	1_150799648_A_ATT	3.976e-6	0	0	0	8.791e-6	CTSK
HGNC:2536	1_150799658_AC_A	0	0	0	0	0	CTSK
HGNC:2536	1_150799679_TG_T	0	0	0	0	0	CTSK
HGNC:2536	1_150804019_A_C	0	0	0	0	0	CTSK
HGNC:2536	1_150804020_C_T	0	0	0	0	0	CTSK
HGNC:2536	1_150804062_GG_C	0	0	0	0	0	CTSK
HGNC:2536	1_150804071_G_A	3.976e-6	0	0	0	0	CTSK
HGNC:2536	1_150804188_GGCCCTCCAGGGCACCCACAGAGCTAAAA_G	0	0	0	0	0	CTSK
HGNC:2536	1_150804203_C_G	1.989e-5	0	1.156e-4	0	8.799e-6	CTSK
HGNC:2536	1_150804212_TA_T	0	0	0	0	0	CTSK
HGNC:2536	1_150804240_C_G	0	0	0	0	0	CTSK
HGNC:2536	1_150805858_TA_T	0	0	0	0	0	CTSK
HGNC:2536	1_150805864_A_AT	0	0	0	0	0	CTSK
HGNC:2536	1_150805873_A_AGGAGTAACATATCCTTTCTTTCGATAGTCGACAGAGTCTGGGGCTCTACCTTCCCATTCTGGGATATAAAGGGTGTCATTACTGCG	0	0	0	0	0	CTSK
HGNC:2536	1_150805969_CAG_C	7.954e-6	0	2.891e-5	0	8.793e-6	CTSK
HGNC:2536	1_150806045_T_C	0	0	0	0	0	CTSK
HGNC:2536	1_150806101_C_T	0	0	0	0	0	CTSK
HGNC:2536	1_150806132_A_T	3.979e-6	0	0	0	8.801e-6	CTSK
HGNC:2536	1_150806209_G_A	3.202e-5	6.217e-5	0	0	0	CTSK
HGNC:2536	1_150806226_T_C	0	0	0	0	0	CTSK
HGNC:2536	1_150806685_C_T	0	0	0	0	0	CTSK
HGNC:2536	1_150806757_AC_A	0	0	0	0	0	CTSK
HGNC:2536	1_150806780_A_G	0	0	0	0	0	CTSK
HGNC:2536	1_150806803_C_A	0	0	0	0	0	CTSK
HGNC:2536	1_150806803_C_T	3.98e-6	0	0	0	0	CTSK
HGNC:13420	1_151008634_T_TGGAGG	0	0	0	0	0	PRUNE1
HGNC:13420	1_151017860_G_A	0	0	0	0	0	PRUNE1
HGNC:13420	1_151017906_T_C	0	0	0	0	0	PRUNE1
HGNC:13420	1_151018530_C_T	2.386e-5	1.23e-4	0	0	3.517e-5	PRUNE1
HGNC:13420	1_151018650_G_A	5.177e-5	0	0	0	4.403e-5	PRUNE1
HGNC:13420	1_151024658_G_A	1.989e-5	0	0	0	3.517e-5	PRUNE1
HGNC:13420	1_151024795_G_T	0	0	0	0	0	PRUNE1
HGNC:13420	1_151025513_A_G	0	0	0	0	0	PRUNE1
HGNC:13420	1_151025653_AG_A	0	0	0	0	0	PRUNE1
HGNC:13420	1_151028820_T_C	0	0	0	0	0	PRUNE1
HGNC:9986	1_151342556_T_TG	0	0	0	0	0	RFX5
HGNC:9986	1_151343828_CT_C	0	0	0	0	0	RFX5
HGNC:9986	1_151343884_T_C	0	0	0	0	0	RFX5
HGNC:9986	1_151344768_C_CA	0	0	0	0	0	RFX5
HGNC:9986	1_151344848_C_T	1.034e-4	0	0	0	1.759e-5	RFX5
HGNC:10719	1_151365568_C_A	0	0	0	0	0	SELENBP1
HGNC:10719	1_151365622_G_A	0	0	0	0	0	SELENBP1
HGNC:10719	1_151366445_C_A	1.601e-5	0	0	0	3.539e-5	SELENBP1
HGNC:25567	1_1517413_G_A	0	0	0	0	0	ATAD3A
HGNC:11791	1_152112226_G_A	3.274e-4	0	3.67e-4	0	5.168e-4	TCHH
HGNC:3748	1_152303034_T_TG	2.784e-5	3.076e-4	5.782e-5	0	0	FLG
HGNC:3748	1_152303251_G_A	3.977e-6	0	0	0	8.791e-6	FLG
HGNC:3748	1_152303311_G_A	1.591e-5	1.845e-4	0	0	0	FLG
HGNC:3748	1_152303358_G_C	0	0	0	0	0	FLG
HGNC:3748	1_152303434_G_A	3.579e-5	4.306e-4	2.891e-5	0	0	FLG
HGNC:3748	1_152303640_G_C	7.955e-6	6.152e-5	0	0	8.795e-6	FLG
HGNC:3748	1_152303850_AC_A	0	0	0	0	0	FLG
HGNC:3748	1_152303917_G_A	1.253e-4	0	0	0.001634	0	FLG
HGNC:3748	1_152304328_G_A	1.592e-5	0	0	0	3.517e-5	FLG
HGNC:3748	1_152304631_G_A	2.785e-4	0	2.024e-4	5.437e-5	5.193e-4	FLG
HGNC:3748	1_152304661_G_A	1.434e-4	1.231e-4	2.314e-4	6.534e-4	4.402e-5	FLG
HGNC:3748	1_152304694_AC_A	0	0	0	0	0	FLG
HGNC:3748	1_152304939_G_C	4.732e-4	0.00689	1.445e-4	0	0	FLG
HGNC:3748	1_152304999_G_T	3.181e-5	0	0	4.349e-4	0	FLG
HGNC:3748	1_152305067_TTGTC_T	3.579e-5	0	0	0	0	FLG
HGNC:3748	1_152305146_G_T	0.001479	4.306e-4	2.602e-4	0	0.002858	FLG
HGNC:3748	1_152305163_TC_T	0	0	0	0	0	FLG
HGNC:3748	1_152305291_G_A	0	0	0	0	0	FLG
HGNC:3748	1_152305605_GC_G	8.804e-6	0	0	0	1.828e-5	FLG
HGNC:3748	1_152305801_G_A	8.124e-5	0.001325	0	0	0	FLG
HGNC:3748	1_152305975_T_A	8.908e-6	0	6.028e-5	0	0	FLG
HGNC:3748	1_152306000_CT_C	0	0	0	0	0	FLG
HGNC:3748	1_152306769_G_C	2.192e-4	0	0	0.002736	0	FLG
HGNC:3748	1_152306833_G_A	7.372e-5	0	0	2.387e-4	5.305e-5	FLG
HGNC:3748	1_152307049_T_A	1.604e-4	0	2.892e-5	0	7.083e-5	FLG
HGNC:3748	1_152307398_TG_T	3.181e-5	0	2.891e-5	3.262e-4	0	FLG
HGNC:3748	1_152307528_G_C	3.977e-6	0	0	0	8.7940000000000008e-06	FLG
HGNC:3748	1_152307528_G_T	7.954e-6	0	0	0	1.759e-5	FLG
HGNC:3748	1_152307547_G_A	0.002824	4.306e-4	3.758e-4	5.437e-5	0.004213	FLG
HGNC:3748	1_152307617_CTG_C	9.942e-5	0	0	0	2.022e-4	FLG
HGNC:3748	1_152307622_C_A	2.704e-4	0	0	0.003697	0	FLG
HGNC:3748	1_152307637_G_A	1.352e-4	0	0	0.001849	0	FLG
HGNC:3748	1_152307697_G_A	1.594e-5	0	0	2.175e-4	0	FLG
HGNC:3748	1_152307784_CCTGA_C	8.007e-6	0	0	0	1.77e-5	FLG
HGNC:3748	1_152307805_G_A	2.003e-5	0	0	1.635e-4	1.772e-5	FLG
HGNC:3748	1_152307855_G_C	4.67e-4	1.28e-4	2.891e-5	0	0	FLG
HGNC:3748	1_152307928_CATGGGATG_C	2.188e-4	0	2.891e-5	0.002943	0	FLG
HGNC:3748	1_152308204_C_A	1.988e-5	0	0	0	4.395e-5	FLG
HGNC:3748	1_152308610_G_T	3.976e-6	0	0	0	0	FLG
HGNC:3748	1_152308647_G_T	7.157e-5	6.152e-5	0	0	1.494e-4	FLG
HGNC:3748	1_152308678_G_A	1.591e-5	0	8.673e-5	0	8.791e-6	FLG
HGNC:3748	1_152308777_G_A	3.102e-4	0	0	0	2.725e-4	FLG
HGNC:3748	1_152308939_CTG_C	3.579e-5	6.152e-5	5.782e-5	0	5.274e-5	FLG
HGNC:3748	1_152308956_G_C	3.976e-6	0	0	0	8.79e-6	FLG
HGNC:3748	1_152309045_C_T	2.784e-5	6.152e-5	0	2.718e-4	8.791e-6	FLG
HGNC:3748	1_152309195_GT_G	3.976e-6	0	0	0	0	FLG
HGNC:3748	1_152309494_G_A	1.193e-4	0	2.891e-5	0	1.319e-4	FLG
HGNC:3748	1_152309656_G_A	0	0	0	0	0	FLG
HGNC:3748	1_152309700_G_C	3.976e-6	0	0	0	8.791e-6	FLG
HGNC:3748	1_152309716_C_A	3.976e-6	0	0	0	8.791e-6	FLG
HGNC:3748	1_152310073_C_CTGAGT	7.953e-6	0	0	0	0	FLG
HGNC:3748	1_152310097_CCTGA_C	4.374e-5	1.845e-4	5.782e-5	0	2.637e-5	FLG
HGNC:3748	1_152310100_G_A	0	0	0	0	0	FLG
HGNC:3748	1_152310466_G_A	2.149e-4	3.076e-4	2.891e-5	5.437e-5	4.049e-4	FLG
HGNC:3748	1_152310880_ACT_A	0	0	0	0	0	FLG
HGNC:3748	1_152310981_G_T	1.233e-4	0	0	0.001685	0	FLG
HGNC:3748	1_152310993_GA_G	0	0	0	0	0	FLG
HGNC:3748	1_152311048_AG_A	0	0	0	0	0	FLG
HGNC:3748	1_152311129_C_A	2.784e-5	0	0	0	5.275e-5	FLG
HGNC:3748	1_152311183_AC_A	1.71e-4	6.152e-5	0	0	2.198e-4	FLG
HGNC:3748	1_152311335_G_T	0	0	0	0	0	FLG
HGNC:3748	1_152311375_AC_A	3.977e-6	0	0	0	8.792e-6	FLG
HGNC:3748	1_152311459_C_A	0	0	0	0	0	FLG
HGNC:3748	1_152311468_G_A	2.029e-4	0	2.891e-5	1.088e-4	1.584e-4	FLG
HGNC:3748	1_152311564_CT_C	7.277e-4	0	0	0.009731	3.516e-5	FLG
HGNC:3748	1_152311569_C_T	0	0	0	0	0	FLG
HGNC:3748	1_152311628_CACTG_C	3.976e-6	0	2.891e-5	0	0	FLG
HGNC:3748	1_152311634_CTG_C	7.953e-6	0	0	0	1.758e-5	FLG
HGNC:3748	1_152311660_CCTCA_C	9.543e-5	0	0	0.00125	8.79e-6	FLG
HGNC:3748	1_152311827_G_C	1.153e-4	0	0	0	1.582e-4	FLG
HGNC:3748	1_152311876_G_A	0	0	0	0	0	FLG
HGNC:3748	1_152311957_G_A	1.193e-4	0	5.782e-5	0	2.374e-4	FLG
HGNC:3748	1_152311979_GT_G	0	0	0	0	0	FLG
HGNC:3748	1_152312459_C_T	0	0	0	0	0	FLG
HGNC:3748	1_152312524_G_A	2.744e-4	0	5.782e-4	1.087e-4	3.956e-4	FLG
HGNC:3748	1_152312668_G_A	3.181e-5	1.845e-4	0	0	1.758e-5	FLG
HGNC:3748	1_152312743_G_A	0	0	0	0	0	FLG
HGNC:3748	1_152313055_GC_G	0	0	0	0	0	FLG
HGNC:3748	1_152313060_G_T	3.181e-5	6.152e-5	0	0	4.395e-5	FLG
HGNC:3748	1_152313587_GTC_G	1.988e-5	6.152e-5	0	0	3.516e-5	FLG
HGNC:3748	1_152313637_A_AC	6.76e-5	0	0	9.242e-4	0	FLG
HGNC:3748	1_152313823_G_A	5.965e-5	0	0	0	1.319e-4	FLG
HGNC:3748	1_152313909_C_T	1.193e-5	0	0	0	1.758e-5	FLG
HGNC:3748	1_152314107_G_T	7.954e-6	6.152e-5	0	0	8.7940000000000008e-06	FLG
HGNC:3748	1_152314140_C_CT	7.954e-6	0	0	0	1.759e-5	FLG
HGNC:3748	1_152314225_CT_C	1.195e-5	0	0	1.632e-4	0	FLG
HGNC:3748	1_152314328_G_GT	9.984e-5	0	2.897e-5	0	4.421e-5	FLG
HGNC:3748	1_152314342_T_A	3.992e-6	0	0	0	8.831e-6	FLG
HGNC:3748	1_152314399_C_A	0	0	0	0	0	FLG
HGNC:3748	1_152314408_C_CT	6.802e-5	0	0	2.725e-4	8.852e-5	FLG
HGNC:3748	1_152314494_CTTCT_C	1.594e-5	2.462e-4	0	0	0	FLG
HGNC:3748	1_152315363_C_A	1.234e-4	1.231e-4	2.895e-5	0	2.466e-4	FLG
HGNC:3748	1_152315393_CT_C	0	0	0	0	0	FLG
HGNC:25567	1_1523838_G_T	0	0	0	0	0	ATAD3A
HGNC:25567	1_1525242_T_G	0	0	0	0	0	ATAD3A
HGNC:25567	1_1529299_C_T	0	0	0	0	0	ATAD3A
HGNC:12012	1_154169977_CCACAACTTCATTTATTGGATAAATACCCGACAACTTGAGTGGCAAAAAGAACTGTGGAAAGTAGCCATGAAATGACATACATCTTGCCCTTCTGAAATCATGGCTTCCATTTAAACCCACAGACTAAAGGTTTAAGACTAATAAATTGGAGGTAAATGCAGCCATTATCATTCTCCTCAAAAGGGAAGGGTACAAATTGCAGACTATTTGGTAAAGTCTTCTTAAAGGAAAAGATTAAATTTAAAAAACCAATTCTAGAGTTTGACCCACTTTGCCTAGCTGTGGCATAGGACAGTGCACATGATATTAATACATGCCAAGTCACTACCAACTTCCTTTGGTGTACAGAAAAAGAGATTAATGGTTAATGGGCAGTCTTCCTCTATATTTCTCTATTTCAATCCCTACTCCAGGTTCCATACCTTCCAGGTCATCAATTGTCTTTTCCAGCTTGGCTACCGATCTCTCAGCAAACTCAGCACGGGTCTCTGCCTGGGGGAAATATGAAATTAGTCAGAACCAGAGATGAAGACAAAGAAGAACAATCTCTATTTCTTCCACCTTCTACTTCTGGACCTTTCAGAACCCAAACCAGCCAGTTTAAATCCATATTAATGCCTTATATACCTCTAAATGTTTTGGGTTCTGCCCTATAAATCCCCTCAGCTCACCTCCTTGAGTTTATCAGTAAGAATCTTGATTTCTTCCTCATATTTATCTTCTTTTTGAGAGTACTGTAAGATAAGTAGATTAAAAATTTCAGAGTAGAAATTAGTCACACAGGCAATACCCCCCTCCCTACATTTAACTTACATTGAATATCCTCTTGCACTAAATGTGCTGAATGGTCCAAGAGTAAGAGCAAGGCCTGGCTCTGGACAATAGGTCCTTGAAATTCAGAAATCTATGTCTTTAGAGCCATGAGATCCTCAGGTTAAAATTCTCCATGACTTTTTAAGATGGATCTAAGCTTTGATATTATTCAGATCAACCCAAGGAGGTGTTTTTCCTTTCCCCTGCTTGATGAGCAAGAGTAGTAGCACCCCAAGGTCACATGACTGAAACACACCCACATGATGGCAAAGTGAAGTCATCTGTCTTGATTGCTCATTAGGTCTCAGAGCTGATTCTGTCTGTTGCCCCCATCTGTCTGCTAGAAAGCCTGTTAGGGCCCTTGATTATTGCTTTTCAGCACAGCAGTATCAGCCTAAGGAGCACATGACTCCAGTAACCTGAGACCAAGAAGTTATTTTAATTAAAGCAATCAAAGTGCACAGAAAATAGCATTAAACCCAGAACCTGAATACATGGTAAGGAGGTAGGAAGAGGACACGCCTCACTGGATTATATATGGAATGCGTGTCTCCAGTCTTTCATCAAGGGCAGGGCTGGGCCCAGGCCCCAAAGCCTGTCACTTTCACAAACCAGCCCCTACCTTCTCCGCCTGAGCCTCAAGAGACTTGAGGTTGTTGGTGACATTCTTCAGCTCCTCCTCCAGCTCAGAACACTTACTGTGAATATTTTAAATACCACAGGAGAGGAAAAGGGAAAAGGAAGAGAATAAAAAAAGGGAGAGAGACACATAGACGTGAATTGAACCTATATGTAGAGAGAGTTGGAAGGCATACTGGGGAAGAGATGTTCCCAAGTAACCTGAGCAAGCATCAACCCTCCTCCCTCTACCATAGAACGTGTCAGGAGCTAGACCTTCCTGGGCTCAAAAATGTTTGAATACTAATAAAGCACTTGAGAGAAATCCACTACCAGGAACAAGTCATAACTGCTACCTGGGGTGGAGGTGGGAACAAATGCCCAACCCAAACAGTCCCCCAAATCACCCAAAGGAAGGAGACCCTGTGGAGAGGCAGTGAAGCAACTAGGAAAGAAGAGATGAAAGATGCCAAGTAAGTGGAAAAGAATGGAGCATTCCATGAAGAGATGAGACAGCACTCAACAAAATCAAGTGGAGGGGAGGCAGCTGCAAAACAAAAACAAAACAAAACAAAACCACACCACATATATAACCTTGCTGTGGGCTTAATGGTTAGTACCTTTTCTTCAGCAGCACTCAGACACTTCAGGTTCTGGTCCATCAGTCTAATCTGCTCATCCATCTCTCGGCAACGGCTGTTAGTGATAGTCACGGGGATGGCACAAGCCAGGTTGTGGGGAGGGAGAAAGGTCAAAAAGGAACACAGCAAGAAAACAAGCAGCAAAACGAAAAAAAAAAATTCAAAAAATGGGAAGAGAACACCACCATGGTCATGATATGTTATGTCTGGCAGACGGGAATGTAAGAGGGAAGCACAAATACATATGCATTCAGCACTGACTTTGTTAATCAAGGCCCAGAAGGTACCGACGGGAGAGCAGTTAATATCTACCCTTGCCCTAAGGTTCCCTAGCAGATTGGCAAAGTGGCCAAAACAGACACCAGATTTTTTTTTTAAATTTATTTGTTTTAGGGACAGGGTCTCCCTATGACGCCCAGGCTGGCCTCCAACTCCTGGGTTCAAGCAACCTTCCTGCCTTGGCATACTAAGTAGCTGGGACTACAGGTTTGAGCCACCACACCCAGCCAGACACTAGATCTTAAATCAGGATAGCCACTTTGATGTCTTCCACCCCAGGTGGAAGGACCCAGTAGGATCTTCCAATTAACTGTTCACCATGTATTAGTCCTTATTTGCTCTCAATTTGTAAACCCTACCAACAAAAAATAAGAAAGCCTCTTTTGTCACTTGTCACTAGTCAGGAGAATAAGGAAGCCTAAAACCATTCTTGGGCCTAAAAAAGCACTATAGATGACTCCCATTCCCTAGGCCCTGTTTAACAAGGTTGAAGGAATGCTAATTTATTCATATTAGTGCCCAAGCCAAAGGGGAAGGGATAAATTGGTAATGACAAGATTTGGGGAGCTAGATACTCACGACTCTGCCAGCTCAGCTCGTTCCTCTGTGCGTTCCAAGTCTCCTTCAATGATCACCAACTTACGAGCCACCTACAGGAAAAGATCCCAGTATAGCTTAGTGAAGCAAAGGAGCCATTTACCGCATTATGCTTTGTAAAAGGCCGATACGAGAGGGACTAACAGAAGGTCACTTACCTCTTCATACTTCCTATCTGCCTCTTCTGCAATGTGCTTAGCTTCTTTGAGTTGGATTTCCTGGAGTTCCATCTTTTCTTCATCTTTTAAGGCCCGGTTTTCAATAACCTTCATACCTCTGCCAGAAATAGGACAAAAGCAATACTGACACCCTGAGGAGTGTGTCGTCAGCTCCACTCCAAGGGTCTCAGAACTGTACTTTTAAAAGCCCACTCCTCTCTGTCTGCCCCTCAAATGGAAATTCCATGTTACTACTCCCACACCTTAGTTTAATTATTTCATTTAAAATTTTTTGTTATGGCTGGGCACAGTGGCTCACGCCTATAACCCCAGCACTTTGGGAGGCTGAGGCGGGCAGATCACCTGAGGTCGGGAGTTCAAGACCAGCCTGACCAACATGGAGAAACCCCGTCTCTACTAAAAATACAAAATTAGCTGGGCGTAGTGGCACATGCCTGTAATTCCAGCTACTTGGGAGGCTCAGGCAGGAGAATCACTTGAACTCAGTAGGTGGAGGTTGCGGTGAGCCGAGATCGAGCCATTGCACTCCAGCCTGGGCAATAAGAGCGAAACTCCGTCTCAAAAAAAAAAAAAAAACTTTTTGTTATAAAGGTAATACATCCTGGCCAAGCGCAGTGGCTCATGCCTGTAATCCCAGTACTTTGAGAGGTCAAGTCAGGTGGATCACTTGAGGTCAGGAGTTCGAGACCAGCTGGCAAACATGGTGAAACCCTGTCCCTACTAAAAATACAAAAATTAGCCAGGTGTGGTGGCAAGCACCTGTAATCCCATCTACTGAGGCAAGATAATCACTTGAACCCGGGAGGCAGAGGTTGCAGTAAGCCAAGATCGCACTGCTGCACTCCAGCCTGGGCGACAGAGTGAGACACCGTCTCCTCCACCACCCCCAAAAAAACTTATTAAGAAATTAAATACTAAAATATTAAATAAAAATATGGATATATACAGCTGGGCGTGGTGGCTCACGCCTGTAATCCCAGCACTTTGGGAGGCCGAAGCCGGCAGATCACCTGAGGTCAGGAGTTTGAGACCAGCCTGGTCAACATGGCAAAACCCTGTCTGTACTAGAAATACAAAAATTAGTCAGGCGTGGTGGCAGGCGCCTGTAATCCCAGCTACTTGAGGGAAGCTGAAGCATGAGAATGGCTTGAACCCGGGAGGTGGAGGTTGCAGTGAGCCGAGATTGTGCCACTGCACTCCAGCCTAGGGGATAGAGTGAGACTCTGTCTCAAAAAAATAAATAAATATTATTTAAATATATGTGTATATATATATATATATATATATATATATATATATATATACACACAAAAATCCCATCCCAGCTTCCCCAAAGTAATAATATACTAGACGGTTCTGCAACTTGTTTTCCACACTCTTTTTTTTCCCCCCGGTATTCAGCATGCAGCTATCCTCACTTTCTTTCTTTTTTTTTTTTTGAGACCAAAAAAAAGAGGGAGGCTCACTGCAACCTCCGCCTCTTGGGTTCCAGTGCTTCTCGTGCCTTAGCCTCCTGAGTAGCTGGGATTACAGGCGCGCCCCACCACGCCTGGCTAATTTTTGTACTTTTACCAGAGACTGGATTTTGCTGTGTTGGCTGGGGTGGTCTTGAACTCCTGGCCTCAAGTGATCGTCCACCTCAGGCTCCCAAAGTGCTGGGATTACAGGTGTGAGCCACTGCGCCCGGCCCTCACTTTCTATAATTTGCATGCTACTCTAATAGTATACACATAGCTGCCTCTTTCATTTTCACAGCTGCACAGTAGTAACGTACCCTTAGAAAGGCACTATTTATTCTGAAAACCCTTAGTTGTCAAGCACCTCTGTTCTAGTTTAACTCACATGTGGCAAGGAGACAACTGGCTATTTTCAAAAACATGAGTTATAATTTGTTTCAAGGGCCATGGTTCTCAACCCTAGGAACACATTAAAATTAGCTGGGGAAGGCCGGGCGCAGTGGCTCACGCCTGTAATCCCAGCACACTGGGAGGCCGAGGCGGGAGGATCACAAAGGCAGGAGATCAAGACCATCCTGGCTAATACGGTGAAACCCTGTCTCTACTAAAAATACAAAAAATTAGCCGGGCGTGGTGGCGGACACCTGTAGTCCCAGCTACTTGGGAGGCTGAGGCAGGAGAATGGCGTGAA_C	0	0	0	0	0	TPM3
HGNC:12012	1_154170417_G_T	0	0	0	0	0	TPM3
HGNC:12012	1_154170441_C_A	0	0	0	0	0	TPM3
HGNC:12012	1_154172927_G_A	3.976e-6	0	0	0	8.79e-6	TPM3
HGNC:12012	1_154172971_C_T	0	0	0	0	0	TPM3
HGNC:12012	1_154172972_G_A	0	0	0	0	0	TPM3
HGNC:12012	1_154172972_G_C	0	0	0	0	0	TPM3
HGNC:12012	1_154176194_G_C	0	0	0	0	0	TPM3
HGNC:12012	1_154176221_G_A	0	0	0	0	0	TPM3
HGNC:12012	1_154191976_C_T	0	0	0	0	0	TPM3
HGNC:12012	1_154192012_C_G	0	0	0	0	0	TPM3
HGNC:16915	1_154273372_TG_T	1.95e-4	1.848e-4	0	0	3.785e-4	HAX1
HGNC:16915	1_154273402_A_AG	2.386e-5	0	0	0	8.7940000000000008e-06	HAX1
HGNC:16915	1_154273412_T_TA	0	0	0	0	0	HAX1
HGNC:16915	1_154273455_CTG_TT	0	0	0	0	0	HAX1
HGNC:16915	1_154273538_C_T	1.591e-5	0	0	1.631e-4	0	HAX1
HGNC:16915	1_154273772_A_G	1.992e-5	3.138e-4	0	0	0	HAX1
HGNC:16915	1_154273794_G_T	7.96e-6	0	0	0	1.759e-5	HAX1
HGNC:16915	1_154273840_C_G	3.977e-6	0	0	0	8.791e-6	HAX1
HGNC:16915	1_154273863_CA_C	7.954e-6	0	0	0	1.758e-5	HAX1
HGNC:16915	1_154273880_T_TG	2.387e-5	0	0	1.088e-4	2.639e-5	HAX1
HGNC:16915	1_154275002_G_C	0	0	0	0	0	HAX1
HGNC:225	1_154585296_T_TA	0	0	0	0	0	ADAR
HGNC:225	1_154585313_CT_C	0	0	0	0	0	ADAR
HGNC:225	1_154585782_G_A	3.981e-6	0	2.892e-5	0	0	ADAR
HGNC:225	1_154585853_C_A	0	0	0	0	0	ADAR
HGNC:225	1_154586240_A_G	0	0	0	0	0	ADAR
HGNC:225	1_154586366_G_C	0	0	0	0	0	ADAR
HGNC:225	1_154588125_C_T	0	0	0	0	0	ADAR
HGNC:225	1_154588141_GC_AA	0	0	0	0	0	ADAR
HGNC:225	1_154588258_GC_G	0	0	0	0	0	ADAR
HGNC:225	1_154588549_A_G	0	0	0	0	0	ADAR
HGNC:225	1_154589402_T_C	0	0	0	0	0	ADAR
HGNC:225	1_154589463_C_G	0	0	0	0	0	ADAR
HGNC:225	1_154589860_C_CA	0	0	0	0	0	ADAR
HGNC:225	1_154590245_CCT_C	7.954e-6	0	0	5.437e-5	8.792e-6	ADAR
HGNC:225	1_154596894_AG_A	0	0	0	0	0	ADAR
HGNC:225	1_154596944_T_TG	0	0	0	0	0	ADAR
HGNC:225	1_154597929_AG_A	0	0	0	0	0	ADAR
HGNC:225	1_154598472_T_TC	0	0	0	0	0	ADAR
HGNC:225	1_154598512_G_A	0	0	0	0	0	ADAR
HGNC:225	1_154601147_ACT_A	0	0	0	0	0	ADAR
HGNC:225	1_154602003_TG_T	0	0	0	0	0	ADAR
HGNC:24671	1_154984014_CG_C	0	0	0	0	0	FLAD1
HGNC:24671	1_154988128_CTTCT_C	0	0	0	0	0	FLAD1
HGNC:24671	1_154988140_C_A	3.976e-6	0	0	0	8.791e-6	FLAD1
HGNC:24671	1_154988229_TC_T	0	0	0	0	0	FLAD1
HGNC:24671	1_154988258_GCAGGGGGCATC_CA	0	0	0	0	0	FLAD1
HGNC:24671	1_154988299_G_GGC	0	0	0	0	0	FLAD1
HGNC:24671	1_154988477_C_T	2.386e-5	0	0	5.437e-5	3.518e-5	FLAD1
HGNC:24671	1_154988566_GT_G	0	0	0	0	0	FLAD1
HGNC:24671	1_154988780_TCGCTGGTCCCCTACATGCCCAA_T	0	0	0	0	0	FLAD1
HGNC:24671	1_154990359_AAGCTGAGGGC_A	0	0	0	0	0	FLAD1
HGNC:24671	1_154990455_ACTC_A	0	0	0	0	0	FLAD1
HGNC:24671	1_154992746_C_T	1.591e-5	0	2.891e-5	5.437e-5	8.79e-6	FLAD1
HGNC:3007	1_155140104_A_T	0	0	0	0	0	DPM3
HGNC:3007	1_155140200_A_G	1.606e-5	0	0	0	3.584e-5	DPM3
HGNC:4177	1_155235002_C_T	1.823e-4	1.119e-4	1.175e-4	0	4.393e-5	GBA
HGNC:4177	1_155235003_G_A	1.161e-5	0	3.891e-5	0	0	GBA
HGNC:4177	1_155235057_C_T	0	0	0	0	0	GBA
HGNC:4177	1_155235196_G_A	7.167e-5	6.152e-5	0	0	1.234e-4	GBA
HGNC:4177	1_155235197_G_C	0	0	0	0	0	GBA
HGNC:4177	1_155235205_C_G	5.176e-5	0	1.445e-4	0	7.051e-5	GBA
HGNC:4177	1_155235252_A_C	7.998e-6	0	2.908e-5	5.438e-5	0	GBA
HGNC:4177	1_155235679_A_G	0	0	0	0	0	GBA
HGNC:4177	1_155235712_G_A	0	0	0	0	0	GBA
HGNC:4177	1_155235721_A_T	0	0	0	0	0	GBA
HGNC:4177	1_155235726_T_A	0	0	0	0	0	GBA
HGNC:4177	1_155235727_C_G	1.278e-4	1.242e-4	2.033e-4	0	1.855e-4	GBA
HGNC:4177	1_155235749_GGGACTGTCGACAAAGTTACGCACCCAATTGGGTCCTCCTTCGGGGTTCAGGGCAA_G	0	0	0	0	0	GBA
HGNC:4177	1_155235757_C_T	0	0	0	0	0	GBA
HGNC:4177	1_155235772_C_A	3.182e-5	0	0	0	0	GBA
HGNC:4177	1_155235780_G_A	0	0	0	0	0	GBA
HGNC:4177	1_155235790_C_A	0	0	0	0	0	GBA
HGNC:4177	1_155235798_A_G	0	0	0	0	0	GBA
HGNC:4177	1_155235810_C_T	0	0	0	0	0	GBA
HGNC:4177	1_155235823_C_T	1.591e-5	0	2.891e-5	0	2.637e-5	GBA
HGNC:4177	1_155235829_C_A	3.977e-6	0	0	0	8.791e-6	GBA
HGNC:4177	1_155236277_G_A	3.978e-6	0	0	0	0	GBA
HGNC:4177	1_155236285_G_A	7.955e-6	0	0	0	8.793e-6	GBA
HGNC:4177	1_155236295_G_A	7.955e-6	6.155e-5	0	0	8.7940000000000008e-06	GBA
HGNC:4177	1_155236298_C_G	0	0	0	0	0	GBA
HGNC:4177	1_155236379_C_T	7.955e-6	0	5.784e-5	0	0	GBA
HGNC:4177	1_155236384_G_A	1.193e-5	0	0	0	2.637e-5	GBA
HGNC:4177	1_155236417_C_G	0	0	0	0	0	GBA
HGNC:4177	1_155236439_CA_C	0	0	0	0	0	GBA
HGNC:4177	1_155237099_G_T	0	0	0	0	0	GBA
HGNC:4177	1_155237370_G_A	1.992e-5	0	0	0	0	GBA
HGNC:4177	1_155237394_G_A	1.195e-5	0	0	5.437e-5	1.763e-5	GBA
HGNC:4177	1_155237411_C_T	0	0	0	0	0	GBA
HGNC:4177	1_155237412_T_C	1.593e-5	0	0	1.631e-4	0	GBA
HGNC:4177	1_155237425_AG_A	3.981e-6	0	0	0	8.813e-6	GBA
HGNC:4177	1_155237427_G_C	3.981e-6	0	0	0	8.814e-6	GBA
HGNC:4177	1_155237444_A_G	1.194e-5	0	8.673e-5	0	0	GBA
HGNC:4177	1_155237446_G_T	0	0	0	0	0	GBA
HGNC:4177	1_155237453_C_T	2.787e-5	6.152e-5	0	0	5.287e-5	GBA
HGNC:4177	1_155237454_G_A	0	0	0	0	0	GBA
HGNC:4177	1_155237480_C_A	0	0	0	0	0	GBA
HGNC:4177	1_155237576_A_T	1.601e-5	0	0	0	3.548e-5	GBA
HGNC:4177	1_155238141_A_T	4.374e-5	1.23e-4	8.673e-5	1.087e-4	8.79e-6	GBA
HGNC:4177	1_155238174_C_T	3.181e-5	1.23e-4	2.891e-5	5.437e-5	3.516e-5	GBA
HGNC:4177	1_155238186_T_C	7.953e-6	0	2.891e-5	0	8.79e-6	GBA
HGNC:4177	1_155238192_A_G	7.954e-6	0	5.783e-5	0	0	GBA
HGNC:4177	1_155238194_C_T	7.953e-6	0	0	0	1.758e-5	GBA
HGNC:4177	1_155238214_A_C	1.193e-5	0	0	0	2.638e-5	GBA
HGNC:4177	1_155238214_AT_CC	0	0	0	0	0	GBA
HGNC:4177	1_155238215_T_C	7.163e-5	1.847e-4	8.682e-5	1.631e-4	3.519e-5	GBA
HGNC:4177	1_155238228_A_G	7.965e-6	0	0	0	1.761e-5	GBA
HGNC:4177	1_155238234_G_T	0	0	0	0	0	GBA
HGNC:4177	1_155238242_C_T	0	0	0	0	0	GBA
HGNC:4177	1_155238264_CG_C	0	0	0	0	0	GBA
HGNC:4177	1_155238270_G_A	1.294e-5	6.927e-5	0	0	9.665e-6	GBA
HGNC:4177	1_155238298_CAG_C	1.058e-5	0	0	0	2.511e-5	GBA
HGNC:4177	1_155238525_T_A	0	0	0	0	0	GBA
HGNC:4177	1_155238584_T_C	3.982e-6	0	0	5.437e-5	0	GBA
HGNC:4177	1_155238596_C_T	2.389e-5	0	0	0	2.644e-5	GBA
HGNC:4177	1_155238597_G_A	3.981e-6	0	0	0	0	GBA
HGNC:4177	1_155238608_T_A	7.962e-6	1.23e-4	0	0	0	GBA
HGNC:4177	1_155238617_GC_G	0	0	0	0	0	GBA
HGNC:4177	1_155238629_C_T	7.962e-6	0	2.891e-5	0	8.814e-6	GBA
HGNC:4177	1_155238630_G_A	1.991e-5	1.23e-4	0	5.437e-5	1.763e-5	GBA
HGNC:4177	1_155239639_A_C	0	0	0	0	0	GBA
HGNC:4177	1_155239716_C_G	0	0	0	0	0	GBA
HGNC:4177	1_155239736_G_A	0	0	0	0	0	GBA
HGNC:4177	1_155239934_G_A	2.786e-5	1.232e-4	2.893e-5	0	2.64e-5	GBA
HGNC:4177	1_155239939_C_T	3.979e-6	0	0	0	0	GBA
HGNC:4177	1_155239968_GGTA_G	5.172e-5	3.694e-4	2.025e-4	0	0	GBA
HGNC:4177	1_155239989_C_CG	3.979e-6	0	0	0	0	GBA
HGNC:4177	1_155240629_C_T	7.576e-5	0	2.891e-5	1.087e-4	9.696e-5	GBA
HGNC:4177	1_155240637_C_T	3.986e-6	0	2.891e-5	0	0	GBA
HGNC:4177	1_155240660_G_GC	5.179e-5	0	2.891e-5	0	1.763e-5	GBA
HGNC:9020	1_155291780_G_A	7.953e-6	0	0	0	1.758e-5	PKLR
HGNC:9020	1_155291845_C_T	3.579e-4	1.23e-4	2.891e-5	0	7.384e-4	PKLR
HGNC:9020	1_155291863_C_T	0	0	0	0	0	PKLR
HGNC:9020	1_155293177_C_T	5.17e-5	6.152e-5	1.156e-4	0	7.035e-5	PKLR
HGNC:9020	1_155294269_T_G	0	0	0	0	0	PKLR
HGNC:9020	1_155294272_C_T	3.977e-6	0	0	0	8.791e-6	PKLR
HGNC:9020	1_155294276_G_A	2.784e-5	0	2.892e-5	0	4.396e-5	PKLR
HGNC:9020	1_155294357_C_T	5.572e-5	1.231e-4	2.025e-4	0	8.801e-6	PKLR
HGNC:9020	1_155294648_G_A	0	0	0	0	0	PKLR
HGNC:9020	1_155294726_C_A	4.846e-5	6.413e-5	0	0	9.904e-5	PKLR
HGNC:9020	1_155295436_C_T	0	0	0	0	0	PKLR
HGNC:9020	1_155295550_CGAT_C	4.016e-6	0	0	0	8.934e-6	PKLR
HGNC:9020	1_155295709_C_T	3.977e-6	0	0	0	8.792e-6	PKLR
HGNC:9020	1_155300212_G_A	0	0	0	0	0	PKLR
HGNC:9020	1_155300281_C_T	0	0	0	0	0	PKLR
HGNC:29678	1_155612098_C_T	4.006e-6	0	0	0	8.859e-6	MSTO1
HGNC:29678	1_155612209_G_C	6.012e-5	0	0	0	1.24e-4	MSTO1
HGNC:29678	1_155612490_CTT_C	3.978e-6	0	2.893e-5	0	0	MSTO1
HGNC:29678	1_155613205_AG_A	0	0	0	0	0	MSTO1
HGNC:30935	1_155672537_A_C	0	0	0	0	0	YY1AP1
HGNC:6636	1_156114921_G_A	0	0	0	0	0	LMNA
HGNC:6636	1_156114921_G_C	0	0	0	0	0	LMNA
HGNC:6636	1_156114921_G_T	0	0	0	0	0	LMNA
HGNC:6636	1_156114922_G_T	0	0	0	0	0	LMNA
HGNC:6636	1_156114925_A_AC	0	0	0	0	0	LMNA
HGNC:6636	1_156114929_C_G	0	0	0	0	0	LMNA
HGNC:6636	1_156114930_GT_G	0	0	0	0	0	LMNA
HGNC:6636	1_156114931_TC_T	0	0	0	0	0	LMNA
HGNC:6636	1_156114934_C_T	0	0	0	0	0	LMNA
HGNC:6636	1_156114947_C_T	0	0	0	0	0	LMNA
HGNC:6636	1_156114968_G_GCT	0	0	0	0	0	LMNA
HGNC:6636	1_156114977_C_T	0	0	0	0	0	LMNA
HGNC:6636	1_156114982_T_G	0	0	0	0	0	LMNA
HGNC:6636	1_156114983_CG_T	0	0	0	0	0	LMNA
HGNC:6636	1_156114988_AC_A	0	0	0	0	0	LMNA
HGNC:6636	1_156114991_C_G	0	0	0	0	0	LMNA
HGNC:6636	1_156114998_C_T	0	0	0	0	0	LMNA
HGNC:6636	1_156115000_C_G	0	0	0	0	0	LMNA
HGNC:6636	1_156115000_C_T	0	0	0	0	0	LMNA
HGNC:6636	1_156115001_G_A	0	0	0	0	0	LMNA
HGNC:6636	1_156115006_CAGG_C	0	0	0	0	0	LMNA
HGNC:6636	1_156115009_G_A	0	0	0	0	0	LMNA
HGNC:6636	1_156115009_GAGA_G	0	0	0	0	0	LMNA
HGNC:6636	1_156115010_A_G	0	0	0	0	0	LMNA
HGNC:6636	1_156115012_A_G	0	0	0	0	0	LMNA
HGNC:6636	1_156115012_A_T	0	0	0	0	0	LMNA
HGNC:6636	1_156115017_G_C	0	0	0	0	0	LMNA
HGNC:6636	1_156115034_A_G	0	0	0	0	0	LMNA
HGNC:6636	1_156115039_C_A	0	0	0	0	0	LMNA
HGNC:6636	1_156115040_G_A	0	0	0	0	0	LMNA
HGNC:6636	1_156115040_G_C	0	0	0	0	0	LMNA
HGNC:6636	1_156115048_G_T	0	0	0	0	0	LMNA
HGNC:6636	1_156115061_G_C	0	0	0	0	0	LMNA
HGNC:6636	1_156115072_C_G	0	0	0	0	0	LMNA
HGNC:6636	1_156115076_A_G	0	0	0	0	0	LMNA
HGNC:6636	1_156115079_CGG_C	0	0	0	0	0	LMNA
HGNC:6636	1_156115081_G_T	0	0	0	0	0	LMNA
HGNC:6636	1_156115082_AGAAC_TCT	0	0	0	0	0	LMNA
HGNC:6636	1_156115097_G_C	0	0	0	0	0	LMNA
HGNC:6636	1_156115102_C_G	0	0	0	0	0	LMNA
HGNC:6636	1_156115102_C_T	0	0	0	0	0	LMNA
HGNC:6636	1_156115127_TC_T	0	0	0	0	0	LMNA
HGNC:6636	1_156115135_G_T	0	0	0	0	0	LMNA
HGNC:6636	1_156115142_C_T	0	0	0	0	0	LMNA
HGNC:6636	1_156115152_G_T	0	0	0	0	0	LMNA
HGNC:6636	1_156115162_G_A	0	0	0	0	0	LMNA
HGNC:6636	1_156115165_G_GCCGA	0	0	0	0	0	LMNA
HGNC:6636	1_156115170_G_C	0	0	0	0	0	LMNA
HGNC:6636	1_156115184_G_T	0	0	0	0	0	LMNA
HGNC:6636	1_156115192_C_T	0	0	0	0	0	LMNA
HGNC:6636	1_156115214_G_C	0	0	0	0	0	LMNA
HGNC:6636	1_156115223_T_C	0	0	0	0	0	LMNA
HGNC:6636	1_156115225_C_T	0	0	0	0	0	LMNA
HGNC:6636	1_156115246_CG_C	0	0	0	0	0	LMNA
HGNC:6636	1_156115247_G_C	0	0	0	0	0	LMNA
HGNC:6636	1_156115254_G_GT	0	0	0	0	0	LMNA
HGNC:6636	1_156115265_T_TG	0	0	0	0	0	LMNA
HGNC:6636	1_156115272_GC_AG	0	0	0	0	0	LMNA
HGNC:6636	1_156115275_G_A	0	0	0	0	0	LMNA
HGNC:6636	1_156130615_A_G	0	0	0	0	0	LMNA
HGNC:6636	1_156130623_CAAG_C	0	0	0	0	0	LMNA
HGNC:6636	1_156130641_GAT_TGGTCACCTGAGAG	0	0	0	0	0	LMNA
HGNC:6636	1_156130651_C_T	0	0	0	0	0	LMNA
HGNC:6636	1_156130672_G_A	0	0	0	0	0	LMNA
HGNC:6636	1_156130687_T_C	0	0	0	0	0	LMNA
HGNC:6636	1_156130703_T_C	0	0	0	0	0	LMNA
HGNC:6636	1_156130708_A_C	0	0	0	0	0	LMNA
HGNC:6636	1_156130723_AAGCGCACGCTGGAGG_A	0	0	0	0	0	LMNA
HGNC:6636	1_156130735_G_T	0	0	0	0	0	LMNA
HGNC:6636	1_156130735_GA_G	0	0	0	0	0	LMNA
HGNC:6636	1_156130741_G_A	0	0	0	0	0	LMNA
HGNC:6636	1_156130757_G_C	0	0	0	0	0	LMNA
HGNC:6636	1_156130773_G_A	0	0	0	0	0	LMNA
HGNC:6636	1_156130774_G_A	0	0	0	0	0	LMNA
HGNC:6636	1_156130774_G_C	0	0	0	0	0	LMNA
HGNC:6636	1_156130775_T_G	0	0	0	0	0	LMNA
HGNC:6636	1_156134410_CA_C	0	0	0	0	0	LMNA
HGNC:6636	1_156134439_C_T	0	0	0	0	0	LMNA
HGNC:6636	1_156134457_C_T	0	0	0	0	0	LMNA
HGNC:6636	1_156134458_G_A	0	0	0	0	0	LMNA
HGNC:6636	1_156134472_AACAGGCTGCAG_A	0	0	0	0	0	LMNA
HGNC:6636	1_156134474_C_G	0	0	0	0	0	LMNA
HGNC:6636	1_156134478_CTGCA_ACTTGAAG	0	0	0	0	0	LMNA
HGNC:6636	1_156134479_T_C	0	0	0	0	0	LMNA
HGNC:6636	1_156134481_C_T	0	0	0	0	0	LMNA
HGNC:6636	1_156134490_A_T	0	0	0	0	0	LMNA
HGNC:6636	1_156134497_A_G	0	0	0	0	0	LMNA
HGNC:6636	1_156134499_CT_C	0	0	0	0	0	LMNA
HGNC:6636	1_156134500_T_G	0	0	0	0	0	LMNA
HGNC:6636	1_156134507_C_A	0	0	0	0	0	LMNA
HGNC:6636	1_156134508_C_T	0	0	0	0	0	LMNA
HGNC:6636	1_156134513_GA_G	0	0	0	0	0	LMNA
HGNC:6636	1_156134529_G_A	0	0	0	0	0	LMNA
HGNC:6636	1_156134529_G_T	0	0	0	0	0	LMNA
HGNC:6636	1_156134795_A_G	7.979e-6	0	0	0	8.812e-6	LMNA
HGNC:6636	1_156134803_A_G	0	0	0	0	0	LMNA
HGNC:6636	1_156134838_C_T	0	0	0	0	0	LMNA
HGNC:6636	1_156134859_G_C	0	0	0	0	0	LMNA
HGNC:6636	1_156134860_G_A	0	0	0	0	0	LMNA
HGNC:6636	1_156134865_C_T	0	0	0	0	0	LMNA
HGNC:6636	1_156134869_GT_G	0	0	0	0	0	LMNA
HGNC:6636	1_156134875_T_C	0	0	0	0	0	LMNA
HGNC:6636	1_156134876_TGAGAGCCGGCTGGCGGAT_CC	0	0	0	0	0	LMNA
HGNC:6636	1_156134892_G_T	0	0	0	0	0	LMNA
HGNC:6636	1_156134893_A_AT	0	0	0	0	0	LMNA
HGNC:6636	1_156134901_C_T	0	0	0	0	0	LMNA
HGNC:6636	1_156134909_GC_TT	0	0	0	0	0	LMNA
HGNC:6636	1_156134910_C_T	0	0	0	0	0	LMNA
HGNC:6636	1_156134911_G_A	0	0	0	0	0	LMNA
HGNC:6636	1_156134926_AC_A	0	0	0	0	0	LMNA
HGNC:6636	1_156134942_T_A	0	0	0	0	0	LMNA
HGNC:6636	1_156134942_TAAG_T	0	0	0	0	0	LMNA
HGNC:6636	1_156134947_AG_A	0	0	0	0	0	LMNA
HGNC:6636	1_156134949_G_T	0	0	0	0	0	LMNA
HGNC:6636	1_156134953_TGGA_T	0	0	0	0	0	LMNA
HGNC:6636	1_156134964_T_C	0	0	0	0	0	LMNA
HGNC:6636	1_156134975_G_C	0	0	0	0	0	LMNA
HGNC:6636	1_156134976_G_A	0	0	0	0	0	LMNA
HGNC:6636	1_156134976_G_C	0	0	0	0	0	LMNA
HGNC:6636	1_156135003_TGCCTCTGCCCTTGGCAGCCCTACCCTTACCCACGCTGGGCTATGCCTTCTGGGGATCAGGCAGATGGTGGCAGGGAGCTCAGGGTGGCCCAGGACCTGGGGCTGTAGCAGTGATGCCCAACTCAGGCCTGTGCCTCCACCCCTCCCAGTCACCACAGTCCTAACCCTTTGTCCTCCCCTCCAGCTGGACAATGCCAGGCAGTCTGCTGAGAGGAACAGCAACCTGGTGGGGGCTGCCCACGAGGAGCTGCAGCAGTCGCGCATCCGCATCGACAGCCTCTCTGCCCAGCTCAGCCAGCTCCAGAAGCAGGTGATACCCCACCTCACCCCTCTCTCCAGGGGCCTAGAGTCTGGGCCGGATGCAGGCTGGAAGCCCAGGGTTGGGGGTGGGGGTGGGGGTGGGAGGTTCCTGAGGAGGAGAGGGATGAAAAGTGTCCCCACAACCACAGAGAAGGGTCGCAGGATGTGGAGTCAGATGGCCTGTGTGCTGTTTCTGTACACTCTTACCTCACCTTCACTTCTCAGGGCTTTGGTTTTCCCATTCGAAAATGGAGGCTGTTCTTAATCTCCCTAACTCAGAGTTGCCACAGGACTCTGCAATGTGAGGTGTTAAAAGCATCAGTATTTTTCTAGTTGGCTGTGCTATTTGTGACAGGAGAAAAAGTCTAGCCTCAGAACGAGAGGTTTCAGTTAGACAAGGGGAAGGACTTCCCAGTTGCCAGCCAAGACTATGTTTAGAGCTTGTGATGTTCAGAGCTGGCTCTGATGAGGGCTCTGGGGAAGCTCTGATTGCAGATCCTGGAGAGAGTAGCCAGGTGTCTCCTACACCGACCCACGTCCCTCCTTCCCCATACTTAGGGCCCTTGGGAGCTCACCAAACCCTCCCACCCCCCTTCAGCTGGCAGCCAAGGAGGCGAAGCTTCGAGACCTGGAGGACTCACTGGCCCGTGAGCGGGACACCAGCCGGCGGCTGCTGGCGGAAAAGGAGCGGGAGATGGCCGAGATGCGGGCAAGGATGCAGCAGCAGCTGGACGAGTACCAGGAGCTTCTGGACATCAAGCTGGCCCTGGACATGGAGATCCACGCCTACCGCAAGCTCTTGGAGGGCGAGGAGGAGAGGTGGGCTGGGGAGACGTCGGGGAGGTGCTGGCAGTGTCCTCTGGCCGGCAACTGGCCTTGACTAGACCCCCACTTGGTCTCCCTCTCCCCAGGCTACGCCTGTCCCCCAGCCCTACCTCGCAGCGCAGCCGTGGCCGTGCTTCCTCTCACTCATCCCAGACACAGGGTGGGGGCAGCGTCACCAAAAAGCGCAAACTGGAGTCCACTGAGAGCCGCAGCAGCTTCTCACAGCACGCACGCACTAGCGGGCGCGTG_T	0	0	0	0	0	LMNA
HGNC:6636	1_156135186_G_A	0	0	0	0	0	LMNA
HGNC:6636	1_156135208_G_C	0	0	0	0	0	LMNA
HGNC:6636	1_156135210_TG_T	0	0	0	0	0	LMNA
HGNC:6636	1_156135213_GAGGAAC_G	0	0	0	0	0	LMNA
HGNC:6636	1_156135230_TG_T	0	0	0	0	0	LMNA
HGNC:6636	1_156135230_TGGG_T	0	0	0	0	0	LMNA
HGNC:6636	1_156135239_C_G	0	0	0	0	0	LMNA
HGNC:6636	1_156135247_G_A	0	0	0	0	0	LMNA
HGNC:6636	1_156135253_C_T	0	0	0	0	0	LMNA
HGNC:6636	1_156135262_C_CA	0	0	0	0	0	LMNA
HGNC:6636	1_156135279_CCT_C	0	0	0	0	0	LMNA
HGNC:6636	1_156135293_T_C	0	0	0	0	0	LMNA
HGNC:6636	1_156135304_C_T	0	0	0	0	0	LMNA
HGNC:6636	1_156135310_C_T	0	0	0	0	0	LMNA
HGNC:6636	1_156135313_G_A	0	0	0	0	0	LMNA
HGNC:6636	1_156135314_T_C	0	0	0	0	0	LMNA
HGNC:6636	1_156135900_G_A	0	0	0	0	0	LMNA
HGNC:6636	1_156135913_G_A	0	0	0	0	0	LMNA
HGNC:6636	1_156135921_GC_G	0	0	0	0	0	LMNA
HGNC:6636	1_156135935_A_AG	0	0	0	0	0	LMNA
HGNC:6636	1_156135940_TCA_T	0	0	0	0	0	LMNA
HGNC:6636	1_156135941_C_CA	0	0	0	0	0	LMNA
HGNC:6636	1_156135947_CCCGTGAGCGGGAC_AGG	0	0	0	0	0	LMNA
HGNC:6636	1_156135952_G_T	0	0	0	0	0	LMNA
HGNC:6636	1_156135953_AGC_A	0	0	0	0	0	LMNA
HGNC:6636	1_156135968_GG_CC	0	0	0	0	0	LMNA
HGNC:6636	1_156135991_CG_C	0	0	0	0	0	LMNA
HGNC:6636	1_156136009_C_T	0	0	0	0	0	LMNA
HGNC:6636	1_156136021_C_T	3.979e-6	0	2.891e-5	0	0	LMNA
HGNC:6636	1_156136024_C_T	0	0	0	0	0	LMNA
HGNC:6636	1_156136027_C_T	0	0	0	0	0	LMNA
HGNC:6636	1_156136036_G_A	0	0	0	0	0	LMNA
HGNC:6636	1_156136042_C_T	0	0	0	0	0	LMNA
HGNC:6636	1_156136048_CT_C	0	0	0	0	0	LMNA
HGNC:6636	1_156136074_C_CATGG	0	0	0	0	0	LMNA
HGNC:6636	1_156136074_C_G	0	0	0	0	0	LMNA
HGNC:6636	1_156136076_TG_T	0	0	0	0	0	LMNA
HGNC:6636	1_156136080_G_C	0	0	0	0	0	LMNA
HGNC:6636	1_156136081_A_T	0	0	0	0	0	LMNA
HGNC:6636	1_156136082_T_G	0	0	0	0	0	LMNA
HGNC:6636	1_156136083_C_G	0	0	0	0	0	LMNA
HGNC:6636	1_156136090_T_C	0	0	0	0	0	LMNA
HGNC:6636	1_156136093_C_T	0	0	0	0	0	LMNA
HGNC:6636	1_156136094_G_A	0	0	0	0	0	LMNA
HGNC:6636	1_156136103_TGGAGGGCGAGGAGGAGA_T	0	0	0	0	0	LMNA
HGNC:6636	1_156136105_GA_G	0	0	0	0	0	LMNA
HGNC:6636	1_156136110_C_A	0	0	0	0	0	LMNA
HGNC:6636	1_156136110_C_T	0	0	0	0	0	LMNA
HGNC:6636	1_156136110_CGAG_C	0	0	0	0	0	LMNA
HGNC:6636	1_156136111_G_A	0	0	0	0	0	LMNA
HGNC:6636	1_156136112_AG_A	0	0	0	0	0	LMNA
HGNC:6636	1_156136120_A_G	0	0	0	0	0	LMNA
HGNC:6636	1_156136121_G_A	0	0	0	0	0	LMNA
HGNC:6636	1_156136121_G_C	0	0	0	0	0	LMNA
HGNC:6636	1_156136122_G_A	0	0	0	0	0	LMNA
HGNC:6636	1_156136122_G_T	0	0	0	0	0	LMNA
HGNC:6636	1_156136141_GGGAGGTGCTGGCAGTGTCCTCTGGCC_G	0	0	0	0	0	LMNA
HGNC:6636	1_156136212_A_G	0	0	0	0	0	LMNA
HGNC:6636	1_156136213_G_T	0	0	0	0	0	LMNA
HGNC:6636	1_156136219_G_C	0	0	0	0	0	LMNA
HGNC:6636	1_156136240_C_A	0	0	0	0	0	LMNA
HGNC:6636	1_156136284_C_T	0	0	0	0	0	LMNA
HGNC:6636	1_156136317_CTG_C	0	0	0	0	0	LMNA
HGNC:6636	1_156136320_G_T	0	0	0	0	0	LMNA
HGNC:6636	1_156136350_C_T	0	0	0	0	0	LMNA
HGNC:6636	1_156136351_AGCACGCAC_A	0	0	0	0	0	LMNA
HGNC:6636	1_156136402_G_A	0	0	0	0	0	LMNA
HGNC:6636	1_156136413_C_T	0	0	0	0	0	LMNA
HGNC:6636	1_156136417_TGC_T	0	0	0	0	0	LMNA
HGNC:6636	1_156136422_A_G	0	0	0	0	0	LMNA
HGNC:6636	1_156136424_C_A	0	0	0	0	0	LMNA
HGNC:6636	1_156136424_C_G	0	0	0	0	0	LMNA
HGNC:6636	1_156136437_G_A	0	0	0	0	0	LMNA
HGNC:6636	1_156136438_T_G	0	0	0	0	0	LMNA
HGNC:6636	1_156136925_A_C	0	0	0	0	0	LMNA
HGNC:6636	1_156136934_G_A	0	0	0	0	0	LMNA
HGNC:6636	1_156136935_CA_C	0	0	0	0	0	LMNA
HGNC:6636	1_156136939_T_A	0	0	0	0	0	LMNA
HGNC:6636	1_156136941_G_A	0	0	0	0	0	LMNA
HGNC:6636	1_156136952_G_A	0	0	0	0	0	LMNA
HGNC:6636	1_156136975_CT_C	0	0	0	0	0	LMNA
HGNC:6636	1_156136984_C_G	0	0	0	0	0	LMNA
HGNC:6636	1_156136998_G_T	0	0	0	0	0	LMNA
HGNC:6636	1_156137017_C_T	0	0	0	0	0	LMNA
HGNC:6636	1_156137029_G_A	0	0	0	0	0	LMNA
HGNC:6636	1_156137029_G_T	0	0	0	0	0	LMNA
HGNC:6636	1_156137033_G_C	0	0	0	0	0	LMNA
HGNC:6636	1_156137111_A_G	0	0	0	0	0	LMNA
HGNC:6636	1_156137118_G_A	0	0	0	0	0	LMNA
HGNC:6636	1_156137118_G_T	0	0	0	0	0	LMNA
HGNC:6636	1_156137130_TG_T	0	0	0	0	0	LMNA
HGNC:6636	1_156137137_AC_A	0	0	0	0	0	LMNA
HGNC:6636	1_156137144_G_GC	0	0	0	0	0	LMNA
HGNC:6636	1_156137145_C_CCCCCCTACCGA	0	0	0	0	0	LMNA
HGNC:6636	1_156137164_T_C	0	0	0	0	0	LMNA
HGNC:6636	1_156137165_G_A	0	0	0	0	0	LMNA
HGNC:6636	1_156137182_T_A	0	0	0	0	0	LMNA
HGNC:6636	1_156137182_T_C	0	0	0	0	0	LMNA
HGNC:6636	1_156137183_G_A	0	0	0	0	0	LMNA
HGNC:6636	1_156137184_G_A	0	0	0	0	0	LMNA
HGNC:6636	1_156137186_G_T	0	0	0	0	0	LMNA
HGNC:6636	1_156137190_C_A	0	0	0	0	0	LMNA
HGNC:6636	1_156137201_TGCGTACG_T	0	0	0	0	0	LMNA
HGNC:6636	1_156137202_GC_G	0	0	0	0	0	LMNA
HGNC:6636	1_156137204_G_C	0	0	0	0	0	LMNA
HGNC:6636	1_156137206_A_C	0	0	0	0	0	LMNA
HGNC:6636	1_156137207_C_A	0	0	0	0	0	LMNA
HGNC:6636	1_156137207_C_G	0	0	0	0	0	LMNA
HGNC:6636	1_156137226_TG_T	0	0	0	0	0	LMNA
HGNC:6636	1_156137237_G_A	0	0	0	0	0	LMNA
HGNC:6636	1_156137651_C_G	0	0	0	0	0	LMNA
HGNC:6636	1_156137653_G_A	0	0	0	0	0	LMNA
HGNC:6636	1_156137664_T_C	0	0	0	0	0	LMNA
HGNC:6636	1_156137665_G_A	0	0	0	0	0	LMNA
HGNC:6636	1_156137666_C_A	0	0	0	0	0	LMNA
HGNC:6636	1_156137666_C_T	0	0	0	0	0	LMNA
HGNC:6636	1_156137667_G_C	0	0	0	0	0	LMNA
HGNC:6636	1_156137670_AGCTGGTGC_A	0	0	0	0	0	LMNA
HGNC:6636	1_156137701_C_CG	0	0	0	0	0	LMNA
HGNC:6636	1_156137744_G_C	0	0	0	0	0	LMNA
HGNC:6636	1_156138534_G_A	8.245e-6	6.645e-5	0	0	9.29e-6	LMNA
HGNC:6636	1_156138606_AG_A	0	0	0	0	0	LMNA
HGNC:6636	1_156138613_C_T	0	0	0	0	0	LMNA
HGNC:6636	1_156138749_C_CG	0	0	0	0	0	LMNA
HGNC:6636	1_156139078_A_T	0	0	0	0	0	LMNA
HGNC:10729	1_156160962_A_AG	0	0	0	0	0	SEMA4A
HGNC:10729	1_156162945_C_T	0	0	0	0	0	SEMA4A
HGNC:10729	1_156162959_CA_C	3.181e-5	0	0	0	0	SEMA4A
HGNC:10729	1_156163078_A_ACC	0	0	0	0	0	SEMA4A
HGNC:10729	1_156175179_C_T	7.957e-6	0	0	0	1.759e-5	SEMA4A
HGNC:18453	1_156592622_CCAGTGTCAGA_ATCCCTTTCCTTGGGG	0	0	0	0	0	NAXE
HGNC:18453	1_156593456_G_A	0	0	0	0	0	NAXE
HGNC:8031	1_156860935_A_C	0	0	0	0	0	NTRK1
HGNC:8031	1_156861053_G_GT	0	0	0	0	0	NTRK1
HGNC:8031	1_156864365_A_ACCAG	0	0	0	0	0	NTRK1
HGNC:8031	1_156864371_AG_A	0	0	0	0	0	NTRK1
HGNC:8031	1_156864394_C_A	3.979e-6	0	2.892e-5	0	0	NTRK1
HGNC:8031	1_156864429_G_GT	1.992e-5	0	0	2.718e-4	0	NTRK1
HGNC:8031	1_156864792_AGTCGCCTGT_A	0	0	0	0	0	NTRK1
HGNC:8031	1_156865025_GCTGCAAGGACACTTCTCATAGGTGCCTGCCCTATCTTTCTTCCCAGGGCTCAGATACACACCAGTGCAAAGGGAGCAAGCGGCAGGAGCAGGACTCCTGGGTTCTGGCTGGGACTCCATTTCCCAGGGACTCATTGACTTGGCCCCTAGGACATCCTGGGAGCTGGGGTGTTAGGTCTGCCACTTGTCACCCTCCTCATTCCTGGGAGTCATAACTATCCCTCCTGTAGAGCAGTGGACCCCAACTTTTTTGGCACCAGAGACTGGTTTCATGGAAGACAATTTTACCACGGATGGTGCGGGAGGAGAGGATGATTTCAGGACGAAACTGTTCCACCTCAGATTATGAGGCATTAGTTAGATTCTCAAAAGGAGCACACAACCTAGATCCCTCACGTGCGCAGTAGTTCACAGAATCTAATGCTGCCATTGATATGACAGGAGGCGGAGCTCAGGCGGTAATGCTCACTCACCGCTGCTCACCTCCTGCTGTGTGGCCCGGTTCCTAAGAGACCACATATTTGCCCTGTTTATAGCCCCTCTTCCTTGCTGTGCTTCTCTTTTTCTTTAATTTATTTTTTAAGAGTCAGGGTCTCCCTCTGTTGCTCAGGCTGGAGAATAGTGGCACTATTACCCATCTGTGGCCTGGGAATTGGGGACCCCTGCTGTAGGACAGAGAGGGTCATGGGATGGGCAGGAGAGACTATCAGAGTCCCTGGCAGCCCCTCCCTGGCCTTCTGAGGGCAGGAGTTCAGCTCCCCTGTCCCCCAATATGAGCAGGCAGAGAGATGGGAAGGATGGTGGGGCTGACACTCATGGAGTTATGCAGGGTCCTCTAAACTCTGCTGTGTCCAGCAATTTAACAAAGCAAAATAAAGTGATGTCATATCACCGTCTATGCACCGGGGCTTCAGTTAAAAACGTGCTCAATGACACTTCACGATACTTATGTCAATGAATCTTCACAATCAACCTGGTGAGAGAGAGAGTGTTCTTGTCCCCATTTCATAGATGAGAATTCTGAGAATCAGAGAGGTTGAGTTTCTGGACTGAGGTCACACAGCTGTAAGTGGCAGGATAGAACTTACACCTGCTCTAGCTGGCTCTAGAGTGGGTTGTGTCTTTGGTCCCTATGTGGTGGTACTTCTCCCACCCAGCCACCACAAATTCTAGGTTGGCTAGGAAAGAAGAGGGGTCAGGATAGGCCCCTCAGAGGCAGAGGGTCCCAGCAGCGGCAGCCTGGCACAGGGCACAGGGCACTGGGGCTCCTACATCATTTTCCTGTGTGGCCTGGAGCCGGGCCCCTGCTGGGCTCACTTTTTCCATCCATACAACGAGGGGGCTGGGGGTGTGGGGGTGTGGGTCCTTTCCTGCCTGACCTTTTAGTCCCTGAGGAGGGCCCGGAAGGAGGAGGAGGAGGGGAGCTGAGGAAGTGCGTGGAGTTCCTTGTGGTCAGGTAGGGGCAAGGGAGTGGCAGCCTCAACCCTCCCCCTCTTCCTCTGGCCCCGTCCTGGGCTCTGTAGGGAGGGGAGCACAGATGGACCCCTTCCCCCAGCTGTGGCCTCAGCACTTTGCCAGCTGGGGCCAAAGCAGTGGGGGAGGGAGGAGCGGCTGTTCCCTCAGATCCCCCTCCCTGGGGTCTGGAGAGGGGGTTAAGTGGGGTTAACCCTTGTTGTCCCAGGGAAAGGAGTGGGACTCAGAAAGTCCCCCCACCCCCCACCCCACCATCTACACACACTGCCTTCCAGGGCTGGTTCTGGTTGCCTAGGCCGGGGCGGGGGAGCCAGATGTCAACTTCTTTCTTGGCTCCTCCCCTCCCTCATTCTGGTCAGAGTGAGGTCGGGTCACTCAAGGGGTCTGTCTTGCTGTGTCTCCACGCCCGCAGGAATCTCTCCTTCAACGCTCTGGAGTCTCTCTCCTGGAAAACTGTGCAGGGCCTCTCCTTACAGGAACTGTGAGTGGGGGCGCTTCCAGGGGCAAGAGCACCAAGTGTGTGTGTGCCTGTGTGCACTTGGGTCTGTTGGATGACATTGGGTCACTGTGTCTGTGTGACACTGCTGGGGGGTCTCTTTGGGGACTATGTGCATGCCAGTGAAACCCCCATCAAAGCAGGGGCTGCAGGACTACCCGTTAAGGGGGCTACTGCCCTGAGGAGCTGGCCTGGATGACTGTGTGTGTGCTGGGCCTGGCTGAGCAGATTACAGGCCCACTGTGTGTCCAAGGCACATCTGCCCACATTCCCAGGGCACCCTGCACAGGGGTGAGTGGGGCAGCAGGGGTCCATGTGTACCTGGTGGGCACTTAAAGCCTCTGGGTCACTCTGGGGGGCTGTGCCCTTCCCTCCTTGTCACCATGCTGAGAGCCCTTGCCTGGTTTCTCATCCTGGGGAGCCTGGGGTGAGGGAGCCCCATGCATCCCTCAGACGTCAGCTGTCTTGTCTTCCACTTTCTGCATTAGATTTCTTTCATTTTTACGTTATTTTTTCTTTTTGTAGAGTTGGGGTTTTGCCATGTTGCCCAGGCTGATCTTGAACTCCTGGGCTCAAGCCATCCTCCGCCTCGGCCTCCCAAAGTGCCGGGATAACAGGTGTGAGTCACAGCGCCTGGCTTATTTCTTTTCTTTTCTTTCTTTCTTTTCTTTTCTTTTCTTTTTTTTTTTTTATGAGACGGAGTCTCGCTCTGTCACCCAGGCTGGAGTGCAGTGGCACAATCTCATCTCGGCTCACTGCAAGCTCCGCCTCCTGGGTTCACGCCATTCTCCTGCCTCAGCCTCCTGAGTAGGTGGGACTACAGGTGCCCGCCACCATGCCTGGCTAAGTTTTTGCATTTTTAGTAGAGACGGGGTTTCACTGTGTTAGCCAGGATGGTCTCGATCTTCTGACCTTGTGATCCGCCCGCCTCGGCCTCCCAATGGCCTATTTCTTTGAATAACATCCTGTTACTGGAGTCAGAGAGAAAGACCTCTGTGTCCTCCCTTTCACCTGTAGACGGTCCTCCCTGCTGCCTAACTGCTCCCTCTTATCCCCTGTGATCCCTCAGGCCCTTTCCTTGACTCTGTTGGTGTCCCCCATGCCCCCCAGGGTCC_G	0	0	0	0	0	NTRK1
HGNC:8031	1_156866908_A_C	0	0	0	0	0	NTRK1
HGNC:8031	1_156866946_G_A	1.193e-5	0	8.673e-5	0	0	NTRK1
HGNC:8031	1_156866974_G_T	0	0	0	0	0	NTRK1
HGNC:8031	1_156868153_C_T	0	0	0	0	0	NTRK1
HGNC:8031	1_156868201_C_T	0	0	0	0	0	NTRK1
HGNC:8031	1_156868213_C_T	0	0	0	0	0	NTRK1
HGNC:8031	1_156868215_AG_A	4.007e-6	0	0	0	8.806e-6	NTRK1
HGNC:8031	1_156868246_T_C	0	0	0	0	0	NTRK1
HGNC:8031	1_156868250_G_A	8.147e-6	0	0	0	1.769e-5	NTRK1
HGNC:8031	1_156868503_AG_A	0	0	0	0	0	NTRK1
HGNC:8031	1_156868562_T_A	0	0	0	0	0	NTRK1
HGNC:8031	1_156868568_T_C	0	0	0	0	0	NTRK1
HGNC:8031	1_156871622_G_A	3.977e-6	0	0	0	8.793e-6	NTRK1
HGNC:8031	1_156873600_T_A	3.398e-5	0	0	4.46e-4	0	NTRK1
HGNC:8031	1_156873812_GGGTGTCTGCGCCT_G	0	0	0	0	0	NTRK1
HGNC:8031	1_156873822_G_C	0	0	0	0	0	NTRK1
HGNC:8031	1_156874567_ACAG_A	0	0	0	0	0	NTRK1
HGNC:8031	1_156874570_G_A	3.979e-6	0	2.892e-5	0	0	NTRK1
HGNC:8031	1_156874941_C_A	0	0	0	0	0	NTRK1
HGNC:8031	1_156874963_C_CTTGT	0	0	0	0	0	NTRK1
HGNC:8031	1_156875609_A_T	0	0	0	0	0	NTRK1
HGNC:8031	1_156876526_A_G	0	0	0	0	0	NTRK1
HGNC:8031	1_156879176_C_CT	0	0	0	0	0	NTRK1
HGNC:8031	1_156879261_C_T	7.979e-6	0	0	5.438e-5	8.838e-6	NTRK1
HGNC:8031	1_156879365_A_C	4.159e-6	0	2.901e-5	0	0	NTRK1
HGNC:8031	1_156880006_G_GCCGC	0	0	0	0	0	NTRK1
HGNC:8031	1_156880036_C_T	0	0	0	0	0	NTRK1
HGNC:8031	1_156880094_CG_C	0	0	0	0	0	NTRK1
HGNC:8031	1_156881446_G_A	0	0	0	0	0	NTRK1
HGNC:8031	1_156881554_C_T	1.664e-5	0	0	2.235e-4	0	NTRK1
HGNC:11272	1_158612819_G_A	0	0	0	0	0	SPTA1
HGNC:11272	1_158617532_C_A	0	0	0	0	0	SPTA1
HGNC:11272	1_158620170_C_G	0	0	0	0	0	SPTA1
HGNC:11272	1_158623153_T_A	0	0	0	0	0	SPTA1
HGNC:11272	1_158644390_G_A	0	0	0	0	0	SPTA1
HGNC:11272	1_158652551_C_T	0	0	0	0	0	SPTA1
HGNC:11272	1_158656564_C_T	0	0	0	0	0	SPTA1
HGNC:11272	1_158662701_C_T	0	0	0	0	0	SPTA1
HGNC:11272	1_158668045_C_CT	0	0	0	0	0	SPTA1
HGNC:11272	1_158669407_C_T	0	0	0	0	0	SPTA1
HGNC:11272	1_158677811_C_T	0	0	0	0	0	SPTA1
HGNC:11272	1_158678434_A_G	1.204e-5	1.938e-4	0	0	0	SPTA1
HGNC:11272	1_158680691_C_T	0	0	0	0	0	SPTA1
HGNC:11272	1_158681595_G_GCAA	7.626e-5	0.001098	0	0	8.853e-6	SPTA1
HGNC:11272	1_158685235_C_A	8.105e-6	0	0	0	1.807e-5	SPTA1
HGNC:11272	1_158685289_C_A	4.052e-6	6.46e-5	0	0	0	SPTA1
HGNC:11272	1_158685289_C_T	1.216e-5	1.938e-4	0	0	0	SPTA1
HGNC:11272	1_158685311_CT_C	0	0	0	0	0	SPTA1
HGNC:18858	1_160031738_A_G	4.386e-5	0	0	0	0	PIGM
HGNC:6256	1_160041644_G_A	3.98e-6	0	2.892e-5	0	0	KCNJ10
HGNC:6256	1_160041938_G_A	0	0	0	0	0	KCNJ10
HGNC:6256	1_160042210_CAG_C	0	0	0	0	0	KCNJ10
HGNC:6256	1_160070021_C_A	0	0	0	0	0	KCNJ10
HGNC:9713	1_160279842_G_A	3.985e-6	0	0	0	8.803e-6	PEX19
HGNC:9713	1_160280248_T_C	0	0	0	0	0	PEX19
HGNC:2027	1_16044506_T_TG	4.339e-6	6.85e-5	0	0	0	CLCNKB
HGNC:2027	1_16044564_CT_C	0	0	0	0	0	CLCNKB
HGNC:2027	1_16045683_C_T	1.195e-5	0	0	0	1.762e-5	CLCNKB
HGNC:2027	1_16047905_G_T	3.978e-6	0	0	0	8.7940000000000008e-06	CLCNKB
HGNC:2027	1_16048537_G_A	7.621e-5	0	4.341e-4	0	3.557e-5	CLCNKB
HGNC:2027	1_16049137_G_T	0	0	0	0	0	CLCNKB
HGNC:2027	1_16049172_C_A	1.989e-5	0	0	0	4.396e-5	CLCNKB
HGNC:2027	1_16049858_C_T	3.978e-5	0	0	0	7.915e-5	CLCNKB
HGNC:2027	1_16049884_C_CAATA	1.194e-5	0	0	0	1.76e-5	CLCNKB
HGNC:2027	1_16050987_G_A	0	0	0	0	0	CLCNKB
HGNC:2027	1_16051721_G_A	3.187e-5	0	5.782e-5	1.088e-4	2.647e-5	CLCNKB
HGNC:2027	1_16051737_A_G	3.983e-6	0	2.892e-5	0	0	CLCNKB
HGNC:2027	1_16051800_CA_C	7.988e-6	0	0	0	1.774e-5	CLCNKB
HGNC:2027	1_16051812_C_T	0	0	0	0	0	CLCNKB
HGNC:2027	1_16052263_AC_A	3.987e-6	0	0	0	8.831e-6	CLCNKB
HGNC:2027	1_16052349_T_G	0	0	0	0	0	CLCNKB
HGNC:2027	1_16055461_C_T	9.587e-5	0	4.918e-4	0	4.431e-5	CLCNKB
HGNC:2027	1_16055508_G_A	1.688e-4	0	0	1.636e-4	4.469e-5	CLCNKB
HGNC:2027	1_16055723_AC_A	7.565e-5	0	0	0	3.524e-5	CLCNKB
HGNC:19688	1_161079800_G_A	0	0	0	0	0	NECTIN4
HGNC:7708	1_161206472_G_A	0	0	0	0	0	NDUFS2
HGNC:7708	1_161209241_G_A	0	0	0	0	0	NDUFS2
HGNC:7708	1_161213661_G_A	0	0	0	0	0	NDUFS2
HGNC:7708	1_161213673_T_C	0	0	0	0	0	NDUFS2
HGNC:7225	1_161305920_TCTCA_T	0	0	0	0	0	MPZ
HGNC:7225	1_161305923_C_A	0	0	0	0	0	MPZ
HGNC:7225	1_161305924_A_C	0	0	0	0	0	MPZ
HGNC:7225	1_161305942_T_A	0	0	0	0	0	MPZ
HGNC:7225	1_161305953_C_A	0	0	0	0	0	MPZ
HGNC:7225	1_161305972_TGGCGTCTGGGGGAGG_T	0	0	0	0	0	MPZ
HGNC:7225	1_161305976_G_GT	0	0	0	0	0	MPZ
HGNC:7225	1_161306136_CCT_G	0	0	0	0	0	MPZ
HGNC:7225	1_161306152_T_TC	0	0	0	0	0	MPZ
HGNC:7225	1_161306170_T_A	0	0	0	0	0	MPZ
HGNC:7225	1_161306327_A_C	0	0	0	0	0	MPZ
HGNC:7225	1_161306349_C_CGCCT	0	0	0	0	0	MPZ
HGNC:7225	1_161306354_GC_G	0	0	0	0	0	MPZ
HGNC:7225	1_161306364_C_T	0	0	0	0	0	MPZ
HGNC:7225	1_161306414_C_G	0	0	0	0	0	MPZ
HGNC:7225	1_161306414_C_T	0	0	0	0	0	MPZ
HGNC:7225	1_161306421_A_AC	0	0	0	0	0	MPZ
HGNC:7225	1_161306426_C_G	0	0	0	0	0	MPZ
HGNC:7225	1_161306426_C_T	0	0	0	0	0	MPZ
HGNC:7225	1_161306426_CG_C	0	0	0	0	0	MPZ
HGNC:7225	1_161306706_A_C	0	0	0	0	0	MPZ
HGNC:7225	1_161306707_C_A	0	0	0	0	0	MPZ
HGNC:7225	1_161306718_GACAT_G	0	0	0	0	0	MPZ
HGNC:7225	1_161306721_A_T	0	0	0	0	0	MPZ
HGNC:7225	1_161306722_T_C	0	0	0	0	0	MPZ
HGNC:7225	1_161306722_T_G	1.988e-5	0	1.445e-4	0	0	MPZ
HGNC:7225	1_161306732_C_A	0	0	0	0	0	MPZ
HGNC:7225	1_161306737_G_A	0	0	0	0	0	MPZ
HGNC:7225	1_161306737_G_C	0	0	0	0	0	MPZ
HGNC:7225	1_161306738_A_T	7.952e-6	0	0	0	1.758e-5	MPZ
HGNC:7225	1_161306745_G_A	0	0	0	0	0	MPZ
HGNC:7225	1_161306746_C_T	0	0	0	0	0	MPZ
HGNC:7225	1_161306747_C_T	0	0	0	0	0	MPZ
HGNC:7225	1_161306752_A_G	0	0	0	0	0	MPZ
HGNC:7225	1_161306753_T_A	0	0	0	0	0	MPZ
HGNC:7225	1_161306753_T_G	0	0	0	0	0	MPZ
HGNC:7225	1_161306756_C_T	0	0	0	0	0	MPZ
HGNC:7225	1_161306758_G_A	0	0	0	0	0	MPZ
HGNC:7225	1_161306758_G_C	0	0	0	0	0	MPZ
HGNC:7225	1_161306759_G_C	0	0	0	0	0	MPZ
HGNC:7225	1_161306759_G_T	0	0	0	0	0	MPZ
HGNC:7225	1_161306763_G_GT	0	0	0	0	0	MPZ
HGNC:7225	1_161306763_G_T	0	0	0	0	0	MPZ
HGNC:7225	1_161306772_G_GTCAC	0	0	0	0	0	MPZ
HGNC:7225	1_161306774_C_T	0	0	0	0	0	MPZ
HGNC:7225	1_161306776_C_G	0	0	0	0	0	MPZ
HGNC:7225	1_161306785_G_A	0	0	0	0	0	MPZ
HGNC:7225	1_161306788_C_T	0	0	0	0	0	MPZ
HGNC:7225	1_161306795_C_T	0	0	0	0	0	MPZ
HGNC:7225	1_161306800_T_C	0	0	0	0	0	MPZ
HGNC:7225	1_161306815_A_G	0	0	0	0	0	MPZ
HGNC:7225	1_161306819_CAATG_C	0	0	0	0	0	MPZ
HGNC:7225	1_161306821_A_G	0	0	0	0	0	MPZ
HGNC:7225	1_161306824_G_C	0	0	0	0	0	MPZ
HGNC:7225	1_161306831_C_T	0	0	0	0	0	MPZ
HGNC:7225	1_161306840_G_A	0	0	0	0	0	MPZ
HGNC:7225	1_161306842_G_A	0	0	0	0	0	MPZ
HGNC:7225	1_161306843_G_T	0	0	0	0	0	MPZ
HGNC:7225	1_161306847_C_A	0	0	0	0	0	MPZ
HGNC:7225	1_161306848_C_T	0	0	0	0	0	MPZ
HGNC:7225	1_161306853_C_A	0	0	0	0	0	MPZ
HGNC:7225	1_161306853_C_T	0	0	0	0	0	MPZ
HGNC:7225	1_161306854_C_T	0	0	0	0	0	MPZ
HGNC:7225	1_161306855_A_G	0	0	0	0	0	MPZ
HGNC:7225	1_161306858_G_A	0	0	0	0	0	MPZ
HGNC:7225	1_161306860_A_G	0	0	0	0	0	MPZ
HGNC:7225	1_161306863_C_G	0	0	0	0	0	MPZ
HGNC:7225	1_161306863_C_T	0	0	0	0	0	MPZ
HGNC:7225	1_161306864_G_A	0	0	0	0	0	MPZ
HGNC:7225	1_161306870_T_C	0	0	0	0	0	MPZ
HGNC:7225	1_161306879_C_G	0	0	0	0	0	MPZ
HGNC:7225	1_161306880_C_T	0	0	0	0	0	MPZ
HGNC:7225	1_161306885_C_CGTCAA	0	0	0	0	0	MPZ
HGNC:7225	1_161306886_G_C	0	0	0	0	0	MPZ
HGNC:7225	1_161306886_G_T	0	0	0	0	0	MPZ
HGNC:7225	1_161306900_G_A	0	0	0	0	0	MPZ
HGNC:7225	1_161306902_C_G	0	0	0	0	0	MPZ
HGNC:7225	1_161306911_T_C	0	0	0	0	0	MPZ
HGNC:7225	1_161306912_A_G	0	0	0	0	0	MPZ
HGNC:7225	1_161306914_T_C	0	0	0	0	0	MPZ
HGNC:7225	1_161306922_C_A	0	0	0	0	0	MPZ
HGNC:7225	1_161307259_G_A	0	0	0	0	0	MPZ
HGNC:7225	1_161307259_G_C	0	0	0	0	0	MPZ
HGNC:7225	1_161307268_T_A	0	0	0	0	0	MPZ
HGNC:7225	1_161307290_AGC_A	0	0	0	0	0	MPZ
HGNC:7225	1_161307301_AAGG_A	0	0	0	0	0	MPZ
HGNC:7225	1_161307304_G_A	0	0	0	0	0	MPZ
HGNC:7225	1_161307304_G_C	0	0	0	0	0	MPZ
HGNC:7225	1_161307310_T_C	0	0	0	0	0	MPZ
HGNC:7225	1_161307311_C_T	0	0	0	0	0	MPZ
HGNC:7225	1_161307316_G_A	0	0	0	0	0	MPZ
HGNC:7225	1_161307319_A_T	0	0	0	0	0	MPZ
HGNC:7225	1_161307326_C_T	0	0	0	0	0	MPZ
HGNC:7225	1_161307331_G_C	0	0	0	0	0	MPZ
HGNC:7225	1_161307333_C_T	0	0	0	0	0	MPZ
HGNC:7225	1_161307340_G_A	0	0	0	0	0	MPZ
HGNC:7225	1_161307340_G_GAGC	0	0	0	0	0	MPZ
HGNC:7225	1_161307343_C_A	0	0	0	0	0	MPZ
HGNC:7225	1_161307354_CACCCGGGA_C	0	0	0	0	0	MPZ
HGNC:7225	1_161307355_ACCCGGGAG_A	1.194e-5	0	0	0	2.64e-5	MPZ
HGNC:7225	1_161307361_G_A	0	0	0	0	0	MPZ
HGNC:7225	1_161307376_T_G	0	0	0	0	0	MPZ
HGNC:7225	1_161307379_A_T	0	0	0	0	0	MPZ
HGNC:7225	1_161307386_T_A	0	0	0	0	0	MPZ
HGNC:7225	1_161307386_T_C	3.98e-6	0	0	0	8.802e-6	MPZ
HGNC:7225	1_161307389_C_A	0	0	0	0	0	MPZ
HGNC:7225	1_161307389_C_T	3.98e-6	0	0	5.438e-5	0	MPZ
HGNC:7225	1_161307402_G_C	0	0	0	0	0	MPZ
HGNC:7225	1_161307403_A_G	0	0	0	0	0	MPZ
HGNC:7225	1_161307414_CG_C	0	0	0	0	0	MPZ
HGNC:7225	1_161307425_C_G	0	0	0	0	0	MPZ
HGNC:7225	1_161307425_C_T	0	0	0	0	0	MPZ
HGNC:7225	1_161309838_C_T	0	0	0	0	0	MPZ
HGNC:7225	1_161309879_GC_G	0	0	0	0	0	MPZ
HGNC:7225	1_161309886_G_C	0	0	0	0	0	MPZ
HGNC:7225	1_161309897_A_AGGAGCCATAGCTGGGGCAGGGGCAGGGGCCC	0	0	0	0	0	MPZ
HGNC:791	1_161766447_G_T	0	0	0	0	0	ATF6
HGNC:791	1_161781910_A_AG	0	0	0	0	0	ATF6
HGNC:791	1_161784093_TC_T	3.994e-6	0	0	0	8.817e-6	ATF6
HGNC:791	1_161791538_G_T	4.207e-6	0	0	0	9.073e-6	ATF6
HGNC:791	1_161802072_C_T	0	0	0	0	0	ATF6
HGNC:791	1_161802157_T_TC	0	0	0	0	0	ATF6
HGNC:791	1_161819693_C_T	1.602e-5	0	0	0	3.535e-5	ATF6
HGNC:791	1_161821081_T_TA	0	0	0	0	0	ATF6
HGNC:791	1_161821166_G_C	0	0	0	0	0	ATF6
HGNC:791	1_161853324_G_C	4.026e-6	0	0	0	8.944e-6	ATF6
HGNC:791	1_161863292_T_A	0	0	0	0	0	ATF6
HGNC:2731	1_162754781_G_GC	0	0	0	0	0	DDR2
HGNC:18188	1_165728095_GGC_G	0	0	0	0	0	TMCO1
HGNC:18188	1_165743172_G_A	1.193e-5	0	5.783e-5	0	8.795e-6	TMCO1
HGNC:18188	1_165743244_G_A	3.978e-6	0	0	0	8.796e-6	TMCO1
HGNC:18188	1_165743263_G_T	0	0	0	0	0	TMCO1
HGNC:18188	1_165752099_C_G	0	0	0	0	0	TMCO1
HGNC:18188	1_165768199_ACT_A	1.114e-4	6.153e-5	2.892e-5	0	1.759e-4	TMCO1
HGNC:18188	1_165768249_AAACC_A	0	0	0	0	0	TMCO1
HGNC:1677	1_167435434_G_A	2.632e-4	0	2.895e-4	0	3.535e-4	CD247
HGNC:1677	1_167518414_T_TC	0	0	0	0	0	CD247
HGNC:11596	1_168293243_C_T	0	0	0	0	0	TBX19
HGNC:11596	1_168297747_C_G	7.956e-6	0	5.783e-5	0	0	TBX19
HGNC:11596	1_168305060_CA_C	6.365e-5	6.155e-5	0	0	1.319e-4	TBX19
HGNC:11596	1_168305136_C_T	2.388e-5	0	0	0	5.276e-5	TBX19
HGNC:10938	1_169469993_C_T	1.591e-5	0	0	0	3.517e-5	SLC19A2
HGNC:10938	1_169477153_A_C	3.99e-6	0	0	0	8.821e-6	SLC19A2
HGNC:10938	1_169477447_C_T	3.978e-6	0	0	0	8.7940000000000008e-06	SLC19A2
HGNC:3542	1_169518453_G_A	7.965e-6	0	2.892e-5	5.439e-5	0	F5
HGNC:3542	1_169529619_T_C	2.79e-5	0	2.896e-5	0	5.291e-5	F5
HGNC:3542	1_169530805_T_C	1.595e-5	0	0	0	3.535e-5	F5
HGNC:3542	1_169540993_AG_A	0	0	0	0	0	F5
HGNC:3542	1_169541915_ATGTGT_A	0	0	0	0	0	F5
HGNC:3542	1_169542227_TA_T	3.584e-5	0	0	0	1.762e-5	F5
HGNC:3542	1_169542550_AT_A	0	0	0	0	0	F5
HGNC:3542	1_169542872_G_A	0	0	0	0	0	F5
HGNC:3542	1_169544439_T_TGC	0	0	0	0	0	F5
HGNC:3542	1_169546533_C_G	0	0	0	0	0	F5
HGNC:3542	1_169549914_A_C	0	0	0	0	0	F5
HGNC:3542	1_169550741_T_C	0	0	0	0	0	F5
HGNC:3542	1_169555349_T_G	0	0	0	0	0	F5
HGNC:30213	1_16986881_CAG_C	0	0	0	0	0	ATP13A2
HGNC:30213	1_16987071_AG_A	1.448e-4	0	1.737e-4	0	2.695e-5	ATP13A2
HGNC:30213	1_16989961_G_A	0	0	0	0	0	ATP13A2
HGNC:30213	1_16991221_GATTACAGGCGTGAGACACTGTGCCCGGCCATTTTCGTATTCTTTGTAGAGACGGAGTTTTGCCATGTTGCCCAGGTTGGTCTTGAACTCCAGGGTTCAAGACATCCTTCTCCTTTGGCCTCCCAAAGTGCTGGGATTACAGGCATGAAGTACCGTGCCCGGCCAGAATCTTTCTCTTCCTGCTCCTTGAGCTTGTCACAGCCTCTGAGGCTGACATCATTATCCCCATTTCTCAGAGGTGCCACCTGGAACCCAGGCTGTCTGACAGCGCACATGGGTTCCTTGGAAGTCACTCCACTCCTCTGAGTCTCAGTTTCCTCATCTGTCAAACAGGGGTGACAATTACCACTTGCGGGGGGGATATTGTGAAGATTCACGAAATGTTTAAAAAGGACCTGGCCTGAAGCAAGGGCCCAAAAAGATGCCCCAAAAAGGAATCCCTGGTGCCCCTCTTCTCTGCCAGGAAGGGGCGGATTCTGCCCTGCTAGCCCGGGCCCCTACATGCCATTGTACCTGTCACCATGACGGCGCGGATGCGGGTCCTTCGCAGAGCCTGGATAACTGGCGTTGTCTGCGGCTTCAGTAGGTTCCTCATGACCAGCAGCCCCAGGAGGCTCAGGTCTCCTTCCACAGTGTCCCTGGAGGGTGGGCAGACCTGGATCAGAGGTCATGCAGTGGCCAGGGCCCCTCTCCCAGCCACCAGGCAGGGCATCTTCCTTGGGCTCTGCCTGCGTGAGAGCCTCCCTCTGCCTAGTCCTCAGAGTGGGTGGGACAGGAGACAGGCCCACCTCGTCAGTTGCTGGGCTGCCTCCAGGCTGGGCACAGTGGGCAGTGGCTTGCTGGCCAGGGCCACGACACGGTAGCCAGCAGCTGTATAGCTCTGCAGCATCTGGGCGAAGTCGGTGGGCACTGCCAGGGAGAGGCAGGTGTCACAAGGAGGGGATGGCAGGGACAGAGGCTGGGTACCCACCCCATTCTGTGCCAATGCCCAACCAGGGGGACTCAGGGGCTTCCCCCTGCACCTGTCTCGGGGTTGCAGAGCCCTGCCACCAGCTCCGGGGAGCCTTTGACGTAGGCCTCGGGCTGAGTGGCCCCTGGCCACGCCACCACCACACTCATGCGCTGCAGAGCCGAAGAGAAGGGGAAGCGGTGGAGGACGCTGACTGGCACCGGGGGCTCCTCCTGCAGGGTTGGAGAGGCAGCTGAGGTGCTGGCTGGGGAGCCCACCCCTCTGCCCTGCACCCAACAGGCCCCCCTCAGCTCACCATTGCCTGCAGCTGGGGCTCCCAAAGTGGGGGTCTCATCACTGCCAAGACCTGGGTCCCAAATGCTGAGTCTGCAGCCGGCTCTTCCTCCAGGACCTGGCAGGCAGGCAGGGAAGTTTGGTGTCTGGGGGCTTTGGCTCACAGAGAGATTTGAGCTAGACTCAGGGAAGACTTCCTTCATGGGAGACTGAATGGTGGGTTAAGAATGTGGGCTTTGGAGCCCGGTGGACTCAAATTCAAACTCTAGCTTTGCTACTTACAAGCTGTTGGGTGACCTGGAATACGTCACTCCAAATCTCCCAGCCTCAGCATCCGTGAAGCAACATTTGAGCTTGCTTGCTAGGGCTTGGGGAAGAGGAAATGAGACCAGGCCTCTGTGGCCGTGCGCTGGCGCATAGTAGGCACTCAGCCTGAGGCCTTGCCATTATTATTATGTTACTTTTATTTTAAGACAGAGTCTTACTCTGTGACCTAGGCTGGAGTGCAGTGGTGTGATCTCGGCTTACTGCAACCTCTGCCTCCCGGATTCAAATGATTCTCCTGCCCTCAGCCTCCCAAGTAGCTGGGACTACAGGCATGTTCCACCGCACTTGGCTAATTTTTGTATTTTTATTACAGACGGGGTTTCACTATGTTGGCCAGGCTGCTTTCAAACTTCCGACCTCAGGTGATCTGCCCACCTCAGCCTCCCAAAGTGCTGGA_G	0	0	0	0	0	ATP13A2
HGNC:30213	1_16991848_CCA_C	0	0	0	0	0	ATP13A2
HGNC:30213	1_16992345_G_A	4.059e-6	0	0	0	9.084e-6	ATP13A2
HGNC:30213	1_16992485_C_T	0	0	0	0	0	ATP13A2
HGNC:30213	1_16993721_G_A	9.546e-6	0	0	0	0	ATP13A2
HGNC:30213	1_16996059_G_A	0	0	0	0	0	ATP13A2
HGNC:30213	1_17000107_C_T	4.814e-5	0	0	5.453e-5	9.814e-5	ATP13A2
HGNC:30213	1_17002374_C_A	0	0	0	0	0	ATP13A2
HGNC:30213	1_17004759_AC_A	0	0	0	0	0	ATP13A2
HGNC:30213	1_17005450_C_T	8.057e-6	0	2.896e-5	0	8.982e-6	ATP13A2
HGNC:25676	1_170539554_AAG_A	0	0	0	0	0	GORAB
HGNC:25676	1_170542489_A_T	0	0	0	0	0	GORAB
HGNC:3771	1_171107811_C_T	0.00102	4.307e-4	2.894e-4	0	0.002045	FMO3
HGNC:3771	1_171108182_CTG_C	1.91e-4	0	0	0.002502	0	FMO3
HGNC:3771	1_171114038_G_T	0	0	0	0	0	FMO3
HGNC:3771	1_171114092_G_T	2.908e-4	1.23e-4	4.056e-4	0	4.493e-4	FMO3
HGNC:3771	1_171114108_C_T	1.195e-4	0	2.317e-4	5.444e-5	6.167e-5	FMO3
HGNC:3771	1_171114339_G_A	1.095e-4	6.404e-5	0	0.001201	3.637e-5	FMO3
HGNC:3771	1_171117317_C_T	1.235e-4	2.461e-4	5.791e-5	0	2.204e-4	FMO3
HGNC:3771	1_171117342_G_A	7.982e-5	0	8.729e-5	0	7.057e-5	FMO3
HGNC:8960	1_172441964_A_G	0	0	0	0	0	PIGC
HGNC:8960	1_172441988_A_G	0	0	0	0	0	PIGC
HGNC:8960	1_172442057_A_C	0	0	0	0	0	PIGC
HGNC:8960	1_172442610_G_GTGTTAGTCACAA	0	0	0	0	0	PIGC
HGNC:18337	1_17267938_C_T	1.751e-4	0.001662	1.735e-4	5.437e-5	4.398e-5	PADI3
HGNC:18337	1_17270877_A_G	0	0	0	0	0	PADI3
HGNC:18337	1_17280704_C_T	6.403e-4	0.006828	9.829e-4	5.437e-5	7.914e-5	PADI3
HGNC:18337	1_17283039_G_A	0	0	0	0	0	PADI3
HGNC:25538	1_173825249_T_A	0	0	0	0	0	DARS2
HGNC:25538	1_173825357_G_A	0	0	0	0	0	DARS2
HGNC:25538	1_173826782_C_T	0	0	0	0	0	DARS2
HGNC:25538	1_173828312_TT_C	0	0	0	0	0	DARS2
HGNC:25538	1_173828316_C_G	8.018e-6	0	2.925e-5	0	8.846e-6	DARS2
HGNC:25538	1_173828364_G_A	0	0	0	0	0	DARS2
HGNC:25538	1_173830763_T_G	2.784e-5	0	1.445e-4	0	0	DARS2
HGNC:25538	1_173831593_G_T	1.114e-4	0	0	0	2.463e-4	DARS2
HGNC:25538	1_173831632_T_C	3.306e-4	0	0	0	1.937e-4	DARS2
HGNC:25538	1_173833375_G_C	4.405e-6	0	0	0	9.924e-6	DARS2
HGNC:25538	1_173833388_C_T	0	0	0	0	0	DARS2
HGNC:25538	1_173833410_T_C	0	0	0	0	0	DARS2
HGNC:25538	1_173833419_G_A	7.163e-5	0	0	0	1.584e-4	DARS2
HGNC:25538	1_173833432_G_A	0	0	0	0	0	DARS2
HGNC:25538	1_173833446_G_A	7.954e-6	0	0	5.438e-5	8.793e-6	DARS2
HGNC:25538	1_173838207_G_A	2.785e-5	0	2.891e-5	5.437e-5	3.518e-5	DARS2
HGNC:25538	1_173839470_CT_C	3.977e-6	0	0	0	8.791e-6	DARS2
HGNC:25538	1_173840937_TG_T	0	0	0	0	0	DARS2
HGNC:25538	1_173850330_AT_A	0	0	0	0	0	DARS2
HGNC:25538	1_173850407_GG_C	0	0	0	0	0	DARS2
HGNC:25538	1_173853359_T_G	0	0	0	0	0	DARS2
HGNC:25538	1_173853505_C_T	0	0	0	0	0	DARS2
HGNC:25538	1_173857529_C_G	0	0	0	0	0	DARS2
HGNC:775	1_173903891_A_G	0	0	0	0	0	SERPINC1
HGNC:775	1_173903908_G_T	0	0	0	0	0	SERPINC1
HGNC:775	1_173903969_G_C	0	0	0	0	0	SERPINC1
HGNC:775	1_173903969_G_T	0	0	0	0	0	SERPINC1
HGNC:775	1_173903978_C_T	0	0	0	0	0	SERPINC1
HGNC:775	1_173904011_G_A	3.979e-6	0	0	5.437e-5	0	SERPINC1
HGNC:775	1_173907399_GTTCATGCATCTCCTTTCTGTACCCTAAGAGAGTGGGGAAGGTGTACTCACCTCAAGAAATGCCTTATGGAATGCATCTGAGACATAGAGGTCATCTCGGCCTTCTGCAACAATACCTGGAAGGAAGACCGGAGAAGTCTTTGTGAGATGGGAGAAAGTTGGCTTC_G	0	0	0	0	0	SERPINC1
HGNC:775	1_173907511_A_G	3.977e-6	0	0	0	8.792e-6	SERPINC1
HGNC:775	1_173907528_C_T	0	0	0	0	0	SERPINC1
HGNC:775	1_173909547_C_A	0	0	0	0	0	SERPINC1
HGNC:775	1_173909644_CG_C	0	0	0	0	0	SERPINC1
HGNC:775	1_173909752_G_A	0	0	0	0	0	SERPINC1
HGNC:775	1_173909873_ACT_A	0	0	0	0	0	SERPINC1
HGNC:775	1_173909874_CT_C	0	0	0	0	0	SERPINC1
HGNC:775	1_173909899_TCCTTC_T	0	0	0	0	0	SERPINC1
HGNC:775	1_173909933_TC_T	0	0	0	0	0	SERPINC1
HGNC:775	1_173909938_AG_A	0	0	0	0	0	SERPINC1
HGNC:775	1_173910861_T_C	3.977e-6	0	0	0	8.792e-6	SERPINC1
HGNC:775	1_173911798_C_T	0	0	0	0	0	SERPINC1
HGNC:775	1_173911831_A_G	0	0	0	0	0	SERPINC1
HGNC:775	1_173911851_T_C	0	0	0	0	0	SERPINC1
HGNC:775	1_173911872_AG_A	0	0	0	0	0	SERPINC1
HGNC:775	1_173911942_G_A	0	0	0	0	0	SERPINC1
HGNC:775	1_173911958_AAAG_A	0	0	0	0	0	SERPINC1
HGNC:775	1_173911974_T_TG	0	0	0	0	0	SERPINC1
HGNC:775	1_173912002_CAAACTT_C	0	0	0	0	0	SERPINC1
HGNC:775	1_173914560_AG_A	0	0	0	0	0	SERPINC1
HGNC:775	1_173914570_G_A	1.591e-5	0	0	0	3.516e-5	SERPINC1
HGNC:775	1_173914620_C_T	0	0	0	0	0	SERPINC1
HGNC:775	1_173914633_GGAAAAT_G	0	0	0	0	0	SERPINC1
HGNC:775	1_173914717_C_A	0	0	0	0	0	SERPINC1
HGNC:775	1_173914726_G_A	4.772e-5	0	5.782e-5	3.262e-4	2.638e-5	SERPINC1
HGNC:775	1_173914743_G_A	8.192e-4	3.076e-4	1.156e-4	0	8.88e-4	SERPINC1
HGNC:775	1_173914787_C_CG	0	0	0	0	0	SERPINC1
HGNC:775	1_173914795_G_A	1.989e-5	0	2.892e-5	0	2.639e-5	SERPINC1
HGNC:775	1_173914802_G_T	0	0	0	0	0	SERPINC1
HGNC:775	1_173914805_CA_C	0	0	0	0	0	SERPINC1
HGNC:775	1_173914920_C_G	0	0	0	0	0	SERPINC1
HGNC:775	1_173916287_ACTGGATCTTCCCATCTTCTCCTGGGAGAGAAAGACAGGCACCCAGTGCAGATTCACGGACGTGGTCCGTTGGGCAAGCCTGGGGCTGGCTGGAAGCTGGGGCAGCTGAGGGGGACTTGCCTTCTTGCGTGGTCTGAGTCCAGTTCTGCAGCCCTTTCAAGAACAGAGGTGCAAAGCCGGAGAGAAGCAGCGGCACCAAGGGAGATGTGGAAGGCAGGCTGAAGAAGCAGAGAGAGAGAGGAGAGGACCCTGCCATTCATCTTCCCATCTCCACTGCCTTCGGTTGCCCACTCTGTCCTTCAACTACATTTGGAAATGCAATTTGAGGCTGAGAGGACCCTGGGAGGGCTATGAAGCACAAATTAAAACCAAGACAGTTGTGCCACCACCCCGTTTCTAGCCTCCTGTGACAACTCAGATGAAGAAGGGAGTGTGTGTGGCATTGAGGGAGGGACAACTCTCATTGTGAGAAAAGGAAGCAGTTTTGGCCCTTTAGTCAAAGGTCACTGGGATTTGGGTGGGGGTGGAGTGGGGTGGATCTGAGTGGAAGAAAGAGCAAAAAGGGAGTGAGGAGGTCCTCATGGGTAGCATTTGCTCTCTTCCCGGATGGATGGCAGGCCCTGGGGATTCCCCTTGGAGCGTCCCCTGGATCCCGTGAGTGCTGACTTCCTGCACAGCATCTTTACACCAGGGATGACATCCCCCTTGTTTCTTAGGCTAGGGACCCAAGGGGTAGCTTAGGAAAGGCCTTACCCCAAGAGGTGGGGTGGGAGGGAGAGCACTTGAAATGACGTCTTCCAAACAGGTCTTTGACTGTAACTACCAGGGAGAGGGCCTGGTCTTCTCAAAGGTGTTGGAGGTCATTCCTGTGAGTCCTTTGGAGGTCACAAAACCCAGTAGGGGCAGGCAAGGGGAAAGCTCACCCCTCTTACCTTTTTCCAGAGGTTACAGTTCCTATCACATTGGAATACATGGCCGCTAATCTTCCACAGGGCTGGGCAAGTGGAGATAGTGTGATCTGAGGCAATCCGCCTGAAAACTGGTTCTTTCCTCTAAATCTCGCAGAGGTTCCAGAGGACAGGGTGGGGCAGAGAGCTGGTCAGGAGGGGGAACTGAGGTCAAAGGCTGATGACCAGTTCCCAGGGTTAAGCAAAGTGTAGAGCCCAGTGTTGTTTAATTAGTAGAGAAGTTTTAAAGTTCAATCAGGCCCAGGGAAAGCCTGAGCCACCTCTCTTGCCCACACTCCCTCACTCTTCTCCTCAGCTTTATAGAAAAGGAAAAGGAGAGTATGTTCATACCCTCAAACTTGGTTAGGAAACTAACCAAGGAAACAAACTTGGTTCATACCCACCCTCTCTCATAGTTTTCTTTATGGAGAGAGGGAGAGAGAGAGAGAAATATCTAATTAGAGAAGGCAAAGAGGGACAAGCTGCTACCTTCAGGCATCTGAGTGCCAAGGTGTCCCTGGCACAGACAAGGAAAACACAATGGTTACACCTGTGGCCCACAGAGAGACCCATTCCCCAGCAGCCCTGAAGTGGTGGGACAGGGAGAGAAGAGCAGGGCCTCGGGGTGCATGCCAAGCGCGTTTCTAAGGGGTGTGAGCAGCTGGGAAATACTTAGCAAAACTCTACTGGGGGATCAGGAGACAGAATGCGGGGCAGGTGAAAAACCCACGTACAACTGCTGAAATAAAAACAAACTAAATTATATTTATGTGTATCGTTATTTTTATTAGTTATTGGGGAGATTGGGTAAATTCAAACTAGTGGAGATAAAGGGCAGGTTTGTTTACATTTCCCTCTTCTGAAATAGCCAAAAGCACCATCACAAGGACTGCAGCCACCAAGTTCACAGGGCGCATGTGCCTCCTGCTGTGTGATCAAGGACTCCTTGTAGTTGTTGTTGCAGTCATAGGCATTTTCGAGAGCTCTTCGTTCATGAGAGAGGACATCTCTCCTGAACTGAAGCTGTGTCTAAGTTCTTGGCTGATTCAGACCCTGGATCCTTTGAAGCCCTCCATGTGCAGTGTGAACAGTAGCCGAGAACTGTCCCAAAGGGCCCCAGAATGCCCAGAGGCTCATCTGTCACCCTAGATTAAAGACTATTGAAAAGT_A	0	0	0	0	0	SERPINC1
HGNC:13394	1_179551262_T_TG	0	0	0	0	0	NPHS2
HGNC:13394	1_179551343_GA_G	0	0	0	0	0	NPHS2
HGNC:13394	1_179551361_G_A	3.983e-6	0	0	0	0	NPHS2
HGNC:13394	1_179551373_CA_C	0	0	0	0	0	NPHS2
HGNC:13394	1_179551376_CA_C	1.195e-5	0	0	0	2.646e-5	NPHS2
HGNC:13394	1_179551397_C_A	0	0	0	0	0	NPHS2
HGNC:13394	1_179551435_G_A	3.988e-6	6.152e-5	0	0	0	NPHS2
HGNC:13394	1_179551452_C_T	3.989e-6	0	0	0	0	NPHS2
HGNC:13394	1_179551453_T_G	0	0	0	0	0	NPHS2
HGNC:13394	1_179552602_C_T	0	0	0	0	0	NPHS2
HGNC:13394	1_179552605_G_A	2.001e-5	0	0	2.726e-4	0	NPHS2
HGNC:13394	1_179552614_C_T	3.998e-6	0	0	0	8.849e-6	NPHS2
HGNC:13394	1_179552617_G_A	0	0	0	0	0	NPHS2
HGNC:13394	1_179552625_G_A	4e-6	0	0	0	8.857e-6	NPHS2
HGNC:13394	1_179552682_C_T	0	0	0	0	0	NPHS2
HGNC:13394	1_179557025_A_G	0	0	0	0	0	NPHS2
HGNC:13394	1_179557026_C_T	0	0	0	0	0	NPHS2
HGNC:13394	1_179557051_C_A	7.977e-6	0	0	0	8.826e-6	NPHS2
HGNC:13394	1_179557051_C_G	0	0	0	0	0	NPHS2
HGNC:13394	1_179557080_G_A	0	0	0	0	0	NPHS2
HGNC:13394	1_179557122_G_A	1.194e-5	0	0	0	1.761e-5	NPHS2
HGNC:13394	1_179557179_G_A	1.194e-5	6.152e-5	0	5.438e-5	0	NPHS2
HGNC:13394	1_179557187_CAA_C	0	0	0	0	0	NPHS2
HGNC:13394	1_179557204_C_T	0	0	0	0	0	NPHS2
HGNC:13394	1_179557227_C_T	1.196e-5	0	2.896e-5	0	8.831e-6	NPHS2
HGNC:13394	1_179557231_C_A	0	0	0	0	0	NPHS2
HGNC:13394	1_179559710_C_T	1.357e-5	7.394e-5	0	0	2.089e-5	NPHS2
HGNC:13394	1_179559711_G_A	0	0	0	0	0	NPHS2
HGNC:13394	1_179561287_A_T	0	0	0	0	0	NPHS2
HGNC:13394	1_179561303_CT_C	3.979e-6	0	0	0	0	NPHS2
HGNC:13394	1_179561320_TC_T	7.957e-6	0	0	0	1.759e-5	NPHS2
HGNC:13394	1_179561328_G_A	1.592e-5	6.163e-5	2.893e-5	0	1.76e-5	NPHS2
HGNC:13394	1_179561355_G_A	7.96e-6	0	0	0	1.76e-5	NPHS2
HGNC:13394	1_179561361_C_T	0	0	0	0	0	NPHS2
HGNC:13394	1_179564689_C_T	7.956e-6	0	0	5.437e-5	8.795e-6	NPHS2
HGNC:13394	1_179564698_AG_A	0	0	0	0	0	NPHS2
HGNC:13394	1_179564715_G_A	0	0	0	0	0	NPHS2
HGNC:13394	1_179564795_T_C	0	0	0	0	0	NPHS2
HGNC:13394	1_179575606_C_A	0	0	0	0	0	NPHS2
HGNC:13394	1_179575615_AC_A	0	0	0	0	0	NPHS2
HGNC:13394	1_179575654_G_A	4.292e-6	0	0	5.613e-5	0	NPHS2
HGNC:13394	1_179575698_T_TC	0	0	0	0	0	NPHS2
HGNC:13394	1_179575699_C_A	0	0	0	0	0	NPHS2
HGNC:13394	1_179575708_TC_T	0	0	0	0	0	NPHS2
HGNC:13394	1_179575722_G_GAGCCC	0	0	0	0	0	NPHS2
HGNC:13394	1_179575760_G_GC	0	0	0	0	0	NPHS2
HGNC:13394	1_179575763_T_CC	0	0	0	0	0	NPHS2
HGNC:13394	1_179575769_G_GTA	0	0	0	0	0	NPHS2
HGNC:13394	1_179575836_C_CT	0	0	0	0	0	NPHS2
HGNC:13394	1_179575862_C_T	0	0	0	0	0	NPHS2
HGNC:29456	1_179882506_GCGGGCGA_G	0	0	0	0	0	TOR1AIP1
HGNC:29456	1_179884770_G_A	0	0	0	0	0	TOR1AIP1
HGNC:29456	1_179889309_GCAG_AC	0	0	0	0	0	TOR1AIP1
HGNC:29456	1_179900161_G_T	1.199e-5	6.303e-5	0	0	1.767e-5	TOR1AIP1
HGNC:29456	1_179901310_GA_G	0	0	0	0	0	TOR1AIP1
HGNC:29456	1_179901367_AG_A	0	0	0	0	0	TOR1AIP1
HGNC:29456	1_179903989_C_T	0	0	0	0	0	TOR1AIP1
HGNC:29456	1_179907821_A_T	4.271e-6	0	0	6.093e-5	0	TOR1AIP1
HGNC:29456	1_179914051_C_T	3.984e-6	0	0	5.44e-5	0	TOR1AIP1
HGNC:29456	1_179917914_C_T	3.183e-5	0	2.891e-5	0	6.159e-5	TOR1AIP1
HGNC:4341	1_182388737_T_A	0	0	0	0	0	GLUL
HGNC:6493	1_183186354_T_C	0	0	0	0	0	LAMC2
HGNC:6493	1_183186355_G_T	0	0	0	0	0	LAMC2
HGNC:6493	1_183207879_A_C	0	0	0	0	0	LAMC2
HGNC:6493	1_183207931_CACAG_C	3.977e-6	0	0	0	8.793e-6	LAMC2
HGNC:6493	1_183207945_T_TAATGG	3.977e-6	0	0	0	8.792e-6	LAMC2
HGNC:6493	1_183207980_C_CT	0	0	0	0	0	LAMC2
HGNC:6493	1_183208070_G_A	3.979e-6	0	0	0	0	LAMC2
HGNC:6493	1_183215467_C_T	3.977e-6	0	0	0	8.793e-6	LAMC2
HGNC:6493	1_183218389_G_A	0	0	0	0	0	LAMC2
HGNC:6493	1_183218489_G_C	0	0	0	0	0	LAMC2
HGNC:6493	1_183220823_A_C	0	0	0	0	0	LAMC2
HGNC:6493	1_183220829_C_T	7.955e-6	0	0	0	8.7940000000000008e-06	LAMC2
HGNC:6493	1_183220852_TG_T	3.977e-6	0	0	0	8.792e-6	LAMC2
HGNC:6493	1_183220880_T_TAA	0	0	0	0	0	LAMC2
HGNC:6493	1_183220963_T_A	0	0	0	0	0	LAMC2
HGNC:6493	1_183222087_A_G	0	0	0	0	0	LAMC2
HGNC:6493	1_183222115_C_T	3.976e-6	0	0	0	8.79e-6	LAMC2
HGNC:6493	1_183222157_C_T	0	0	0	0	0	LAMC2
HGNC:6493	1_183223247_TGG_T	0	0	0	0	0	LAMC2
HGNC:6493	1_183223325_G_A	0	0	0	0	0	LAMC2
HGNC:6493	1_183225606_A_T	0	0	0	0	0	LAMC2
HGNC:6493	1_183225719_C_G	0	0	0	0	0	LAMC2
HGNC:6493	1_183225721_G_T	0	0	0	0	0	LAMC2
HGNC:6493	1_183226802_C_T	0	0	0	0	0	LAMC2
HGNC:6493	1_183226886_CA_C	0	0	0	0	0	LAMC2
HGNC:6493	1_183227615_TCCCTGTCATA_AACCGC	0	0	0	0	0	LAMC2
HGNC:6493	1_183227696_CG_C	3.984e-6	0	0	0	0	LAMC2
HGNC:6493	1_183228564_C_A	0	0	0	0	0	LAMC2
HGNC:6493	1_183228621_T_C	0	0	0	0	0	LAMC2
HGNC:6493	1_183230960_G_A	0	0	0	0	0	LAMC2
HGNC:6493	1_183230960_G_C	3.977e-6	0	2.891e-5	0	0	LAMC2
HGNC:6493	1_183231027_AGC_A	0	0	0	0	0	LAMC2
HGNC:6493	1_183232186_G_A	0	0	0	0	0	LAMC2
HGNC:6493	1_183232188_T_TG	0	0	0	0	0	LAMC2
HGNC:6493	1_183232297_TGA_T	0	0	0	0	0	LAMC2
HGNC:6493	1_183232344_G_A	0	0	0	0	0	LAMC2
HGNC:6493	1_183232768_C_T	0	0	0	0	0	LAMC2
HGNC:6493	1_183232780_C_T	3.978e-6	0	0	5.437e-5	0	LAMC2
HGNC:6493	1_183232859_T_G	0	0	0	0	0	LAMC2
HGNC:6493	1_183234390_C_G	0	0	0	0	0	LAMC2
HGNC:6493	1_183235615_G_T	0	0	0	0	0	LAMC2
HGNC:6493	1_183235661_CCCTG_C	0	0	0	0	0	LAMC2
HGNC:6493	1_183235693_AGCCCGGACGGTGCTGTGGT_G	0	0	0	0	0	LAMC2
HGNC:6493	1_183235731_G_C	0	0	0	0	0	LAMC2
HGNC:6493	1_183236490_G_GT	3.981e-6	0	0	0	8.81e-6	LAMC2
HGNC:6493	1_183236541_GCA_G	0	0	0	0	0	LAMC2
HGNC:6493	1_183236593_C_T	0	0	0	0	0	LAMC2
HGNC:6493	1_183237351_G_C	0	0	0	0	0	LAMC2
HGNC:6493	1_183238305_A_G	0	0	0	0	0	LAMC2
HGNC:6493	1_183239419_ACT_A	0	0	0	0	0	LAMC2
HGNC:6493	1_183239564_G_C	0	0	0	0	0	LAMC2
HGNC:6493	1_183240116_T_TG	0	0	0	0	0	LAMC2
HGNC:6493	1_183240191_TAC_T	0	0	0	0	0	LAMC2
HGNC:6493	1_183243145_A_G	0	0	0	0	0	LAMC2
HGNC:6493	1_183243171_AG_A	0	0	0	0	0	LAMC2
HGNC:6493	1_183243191_C_T	0	0	0	0	0	LAMC2
HGNC:6493	1_183243191_CAGAAGCTTTCCCGAGCCAAG_C	0	0	0	0	0	LAMC2
HGNC:6493	1_183243203_C_T	3.982e-6	0	0	0	8.812e-6	LAMC2
HGNC:6493	1_183243227_CA_C	0	0	0	0	0	LAMC2
HGNC:6493	1_183243272_C_T	0	0	0	0	0	LAMC2
HGNC:7661	1_183560238_ACTTTC_A	3.978e-6	0	0	0	8.795e-6	NCF2
HGNC:7661	1_183563268_G_GA	0	0	0	0	0	NCF2
HGNC:7661	1_183563492_G_A	0	0	0	0	0	NCF2
HGNC:7661	1_183564004_C_G	0	0	0	0	0	NCF2
HGNC:7661	1_183566939_TG_T	1.193e-5	0	0	0	2.637e-5	NCF2
HGNC:7661	1_183567222_CGT_C	0	0	0	0	0	NCF2
HGNC:7661	1_183573189_G_A	3.977e-6	0	2.891e-5	0	0	NCF2
HGNC:7661	1_183573229_G_A	0	0	0	0	0	NCF2
HGNC:7661	1_183573244_G_A	1.193e-5	0	0	0	1.758e-5	NCF2
HGNC:7661	1_183574505_CT_C	0	0	0	0	0	NCF2
HGNC:7661	1_183577598_C_G	3.977e-6	0	0	0	8.791e-6	NCF2
HGNC:7661	1_183586894_C_T	3.976e-6	0	0	0	8.79e-6	NCF2
HGNC:7661	1_183586956_G_A	3.976e-6	0	0	0	8.79e-6	NCF2
HGNC:7661	1_183590266_AGTCCTTCTT_A	3.977e-6	0	2.891e-5	0	0	NCF2
HGNC:16791	1_184054856_C_T	0	0	0	0	0	TSEN15
HGNC:9364	1_186307034_A_AC	0	0	0	0	0	PRG4
HGNC:9364	1_186307963_GC_G	0	0	0	0	0	PRG4
HGNC:9364	1_186308739_CAA_C	3.982e-6	0	0	0	8.81e-6	PRG4
HGNC:9364	1_186308958_A_ACCAAACT	8.077e-6	0	0	1.101e-4	0	PRG4
HGNC:9364	1_186309828_GGACT_G	1.989e-5	6.152e-5	0	0	8.793e-6	PRG4
HGNC:9364	1_186311461_AC_A	0	0	0	0	0	PRG4
HGNC:9364	1_186311538_A_AAG	0	0	0	0	0	PRG4
HGNC:9364	1_186311558_A_AT	0	0	0	0	0	PRG4
HGNC:8621	1_18634302_G_A	0	0	0	0	0	PAX7
HGNC:8621	1_18634437_C_T	3.98e-6	0	0	0	0	PAX7
HGNC:9035	1_186911324_A_AT	0	0	0	0	0	PLA2G4A
HGNC:406	1_18874481_C_CA	1.197e-5	0	0	0	2.652e-5	ALDH4A1
HGNC:406	1_18885629_C_G	0	0	0	0	0	ALDH4A1
HGNC:406	1_18902502_GC_G	1.001e-5	0	0	0	2.651e-5	ALDH4A1
HGNC:28957	1_19219329_T_TCA	0	0	0	0	0	EMC1
HGNC:28957	1_19220813_TAGGA_T	0	0	0	0	0	EMC1
HGNC:28957	1_19222836_T_C	0	0	0	0	0	EMC1
HGNC:28957	1_19227428_C_T	0	0	0	0	0	EMC1
HGNC:28957	1_19232652_G_T	0	0	0	0	0	EMC1
HGNC:28957	1_19232655_G_C	0	0	0	0	0	EMC1
HGNC:28957	1_19232655_G_T	0	0	0	0	0	EMC1
HGNC:28957	1_19238095_G_T	3.98e-6	0	0	0	8.8e-6	EMC1
HGNC:28957	1_19243708_C_T	3.977e-6	0	0	0	8.7940000000000008e-06	EMC1
HGNC:19048	1_197084420_CT_C	0	0	0	0	0	ASPM
HGNC:19048	1_197086966_G_A	2.028e-5	1.254e-4	2.911e-5	0	8.93e-6	ASPM
HGNC:19048	1_197089953_G_A	3.993e-6	0	0	0	8.847e-6	ASPM
HGNC:19048	1_197089991_C_A	0	0	0	0	0	ASPM
HGNC:19048	1_197090004_G_A	3.595e-5	0	2.608e-4	0	0	ASPM
HGNC:19048	1_197090328_G_A	7.992e-6	0	0	0	8.845e-6	ASPM
HGNC:19048	1_197090929_G_C	3.991e-6	0	0	0	0	ASPM
HGNC:19048	1_197091032_G_A	8.024e-6	0	0	0	1.777e-5	ASPM
HGNC:19048	1_197092013_GC_G	3.991e-6	0	2.895e-5	0	0	ASPM
HGNC:19048	1_197092040_GCT_G	0	0	0	0	0	ASPM
HGNC:19048	1_197093156_G_A	2.802e-5	0	0	0	6.214e-5	ASPM
HGNC:19048	1_197093168_G_A	1.601e-5	0	1.16e-4	0	0	ASPM
HGNC:19048	1_197093242_A_T	0	0	0	0	0	ASPM
HGNC:19048	1_197093255_G_A	4.024e-6	6.393e-5	0	0	0	ASPM
HGNC:19048	1_197094079_C_T	0	0	0	0	0	ASPM
HGNC:19048	1_197094181_C_G	0	0	0	0	0	ASPM
HGNC:19048	1_197095997_C_T	0	0	0	0	0	ASPM
HGNC:19048	1_197096082_C_T	0	0	0	0	0	ASPM
HGNC:19048	1_197096156_C_T	0	0	0	0	0	ASPM
HGNC:19048	1_197100538_CTT_C	1.602e-5	0	1.164e-4	0	0	ASPM
HGNC:19048	1_197100547_G_A	0	0	0	0	0	ASPM
HGNC:19048	1_197100651_TG_T	0	0	0	0	0	ASPM
HGNC:19048	1_197100653_TAA_T	0	0	0	0	0	ASPM
HGNC:19048	1_197100743_CTG_C	3.607e-5	0	0	0	8.014e-5	ASPM
HGNC:19048	1_197100985_G_A	4.007e-6	0	0	0	0	ASPM
HGNC:19048	1_197101049_GTT_G	0	0	0	0	0	ASPM
HGNC:19048	1_197101114_TTTTC_T	4.421e-5	6.236e-5	5.828e-5	0	5.355e-5	ASPM
HGNC:19048	1_197101127_A_C	0	0	0	0	0	ASPM
HGNC:19048	1_197101207_G_GT	4.006e-6	0	0	0	8.89e-6	ASPM
HGNC:19048	1_197101234_G_A	4.007e-6	0	0	0	8.892e-6	ASPM
HGNC:19048	1_197101393_G_GT	0	0	0	0	0	ASPM
HGNC:19048	1_197101426_G_A	0	0	0	0	0	ASPM
HGNC:19048	1_197101464_ACTTT_A	8.098e-6	0	0	0	8.947e-6	ASPM
HGNC:19048	1_197101467_TTC_T	2.347e-4	1.86e-4	4.673e-4	2.748e-4	2.592e-4	ASPM
HGNC:19048	1_197101585_CT_C	0	0	0	0	0	ASPM
HGNC:19048	1_197101639_G_A	0	0	0	0	0	ASPM
HGNC:19048	1_197101665_CTGATA_C	4.004e-6	0	2.906e-5	0	0	ASPM
HGNC:19048	1_197101676_TTC_T	0	0	0	0	0	ASPM
HGNC:19048	1_197101927_G_A	8.001e-6	0	0	0	1.774e-5	ASPM
HGNC:19048	1_197101942_C_CA	4.004e-6	0	2.907e-5	0	0	ASPM
HGNC:19048	1_197101954_C_CT	0	0	0	0	0	ASPM
HGNC:19048	1_197102089_CAG_C	1.198e-5	0	2.898e-5	0	8.862e-6	ASPM
HGNC:19048	1_197102097_C_CT	0	0	0	0	0	ASPM
HGNC:19048	1_197102122_G_GCAGT	0	0	0	0	0	ASPM
HGNC:19048	1_197102254_C_A	0	0	0	0	0	ASPM
HGNC:19048	1_197102323_G_A	4e-6	0	0	0	8.881e-6	ASPM
HGNC:19048	1_197102331_TGTAA_T	4.001e-6	0	0	0	8.883e-6	ASPM
HGNC:19048	1_197102395_TGAGA_T	4.005e-6	0	0	0	8.879e-6	ASPM
HGNC:19048	1_197102561_GTTTC_G	8.009e-6	6.191e-5	0	0	8.876e-6	ASPM
HGNC:19048	1_197102608_TTTTC_T	4.003e-6	0	0	0	8.859e-6	ASPM
HGNC:19048	1_197102624_AAAGT_A	0	0	0	0	0	ASPM
HGNC:19048	1_197102627_G_T	0	0	0	0	0	ASPM
HGNC:19048	1_197102683_G_A	8.011e-6	0	0	0	1.78e-5	ASPM
HGNC:19048	1_197102702_TCTAA_T	1.602e-5	6.165e-5	0	0	2.67e-5	ASPM
HGNC:19048	1_197102737_C_CT	0	0	0	0	0	ASPM
HGNC:19048	1_197102912_AAT_A	1.198e-5	0	0	0	2.652e-5	ASPM
HGNC:19048	1_197103062_A_C	0	0	0	0	0	ASPM
HGNC:19048	1_197103066_TTC_T	7.99e-6	0	0	0	8.844e-6	ASPM
HGNC:19048	1_197103098_CT_C	0	0	0	0	0	ASPM
HGNC:19048	1_197103169_G_A	0	0	0	0	0	ASPM
HGNC:19048	1_197103387_T_TG	0	0	0	0	0	ASPM
HGNC:19048	1_197103565_TTCTAA_T	4.004e-6	0	0	0	8.884e-6	ASPM
HGNC:19048	1_197103659_AAG_A	0	0	0	0	0	ASPM
HGNC:19048	1_197103719_A_C	0	0	0	0	0	ASPM
HGNC:19048	1_197103784_G_A	4.007e-6	0	0	0	8.903e-6	ASPM
HGNC:19048	1_197104018_G_A	3.998e-6	0	2.9e-5	0	0	ASPM
HGNC:19048	1_197104055_A_T	0	0	0	0	0	ASPM
HGNC:19048	1_197104149_A_AC	0	0	0	0	0	ASPM
HGNC:19048	1_197104456_G_A	4.008e-6	0	0	5.454e-5	0	ASPM
HGNC:19048	1_197104519_G_A	4.014e-6	0	0	0	8.912e-6	ASPM
HGNC:19048	1_197104521_ACT_A	2.406e-5	1.241e-4	5.82e-5	0	8.899e-6	ASPM
HGNC:19048	1_197104531_G_A	4.008e-6	0	0	0	0	ASPM
HGNC:19048	1_197104667_CT_C	0	0	0	0	0	ASPM
HGNC:19048	1_197104829_C_T	0	0	0	0	0	ASPM
HGNC:19048	1_197104888_C_A	0	0	0	0	0	ASPM
HGNC:19048	1_197104999_CAT_C	0	0	0	0	0	ASPM
HGNC:19048	1_197105055_G_GT	0	0	0	0	0	ASPM
HGNC:19048	1_197117893_C_CT	1.196e-5	0	8.68e-5	0	0	ASPM
HGNC:19048	1_197117907_ACT_A	0	0	0	0	0	ASPM
HGNC:19048	1_197121930_ATC_A	1.195e-5	0	8.682e-5	0	0	ASPM
HGNC:19048	1_197121955_C_T	0	0	0	0	0	ASPM
HGNC:19048	1_197122190_G_C	0	0	0	0	0	ASPM
HGNC:19048	1_197122478_CCA_C	0	0	0	0	0	ASPM
HGNC:19048	1_197122557_C_CA	0	0	0	0	0	ASPM
HGNC:19048	1_197124103_AACTT_A	0	0	0	0	0	ASPM
HGNC:19048	1_197124173_A_C	0	0	0	0	0	ASPM
HGNC:19048	1_197124271_T_A	0	0	0	0	0	ASPM
HGNC:19048	1_197125045_C_G	0	0	0	0	0	ASPM
HGNC:19048	1_197125161_C_T	0	0	0	0	0	ASPM
HGNC:19048	1_197125181_C_A	0	0	0	0	0	ASPM
HGNC:19048	1_197125190_G_A	3.979e-6	0	0	0	0	ASPM
HGNC:19048	1_197128485_C_T	3.981e-6	0	0	5.437e-5	0	ASPM
HGNC:19048	1_197128489_C_CA	0	0	0	0	0	ASPM
HGNC:19048	1_197128504_A_T	0	0	0	0	0	ASPM
HGNC:19048	1_197128656_C_A	0	0	0	0	0	ASPM
HGNC:19048	1_197133380_G_A	1.195e-5	0	0	0	1.762e-5	ASPM
HGNC:19048	1_197135149_A_T	0	0	0	0	0	ASPM
HGNC:19048	1_197139830_TTTTG_T	0	0	0	0	0	ASPM
HGNC:19048	1_197142354_TTC_T	7.963e-6	0	2.893e-5	5.437e-5	0	ASPM
HGNC:19048	1_197142450_CTTTT_C	0	0	0	0	0	ASPM
HGNC:19048	1_197142521_GCT_G	7.96e-6	0	2.891e-5	0	8.801e-6	ASPM
HGNC:19048	1_197142522_CTCTT_C	0	0	0	0	0	ASPM
HGNC:19048	1_197142524_CTT_C	0	0	0	0	0	ASPM
HGNC:19048	1_197142555_G_T	0	0	0	0	0	ASPM
HGNC:19048	1_197142578_A_T	0	0	0	0	0	ASPM
HGNC:19048	1_197142579_TAA_T	2.392e-5	0	8.674e-5	0	2.644e-5	ASPM
HGNC:19048	1_197142616_GAAGAT_G	1.597e-5	0	0	0	3.532e-5	ASPM
HGNC:19048	1_197142720_TCA_T	0	0	0	0	0	ASPM
HGNC:19048	1_197142841_TAG_AA	0	0	0	0	0	ASPM
HGNC:19048	1_197142866_G_C	0	0	0	0	0	ASPM
HGNC:19048	1_197142886_C_A	0	0	0	0	0	ASPM
HGNC:19048	1_197142898_C_CA	0	0	0	0	0	ASPM
HGNC:19048	1_197143012_GTACTT_G	4.001e-6	0	0	0	0	ASPM
HGNC:19048	1_197143072_TA_T	0	0	0	0	0	ASPM
HGNC:19048	1_197143096_ACT_A	2.401e-5	0	1.449e-4	0	0	ASPM
HGNC:19048	1_197143114_G_A	0	0	0	0	0	ASPM
HGNC:19048	1_197143278_CTA_C	0	0	0	0	0	ASPM
HGNC:19048	1_197143446_ACT_A	0	0	0	0	0	ASPM
HGNC:19048	1_197143447_CTT_C	0	0	0	0	0	ASPM
HGNC:19048	1_197143563_TC_T	0	0	0	0	0	ASPM
HGNC:19048	1_197143614_AT_A	0	0	0	0	0	ASPM
HGNC:19048	1_197143675_G_A	0	0	0	0	0	ASPM
HGNC:19048	1_197143727_A_AAC	0	0	0	0	0	ASPM
HGNC:19048	1_197146140_C_G	0	0	0	0	0	ASPM
HGNC:19048	1_197146319_GAC_G	0	0	0	0	0	ASPM
HGNC:19048	1_197146436_A_G	1.282e-5	0	0	5.597e-5	9.581e-6	ASPM
HGNC:2343	1_197268466_G_GT	0	0	0	0	0	CRB1
HGNC:2343	1_197268467_C_CT	3.98e-6	0	0	0	8.806e-6	CRB1
HGNC:2343	1_197268475_C_A	0	0	0	0	0	CRB1
HGNC:2343	1_197268477_TA_T	0	0	0	0	0	CRB1
HGNC:2343	1_197268483_G_A	3.981e-6	0	0	0	8.808e-6	CRB1
HGNC:2343	1_197268484_T_A	0	0	0	0	0	CRB1
HGNC:2343	1_197328549_CTG_C	0	0	0	0	0	CRB1
HGNC:2343	1_197328603_T_TTG	0	0	0	0	0	CRB1
HGNC:2343	1_197328630_CTT_C	0	0	0	0	0	CRB1
HGNC:2343	1_197328730_C_T	0	0	0	0	0	CRB1
HGNC:2343	1_197328758_G_A	3.994e-6	0	0	0	8.825e-6	CRB1
HGNC:2343	1_197328758_GC_G	0	0	0	0	0	CRB1
HGNC:2343	1_197328806_G_A	0	0	0	0	0	CRB1
HGNC:2343	1_197328828_TG_T	0	0	0	0	0	CRB1
HGNC:2343	1_197328839_G_T	0	0	0	0	0	CRB1
HGNC:2343	1_197328841_C_T	0	0	0	0	0	CRB1
HGNC:2343	1_197328872_G_GTGTCCCAGGA	0	0	0	0	0	CRB1
HGNC:2343	1_197328873_T_A	0	0	0	0	0	CRB1
HGNC:2343	1_197328935_G_T	1.194e-5	6.153e-5	0	0	1.76e-5	CRB1
HGNC:2343	1_197344280_G_T	2.007e-5	0	0	0	3.589e-5	CRB1
HGNC:2343	1_197344288_CTG_C	0	0	0	0	0	CRB1
HGNC:2343	1_197344315_G_A	0	0	0	0	0	CRB1
HGNC:2343	1_197344327_T_A	0	0	0	0	0	CRB1
HGNC:2343	1_197344356_TG_T	0	0	0	0	0	CRB1
HGNC:2343	1_197344427_GC_A	0	0	0	0	0	CRB1
HGNC:2343	1_197344428_CCAGT_C	0	0	0	0	0	CRB1
HGNC:2343	1_197347475_G_A	0	0	0	0	0	CRB1
HGNC:2343	1_197356833_TAC_T	0	0	0	0	0	CRB1
HGNC:2343	1_197356967_C_G	0	0	0	0	0	CRB1
HGNC:2343	1_197356978_C_G	0	0	0	0	0	CRB1
HGNC:2343	1_197356989_T_C	0	0	0	0	0	CRB1
HGNC:2343	1_197357015_T_G	0	0	0	0	0	CRB1
HGNC:2343	1_197421010_C_A	1.194e-5	0	8.675e-5	0	0	CRB1
HGNC:2343	1_197421160_CTGTACCCATCAGCAATGTCTAAATAATGGAACATGCATCCCTCACTTCCAAGATGGCCAGCATGGATTCAGCTGCCTATGTCCATCTGGCTACACCGGGTCCCTGTGTGAAATCGCAACCACACTTTCATTTGAGGGCGATGGCTTCCTGTGGGTCAAAAGTGGCTCAGTGACAACCAAGGGCTCAGTTTGTAACATAGCCCTCAGGTTTCAGACTGTTCAGCCAATGGCTCTTCTACTTTTCCGAAGCAACAGGGATGTGTTTGTGAAGCTGGAGCTGCTAAGTGGCTACATTCACTTATCAATTCAGGTCAATAATCAGTCAAAGGTGCTTCTGTTCATTTCCCACAACACCAGCGATGGAGAGTGGCATTTCGTGGAGGTAATATTTGCAGAGGCTGTGACCCT_C	0	0	0	0	0	CRB1
HGNC:2343	1_197421176_T_C	0	0	0	0	0	CRB1
HGNC:2343	1_197421209_C_T	0	0	0	0	0	CRB1
HGNC:2343	1_197421256_CG_C	0	0	0	0	0	CRB1
HGNC:2343	1_197421257_G_A	0	0	0	0	0	CRB1
HGNC:2343	1_197421264_T_C	0	0	0	0	0	CRB1
HGNC:2343	1_197421266_T_C	7.954e-6	0	2.891e-5	0	0	CRB1
HGNC:2343	1_197421271_AATCGCAACC_A	7.954e-6	0	0	0	1.758e-5	CRB1
HGNC:2343	1_197421282_C_CACTT	0	0	0	0	0	CRB1
HGNC:2343	1_197421284_C_CT	0	0	0	0	0	CRB1
HGNC:2343	1_197421310_GT_G	0	0	0	0	0	CRB1
HGNC:2343	1_197421390_C_T	0	0	0	0	0	CRB1
HGNC:2343	1_197421404_C_T	3.182e-5	0	0	1.631e-4	3.518e-5	CRB1
HGNC:2343	1_197421461_T_C	0	0	0	0	0	CRB1
HGNC:2343	1_197421524_GA_G	0	0	0	0	0	CRB1
HGNC:2343	1_197421597_AATGC_A	0	0	0	0	0	CRB1
HGNC:2343	1_197421669_G_T	1.99e-5	0	0	2.718e-4	0	CRB1
HGNC:2343	1_197421671_G_A	0	0	0	0	0	CRB1
HGNC:2343	1_197421720_A_G	7.959e-6	0	2.891e-5	5.437e-5	0	CRB1
HGNC:2343	1_197421777_G_A	0	0	0	0	0	CRB1
HGNC:2343	1_197421870_G_A	3.983e-6	0	0	0	8.817e-6	CRB1
HGNC:2343	1_197421900_G_A	0	0	0	0	0	CRB1
HGNC:2343	1_197427453_G_C	0	0	0	0	0	CRB1
HGNC:2343	1_197427454_A_T	1.595e-5	6.153e-5	0	0	1.767e-5	CRB1
HGNC:2343	1_197427458_T_A	0	0	0	0	0	CRB1
HGNC:2343	1_197427463_C_T	0	0	0	0	0	CRB1
HGNC:2343	1_197427496_A_G	7.967e-6	0	0	0	1.763e-5	CRB1
HGNC:2343	1_197427547_T_C	3.985e-6	0	0	0	8.812e-6	CRB1
HGNC:2343	1_197427552_G_C	0	0	0	0	0	CRB1
HGNC:2343	1_197427553_T_TCTCCATGTTGAAG	0	0	0	0	0	CRB1
HGNC:2343	1_197427555_C_T	1.196e-5	0	0	0	2.645e-5	CRB1
HGNC:2343	1_197427559_C_T	6.775e-5	1.23e-4	0	5.437e-5	1.058e-4	CRB1
HGNC:2343	1_197427615_C_T	7.574e-5	0	8.7e-5	5.437e-5	1.058e-4	CRB1
HGNC:2343	1_197427633_G_A	1.994e-5	6.158e-5	0	0	3.53e-5	CRB1
HGNC:2343	1_197427688_TTAA_T	0	0	0	0	0	CRB1
HGNC:2343	1_197427714_T_C	0	0	0	0	0	CRB1
HGNC:2343	1_197427726_A_T	5.187e-5	6.177e-5	0	0	8.833e-5	CRB1
HGNC:2343	1_197427741_G_T	0	0	0	0	0	CRB1
HGNC:2343	1_197427750_C_T	0	0	0	0	0	CRB1
HGNC:2343	1_197427822_G_C	0	0	0	0	0	CRB1
HGNC:2343	1_197427826_G_A	3.982e-6	0	2.894e-5	0	0	CRB1
HGNC:2343	1_197427855_AATGGTGG_A	3.982e-6	0	0	0	8.808e-6	CRB1
HGNC:2343	1_197427872_AGGCT_A	0	0	0	0	0	CRB1
HGNC:2343	1_197427873_G_A	2.389e-5	6.152e-5	2.895e-5	0	3.523e-5	CRB1
HGNC:2343	1_197427880_T_C	3.983e-6	0	0	0	8.812e-6	CRB1
HGNC:2343	1_197427901_AC_A	0	0	0	0	0	CRB1
HGNC:2343	1_197428002_G_T	0	0	0	0	0	CRB1
HGNC:2343	1_197429459_G_A	0	0	0	0	0	CRB1
HGNC:2343	1_197429460_T_A	3.182e-5	0	5.782e-5	0	5.277e-5	CRB1
HGNC:2343	1_197429479_CAT_C	0	0	0	0	0	CRB1
HGNC:2343	1_197429555_G_A	0	0	0	0	0	CRB1
HGNC:2343	1_197429581_G_C	0	0	0	0	0	CRB1
HGNC:2343	1_197429584_C_T	0	0	0	0	0	CRB1
HGNC:2343	1_197429605_G_A	0	0	0	0	0	CRB1
HGNC:2343	1_197429614_T_C	0	0	0	0	0	CRB1
HGNC:2343	1_197434705_G_T	0	0	0	0	0	CRB1
HGNC:2343	1_197434777_G_T	0	0	0	0	0	CRB1
HGNC:2343	1_197434877_A_T	2.393e-5	0	0	0	5.298e-5	CRB1
HGNC:2343	1_197434900_C_T	3.988e-6	0	0	0	8.828e-6	CRB1
HGNC:2343	1_197434964_G_A	0	0	0	0	0	CRB1
HGNC:2343	1_197434972_G_GTGACCCTTTCCATGACAGACCCACTGTCCCAGAC	0	0	0	0	0	CRB1
HGNC:2343	1_197434985_T_C	1.195e-5	0	0	0	2.644e-5	CRB1
HGNC:2343	1_197435006_CCTCCAGGTGGC_A	0	0	0	0	0	CRB1
HGNC:2343	1_197435035_G_T	0	0	0	0	0	CRB1
HGNC:2343	1_197435170_G_A	2.8e-5	0	0	0	5.318e-5	CRB1
HGNC:2343	1_197435183_T_C	3.996e-6	0	0	0	8.858e-6	CRB1
HGNC:2343	1_197435245_AT_A	0	0	0	0	0	CRB1
HGNC:2343	1_197435255_ATTCAGTGGTCACTGGCTGTTTGCAGTTAAATGTCTGCAACTCCAACCCCTGTTTGCATGGAGGAAACTGTGAAGACATCTATAGCTCTTATCATTGCTCCTGTCCCTTGGGATGGTCAGGGAAACACTGTGAACTCAACATCGATGAATGCTTTTCAAACCCCTGTATCCATGGCAACTGCTCTGACAGAGTTGCAGCCTACCACTGCACATGTGAGCCTGGATACACTGGTGTGAACTGTGAAGTGGATATAGACAACTGCCAGAGTCACCAGTGTGCAAATGGAGCCACCTGCATTAGTCATACTAATGGCTATTCTTGCCTCTGTTTTGGAAATTTTACAGGAAAATTTTGCAGGTGAGCATAAAGTCCATATGAAGCTTGGTCTTTGAAGCTATACTCTGCATCACTGTTCTTGTCAAATTGGAAAGCTCTCTCCTCAAGGTATACATATATACTGTGCTGAACAGGGTGACACTGGTAGCTTCTGTCACAATTTGGTCATGTTCAGATGGGATCTCACTTACCAGGATATTCTACAGGTCAGAAAGGTAGTGTTTAAATCAGATTTTCAGCAAAATATTTTCTCAGTCATCTGTGTGAAAATATGTCTCATGAACTGTAGCCCCAGGGTCTAACAGTTTCAAGGCCTCGGGAAACAAATGCATTTACAATAAATGCAAAAGCTGAAATGTAGTATTGTTAGGGAAGGCATGACTTCTATTGCTAAAATAATGCCTTGAGCTATTTCAGGCAGGTAAATACTCTAAAATCCCGAAAACAGTACATTAAAGTATACAGCTGACTCTTGAACAACGCAGGGGTTAGAGGTGCTGATGTGCAGTTGAAAATCCACATTTAACTTTTAACTCTCCCAAAACATAACAACTATCAGCCTGGTTGACCACAAACCTTAACAATAACATAGTCAATTAACACATATTTTGTATGTCATATTCTGTCTTCTTACTATAAAGCAAGCTAGAGAAAATAAAATGTTATTAAGAAAATCATAGGAAAGAAAAAATAAATTTACTATTCATTAGTGGAAATTGATCATCAAAGATCTTTATCTTGATTGTCTTCATGTTGATTAGGATGAAGAGGAAGAGAAGGGGTTGGTTTTGCTGTCTCAGTGGTGGCAGAGGTGAAAGAACATCCACATATAAGTGAATCCACACCATTCAAACATGTGTTGTTCAAGGGTCAACTGTAATTTCAAAACAGTGGAATTATAATTCTCAGACAAATATAAAATAAACATGTTTTAATTATTCTGTCATTAATGAGGAAACTAGTAAGATATAAAAACTAATTCAAAGGACAATCTAAAGAATATGTATACGTATATATACAAACAAGAATGAGTGAATGAATTTATTAATAAATACAAAACTGTTTAATATCCCATAGGGCAAGAAAACTAGTATTTGAAGTCATCTTCAATACTGTGATAATCATTTGTATGGCTCACTACAGATAAACTAATTTGCATTTTGACGAACAAGATTTTCATATTAATATTGTTTTCTACAACTTACAGAATTGTAATAAGGCACAGACCACTGCAAAAGTGGATAATCCTGGATAGTCCTTTATGTAAACCCAGCAGTGCATTGAAAGAATATGCAGTGATTTTTTTTGCCCATTTCAAAGTATTTCACATTTTTCTACAACTACAAAAGCAGTATTTTAGTTCTTGTAACTACCTCCATTTCAAGCTATATAAACAGAGATAAGAAAGACTATTTTTCTTCTAAGTCACATTGCTTCAGTATTTCCATGTAAGAAGTTATTATTGTTTTTACAACTTACACCGCTTTAAATTTACTAAATAATTGAGTCATTATGGGGAGGTGAGAGGGTTATTATTAACAAGTAATACATTCCAGAACTTCGGCAAGAACACCTGGAATGGGTTGGCAGCCTGTAGACATTACACTAATTCAGAGGTGGTACCTTAATTGCATGAATCTCCTAGCAAACATAACATGTAGGCATACCTATAAGAAGTTGTACATCTCTCCTTAACAGTTACTGTTCTGAGCCTGTGAAAGCAAGGCACTGTTGTAGGTGCTAAGTGTTCCCAACAGGTAACCTGCCTGTTTAAAAGCAAGAAGAATTCAGGATCAAATTTAGTATATTTCACTGTGAATTTTGATAAGTAAAATAAACACATAGGCCCTAGTAACTACTTCTCCAGAATTTTTTTCTGCCTAATTCATTAAAGTCAAGTTCTGAAAGATGAAAGCCCTCAAAAATACCTTCTAATGAGATTCAGGAATTGTTTATTAAAACCAAGATGTATACAAAGCTTCATATTTGCATTGCTAATTGACCTCTTTCAAAGCTGGTTGACATTTTTGGCTCTTTTGAAAAGTCTTTATGATATCCTTCTTTTTAAAGTAGAATTGATTAGCTCTTGCGGGAAGAGACACACTTAGCATCATATAAGCTAGTCTATCCACATTAGCTGCAGCACACACAACAGAACAAAATTCAATTCATTTTACACTTCCTGAATATTTATTAGTTATCTGATACCATGCACATACACAGTGGGTCAAAGGGCCTAAGCAACACTATTAAACTCTTTAAATATCAGTCCCTTCACATTACTAGATTTTGTCTTACAGTGAAGTTCCGCTTAGCTTCTAATACTTGTTCCGCCTTTTATGAGGATTCTTTAACATGTAAAGCTTTGTTGCCATATCAGAGAGCCACACTCTGAATTCACATGCAGTTACCATCGTGTGCTATATACAAAGCTCCTGGACAGCATTTGGCTTGCATTCTTCGAAGCTATGAATTATTACATAGGGAGCAGCAAGTCTTGGCAGGGCAACTGGAGTTCAGCTCTGAAAGCCAATAGAGAAATCACATGAGTGCTTGGGTAGTAGAGTGCTGTCCTTGCTTCCTGGCCTTTATAGAGATGCAATTTTCCTATGGCCTTTATTGATTTATTAGCAAAGCAGCAGCAAATCTAGTTATAGCAAGTTCTTTTCCAACCCAAAATTTATTGCCACCCCATGGCATAGATCTTATCTCACAAACGAAAACTGTGTAGAAATGGAAGATGTATAGCCATGCTTGTCACAGAACCCTCCAGCAGGAGCTTTTTACTGGAGAAAGTGATTCTTGCATAATGCAGCACAATTAAGCATTTGTAGCTCCTCCAGCCTGAGTACTTAATTAGCTTGGCATTGACTACATACATGAATTTATCAGAAAACTTTTCTTGAATGAGATGAACAAGATGAACAGCTGTGGCTCTTGCTTTTATCTCTCTAGACAGAGCAGATTACCCTCAACAGTCTGTGGGAATGAGAAGACAAATCTCACTTGCTACAATGGAGGCAACTGCACAGAGTTCCAGACTGAATTAAAATGTATGTGCCGGCCAGGTTTTACTGGAGAATGGTGAGTCACATTAGAGCCTTCTGGAAGAGAATTCTGAGCTAAAGAATGATGGGATTACTCAAAGTTCATTTTCTCCTCTAATTTTTTATCTCAGTTCCCATAGGAAAATCTATGCTGAAATAGAGGTTCAGACAGAATGAAACAATAAAAAAGAAGAAAAACTACAGTTTAGGTCAAAGGGGAGAACATTTTATTAGACAAAACTTCAAATAGGGAAAAATGATTTTTAAAAAATGTATAATGTGCTATTTTTCTTTCTTATAAGTACTTCTGAATTCATGTCTCTTTTTTGTTGCTAACTCTAATACATGATGCAAATATGGTTGCTGTCGAGGTAAAATAAATTACAACTAAAAGATTGCCTCATAGAATTGCCTACAACCCAAAAGTATATATACCTTATCCATATGAGTCTACTTTTCCCAGAGAAACTCTTCAACTGTTCTTCACCTCATACAGGAATTCTTAAAATGGAGTTGGTCAATGGCTTCAGGCAATCTGTGACCTGCTGAAAATACAGGAAAATTAGAATATGTATTTGAGTGGCTAGGGGTAAGTTCAGGGGTAGAAATAATGCATACTGAATAGCTTTTATCAGCTGCTTAAAGGGATTTATGTCCCCAAAACAGTTATGAACTGGGGCTCTATAGAATACAGATACTATATAAGCAGATAATTGTTAACCTTTTGTTTTAGCACTGTGCCATGCACCTTACAAATACCATCTCTAATTCTTATAGCTCTGTAAAGAAGGTTTCATGATTTTTATTTTGCATATGTGTAAACTGAGGCTGAGAGGTTGAGTGACGTATAAAGGGCCTATCCACACGTTTGCTGCAGTAAGGTTGAGCTGCCTTCAAAGCCTCTGCTCTTCTATTTGATGTGCCAGCATAACTGTATGAATAAATCTTTGCTCAACACAATTTCTTTTTTTTTAATGAGAAAGGTGTTCTTCCATCTCATGTATCATCGAGGGTAAGATAAGTGATCTCTGATCAAACTTCCTACATTGAAAAAATTAAATAAACTGAGCTCAGACATATTTGACAAAGATATTTTGACTGACTCAATATTTCCCATAAGCATAGTTAATAAAATAATGGATATGTGAGTGCTCCCTGGCAAGTGCCCTTTGGATTAATTGGAATTTTCTGTTTTCTAGCTGGCCTCTTTTGCATCACAAAGACACAGGTCTTTTGCCATTTTTACAAAACAGCGGGGAGTCTAGGGTATACCTGAATTTGACCCTTTTAACGTTCATTTTCATTTGCAGCCTGCCTTCTGTGGTTGGTTCTTTGTGGTACAGGCATTCCAAGTCTATATGTGCATGAAAGGAGATAGCCTTGAGTCACATTCTGCTTTCTGTTGCACCAATTTTGGTTCTGCAACTTATTAACTGAGATCGTTTAGTTGTATTCCAATTCCATGTATCTTTCAAAATATTGCAAATATTTTCTTGTCATTAATTTTGAGTAATCCAACTATTGTCAAGGGTGGGTTGCTTCCTGGTTGAACGTCACACTTTCTGCCTAATGGCACAATGCATGGAACTCATCCAAAACCCTGGATTATTTTTCTCTGCCACTCACACATTGTTTCTATTTACAACAAATATCTCCCTGTCTTCTGATATTTATTAGTTTACAAAATTTATATTTGACATTTAAATTCAGATATATTTGAAATATAGAAAGAAAAGAAAGCTTAGAGTTTTCCTTCTTTTCCCAGGAGACTTTTCAACTGGAAAAACTTACATGATGCTAGATATTTCTAAAACATTGAACCTGTGTTCAGTAGATTCTATGCTTTCAAAGTCCTTAACCATCATTACTTAATTGACTAGATGTTAATGGATTTATTTTTACTTTTCATGCATTAATTAACCTCTAATAAAAATGCCAATGATGCTGATAATACATGTGTATCTATTGTTGACTGTTTAGTTCAACAGAGAAATAGGTGAGAAAGTGATGGAGTAGTTAGAGGAAGACAGAAAATAGTGGGCTATCTCCCATGGCCTAGGGAAATGTGACTTCCATCACATCCAAGGATATTGAAAAGCTATCCTCAAATAAATTGGCTTCTCTCCTGCCTTGGTTAAACCTTCAGCTTAATAGTGTCATCCTGGCAGGTTTTGAATGATGGATGGTGTGAACACTCTGGCCCACCCAAGACCGAGAATGCTTGGCAGGCTCCTGAGGGTTGTCAAGTTTTGCTCAGATCTAATCAGAGAAGTCTCCCTCCAGTCCAGAAGCATAAGCCAAAAAAGGAAAACAAAATGTCTCAGCTATGCTTGGTATCCAAAGGGATAAGGAGCTGTTTTTCTTGGAAGAAATCTTTGTTTTCCTTTATACCTTGGGCTGGCCTTGCCCCACTACCTCACCCCCTTTCATTTTGAGCCTAGTGATTAGTCTCTGACCCATACGTGCAAGTTTTACATTTTGGAAGGTGAGGGAAAGAATAAGGGAAAATTAAAAATTGTTTACATACAATTTCAACATTATAAGCTGCACTATAGAGATCTTGGAGCTAAGATTTTATATAAATTTTCAAAAGTAAAATAGCCGCCTTAGTTGCTGTTCTATCCCAAGGTCTTAGCAGAGTGTTTGTCACATAGTATGTGTTAAATAAATATCCACTGTGTGACTGAATACATGATTGGTGACTTAATCCATGAATATACAGAAAAACAAATTCTTGCTGGAAAATTAGTTTAAAAAAATGACAATATCCCAGGAAGAAGAAAACTTCAATTTACCTGAGACTTGATGTCACTTGTCTTGGAAAATTTGGCTTTTGAAAGTCATTCTACCTCAACATTTCAGAAATTATGCTTGGCTATTGGAACACAGATTTATTAGCAAGTACAATCTTCTAATTATTGATTTTTGCTTTTGTTATAAAAAAAGGATTTCCACAGAAAATAATTCAAAATCTCTCAGAATAAACCTCTCCTCTTCCTCCTCCTCCTCCTTCCCTCCTTCTTTTTTTTTTTTTTT_A	0	0	0	0	0	CRB1
HGNC:2343	1_197435314_G_T	3.995e-6	0	2.901e-5	0	0	CRB1
HGNC:2343	1_197435322_CTG_C	0	0	0	0	0	CRB1
HGNC:2343	1_197435351_G_T	1.598e-5	0	2.906e-5	1.088e-4	0	CRB1
HGNC:2343	1_197435369_G_A	0	0	0	0	0	CRB1
HGNC:2343	1_197435382_CTG_C	0	0	0	0	0	CRB1
HGNC:2343	1_197435404_T_A	4.079e-6	0	0	0	8.983e-6	CRB1
HGNC:2343	1_197435516_G_A	0	0	0	0	0	CRB1
HGNC:2343	1_197435516_G_T	0	0	0	0	0	CRB1
HGNC:2343	1_197435539_G_T	1.998e-5	0	0	2.719e-4	0	CRB1
HGNC:2343	1_197435574_T_TTGCC	4.004e-6	0	0	0	8.879e-6	CRB1
HGNC:2343	1_197438675_G_A	0	0	0	0	0	CRB1
HGNC:2343	1_197438676_G_GT	0	0	0	0	0	CRB1
HGNC:2343	1_197442221_T_A	0	0	0	0	0	CRB1
HGNC:2343	1_197442239_A_T	0	0	0	0	0	CRB1
HGNC:2343	1_197442248_T_G	0	0	0	0	0	CRB1
HGNC:2343	1_197442274_CG_C	0	0	0	0	0	CRB1
HGNC:2343	1_197442278_C_T	1.989e-5	0	8.675e-5	0	8.795e-6	CRB1
HGNC:2343	1_197442283_C_A	0	0	0	0	0	CRB1
HGNC:2343	1_197477696_CA_C	3.991e-6	0	0	0	8.848e-6	CRB1
HGNC:2343	1_197477799_C_A	0	0	0	0	0	CRB1
HGNC:2343	1_197477826_C_T	1.197e-5	6.153e-5	0	5.437e-5	8.851e-6	CRB1
HGNC:2343	1_197477865_G_C	0	0	0	0	0	CRB1
HGNC:9666	1_198702531_G_A	3.977e-6	0	0	0	8.792e-6	PTPRC
HGNC:9666	1_198735211_AG_T	0	0	0	0	0	PTPRC
HGNC:9666	1_198735253_G_A	0	0	0	0	0	PTPRC
HGNC:9666	1_198749417_T_A	0	0	0	0	0	PTPRC
HGNC:19181	1_200618710_C_A	0	0	0	0	0	KIF14
HGNC:25360	1_200650639_A_C	0	0	0	0	0	DDX59
HGNC:25360	1_200666555_GA_G	1.193e-5	0	0	0	2.637e-5	DDX59
HGNC:9023	1_201316692_C_T	0	0	0	0	0	PKP1
HGNC:9023	1_201324946_C_T	0	0	0	0	0	PKP1
HGNC:18039	1_202730976_A_C	0	0	0	0	0	KDM5B
HGNC:18039	1_202733657_C_CA	0	0	0	0	0	KDM5B
HGNC:18039	1_202735523_TC_T	0	0	0	0	0	KDM5B
HGNC:18039	1_202749140_C_T	0	0	0	0	0	KDM5B
HGNC:18039	1_202752979_CAA_C	0	0	0	0	0	KDM5B
HGNC:18039	1_202773143_A_C	0	0	0	0	0	KDM5B
HGNC:14951	1_204406261_C_T	3.978e-6	0	0	0	8.796e-6	PPP1R15B
HGNC:2172	1_205064321_G_C	0	0	0	0	0	CNTN2
HGNC:14581	1_20633820_GC_G	5.568e-6	0	3.461e-5	0	0	PINK1
HGNC:14581	1_20637956_G_C	1.988e-5	0	0	0	4.395e-5	PINK1
HGNC:14581	1_20638052_GC_G	0	0	0	0	0	PINK1
HGNC:14581	1_20639990_C_A	4.412e-6	0	0	0	0	PINK1
HGNC:14581	1_20645640_T_C	1.591e-5	0	0	1.631e-4	0	PINK1
HGNC:14581	1_20648994_G_A	0	0	0	0	0	PINK1
HGNC:14581	1_20649217_C_T	7.985e-5	0	0	5.985e-4	7.086e-5	PINK1
HGNC:2728	1_20652463_GTAGTAGGGGTAGGCCGAGGGGA_G	0	0	0	0	0	DDOST
HGNC:2728	1_20654614_C_G	1.169e-5	0	0	0	0	DDOST
HGNC:2728	1_20654660_C_T	0	0	0	0	0	DDOST
HGNC:2336	1_207468543_T_A	0	0	0	0	0	CR2
HGNC:2336	1_207468716_G_A	3.978e-6	6.153e-5	0	0	0	CR2
HGNC:2336	1_207474834_T_A	0	0	0	0	0	CR2
HGNC:6490	1_209615271_TCA_T	0	0	0	0	0	LAMB3
HGNC:6490	1_209616601_CTT_C	0	0	0	0	0	LAMB3
HGNC:6490	1_209617409_C_T	3.984e-6	0	2.891e-5	0	0	LAMB3
HGNC:6490	1_209617519_C_T	0	0	0	0	0	LAMB3
HGNC:6490	1_209617585_AC_A	0	0	0	0	0	LAMB3
HGNC:6490	1_209617587_C_T	3.984e-6	0	0	0	0	LAMB3
HGNC:6490	1_209617924_G_A	0	0	0	0	0	LAMB3
HGNC:6490	1_209618591_CTG_C	0	0	0	0	0	LAMB3
HGNC:6490	1_209622533_CACCTGTTAGGAAGTCCCGG_C	0	0	0	0	0	LAMB3
HGNC:6490	1_209622535_C_T	0	0	0	0	0	LAMB3
HGNC:6490	1_209622981_C_T	0	0	0	0	0	LAMB3
HGNC:6490	1_209622987_G_A	0	0	0	0	0	LAMB3
HGNC:6490	1_209623005_G_A	0	0	0	0	0	LAMB3
HGNC:6490	1_209623021_CA_C	0	0	0	0	0	LAMB3
HGNC:6490	1_209623141_T_TA	0	0	0	0	0	LAMB3
HGNC:6490	1_209623165_GGAGTTGCCACA_G	3.987e-6	0	0	0	0	LAMB3
HGNC:6490	1_209623503_A_G	0	0	0	0	0	LAMB3
HGNC:6490	1_209623516_TG_T	0	0	0	0	0	LAMB3
HGNC:6490	1_209623561_C_CAA	0	0	0	0	0	LAMB3
HGNC:6490	1_209623574_GC_G	0	0	0	0	0	LAMB3
HGNC:6490	1_209623588_C_A	0	0	0	0	0	LAMB3
HGNC:6490	1_209623680_GC_G	0	0	0	0	0	LAMB3
HGNC:6490	1_209623693_G_A	0	0	0	0	0	LAMB3
HGNC:6490	1_209623849_CAGCACTGCTTATTTTTTCAA_C	0	0	0	0	0	LAMB3
HGNC:6490	1_209625685_C_A	0	0	0	0	0	LAMB3
HGNC:6490	1_209625794_C_T	0	0	0	0	0	LAMB3
HGNC:6490	1_209626870_G_A	1.2e-5	0	0	5.451e-5	1.774e-5	LAMB3
HGNC:6490	1_209626875_CCT_C	3.995e-6	0	0	0	8.853e-6	LAMB3
HGNC:6490	1_209626979_C_T	4.08e-6	0	2.925e-5	0	0	LAMB3
HGNC:6490	1_209627522_CCA_C	0	0	0	0	0	LAMB3
HGNC:6490	1_209627532_C_A	0	0	0	0	0	LAMB3
HGNC:6490	1_209628057_G_T	0	0	0	0	0	LAMB3
HGNC:6490	1_209628131_GC_G	0	0	0	0	0	LAMB3
HGNC:6490	1_209628212_C_T	0	0	0	0	0	LAMB3
HGNC:6490	1_209629732_C_T	2.388e-5	0	0	0	5.283e-5	LAMB3
HGNC:6490	1_209629742_C_G	0	0	0	0	0	LAMB3
HGNC:6490	1_209629752_G_A	3.978e-6	0	0	0	8.795e-6	LAMB3
HGNC:6490	1_209629794_G_A	0	0	0	0	0	LAMB3
HGNC:6490	1_209629802_TCA_T	0	0	0	0	0	LAMB3
HGNC:6490	1_209629834_A_ATTGTCACACACACCTCCATATGCCCCCTGGCTGGCGGCAAACACAGCGGGGTCAAAGTGACATGTCTCTGAGTGCCC	4.375e-5	5.549e-4	5.782e-5	0	0	LAMB3
HGNC:6490	1_209629838_T_TCA	0	0	0	0	0	LAMB3
HGNC:6490	1_209629840_A_T	0	0	0	0	0	LAMB3
HGNC:6490	1_209629852_A_C	3.976e-6	0	0	0	8.79e-6	LAMB3
HGNC:6490	1_209629861_CT_C	0	0	0	0	0	LAMB3
HGNC:6490	1_209629891_GT_G	7.953e-6	0	0	0	1.758e-5	LAMB3
HGNC:6490	1_209630613_A_T	0	0	0	0	0	LAMB3
HGNC:6490	1_209630614_C_G	0	0	0	0	0	LAMB3
HGNC:6490	1_209630637_GC_G	0	0	0	0	0	LAMB3
HGNC:6490	1_209630688_A_T	0	0	0	0	0	LAMB3
HGNC:6490	1_209630736_C_A	3.982e-6	0	0	0	8.806e-6	LAMB3
HGNC:6490	1_209632678_G_A	7.955e-6	0	0	0	1.759e-5	LAMB3
HGNC:6490	1_209633069_C_T	0	0	0	0	0	LAMB3
HGNC:6490	1_209633134_C_A	0	0	0	0	0	LAMB3
HGNC:6490	1_209633135_T_C	1.193e-5	0	0	0	2.637e-5	LAMB3
HGNC:6490	1_209633135_T_G	0	0	0	0	0	LAMB3
HGNC:6490	1_209634449_TC_T	0	0	0	0	0	LAMB3
HGNC:6490	1_209634506_G_A	0	0	0	0	0	LAMB3
HGNC:6490	1_209634510_GCT_G	0	0	0	0	0	LAMB3
HGNC:6490	1_209634547_G_GA	1.592e-5	0	0	0	3.521e-5	LAMB3
HGNC:6490	1_209634574_T_TA	0	0	0	0	0	LAMB3
HGNC:6490	1_209634581_G_A	1.195e-5	0	2.892e-5	0	1.764e-5	LAMB3
HGNC:6490	1_209634582_C_T	3.985e-6	0	0	0	8.822e-6	LAMB3
HGNC:6490	1_209634640_T_C	0	0	0	0	0	LAMB3
HGNC:6490	1_209637906_A_C	0	0	0	0	0	LAMB3
HGNC:6490	1_209637907_C_G	0	0	0	0	0	LAMB3
HGNC:6490	1_209637971_AG_A	0	0	0	0	0	LAMB3
HGNC:6490	1_209638591_G_A	0	0	0	0	0	LAMB3
HGNC:6490	1_209638615_G_A	3.977e-6	0	0	0	0	LAMB3
HGNC:6490	1_209649962_A_G	0	0	0	0	0	LAMB3
HGNC:6490	1_209650070_C_CA	0	0	0	0	0	LAMB3
HGNC:6490	1_209650076_CCA_C	0	0	0	0	0	LAMB3
HGNC:6490	1_209650120_T_C	0	0	0	0	0	LAMB3
HGNC:23143	1_209938252_T_C	4.75e-5	6.36e-4	3.332e-5	0	2.089e-5	SYT14
HGNC:23143	1_209938278_G_A	0	0	0	0	0	SYT14
HGNC:18270	1_210348976_A_T	0	0	0	0	0	HHAT
HGNC:19689	1_211481304_G_A	3.979e-6	0	0	0	8.802e-6	RD3
HGNC:24682	1_212858454_T_C	3.703e-5	0	0	0	9.822e-5	FLVCR1
HGNC:24682	1_212858813_A_G	3.982e-6	0	0	0	8.812e-6	FLVCR1
HGNC:24682	1_212858988_TG_T	3.987e-6	0	0	0	8.83e-6	FLVCR1
HGNC:24682	1_212859182_G_A	0	0	0	0	0	FLVCR1
HGNC:24682	1_212863824_G_A	0	0	0	0	0	FLVCR1
HGNC:24682	1_212872765_C_A	0	0	0	0	0	FLVCR1
HGNC:24682	1_212883443_G_A	2.353e-4	0	0	0	4.43e-4	FLVCR1
HGNC:24682	1_212885292_G_A	0	0	0	0	0	FLVCR1
HGNC:24682	1_212888496_ATGAC_A	0	0	0	0	0	FLVCR1
HGNC:24682	1_212888498_G_A	0	0	0	0	0	FLVCR1
HGNC:24682	1_212888556_G_GA	3.977e-6	0	0	0	8.792e-6	FLVCR1
HGNC:24682	1_212895010_GAC_G	0	0	0	0	0	FLVCR1
HGNC:24682	1_212895017_CATAA_C	0	0	0	0	0	FLVCR1
HGNC:1857	1_214622237_GA_G	0	0	0	0	0	CENPF
HGNC:1857	1_214629058_G_T	0	0	0	0	0	CENPF
HGNC:1857	1_214630532_A_G	0	0	0	0	0	CENPF
HGNC:1857	1_214639962_GA_G	0	0	0	0	0	CENPF
HGNC:1857	1_214642524_TCAGA_T	4.02e-6	6.171e-5	0	0	0	CENPF
HGNC:1857	1_214645512_CT_C	3.995e-6	6.2e-5	0	0	0	CENPF
HGNC:1857	1_214645940_CTG_C	0	0	0	0	0	CENPF
HGNC:1857	1_214646519_C_T	1.198e-5	0	5.786e-5	0	8.857e-6	CENPF
HGNC:1857	1_214646789_C_T	5.262e-5	0	2.942e-5	0	1.073e-4	CENPF
HGNC:1857	1_214647209_G_T	5.585e-5	0	0	0	8.841e-5	CENPF
HGNC:1857	1_214651758_C_CT	0	0	0	0	0	CENPF
HGNC:438	1_21554102_ACTGGCCATTGG_GTGT	0	0	0	0	0	ALPL
HGNC:438	1_21554123_TACTA_T	0	0	0	0	0	ALPL
HGNC:438	1_21554144_T_G	3.977e-6	0	0	0	8.792e-6	ALPL
HGNC:438	1_21560651_G_A	0	0	0	0	0	ALPL
HGNC:438	1_21560652_C_T	0	0	0	0	0	ALPL
HGNC:438	1_21560658_C_T	0	0	0	0	0	ALPL
HGNC:438	1_21560662_C_T	1.193e-5	0	0	0	1.758e-5	ALPL
HGNC:438	1_21560675_GA_G	0	0	0	0	0	ALPL
HGNC:438	1_21560691_CT_C	3.977e-6	0	0	0	8.791e-6	ALPL
HGNC:438	1_21560694_C_T	0	0	0	0	0	ALPL
HGNC:438	1_21561095_A_AG	0	0	0	0	0	ALPL
HGNC:438	1_21561117_ACGGCTGCC_A	0	0	0	0	0	ALPL
HGNC:438	1_21561126_C_T	0	0	0	0	0	ALPL
HGNC:438	1_21561130_T_C	4.017e-6	0	0	0	8.906e-6	ALPL
HGNC:438	1_21561138_G_GGTCA	0	0	0	0	0	ALPL
HGNC:438	1_21561214_T_A	0	0	0	0	0	ALPL
HGNC:12601	1_215628921_G_A	0	0	0	0	0	USH2A
HGNC:12601	1_215628952_CG_C	0	0	0	0	0	USH2A
HGNC:12601	1_215628961_CA_C	0	0	0	0	0	USH2A
HGNC:12601	1_215628979_GT_G	0	0	0	0	0	USH2A
HGNC:438	1_21563114_AC_A	0	0	0	0	0	ALPL
HGNC:438	1_21563143_G_A	7.97e-6	0	2.893e-5	0	8.823e-6	ALPL
HGNC:438	1_21563203_AG_A	0	0	0	0	0	ALPL
HGNC:438	1_21563207_C_T	0	0	0	0	0	ALPL
HGNC:438	1_21563212_AC_CA	0	0	0	0	0	ALPL
HGNC:438	1_21563219_G_A	1.355e-4	0	0	1.088e-4	2.56e-4	ALPL
HGNC:438	1_21563236_AC_A	3.992e-6	0	0	0	8.848e-6	ALPL
HGNC:12601	1_215634481_TAAACATTC_G	0	0	0	0	0	USH2A
HGNC:12601	1_215634635_G_GCT	0	0	0	0	0	USH2A
HGNC:12601	1_215634667_G_T	3.977e-6	0	2.891e-5	0	0	USH2A
HGNC:12601	1_215634675_CTTTTTCCCAGGAGTTGTT_GC	0	0	0	0	0	USH2A
HGNC:12601	1_215639154_C_T	0	0	0	0	0	USH2A
HGNC:12601	1_215639163_GTAGAGGT_G	0	0	0	0	0	USH2A
HGNC:12601	1_215639190_G_A	7.955e-6	0	0	0	1.759e-5	USH2A
HGNC:12601	1_215639228_GAA_G	7.957e-6	0	0	0	1.76e-5	USH2A
HGNC:12601	1_215639239_C_T	0	0	0	0	0	USH2A
HGNC:12601	1_215640556_A_C	0	0	0	0	0	USH2A
HGNC:12601	1_215640557_C_CTTTT	0	0	0	0	0	USH2A
HGNC:12601	1_215640561_T_A	0	0	0	0	0	USH2A
HGNC:12601	1_215640610_GCGTCGCCCTCCGTCGGTTAACA_G	0	0	0	0	0	USH2A
HGNC:12601	1_215640630_AC_A	0	0	0	0	0	USH2A
HGNC:12601	1_215640645_G_GTC	0	0	0	0	0	USH2A
HGNC:438	1_21564068_C_A	0	0	0	0	0	ALPL
HGNC:438	1_21564068_C_T	0	0	0	0	0	ALPL
HGNC:438	1_21564094_G_A	9.162e-5	6.156e-5	1.157e-4	0	1.498e-4	ALPL
HGNC:438	1_21564103_G_A	1.195e-5	0	0	0	2.643e-5	ALPL
HGNC:438	1_21564110_C_T	3.982e-5	0	0	0	5.284e-5	ALPL
HGNC:438	1_21564133_GACA_G	0	0	0	0	0	ALPL
HGNC:438	1_21564139_G_A	0.00244	0	2.893e-5	0	0.002016	ALPL
HGNC:438	1_21564139_G_T	0	0	0	0	0	ALPL
HGNC:438	1_21564188_A_C	0	0	0	0	0	ALPL
HGNC:12601	1_215647517_C_A	1.196e-5	0	0	0	2.65e-5	USH2A
HGNC:12601	1_215647520_A_T	0	0	0	0	0	USH2A
HGNC:12601	1_215647521_C_T	0	0	0	0	0	USH2A
HGNC:12601	1_215647525_CT_C	0	0	0	0	0	USH2A
HGNC:12601	1_215647552_C_A	0	0	0	0	0	USH2A
HGNC:12601	1_215647615_G_A	0	0	0	0	0	USH2A
HGNC:12601	1_215647633_CT_C	0	0	0	0	0	USH2A
HGNC:12601	1_215647663_C_A	0	0	0	0	0	USH2A
HGNC:12601	1_215647663_CT_C	0	0	0	0	0	USH2A
HGNC:12601	1_215648527_C_G	0	0	0	0	0	USH2A
HGNC:12601	1_215648580_TC_T	0	0	0	0	0	USH2A
HGNC:12601	1_215648606_GGA_G	0	0	0	0	0	USH2A
HGNC:12601	1_215648655_TCGGTCCTTTGCTGCAA_T	0	0	0	0	0	USH2A
HGNC:12601	1_215648657_G_A	6.365e-5	1.23e-4	1.156e-4	0	5.277e-5	USH2A
HGNC:12601	1_215648686_G_T	0	0	0	0	0	USH2A
HGNC:12601	1_215648706_AGT_A	3.978e-6	0	0	0	8.797e-6	USH2A
HGNC:12601	1_215648745_G_A	0	0	0	0	0	USH2A
HGNC:12601	1_215648767_C_A	0	0	0	0	0	USH2A
HGNC:12601	1_215648767_C_T	0	0	0	0	0	USH2A
HGNC:12601	1_215650648_C_T	0	0	0	0	0	USH2A
HGNC:12601	1_215650687_G_A	3.98e-6	0	0	0	0	USH2A
HGNC:12601	1_215650702_C_CATGGAACG	0	0	0	0	0	USH2A
HGNC:12601	1_215650755_C_T	0	0	0	0	0	USH2A
HGNC:12601	1_215650760_C_T	0	0	0	0	0	USH2A
HGNC:12601	1_215650782_GCAGAATTCACTGCC_G	0	0	0	0	0	USH2A
HGNC:12601	1_215670979_T_TC	0	0	0	0	0	USH2A
HGNC:12601	1_215671067_G_A	0	0	0	0	0	USH2A
HGNC:12601	1_215671073_C_CT	0	0	0	0	0	USH2A
HGNC:12601	1_215671079_GTCTTCTGTATAATTC_G	0	0	0	0	0	USH2A
HGNC:12601	1_215671086_G_T	0	0	0	0	0	USH2A
HGNC:12601	1_215671098_A_T	0	0	0	0	0	USH2A
HGNC:12601	1_215671119_CT_C	0	0	0	0	0	USH2A
HGNC:12601	1_215671162_CC_A	0	0	0	0	0	USH2A
HGNC:12601	1_215671206_CA_C	0	0	0	0	0	USH2A
HGNC:12601	1_215671229_G_A	0	0	0	0	0	USH2A
HGNC:12601	1_215671258_C_A	0	0	0	0	0	USH2A
HGNC:12601	1_215671283_G_A	3.989e-6	0	0	0	8.843e-6	USH2A
HGNC:12601	1_215671294_C_T	3.994e-6	0	0	0	8.863e-6	USH2A
HGNC:12601	1_215673951_GCTTTGTCTACTATGCACGTTTAGGTGGATGGAGGTTGGGGACACCTTGCATCCCATTTTTAGAGTCTTCATTAGAACTGACCAAGGGCTCAGGCAATAGAAAGGTCAGCAGTGGCTTACTCTCAGAAAACCGAGACATGGCTACCTACCTGTGAAATGGCTTCAGCTGGTTTACTATATATGACTGCATACCAAAAGAATTATGAGTTGTGTTTATGTGTATGATTTTAGTTTCTCTTTCAAATAGTTCACGGATGAAGAGGGTATAATTGATGATATCACCATTTGTTCTCACTGGAGGGTCCCAGTTCACTAAGATCTCCTGAGGACCCCTGGCCTGCAATTTTGGAGGTTCCATCCCTGAGGGTGCTGAGGGGCTGGTTCGATCTTTGACAAGAGGACTCAAAATACCCCCTTGGCTGTTGCTGGCAGTTACTGTGTAGCTATACTCCACACCTGGGGTGAGAGTAAAATCACGATAGCGTGTTTCCAAGCCTGTATATACAATGGTTCCATCCCTCCTAAGTTCATAACTTCTGATCTGGCCATTTGGGTTTCTTGGAGGTTTCCAGGTGATTTCTATTGATTCTGAGCCTGTGACTTGCAATGTTGGAGAGTCCATGTTCTCTGGCAGGGCCTCCATTGTCCAGGCAGATTTTGACACACTAGCTGTGCAACCTCCATTCGTGCAGGCTACAAGGGAGAAGTTATACTGAGAGTAAGGCTGCAGGTGGGAAACCAGCAGGCACAGGCCCTGGCCAGCAAGGGACTCTTTATTATCATATCTAACTAAATATTTAGTAATCTTTCCATTTTGCACTGTGGGCGGTGACCAACATACATTCATTTGAGTGGCACTGACGGCCCAAAGATCTGGAGGGCTGACTTCTGATGGAGCAGCCTCCAGAGTTGTGATGCTGGTGGGTTTGCTGGTGGAGCATCCTCCACTCGTGCAGGCTTGGAGTGCATAGCTATAGGTGGAAAAAGGAAGAAGCTCTTCATCAGTGTAATTGAAAGTCACAGGATCAAAGCTAAAAGGATAGAGCATTTCATTCCTTTGAAGCCTATAGGACTGGATAATACCATTAGACTGTTCTGGTGGGATCCAGGAAATCAGCAGTTTTTGGGGATTCATAGAAACATAGGATATCACAGGTGGAGAGAGACCTTCTGGAGGTGCTTGCAATGTCCTCACCACATTCCAAGAGCTACAGGTATGCCCAGCTGAATTCCAAGTGTAGATTTTATATTCACACTGCGTCCATGGTTGCAAACCTGTGTCATTATACATAAATGTATTCCTTTCAGTGTTATATTCTGTGAAAACAATTTTCTCGTCGGCCTGGATTGTCTGATTTCCCCAAGCTTTTCCCTCGAAGCATCTGCGAATCACTTCATAGCGAATTATTTTTCCATTTGGGTTAACAGGCTCAGACCAGCTCAGCTCAACACTGGTGGACTTCA_G	0	0	0	0	0	USH2A
HGNC:12601	1_215674098_A_G	3.984e-6	0	0	0	0	USH2A
HGNC:12601	1_215674107_A_G	3.983e-6	0	0	0	8.818e-6	USH2A
HGNC:12601	1_215674117_CTGGTTTACTATA_GTAGG	0	0	0	0	0	USH2A
HGNC:12601	1_215674200_C_A	0	0	0	0	0	USH2A
HGNC:12601	1_215674210_GA_G	3.979e-6	0	0	0	0	USH2A
HGNC:12601	1_215674216_A_C	0	0	0	0	0	USH2A
HGNC:12601	1_215674298_GGAGGTTCCATCCCT_G	0	0	0	0	0	USH2A
HGNC:12601	1_215674313_G_C	0	0	0	0	0	USH2A
HGNC:12601	1_215674323_AG_A	0	0	0	0	0	USH2A
HGNC:12601	1_215674354_CA_C	0	0	0	0	0	USH2A
HGNC:12601	1_215674411_G_GGTGAGAGTA	3.985e-6	0	0	0	0	USH2A
HGNC:12601	1_215674445_C_T	0	0	0	0	0	USH2A
HGNC:12601	1_215674563_GAGAGTC_G	1.197e-5	0	0	0	8.855e-6	USH2A
HGNC:12601	1_215674564_AGAGTCCATGTTC_CAAG	0	0	0	0	0	USH2A
HGNC:12601	1_215674567_GTCCATGTTC_G	0	0	0	0	0	USH2A
HGNC:12601	1_215674572_T_A	1.197e-5	0	0	0	8.845e-6	USH2A
HGNC:12601	1_215674573_GTTC_G	1.197e-5	0	0	0	8.846e-6	USH2A
HGNC:12601	1_215674574_T_GAC	0	0	0	0	0	USH2A
HGNC:12601	1_215674595_G_A	1.196e-5	0	0	0	2.651e-5	USH2A
HGNC:12601	1_215674598_C_T	3.987e-6	0	0	0	8.835e-6	USH2A
HGNC:12601	1_215674628_C_A	0	0	0	0	0	USH2A
HGNC:12601	1_215674639_G_T	0	0	0	0	0	USH2A
HGNC:12601	1_215674643_G_T	7.969e-6	0	0	0	1.765e-5	USH2A
HGNC:12601	1_215674647_CAAGGGAG_C	0	0	0	0	0	USH2A
HGNC:12601	1_215674735_TCTAA_T	0	0	0	0	0	USH2A
HGNC:12601	1_215674781_G_T	7.978e-6	0	0	0	1.767e-5	USH2A
HGNC:12601	1_215674783_C_T	3.989e-6	0	0	0	0	USH2A
HGNC:12601	1_215674817_C_T	3.989e-6	0	0	0	0	USH2A
HGNC:12601	1_215674849_AGCCTCCAGAGTTGTGATGCTGG_TGACTTCTGA	0	0	0	0	0	USH2A
HGNC:12601	1_215674901_G_A	0	0	0	0	0	USH2A
HGNC:12601	1_215674931_GA_G	0	0	0	0	0	USH2A
HGNC:12601	1_215674997_AT_A	0	0	0	0	0	USH2A
HGNC:12601	1_215675043_G_A	0	0	0	0	0	USH2A
HGNC:12601	1_215675047_TGGTGG_T	0	0	0	0	0	USH2A
HGNC:12601	1_215675056_C_T	0	0	0	0	0	USH2A
HGNC:12601	1_215675057_C_T	3.982e-6	0	0	0	0	USH2A
HGNC:12601	1_215675092_A_T	0	0	0	0	0	USH2A
HGNC:12601	1_215675116_AC_A	0	0	0	0	0	USH2A
HGNC:12601	1_215675152_C_T	0	0	0	0	0	USH2A
HGNC:12601	1_215675172_C_T	7.975e-6	0	0	0	1.766e-5	USH2A
HGNC:12601	1_215675197_A_C	0	0	0	0	0	USH2A
HGNC:12601	1_215675199_A_G	0	0	0	0	0	USH2A
HGNC:12601	1_215675208_G_A	0	0	0	0	0	USH2A
HGNC:12601	1_215675211_T_G	0	0	0	0	0	USH2A
HGNC:12601	1_215675212_CCA_C	3.99e-6	0	0	0	8.848e-6	USH2A
HGNC:12601	1_215675220_G_A	0	0	0	0	0	USH2A
HGNC:12601	1_215675308_TC_T	0	0	0	0	0	USH2A
HGNC:12601	1_215675386_C_A	0	0	0	0	0	USH2A
HGNC:12601	1_215675493_A_C	0	0	0	0	0	USH2A
HGNC:12601	1_215675501_CT_C	0	0	0	0	0	USH2A
HGNC:12601	1_215675577_C_CA	0	0	0	0	0	USH2A
HGNC:12601	1_215675611_G_T	0	0	0	0	0	USH2A
HGNC:12601	1_215675619_A_T	3.999e-6	0	0	0	8.89e-6	USH2A
HGNC:12601	1_215680148_C_G	0	0	0	0	0	USH2A
HGNC:12601	1_215680159_C_T	1.594e-5	6.152e-5	0	0	1.765e-5	USH2A
HGNC:12601	1_215680168_CT_C	3.984e-6	0	2.893e-5	0	0	USH2A
HGNC:12601	1_215680190_GT_G	0	0	0	0	0	USH2A
HGNC:12601	1_215680211_C_A	3.981e-6	0	0	0	8.81e-6	USH2A
HGNC:12601	1_215680241_C_A	0	0	0	0	0	USH2A
HGNC:12601	1_215680349_CG_C	0	0	0	0	0	USH2A
HGNC:12601	1_215680350_G_T	0	0	0	0	0	USH2A
HGNC:12601	1_215680377_C_G	0	0	0	0	0	USH2A
HGNC:438	1_21568111_T_TG	0	0	0	0	0	ALPL
HGNC:438	1_21568122_C_T	7.953e-6	0	0	5.437e-5	0	ALPL
HGNC:438	1_21568123_G_A	1.591e-5	0	0	0	2.637e-5	ALPL
HGNC:438	1_21568169_TG_T	0	0	0	0	0	ALPL
HGNC:438	1_21568193_G_T	3.978e-6	0	0	0	8.795e-6	ALPL
HGNC:438	1_21568246_A_G	0	0	0	0	0	ALPL
HGNC:438	1_21570321_G_A	7.957e-6	0	2.892e-5	0	8.798e-6	ALPL
HGNC:438	1_21570326_C_T	1.591e-5	0	0	5.439e-5	2.639e-5	ALPL
HGNC:438	1_21570327_G_A	7.958e-6	0	0	0	8.798e-6	ALPL
HGNC:438	1_21570336_T_C	3.978e-6	0	0	0	8.796e-6	ALPL
HGNC:438	1_21570348_AC_A	0	0	0	0	0	ALPL
HGNC:438	1_21570375_G_A	0	0	0	0	0	ALPL
HGNC:12601	1_215728092_AGACCACACGGTAATGGGAGATAATGCCATTGGGAGATTCTGGCTTTGTCCAATTCAACAGAACTGAATGAGCACTCGTGGCTTGAGCCCAAGGAGCTGGAAAATCTT_A	0	0	0	0	0	USH2A
HGNC:12601	1_215728200_GA_G	0	0	0	0	0	USH2A
HGNC:12601	1_215728229_G_C	0	0	0	0	0	USH2A
HGNC:12601	1_215728232_C_T	9.157e-5	0	0	0	1.939e-4	USH2A
HGNC:12601	1_215728265_G_T	3.991e-6	0	0	0	8.861e-6	USH2A
HGNC:12601	1_215728271_A_AC	0	0	0	0	0	USH2A
HGNC:12601	1_215728273_C_CCGATATT	0	0	0	0	0	USH2A
HGNC:12601	1_215728280_T_TC	0	0	0	0	0	USH2A
HGNC:12601	1_215728361_T_TC	0	0	0	0	0	USH2A
HGNC:12601	1_215728370_ATG_A	0	0	0	0	0	USH2A
HGNC:12601	1_215728383_G_A	2.422e-5	6.251e-5	2.901e-5	5.454e-5	2.709e-5	USH2A
HGNC:12601	1_215728386_T_C	8.074e-6	0	0	0	0	USH2A
HGNC:12601	1_215728386_T_G	4.037e-6	0	0	5.46e-5	0	USH2A
HGNC:438	1_21573673_G_A	0	0	0	0	0	ALPL
HGNC:438	1_21573683_A_C	3.586e-5	1.235e-4	0	0	6.167e-5	ALPL
HGNC:438	1_21573693_C_A	1.195e-5	0	0	0	2.643e-5	ALPL
HGNC:438	1_21573703_AG_A	0	0	0	0	0	ALPL
HGNC:438	1_21573725_C_G	0	0	0	0	0	ALPL
HGNC:438	1_21573726_ACT_A	0	0	0	0	0	ALPL
HGNC:438	1_21573763_CG_C	0	0	0	0	0	ALPL
HGNC:438	1_21573779_GCTT_G	7.963e-6	0	0	0	1.761e-5	ALPL
HGNC:438	1_21573781_T_C	7.166e-5	0	0	9.786e-4	0	ALPL
HGNC:438	1_21573800_G_T	0	0	0	0	0	ALPL
HGNC:438	1_21573801_T_A	0	0	0	0	0	ALPL
HGNC:438	1_21573801_T_G	0	0	0	0	0	ALPL
HGNC:12601	1_215741382_TA_T	0	0	0	0	0	USH2A
HGNC:12601	1_215741387_T_A	0	0	0	0	0	USH2A
HGNC:12601	1_215741387_T_C	0	0	0	0	0	USH2A
HGNC:12601	1_215741426_C_A	0	0	0	0	0	USH2A
HGNC:12601	1_215741536_TC_T	0	0	0	0	0	USH2A
HGNC:12601	1_215741538_C_T	0	0	0	0	0	USH2A
HGNC:12601	1_215743175_A_C	0	0	0	0	0	USH2A
HGNC:12601	1_215743251_TG_T	7.955e-6	0	0	0	0	USH2A
HGNC:12601	1_215743285_C_A	0	0	0	0	0	USH2A
HGNC:12601	1_215743290_TTGAG_T	7.956e-6	0	5.786e-5	0	0	USH2A
HGNC:12601	1_215743313_AG_A	0	0	0	0	0	USH2A
HGNC:12601	1_215743321_CG_AAA	0	0	0	0	0	USH2A
HGNC:438	1_21575731_A_G	0	0	0	0	0	ALPL
HGNC:438	1_21575736_G_A	0	0	0	0	0	ALPL
HGNC:438	1_21575749_C_CG	3.982e-6	0	0	5.437e-5	0	ALPL
HGNC:438	1_21575774_C_T	0	0	0	0	0	ALPL
HGNC:438	1_21575811_T_TCGGG	3.976e-6	0	0	0	8.79e-6	ALPL
HGNC:438	1_21575812_C_G	1.988e-5	0	1.156e-4	0	0	ALPL
HGNC:438	1_21575813_G_GGGCA	0	0	0	0	0	ALPL
HGNC:438	1_21575846_ACT_A	0	0	0	0	0	ALPL
HGNC:12601	1_215758592_T_A	7.976e-6	0	2.894e-5	5.442e-5	0	USH2A
HGNC:12601	1_215758593_A_G	0	0	0	0	0	USH2A
HGNC:12601	1_215758593_AC_A	0	0	0	0	0	USH2A
HGNC:12601	1_215758594_C_T	0	0	0	0	0	USH2A
HGNC:12601	1_215758623_A_T	0	0	0	0	0	USH2A
HGNC:12601	1_215758647_AT_A	3.978e-6	0	0	0	8.797e-6	USH2A
HGNC:12601	1_215758656_A_T	0	0	0	0	0	USH2A
HGNC:12601	1_215758693_A_AT	0	0	0	0	0	USH2A
HGNC:438	1_21575877_A_G	0	0	0	0	0	ALPL
HGNC:438	1_21575879_G_A	3.976e-6	0	0	0	8.79e-6	ALPL
HGNC:438	1_21575897_T_C	0	0	0	0	0	ALPL
HGNC:438	1_21575900_A_AC	3.977e-6	6.152e-5	0	0	0	ALPL
HGNC:438	1_21575906_C_T	1.193e-5	0	0	0	2.637e-5	ALPL
HGNC:438	1_21575913_ACT_A	0	0	0	0	0	ALPL
HGNC:12601	1_215759659_C_A	0	0	0	0	0	USH2A
HGNC:12601	1_215759659_C_T	0	0	0	0	0	USH2A
HGNC:12601	1_215759667_TGGGCTCCA_T	0	0	0	0	0	USH2A
HGNC:12601	1_215759701_CT_C	0	0	0	0	0	USH2A
HGNC:12601	1_215759735_C_T	5.571e-5	6.154e-5	1.446e-4	2.175e-4	8.801e-6	USH2A
HGNC:12601	1_215759746_A_T	0	0	0	0	0	USH2A
HGNC:12601	1_215759762_C_T	3.979e-6	0	0	0	8.801e-6	USH2A
HGNC:12601	1_215759786_CAATAT_C	0	0	0	0	0	USH2A
HGNC:12601	1_215759796_C_A	0	0	0	0	0	USH2A
HGNC:12601	1_215759816_AT_A	0	0	0	0	0	USH2A
HGNC:12601	1_215759826_G_A	0	0	0	0	0	USH2A
HGNC:12601	1_215759845_T_C	3.983e-6	0	0	0	8.817e-6	USH2A
HGNC:438	1_21576520_A_T	0	0	0	0	0	ALPL
HGNC:438	1_21576544_CACAG_C	0	0	0	0	0	ALPL
HGNC:438	1_21576614_C_T	1.193e-5	0	0	0	1.759e-5	ALPL
HGNC:12601	1_215766730_G_T	0	0	0	0	0	USH2A
HGNC:12601	1_215766752_G_GTA	0	0	0	0	0	USH2A
HGNC:12601	1_215766766_G_T	0	0	0	0	0	USH2A
HGNC:438	1_21577397_C_T	0	0	0	0	0	ALPL
HGNC:438	1_21577421_C_T	1.626e-5	1.283e-4	0	0	9.08e-6	ALPL
HGNC:438	1_21577436_G_A	4.488e-5	0	0	0	1e-4	ALPL
HGNC:438	1_21577490_G_A	0	0	0	0	0	ALPL
HGNC:438	1_21577499_G_A	0	0	0	0	0	ALPL
HGNC:438	1_21577499_G_T	0	0	0	0	0	ALPL
HGNC:438	1_21577543_CG_C	4.139e-6	0	0	0	9.001e-6	ALPL
HGNC:438	1_21577544_G_A	8.275e-6	0	0	0	1.8e-5	ALPL
HGNC:438	1_21577597_AGGCCCCCTGCTGCTCGCGCT_A	0	0	0	0	0	ALPL
HGNC:438	1_21577623_TCTACCCCCTGAGCGTC_T	1.289e-5	0	0	0	2.776e-5	ALPL
HGNC:438	1_21577630_CCT_C	0	0	0	0	0	ALPL
HGNC:438	1_21577631_CT_C	8.665e-6	0	0	1.136e-4	0	ALPL
HGNC:12601	1_215779930_CGTTTGAT_C	0	0	0	0	0	USH2A
HGNC:12601	1_215779936_ATTTC_A	0	0	0	0	0	USH2A
HGNC:12601	1_215780023_G_A	0	0	0	0	0	USH2A
HGNC:12601	1_215780042_C_A	0	0	0	0	0	USH2A
HGNC:12601	1_215782058_C_T	7.959e-6	0	0	0	1.76e-5	USH2A
HGNC:12601	1_215782061_C_A	0	0	0	0	0	USH2A
HGNC:12601	1_215782070_G_A	1.194e-5	6.152e-5	0	5.437e-5	8.801e-6	USH2A
HGNC:12601	1_215782082_AG_A	0	0	0	0	0	USH2A
HGNC:12601	1_215782098_C_A	2.785e-5	0	0	0	6.159e-5	USH2A
HGNC:12601	1_215782146_C_T	0	0	0	0	0	USH2A
HGNC:12601	1_215782154_C_CT	0	0	0	0	0	USH2A
HGNC:12601	1_215782185_A_AAT	0	0	0	0	0	USH2A
HGNC:12601	1_215782197_C_A	0	0	0	0	0	USH2A
HGNC:12601	1_215782752_G_T	0	0	0	0	0	USH2A
HGNC:12601	1_215782762_A_G	2.389e-5	0	2.896e-5	0	4.405e-5	USH2A
HGNC:12601	1_215782798_T_A	3.98e-6	0	0	0	8.804e-6	USH2A
HGNC:12601	1_215782873_G_A	2.79e-5	0	5.8e-5	0	3.526e-5	USH2A
HGNC:12601	1_215782916_G_T	0	0	0	0	0	USH2A
HGNC:12601	1_215782920_G_A	0	0	0	0	0	USH2A
HGNC:12601	1_215782936_C_T	0	0	0	0	0	USH2A
HGNC:12601	1_215782937_T_C	0	0	0	0	0	USH2A
HGNC:12601	1_215786733_C_A	0	0	0	0	0	USH2A
HGNC:12601	1_215786738_AT_A	3.979e-6	0	0	0	0	USH2A
HGNC:12601	1_215786739_TT_A	0	0	0	0	0	USH2A
HGNC:12601	1_215786865_CTT_C	0	0	0	0	0	USH2A
HGNC:12601	1_215786876_T_C	0	0	0	0	0	USH2A
HGNC:12601	1_215790061_TC_T	0	0	0	0	0	USH2A
HGNC:12601	1_215790167_G_T	0	0	0	0	0	USH2A
HGNC:12601	1_215790168_C_T	3.465e-4	1.23e-4	8.681e-5	0	6.876e-4	USH2A
HGNC:12601	1_215790265_G_A	3.99e-6	0	0	0	8.84e-6	USH2A
HGNC:12601	1_215794441_T_C	0	0	0	0	0	USH2A
HGNC:12601	1_215798946_A_T	0	0	0	0	0	USH2A
HGNC:12601	1_215798952_C_CT	7.958e-6	0	0	0	1.76e-5	USH2A
HGNC:12601	1_215799038_G_C	0	0	0	0	0	USH2A
HGNC:12601	1_215799038_G_T	0	0	0	0	0	USH2A
HGNC:12601	1_215799050_G_A	4.382e-5	0	0	5.455e-5	4.406e-5	USH2A
HGNC:12601	1_215799053_AT_A	3.983e-6	0	0	0	8.809e-6	USH2A
HGNC:12601	1_215799066_A_G	3.983e-6	0	2.899e-5	0	0	USH2A
HGNC:12601	1_215799102_G_A	0	0	0	0	0	USH2A
HGNC:12601	1_215799126_C_T	0	0	0	0	0	USH2A
HGNC:12601	1_215813784_G_A	0	0	0	0	0	USH2A
HGNC:12601	1_215813793_G_A	0	0	0	0	0	USH2A
HGNC:12601	1_215813799_G_A	7.965e-6	6.152e-5	0	0	8.814e-6	USH2A
HGNC:12601	1_215813836_CG_C	0	0	0	0	0	USH2A
HGNC:12601	1_215816996_C_T	3.994e-5	0	0	5.445e-4	0	USH2A
HGNC:12601	1_215817098_G_A	1.597e-5	0	0	2.176e-4	0	USH2A
HGNC:12601	1_215817108_G_T	0	0	0	0	0	USH2A
HGNC:12601	1_215817114_A_T	0	0	0	0	0	USH2A
HGNC:12601	1_215817126_C_T	0	0	0	0	0	USH2A
HGNC:12601	1_215817143_C_A	2.398e-5	0	0	0	5.327e-5	USH2A
HGNC:12601	1_215817177_C_T	0	0	0	0	0	USH2A
HGNC:12601	1_215837990_C_G	1.592e-5	0	0	0	2.642e-5	USH2A
HGNC:12601	1_215838054_AT_A	0	0	0	0	0	USH2A
HGNC:12601	1_215838092_G_T	3.979e-6	0	0	0	8.803e-6	USH2A
HGNC:12601	1_215844293_C_A	0	0	0	0	0	USH2A
HGNC:12601	1_215844324_GTC_G	0	0	0	0	0	USH2A
HGNC:12601	1_215844360_AG_A	0	0	0	0	0	USH2A
HGNC:12601	1_215844433_C_T	3.996e-6	0	0	0	8.82e-6	USH2A
HGNC:12601	1_215844498_T_C	1.233e-5	0	0	0	2.665e-5	USH2A
HGNC:12601	1_215845822_AC_A	0	0	0	0	0	USH2A
HGNC:12601	1_215845823_C_T	0	0	0	0	0	USH2A
HGNC:12601	1_215845831_G_T	0	0	0	0	0	USH2A
HGNC:12601	1_215845960_TAG_T	0	0	0	0	0	USH2A
HGNC:12601	1_215846019_GT_G	0	0	0	0	0	USH2A
HGNC:12601	1_215846034_C_A	0	0	0	0	0	USH2A
HGNC:12601	1_215846035_T_C	0	0	0	0	0	USH2A
HGNC:12601	1_215867006_C_T	0	0	0	0	0	USH2A
HGNC:12601	1_215867017_C_T	0	0	0	0	0	USH2A
HGNC:12601	1_215867070_C_A	0	0	0	0	0	USH2A
HGNC:12601	1_215867112_G_A	2.388e-5	0	2.892e-5	0	3.522e-5	USH2A
HGNC:12601	1_215867171_C_T	0	0	0	0	0	USH2A
HGNC:12601	1_215867172_T_G	0	0	0	0	0	USH2A
HGNC:12601	1_215867179_T_C	6.803e-5	0	0	0	1.063e-4	USH2A
HGNC:12601	1_215876076_TCACAGTGCCTCAGCACACAGTAAGCACAAATAAGCAAAAATAAATGAATTTATTCTACTGAAGTGATAATCATATAGGGATGCCAAATTAAGTAAATAATGAATTAAAAGTAGTTGAGAATAGTATAATGAGCATTATAATTTAGGATAAGCAACATGGATCTGCTAGTAATTGACCAATCTTCACCTATAAAAGTGGCAGTTTCATATAGTTCATTCTGTTGCTTGATCAGATTTACGAGATGCCTCTCTCTGAGAATCTTACAAGAACTAGGATGTTTTCCCACCACAACTTTTTAAGAGGACAGGAGAATTTTCCTTAGTTTTGCCATTCCCCAGAGAGAAGAACACTACAGCTAATATTCCTAAGGTACAGAGCAGTGAATTAATTCTTGATTGAGCTAACCTATTTTTAAGTATTCAGGTGTAGGGCACTATGTGCTGGTATGTGCCAGACACCATGCTAGGAACTGAAGACAGAGTCACGAAGACCGCACCCCTGCCTTATGGTAGATCTGATAATATAACGTGGTGTTTAGACAAGCAGTCAGGCCAGTACACTACAATGACAATAGTGATATGTTAGGGGATGTCCTATGGAAATGTTACAGAGGAGCTGAATCAGACCAGCAAGAGTGTTGGCAGGAAAGGCCTCCTAGAGGAAGAAACCTCCAGGCTAAGACGTGGCAGATGATCTAGTCAGGCAACAGGAAAAGGCAACTATGGGGAAAAGCTGAAAGAGCAAGTGTTGTATGTTGGAGGTACTGAATGCAATACAAATGTGGCTGGAATGCAGAGGCCTTGGTAAGAAAGGGATGGGAGACAAGGCTAGAATGGTAAACAGGGTTCAGACTACAGCTACCCAGTGGTGGGTCTAGAAAAATAATGACCCACATAGAAAAGTTACTGAAACATATGATCGAGGAGTTTTCATAAAATAACGTTCATGTTTTCTGAAATTTAATCACATTGCTTGAACTCATGAAGATTTAGAAGTCATTTAATTCTATAAAATCACCTCATTTTATGGACAACAAAAATGAAGCCCAGAGAAGTTAAGTGATTTTTAAGTAGTGAAGCTTTGTGGCCTAAAGTCACAAAGCTAGTTCTCCAGCACAGGCTAAAGCAGAACCAGATCTCCTAACTCTCCCATGTAGCACCCTTTTCTACTGTCACCTATTAGCCTTTACTGAATGTCTTTGAACTCTAGATTGAATTCTTTCAAGTCCCAATCCTGTTCACTAATGTTTTCTTTTGCGGACTGAATCAATAACTTACAATCAATTATAAGTCATTATAATTCATTTATAAGCCATTTCTAGAAATAGCAAGCATTCTACAAGTGCCCAGGAATTTTCCCCATTTTGTATGTGTTCAATATTTCCAAATTCTTCCATAACGTTTTATGTCTAGATGGAGCCGTGACAAAGGCAATAGGTTAAGGCTTGAACATCTACAAGTTCAACTTCAAAAGGCTTATTTTAAGCATGCAGTTAAGATGGAAAACATTAAACATGCTGACTGTTACAGCTGGGTGATTAATGCCACAGATAATAACCAAACATGTTTTATTGCATAACTGATAACACGCTCACACAATGAAGACACTGAGATACTTTGAACTATTCAACATGCCCAGAACTAAATGCCAGCATTTGTTTTTATAGTTTTTGTAATCTCACCTGCTAAGACCCTTATCTTCATAAAGC_T	0	0	0	0	0	USH2A
HGNC:12601	1_215877758_C_T	0	0	0	0	0	USH2A
HGNC:12601	1_215877779_T_TA	0	0	0	0	0	USH2A
HGNC:12601	1_215877797_G_GAATA	0	0	0	0	0	USH2A
HGNC:12601	1_215877797_GAATA_G	0	0	0	0	0	USH2A
HGNC:12601	1_215877811_C_T	0	0	0	0	0	USH2A
HGNC:12601	1_215877855_G_A	0	0	0	0	0	USH2A
HGNC:12601	1_215877881_C_A	0	0	0	0	0	USH2A
HGNC:12601	1_215878763_C_A	0	0	0	0	0	USH2A
HGNC:12601	1_215878776_C_A	0	0	0	0	0	USH2A
HGNC:12601	1_215878930_CT_C	3.979e-6	0	0	0	0	USH2A
HGNC:12601	1_215878990_G_A	0	0	0	0	0	USH2A
HGNC:12601	1_215879051_A_C	0	0	0	0	0	USH2A
HGNC:12601	1_215879068_C_T	2.427e-5	0	0	2.722e-4	9.096e-6	USH2A
HGNC:12601	1_215879081_TG_T	0	0	0	0	0	USH2A
HGNC:12601	1_215879090_C_G	8.124e-6	0	0	5.453e-5	0	USH2A
HGNC:12601	1_215879091_C_T	0	0	0	0	0	USH2A
HGNC:12601	1_215879099_C_G	0	0	0	0	0	USH2A
HGNC:12601	1_215888560_C_A	0	0	0	0	0	USH2A
HGNC:12601	1_215888570_C_T	0	0	0	0	0	USH2A
HGNC:12601	1_215888650_C_A	3.981e-6	0	0	0	8.806e-6	USH2A
HGNC:12601	1_215888698_T_TG	0	0	0	0	0	USH2A
HGNC:12601	1_215888708_AG_A	0	0	0	0	0	USH2A
HGNC:12601	1_215888717_C_T	0	0	0	0	0	USH2A
HGNC:12601	1_215888776_C_A	0	0	0	0	0	USH2A
HGNC:12601	1_215888817_GA_G	0	0	0	0	0	USH2A
HGNC:12601	1_215889016_T_A	3.988e-6	0	0	5.451e-5	0	USH2A
HGNC:12601	1_215889028_GA_G	0	0	0	0	0	USH2A
HGNC:12601	1_215889055_C_A	0	0	0	0	0	USH2A
HGNC:12601	1_215889055_C_T	0	0	0	0	0	USH2A
HGNC:12601	1_215889056_T_C	4.021e-6	0	0	0	8.88e-6	USH2A
HGNC:12601	1_215889057_G_C	1.207e-5	0	0	0	2.665e-5	USH2A
HGNC:12601	1_215891198_T_C	0	0	0	0	0	USH2A
HGNC:12601	1_215900072_TA_T	7.974e-6	0	0	1.088e-4	0	USH2A
HGNC:12601	1_215900080_TC_T	0	0	0	0	0	USH2A
HGNC:12601	1_215900101_C_T	0	0	0	0	0	USH2A
HGNC:12601	1_215900137_AC_A	0	0	0	0	0	USH2A
HGNC:12601	1_215900144_GA_G	3.988e-6	0	0	0	8.833e-6	USH2A
HGNC:12601	1_215900175_AC_A	3.989e-6	0	0	0	8.835e-6	USH2A
HGNC:12601	1_215900194_G_T	0	0	0	0	0	USH2A
HGNC:12601	1_215900200_GA_G	0	0	0	0	0	USH2A
HGNC:12601	1_215934672_G_C	0	0	0	0	0	USH2A
HGNC:12601	1_215934685_G_A	0	0	0	0	0	USH2A
HGNC:12601	1_215934785_G_GT	0	0	0	0	0	USH2A
HGNC:12601	1_215965331_A_AAT	0	0	0	0	0	USH2A
HGNC:12601	1_215965360_TAA_T	0	0	0	0	0	USH2A
HGNC:12601	1_215965370_T_C	2.388e-5	0	0	0	5.28e-5	USH2A
HGNC:12601	1_215965397_A_T	0	0	0	0	0	USH2A
HGNC:12601	1_215965409_CG_C	0	0	0	0	0	USH2A
HGNC:12601	1_215965413_A_AT	0	0	0	0	0	USH2A
HGNC:12601	1_215965446_CT_C	0	0	0	0	0	USH2A
HGNC:12601	1_215970645_C_A	1.156e-4	0	2.898e-5	5.44e-5	2.294e-4	USH2A
HGNC:12601	1_215970650_GC_G	0	0	0	0	0	USH2A
HGNC:12601	1_215970656_C_A	1.195e-5	0	0	0	0	USH2A
HGNC:12601	1_215970657_A_C	3.984e-6	6.152e-5	0	0	0	USH2A
HGNC:12601	1_215970661_T_TTGGACTCTGAAGGAATG	0	0	0	0	0	USH2A
HGNC:12601	1_215970713_C_CT	0	0	0	0	0	USH2A
HGNC:12601	1_215970747_C_A	0	0	0	0	0	USH2A
HGNC:12601	1_215970771_TA_T	0	0	0	0	0	USH2A
HGNC:12601	1_215993019_C_A	0	0	0	0	0	USH2A
HGNC:12601	1_215993027_ATAT_A	3.982e-6	0	0	0	8.814e-6	USH2A
HGNC:12601	1_215993103_G_A	3.983e-6	0	0	0	8.811e-6	USH2A
HGNC:12601	1_215993103_G_T	0	0	0	0	0	USH2A
HGNC:12601	1_215993107_TGTCCTCGTCA_T	0	0	0	0	0	USH2A
HGNC:12601	1_215993149_A_AC	0	0	0	0	0	USH2A
HGNC:12601	1_215998886_C_T	0	0	0	0	0	USH2A
HGNC:12601	1_215998904_AT_A	0	0	0	0	0	USH2A
HGNC:12601	1_215998928_G_A	1.195e-5	6.156e-5	0	0	1.762e-5	USH2A
HGNC:12601	1_215998943_G_A	0	0	0	0	0	USH2A
HGNC:12601	1_216000398_C_T	0	0	0	0	0	USH2A
HGNC:12601	1_216000402_C_T	0	0	0	0	0	USH2A
HGNC:12601	1_216000442_G_T	0	0	0	0	0	USH2A
HGNC:12601	1_216000490_C_T	3.983e-6	0	0	5.453e-5	0	USH2A
HGNC:12601	1_216000493_GA_G	0	0	0	0	0	USH2A
HGNC:12601	1_216000555_TGCTAAATCTA_T	0	0	0	0	0	USH2A
HGNC:12601	1_216000564_T_C	0	0	0	0	0	USH2A
HGNC:12601	1_216046430_C_T	0	0	0	0	0	USH2A
HGNC:12601	1_216046577_T_TG	0	0	0	0	0	USH2A
HGNC:12601	1_216048537_CT_C	3.182e-5	0	0	0	0	USH2A
HGNC:12601	1_216048568_G_GCT	0	0	0	0	0	USH2A
HGNC:12601	1_216048594_A_C	0	0	0	0	0	USH2A
HGNC:12601	1_216048649_T_C	3.977e-6	0	0	0	8.7940000000000008e-06	USH2A
HGNC:12601	1_216070265_CTT_C	0	0	0	0	0	USH2A
HGNC:12601	1_216070272_GA_G	0	0	0	0	0	USH2A
HGNC:12601	1_216070293_C_T	3.983e-6	0	0	5.447e-5	0	USH2A
HGNC:12601	1_216072888_C_G	0	0	0	0	0	USH2A
HGNC:12601	1_216072965_G_T	0	0	0	0	0	USH2A
HGNC:12601	1_216073095_A_G	0	0	0	0	0	USH2A
HGNC:12601	1_216073096_C_T	1.2e-5	0	0	0	1.774e-5	USH2A
HGNC:12601	1_216073109_G_A	0	0	0	0	0	USH2A
HGNC:12601	1_216073122_G_T	0	0	0	0	0	USH2A
HGNC:12601	1_216073195_G_C	0	0	0	0	0	USH2A
HGNC:12601	1_216073259_C_ATGCCAACTTAA	0	0	0	0	0	USH2A
HGNC:12601	1_216073259_C_ATGCCAAGTTAA	0	0	0	0	0	USH2A
HGNC:12601	1_216073292_C_T	1.199e-5	0	0	1.637e-4	0	USH2A
HGNC:12601	1_216074134_T_C	0	0	0	0	0	USH2A
HGNC:12601	1_216078111_A_T	0	0	0	0	0	USH2A
HGNC:12601	1_216078148_T_TA	0	0	0	0	0	USH2A
HGNC:12601	1_216078149_AAACTGGTGAATTC_A	0	0	0	0	0	USH2A
HGNC:12601	1_216078155_G_T	0	0	0	0	0	USH2A
HGNC:12601	1_216078332_G_A	3.989e-6	0	0	0	0	USH2A
HGNC:12601	1_216084697_C_A	0	0	0	0	0	USH2A
HGNC:12601	1_216084698_C_G	1.598e-5	0	1.162e-4	0	0	USH2A
HGNC:12601	1_216084698_C_T	0	0	0	0	0	USH2A
HGNC:12601	1_216084706_AG_A	0	0	0	0	0	USH2A
HGNC:12601	1_216084712_TGA_T	0	0	0	0	0	USH2A
HGNC:12601	1_216084781_CT_C	0	0	0	0	0	USH2A
HGNC:12601	1_216084786_C_T	0	0	0	0	0	USH2A
HGNC:12601	1_216084827_T_A	0	0	0	0	0	USH2A
HGNC:12601	1_216084847_A_G	0	0	0	0	0	USH2A
HGNC:12601	1_216084863_C_CT	0	0	0	0	0	USH2A
HGNC:12601	1_216084879_T_C	4.002e-6	0	0	0	8.855e-6	USH2A
HGNC:12601	1_216086773_C_A	0	0	0	0	0	USH2A
HGNC:12601	1_216086798_ACCATTC_GA	0	0	0	0	0	USH2A
HGNC:12601	1_216086821_C_T	0	0	0	0	0	USH2A
HGNC:12601	1_216089062_AGCAATTATTTCAT_A	0	0	0	0	0	USH2A
HGNC:12601	1_216089077_C_T	7.967e-6	0	0	0	8.812e-6	USH2A
HGNC:12601	1_216097109_G_A	1.593e-5	6.152e-5	0	0	2.641e-5	USH2A
HGNC:12601	1_216097134_A_C	0	0	0	0	0	USH2A
HGNC:12601	1_216097168_ACAAT_A	1.989e-5	0	1.447e-4	0	0	USH2A
HGNC:12601	1_216097215_T_C	0	0	0	0	0	USH2A
HGNC:12601	1_216175275_T_TG	0	0	0	0	0	USH2A
HGNC:12601	1_216175303_C_T	1.996e-5	0	0	2.188e-4	0	USH2A
HGNC:12601	1_216175368_C_CT	1.197e-5	0	0	0	2.65e-5	USH2A
HGNC:12601	1_216175474_G_A	0	0	0	0	0	USH2A
HGNC:12601	1_216190234_GT_G	0	0	0	0	0	USH2A
HGNC:12601	1_216196582_G_A	5.977e-5	0	0	0	8.824e-6	USH2A
HGNC:12601	1_216196594_C_A	0	0	0	0	0	USH2A
HGNC:12601	1_216196610_G_GTCATA	0	0	0	0	0	USH2A
HGNC:12601	1_216196618_CCA_C	0	0	0	0	0	USH2A
HGNC:12601	1_216196630_C_A	0	0	0	0	0	USH2A
HGNC:12601	1_216196669_T_TGA	0	0	0	0	0	USH2A
HGNC:12601	1_216196678_AC_A	0	0	0	0	0	USH2A
HGNC:12601	1_216196723_C_T	4.006e-6	0	0	0	0	USH2A
HGNC:12601	1_216196724_T_C	0	0	0	0	0	USH2A
HGNC:12601	1_216198313_A_G	0	0	0	0	0	USH2A
HGNC:12601	1_216198349_AG_A	0	0	0	0	0	USH2A
HGNC:12601	1_216198437_G_T	3.985e-6	0	0	0	8.825e-6	USH2A
HGNC:12601	1_216198476_G_C	3.985e-6	0	0	0	8.826e-6	USH2A
HGNC:12601	1_216198504_GA_G	0	0	0	0	0	USH2A
HGNC:12601	1_216198513_G_A	1.196e-5	0	0	0	2.65e-5	USH2A
HGNC:12601	1_216198558_T_TGTATAGTTCATATCTTATAATTATTCCTA	1.358e-4	0	0	0	0	USH2A
HGNC:12601	1_216199650_C_T	0	0	0	0	0	USH2A
HGNC:12601	1_216199700_T_TA	0	0	0	0	0	USH2A
HGNC:12601	1_216199746_C_T	2.39e-5	0	8.675e-5	0	2.644e-5	USH2A
HGNC:12601	1_216199752_A_C	0	0	0	0	0	USH2A
HGNC:12601	1_216199757_G_GC	0	0	0	0	0	USH2A
HGNC:12601	1_216199777_G_A	3.982e-6	0	0	0	0	USH2A
HGNC:12601	1_216199834_C_A	0	0	0	0	0	USH2A
HGNC:12601	1_216199848_GA_G	0	0	0	0	0	USH2A
HGNC:12601	1_216199879_CA_C	3.985e-6	0	0	0	8.825e-6	USH2A
HGNC:12601	1_216199889_AAT_A	3.984e-6	0	0	0	8.822e-6	USH2A
HGNC:12601	1_216199931_C_T	0	0	0	0	0	USH2A
HGNC:12601	1_216199942_TCA_T	0	0	0	0	0	USH2A
HGNC:12601	1_216199944_AC_A	0	0	0	0	0	USH2A
HGNC:12601	1_216200002_CT_C	0	0	0	0	0	USH2A
HGNC:12601	1_216200020_TGACAGCTACACTCCTTGTTGAACCATGCACATTG_T	0	0	0	0	0	USH2A
HGNC:12601	1_216200031_C_T	0	0	0	0	0	USH2A
HGNC:12601	1_216200056_TG_T	0	0	0	0	0	USH2A
HGNC:12601	1_216200064_ATG_A	0	0	0	0	0	USH2A
HGNC:12601	1_216200070_T_C	1.595e-5	0	2.893e-5	0	0	USH2A
HGNC:12601	1_216200111_G_T	0	0	0	0	0	USH2A
HGNC:12601	1_216200122_C_T	0	0	0	0	0	USH2A
HGNC:12601	1_216200123_T_C	0	0	0	0	0	USH2A
HGNC:12601	1_216207280_G_T	0	0	0	0	0	USH2A
HGNC:12601	1_216207291_CTG_C	0	0	0	0	0	USH2A
HGNC:12601	1_216207338_C_T	3.983e-6	0	0	0	8.816e-6	USH2A
HGNC:12601	1_216207363_G_GAC	0	0	0	0	0	USH2A
HGNC:12601	1_216207368_C_T	0	0	0	0	0	USH2A
HGNC:12601	1_216207400_TTG_T	0	0	0	0	0	USH2A
HGNC:12601	1_216207433_T_C	0	0	0	0	0	USH2A
HGNC:12601	1_216207437_T_C	0	0	0	0	0	USH2A
HGNC:12601	1_216217457_GC_G	0	0	0	0	0	USH2A
HGNC:12601	1_216217539_CA_C	0	0	0	0	0	USH2A
HGNC:12601	1_216217552_T_C	0	0	0	0	0	USH2A
HGNC:12601	1_216231961_CTG_C	0	0	0	0	0	USH2A
HGNC:12601	1_216232047_TC_T	0	0	0	0	0	USH2A
HGNC:12601	1_216232093_G_T	0	0	0	0	0	USH2A
HGNC:12601	1_216232130_TA_T	0	0	0	0	0	USH2A
HGNC:12601	1_216232136_C_A	0	0	0	0	0	USH2A
HGNC:12601	1_216246583_A_T	0	0	0	0	0	USH2A
HGNC:12601	1_216246632_AG_A	0	0	0	0	0	USH2A
HGNC:12601	1_216246673_T_TGTCCCCAAGGA	3.985e-6	0	0	0	8.823e-6	USH2A
HGNC:12601	1_216246744_G_GC	0	0	0	0	0	USH2A
HGNC:12601	1_216246777_CT_C	0	0	0	0	0	USH2A
HGNC:12601	1_216246795_G_A	0	0	0	0	0	USH2A
HGNC:12601	1_216246859_CA_C	0	0	0	0	0	USH2A
HGNC:12601	1_216247001_TCA_T	0	0	0	0	0	USH2A
HGNC:12601	1_216247010_C_T	0	0	0	0	0	USH2A
HGNC:12601	1_216247100_TG_T	0	0	0	0	0	USH2A
HGNC:12601	1_216247101_G_A	0	0	0	0	0	USH2A
HGNC:12601	1_216247118_C_A	9.692e-4	3.08e-4	0.002054	0	0.001405	USH2A
HGNC:12601	1_216247163_C_T	4e-6	0	0	0	0	USH2A
HGNC:12601	1_216247185_G_A	8.014e-6	0	0	0	8.864e-6	USH2A
HGNC:12601	1_216247207_G_T	2.006e-5	0	0	2.726e-4	0	USH2A
HGNC:12601	1_216247228_T_C	0	0	0	0	0	USH2A
HGNC:12601	1_216250898_C_T	3.994e-5	6.166e-5	1.448e-4	0	2.655e-5	USH2A
HGNC:12601	1_216250989_C_T	7.973e-6	0	0	0	1.765e-5	USH2A
HGNC:12601	1_216250990_A_T	0	0	0	0	0	USH2A
HGNC:12601	1_216250997_G_T	0	0	0	0	0	USH2A
HGNC:12601	1_216251047_G_A	0	0	0	0	0	USH2A
HGNC:12601	1_216251067_A_ACGTGTCTC	0	0	0	0	0	USH2A
HGNC:12601	1_216251077_T_TA	0	0	0	0	0	USH2A
HGNC:12601	1_216251084_A_T	0	0	0	0	0	USH2A
HGNC:12601	1_216289279_C_A	0	0	0	0	0	USH2A
HGNC:12601	1_216289392_C_A	1.592e-5	0	0	0	3.52e-5	USH2A
HGNC:12601	1_216292186_T_G	0	0	0	0	0	USH2A
HGNC:12601	1_216292190_C_CA	0	0	0	0	0	USH2A
HGNC:12601	1_216292211_CT_C	0	0	0	0	0	USH2A
HGNC:12601	1_216292264_C_A	0	0	0	0	0	USH2A
HGNC:12601	1_216292291_C_T	3.979e-6	0	2.891e-5	0	0	USH2A
HGNC:12601	1_216292328_G_A	0	0	0	0	0	USH2A
HGNC:12601	1_216292342_TC_T	0	0	0	0	0	USH2A
HGNC:12601	1_216321881_A_T	0	0	0	0	0	USH2A
HGNC:12601	1_216321909_G_A	0	0	0	0	0	USH2A
HGNC:12601	1_216321913_G_T	0	0	0	0	0	USH2A
HGNC:12601	1_216321921_A_G	2.39e-5	0	2.895e-5	0	4.411e-5	USH2A
HGNC:12601	1_216321968_CA_C	0	0	0	0	0	USH2A
HGNC:12601	1_216323472_A_G	0	0	0	0	0	USH2A
HGNC:12601	1_216323477_C_A	0	0	0	0	0	USH2A
HGNC:12601	1_216323502_CA_AT	0	0	0	0	0	USH2A
HGNC:12601	1_216323503_A_T	0	0	0	0	0	USH2A
HGNC:12601	1_216323574_G_A	0	0	0	0	0	USH2A
HGNC:12601	1_216324168_T_TTGGAAAGCTGAAGACA	0	0	0	0	0	USH2A
HGNC:12601	1_216324218_G_GT	0	0	0	0	0	USH2A
HGNC:12601	1_216324240_C_A	3.997e-5	0	0	0	8.841e-5	USH2A
HGNC:12601	1_216324260_C_T	0	0	0	0	0	USH2A
HGNC:12601	1_216324268_C_A	0	0	0	0	0	USH2A
HGNC:12601	1_216324269_C_G	0	0	0	0	0	USH2A
HGNC:12601	1_216324354_T_A	0	0	0	0	0	USH2A
HGNC:12601	1_216325304_C_T	3.995e-6	0	0	0	0	USH2A
HGNC:12601	1_216325393_G_A	7.968e-6	0	0	0	1.763e-5	USH2A
HGNC:12601	1_216325412_T_G	6.774e-5	0	0	0	1.499e-4	USH2A
HGNC:12601	1_216325447_C_CGT	0	0	0	0	0	USH2A
HGNC:12601	1_216325448_G_A	5.579e-5	0	2.896e-4	0	1.764e-5	USH2A
HGNC:12601	1_216325453_ACT_A	0	0	0	0	0	USH2A
HGNC:12601	1_216325492_C_T	5.979e-5	0	4.347e-4	0	0	USH2A
HGNC:12601	1_216325499_G_T	2.791e-5	0	0	0	6.179e-5	USH2A
HGNC:12601	1_216325540_C_T	3.594e-5	0	2.901e-5	0	6.195e-5	USH2A
HGNC:12601	1_216327611_G_C	0	0	0	0	0	USH2A
HGNC:12601	1_216327619_G_A	7.972e-6	0	0	0	8.822e-6	USH2A
HGNC:12601	1_216327635_TC_T	0	0	0	0	0	USH2A
HGNC:12601	1_216327637_C_T	1.595e-5	0	2.897e-5	5.454e-5	8.824e-6	USH2A
HGNC:12601	1_216363577_ATAAATGGAAATGTAGATATAGACACAGATATATAAATATATGTGGATATATATATAATATTTTCCATAAAATAACTGCTAATTGCACTGAAACATTAAAAAAACCTAAATGTTCATTATAGGAGCTTAAGAAATCTCATGGATTGCAACTATACAATTGCATAGAATACAGCCATTTTAAATGAGAACATATATCTAAATGAGAAGATACATTGACATGAAACGTTGTTTATAACATTTGAAGGAGAAGTATTTATTTTTAGAAGGCTCAGAGGAAGCATATGTATTGTAATTTTATTTTTGGAAAAATGTATTTATAACTATATCTCTAGCTAAAAATGTACTAAAAATCTGTAGGAGTATAAAAAAGTTAAATTATATCTATCTCTGAAGATAGAAATATGGAAAATACTTTCTATTTCACAGAGTTCCATATTGTTTAGATTTTTTTATAATGAGCATATATTATATAATAATATAAAATACTATTTTTATTTTAATATGCAGGCATTTTAAAGACCACTGTACTAGATATTTCAAGATAATTTCTTATTTCAACTTCTGGTTTTATTCAATATATAGTATATGATATCTTCTTAAACTATATGGCCCATTTTTAATGTAGTAAATGTAAACATCAGTCCAGTTAATTACATGTCAATACTATTTCTCAGGTTCCATCTAATACTTCGTAGTTCTACTTTAACAATTCTCTACATGAAAATGCAAACCCCTCAGAAAAGAGACAGAAAGGAAATATAGTTTATTACACATTGAAATTACTTAAAAACTGATCAGAATAAAGAAGTTTATATTTGAAAGCTTCCCAAATGTAGTAAGTTATATAGTAGATCCCAAAAGATCTATTATCCATCTGGAACCTGTAACTATGACTTTAATTTGGAAAAAGGGTCTTTGCAAGTATAATTAAGTTAAGGAACTCAGGGTGAGATCCTCCTGACTGTGAGTGGGCCCTAAATCCAATGACAAGTGTCCTTATAACAGAGGTAAAGGGGAGAAGATTCAGAGGAGAAGGCCACATGAAGACTGAGGCAAGATTGCAGTTAGGAAGCAGCAAGTAAAGGAACACTAAGGATTGCCAGTAGCTACCACGAAGAGAGACATGGAATAGATTTGCCCTCAGAGCCTCCAGAAGGAACCAACACCACTGAACCCTTAATTTCTGACTTCCAGCTTCCAAAACTGTGAAAAAATAAATTTTACTTTCATTAATCTGCCATCCAGTTGGTGGTAATTTGTTCAGTAGCCCTAGAAGATGAATACACGTAGATATTTTAAAATATTATTTGTTTGATGCATTTTTAAGAACAATGTAATTGGATGAAATAAATAACATTCTGAAGTCAGAAACTTACCATT_A	0	0	0	0	0	USH2A
HGNC:12601	1_216364951_A_G	0	0	0	0	0	USH2A
HGNC:12601	1_216364960_ACT_A	0	0	0	0	0	USH2A
HGNC:12601	1_216365011_T_TA	3.983e-6	0	0	5.441e-5	0	USH2A
HGNC:12601	1_216365052_C_G	0	0	0	0	0	USH2A
HGNC:12601	1_216365069_A_G	0	0	0	0	0	USH2A
HGNC:12601	1_216365087_T_C	0	0	0	0	0	USH2A
HGNC:12601	1_216418513_C_T	0	0	0	0	0	USH2A
HGNC:12601	1_216418518_A_C	0	0	0	0	0	USH2A
HGNC:12601	1_216418533_C_T	0	0	0	0	0	USH2A
HGNC:12601	1_216418539_TTCACAAGAATTCTCCCCAGTGTCATTACTTTTATTGGAGGTTGCAAACCATTTACTGTGCGATAATAAAACATGGTCTCTTTCTCAGATATTGTAAGTTTGAACACAATCTGCCCATCTACTGTCTTTTCTATAACACACC_T	0	0	0	0	0	USH2A
HGNC:12601	1_216418552_T_TC	0	0	0	0	0	USH2A
HGNC:12601	1_216418590_T_G	0	0	0	0	0	USH2A
HGNC:12601	1_216418618_CTT_C	3.986e-6	0	0	0	8.818e-6	USH2A
HGNC:12601	1_216418632_G_GT	0	0	0	0	0	USH2A
HGNC:12601	1_216418675_C_A	0	0	0	0	0	USH2A
HGNC:12601	1_216418678_A_G	0	0	0	0	0	USH2A
HGNC:12601	1_216418693_C_T	1.997e-5	0	8.699e-5	0	1.77e-5	USH2A
HGNC:12601	1_216421888_A_C	0	0	0	0	0	USH2A
HGNC:12601	1_216421888_A_T	0	0	0	0	0	USH2A
HGNC:12601	1_216421934_AG_A	0	0	0	0	0	USH2A
HGNC:12601	1_216422034_GA_G	0	0	0	0	0	USH2A
HGNC:12601	1_216422073_G_T	0	0	0	0	0	USH2A
HGNC:12601	1_216422097_G_GGTAC	0	0	0	0	0	USH2A
HGNC:12601	1_216422161_C_T	3.985e-6	0	0	0	8.813e-6	USH2A
HGNC:12601	1_216422239_G_T	0	0	0	0	0	USH2A
HGNC:12601	1_216422281_AT_A	0	0	0	0	0	USH2A
HGNC:12601	1_216422294_G_A	0	0	0	0	0	USH2A
HGNC:5273	1_21833551_G_A	7.96e-6	0	0	0	8.803e-6	HSPG2
HGNC:5273	1_21839005_C_T	3.998e-6	0	0	5.45e-5	0	HSPG2
HGNC:5273	1_21851790_C_T	7.958e-6	0	5.782e-5	0	0	HSPG2
HGNC:5273	1_21864095_C_T	0	0	0	0	0	HSPG2
HGNC:5273	1_21872243_GGCAAAGTTGCCAAAAGAGA_G	0	0	0	0	0	HSPG2
HGNC:5273	1_21874458_TC_A	0	0	0	0	0	HSPG2
HGNC:5273	1_21880517_CCG_C	0	0	0	0	0	HSPG2
HGNC:5273	1_21880836_C_T	0	0	0	0	0	HSPG2
HGNC:5273	1_21881369_C_T	3.978e-6	0	0	0	0	HSPG2
HGNC:5273	1_21884523_C_T	0	0	0	0	0	HSPG2
HGNC:5273	1_21885148_T_TG	6.344e-5	1.401e-4	0	0	1.043e-4	HSPG2
HGNC:5273	1_21885405_G_C	0	0	0	0	0	HSPG2
HGNC:25355	1_219927855_TC_T	0	0	0	0	0	SLC30A10
HGNC:29685	1_220110800_C_T	0	0	0	0	0	IARS2
HGNC:17168	1_220157286_G_GA	0	0	0	0	0	RAB3GAP2
HGNC:17168	1_220157440_C_T	0	0	0	0	0	RAB3GAP2
HGNC:17168	1_220167637_G_GT	0	0	0	0	0	RAB3GAP2
HGNC:17168	1_220182355_C_T	0	0	0	0	0	RAB3GAP2
HGNC:17168	1_220182722_A_AG	0	0	0	0	0	RAB3GAP2
HGNC:17168	1_220189735_GAATT_G	0	0	0	0	0	RAB3GAP2
HGNC:17168	1_220191272_G_T	0	0	0	0	0	RAB3GAP2
HGNC:17168	1_220191279_G_A	1.621e-5	0	8.785e-5	0	9.003e-6	RAB3GAP2
HGNC:17168	1_220195379_T_C	0	0	0	0	0	RAB3GAP2
HGNC:17168	1_220211004_T_C	3.989e-6	0	0	0	8.819e-6	RAB3GAP2
HGNC:17168	1_220213945_GT_G	0	0	0	0	0	RAB3GAP2
HGNC:17168	1_220232810_GTTCA_G	3.981e-6	0	0	0	0	RAB3GAP2
HGNC:13709	1_224189814_G_A	3.977e-6	0	0	0	0	DEGS1
HGNC:13709	1_224189831_A_G	0	0	0	0	0	DEGS1
HGNC:13709	1_224189891_C_T	3.976e-6	0	0	0	0	DEGS1
HGNC:13709	1_224190258_A_G	5.712e-5	0	5.165e-5	6.401e-5	8.102e-5	DEGS1
HGNC:13709	1_224192345_C_T	0	0	0	0	0	DEGS1
HGNC:6518	1_225403403_C_A	7.954e-6	0	0	0	1.758e-5	LBR
HGNC:6518	1_225404451_T_C	3.181e-5	6.152e-5	2.891e-5	0	3.516e-5	LBR
HGNC:6518	1_225404452_T_C	3.976e-6	0	0	0	8.79e-6	LBR
HGNC:6518	1_225404686_G_C	3.985e-6	0	0	0	8.801e-6	LBR
HGNC:6518	1_225422217_G_A	0	0	0	0	0	LBR
HGNC:30262	1_225921209_G_A	8.016e-6	0	0	0	1.777e-5	PYCR2
HGNC:30262	1_225921246_C_CAG	0	0	0	0	0	PYCR2
HGNC:30262	1_225921856_A_C	0	0	0	0	0	PYCR2
HGNC:30262	1_225921994_TAC_T	0	0	0	0	0	PYCR2
HGNC:30262	1_225922042_C_T	0	0	0	0	0	PYCR2
HGNC:30262	1_225922080_C_G	4e-6	0	0	0	8.848e-6	PYCR2
HGNC:30262	1_225922385_T_G	0	0	0	0	0	PYCR2
HGNC:1241	1_22638879_G_AA	0	0	0	0	0	C1QA
HGNC:1241	1_22639139_G_A	0	0	0	0	0	C1QA
HGNC:1245	1_22644123_G_A	1.277e-4	0	0	0	2.454e-4	C1QC
HGNC:1242	1_22661019_TC_T	0	0	0	0	0	C1QB
HGNC:16812	1_226961532_GC_G	0	0	0	0	0	COQ8A
HGNC:16812	1_226961560_C_T	0	0	0	0	0	COQ8A
HGNC:16812	1_226965069_G_GT	0	0	0	0	0	COQ8A
HGNC:16812	1_226965097_ACTTCT_A	0	0	0	0	0	COQ8A
HGNC:16812	1_226965159_G_T	0	0	0	0	0	COQ8A
HGNC:16812	1_226965219_C_T	0	0	0	0	0	COQ8A
HGNC:16812	1_226965322_AATCCCCTGTTGGGGGCCTCAC_TTG	0	0	0	0	0	COQ8A
HGNC:16812	1_226965719_C_G	0	0	0	0	0	COQ8A
HGNC:16812	1_226965720_G_A	1.996e-5	0	2.892e-5	0	3.536e-5	COQ8A
HGNC:16812	1_226977448_G_T	0	0	0	0	0	COQ8A
HGNC:16812	1_226982089_C_CGCACGCTCTGCAAGGTGCGTGGTGCG	0	0	0	0	0	COQ8A
HGNC:16812	1_226982126_T_C	4.407e-6	0	0	0	9.96e-6	COQ8A
HGNC:16812	1_226982132_A_C	0	0	0	0	0	COQ8A
HGNC:16812	1_226982719_C_T	2.79e-5	0	5.784e-5	0	3.532e-5	COQ8A
HGNC:16812	1_226982725_C_T	3.19e-5	0	2.892e-5	0	5.301e-5	COQ8A
HGNC:16812	1_226982954_C_T	6.353e-5	0	0	1.156e-4	1.048e-4	COQ8A
HGNC:16812	1_226982959_CT_C	0	0	0	0	0	COQ8A
HGNC:16812	1_226982967_C_T	4.324e-6	0	0	0	9.728e-6	COQ8A
HGNC:16812	1_226982969_G_A	1.316e-5	0	0	0	2.969e-5	COQ8A
HGNC:16812	1_226982982_A_G	0	0	0	0	0	COQ8A
HGNC:16812	1_226982983_GG_CA	0	0	0	0	0	COQ8A
HGNC:16812	1_226983759_A_G	0	0	0	0	0	COQ8A
HGNC:16812	1_226984219_A_AGTTTG	0	0	0	0	0	COQ8A
HGNC:16812	1_226984230_A_C	0	0	0	0	0	COQ8A
HGNC:16812	1_226984232_CG_C	0	0	0	0	0	COQ8A
HGNC:16812	1_226984651_ACAAGGTGAGCCCCAGGGTGGGGG_A	3.977e-6	0	0	0	8.793e-6	COQ8A
HGNC:16812	1_226984901_C_T	4.773e-5	0	1.446e-4	0	5.276e-5	COQ8A
HGNC:16812	1_226985332_G_A	1.596e-5	0	0	0	3.53e-5	COQ8A
HGNC:16812	1_226986495_G_T	3.985e-6	0	0	0	8.797e-6	COQ8A
HGNC:16812	1_226986534_C_CA	1.989e-5	0	2.891e-5	0	2.638e-5	COQ8A
HGNC:16812	1_226986538_GCAC_G	1.233e-4	0	0	0	3.517e-5	COQ8A
HGNC:16812	1_226986598_C_T	2.386e-5	0	0	0	5.275e-5	COQ8A
HGNC:16812	1_226986608_AA_C	0	0	0	0	0	COQ8A
HGNC:16812	1_226986614_C_A	7.954e-6	0	0	0	1.759e-5	COQ8A
HGNC:17494	1_228157775_G_A	0	0	0	0	0	GJC2
HGNC:17494	1_228157781_TC_AA	0	0	0	0	0	GJC2
HGNC:17494	1_228157805_T_TC	0	0	0	0	0	GJC2
HGNC:17494	1_228157835_TG_T	0	0	0	0	0	GJC2
HGNC:17494	1_228157838_G_A	0	0	0	0	0	GJC2
HGNC:17494	1_228157841_T_C	0	0	0	0	0	GJC2
HGNC:17494	1_228157841_T_TCA	0	0	0	0	0	GJC2
HGNC:17494	1_228157864_AT_A	0	0	0	0	0	GJC2
HGNC:17494	1_228157899_C_G	0	0	0	0	0	GJC2
HGNC:17494	1_228157906_G_T	8.076e-6	0	2.907e-5	0	8.994e-6	GJC2
HGNC:17494	1_228157975_C_A	0	0	0	0	0	GJC2
HGNC:17494	1_228158065_GC_G	4.326e-6	0	0	0	9.78e-6	GJC2
HGNC:17494	1_228158118_ACGCCGCGCGCCCCGAGCGCACCTGCCGCCCCCGCACG_A	0	0	0	0	0	GJC2
HGNC:17494	1_228158191_G_A	1.336e-5	0	0	0	3.628e-5	GJC2
HGNC:17494	1_228158303_TCGGCGCTGACGGCAAGG_T	0	0	0	0	0	GJC2
HGNC:17494	1_228158329_AC_A	2.325e-5	0	0	2.327e-4	0	GJC2
HGNC:17494	1_228158347_C_CA	0	0	0	0	0	GJC2
HGNC:17494	1_228158437_T_A	0	0	0	0	0	GJC2
HGNC:17494	1_228158476_C_T	0	0	0	0	0	GJC2
HGNC:17494	1_228158549_A_G	0	0	0	0	0	GJC2
HGNC:17494	1_228158641_C_T	0	0	0	0	0	GJC2
HGNC:17494	1_228158727_G_GGC	0	0	0	0	0	GJC2
HGNC:17494	1_228158882_TCGGCCTCCCTG_T	0	0	0	0	0	GJC2
HGNC:17494	1_228158907_GC_G	0	0	0	0	0	GJC2
HGNC:17494	1_228158933_C_G	0	0	0	0	0	GJC2
HGNC:17494	1_228158957_C_A	3.053e-4	0	3.202e-5	0.003678	0	GJC2
HGNC:27302	1_228166102_T_C	0	0	0	0	0	IBA57
HGNC:27302	1_228166129_C_T	0	0	0	0	0	IBA57
HGNC:27302	1_228166139_A_C	0	0	0	0	0	IBA57
HGNC:27302	1_228166158_G_A	0	0	0	0	0	IBA57
HGNC:27302	1_228174733_G_GT	0	0	0	0	0	IBA57
HGNC:27302	1_228174937_GGC_G	0	0	0	0	0	IBA57
HGNC:27302	1_228175139_C_T	0	0	0	0	0	IBA57
HGNC:129	1_229431501_A_G	0	0	0	0	0	ACTA1
HGNC:129	1_229431503_A_G	0	0	0	0	0	ACTA1
HGNC:129	1_229431506_C_A	0	0	0	0	0	ACTA1
HGNC:129	1_229431510_T_C	0	0	0	0	0	ACTA1
HGNC:129	1_229431527_G_A	0	0	0	0	0	ACTA1
HGNC:129	1_229431579_A_G	0	0	0	0	0	ACTA1
HGNC:129	1_229431629_G_C	0	0	0	0	0	ACTA1
HGNC:129	1_229431629_G_T	0	0	0	0	0	ACTA1
HGNC:129	1_229431788_T_C	0	0	0	0	0	ACTA1
HGNC:129	1_229431843_C_G	0	0	0	0	0	ACTA1
HGNC:129	1_229431890_G_A	0	0	0	0	0	ACTA1
HGNC:129	1_229431890_G_T	0	0	0	0	0	ACTA1
HGNC:129	1_229431899_A_C	0	0	0	0	0	ACTA1
HGNC:129	1_229431902_C_T	0	0	0	0	0	ACTA1
HGNC:129	1_229431904_T_A	4.073e-6	0	0	0	9.109e-6	ACTA1
HGNC:129	1_229431994_C_G	0	0	0	0	0	ACTA1
HGNC:129	1_229431999_A_G	0	0	0	0	0	ACTA1
HGNC:129	1_229432020_T_A	0	0	0	0	0	ACTA1
HGNC:129	1_229432029_C_T	0	0	0	0	0	ACTA1
HGNC:129	1_229432035_C_T	0	0	0	0	0	ACTA1
HGNC:129	1_229432036_G_A	0	0	0	0	0	ACTA1
HGNC:129	1_229432063_C_T	0	0	0	0	0	ACTA1
HGNC:129	1_229432064_G_T	0	0	0	0	0	ACTA1
HGNC:129	1_229432089_AG_A	0	0	0	0	0	ACTA1
HGNC:129	1_229432120_C_A	0	0	0	0	0	ACTA1
HGNC:129	1_229432120_C_G	0	0	0	0	0	ACTA1
HGNC:129	1_229432142_G_T	1.196e-5	0	0	0	2.649e-5	ACTA1
HGNC:129	1_229432185_G_A	0	0	0	0	0	ACTA1
HGNC:129	1_229432269_C_T	0	0	0	0	0	ACTA1
HGNC:129	1_229432270_C_T	0	0	0	0	0	ACTA1
HGNC:129	1_229432288_A_T	0	0	0	0	0	ACTA1
HGNC:129	1_229432294_G_A	0	0	0	0	0	ACTA1
HGNC:129	1_229432295_C_A	0	0	0	0	0	ACTA1
HGNC:129	1_229432296_TCAGTGAGGA_T	0	0	0	0	0	ACTA1
HGNC:129	1_229432329_T_C	0	0	0	0	0	ACTA1
HGNC:129	1_229432333_G_A	0	0	0	0	0	ACTA1
HGNC:129	1_229432333_G_T	0	0	0	0	0	ACTA1
HGNC:129	1_229432344_TC_T	3.994e-5	0	0	0	0	ACTA1
HGNC:129	1_229432350_C_A	0	0	0	0	0	ACTA1
HGNC:129	1_229432357_T_C	0	0	0	0	0	ACTA1
HGNC:129	1_229432371_G_T	0	0	0	0	0	ACTA1
HGNC:129	1_229432397_G_T	0	0	0	0	0	ACTA1
HGNC:129	1_229432425_A_G	0	0	0	0	0	ACTA1
HGNC:129	1_229432426_C_G	0	0	0	0	0	ACTA1
HGNC:129	1_229432433_T_A	0	0	0	0	0	ACTA1
HGNC:129	1_229432433_T_C	0	0	0	0	0	ACTA1
HGNC:129	1_229432561_G_C	0	0	0	0	0	ACTA1
HGNC:129	1_229432568_C_G	0	0	0	0	0	ACTA1
HGNC:129	1_229432568_C_T	0	0	0	0	0	ACTA1
HGNC:129	1_229432575_G_T	8.001e-6	0	0	0	1.773e-5	ACTA1
HGNC:129	1_229432580_G_A	0	0	0	0	0	ACTA1
HGNC:129	1_229432583_A_G	0	0	0	0	0	ACTA1
HGNC:129	1_229432591_G_C	0	0	0	0	0	ACTA1
HGNC:129	1_229432597_A_T	0	0	0	0	0	ACTA1
HGNC:129	1_229432608_C_A	0	0	0	0	0	ACTA1
HGNC:129	1_229432608_C_T	0	0	0	0	0	ACTA1
HGNC:129	1_229432660_T_C	0	0	0	0	0	ACTA1
HGNC:129	1_229432663_G_A	0	0	0	0	0	ACTA1
HGNC:129	1_229432681_GCCTCGG_ACCTCGA	0	0	0	0	0	ACTA1
HGNC:129	1_229432703_GC_G	0	0	0	0	0	ACTA1
HGNC:129	1_229432728_G_T	0	0	0	0	0	ACTA1
HGNC:129	1_229432732_TAGA_T	0	0	0	0	0	ACTA1
HGNC:129	1_229432767_C_T	0	0	0	0	0	ACTA1
HGNC:129	1_229432774_G_A	0	0	0	0	0	ACTA1
HGNC:129	1_229432792_A_AT	0	0	0	0	0	ACTA1
HGNC:129	1_229432792_A_C	0	0	0	0	0	ACTA1
HGNC:129	1_229432793_T_C	0	0	0	0	0	ACTA1
HGNC:129	1_229432795_G_C	0	0	0	0	0	ACTA1
HGNC:129	1_229432801_T_C	0	0	0	0	0	ACTA1
HGNC:129	1_229432813_A_T	0	0	0	0	0	ACTA1
HGNC:129	1_229432838_C_T	0	0	0	0	0	ACTA1
HGNC:129	1_229432861_C_A	0	0	0	0	0	ACTA1
HGNC:129	1_229432864_A_C	0	0	0	0	0	ACTA1
HGNC:129	1_229432867_C_A	0	0	0	0	0	ACTA1
HGNC:129	1_229432867_C_T	0	0	0	0	0	ACTA1
HGNC:129	1_229432868_C_T	0	0	0	0	0	ACTA1
HGNC:129	1_229432873_A_G	0	0	0	0	0	ACTA1
HGNC:129	1_229432877_C_A	0	0	0	0	0	ACTA1
HGNC:129	1_229432880_C_A	0	0	0	0	0	ACTA1
HGNC:129	1_229432988_T_C	0	0	0	0	0	ACTA1
HGNC:129	1_229433007_C_A	0	0	0	0	0	ACTA1
HGNC:129	1_229433007_C_G	0	0	0	0	0	ACTA1
HGNC:129	1_229433031_G_GA	1.598e-5	0	1.157e-4	0	0	ACTA1
HGNC:129	1_229433067_C_T	0	0	0	0	0	ACTA1
HGNC:129	1_229433077_G_T	0	0	0	0	0	ACTA1
HGNC:129	1_229433080_G_T	0	0	0	0	0	ACTA1
HGNC:129	1_229433100_C_T	0	0	0	0	0	ACTA1
HGNC:18016	1_229450541_A_G	5.792e-5	0	0	0	1.169e-4	NUP133
HGNC:18016	1_229458219_A_C	0	0	0	0	0	NUP133
HGNC:18016	1_229498264_G_C	0	0	0	0	0	NUP133
HGNC:333	1_230705933_C_T	2.396e-5	1.857e-4	0	0	2.658e-5	AGT
HGNC:333	1_230705970_G_A	7.957e-6	0	0	1.087e-4	0	AGT
HGNC:29561	1_230988440_G_A	9.533e-6	0	0	0	9.835e-6	ARV1
HGNC:29561	1_230995820_C_CA	8.951e-5	3.393e-4	3.329e-5	1.85e-4	8.857e-5	ARV1
HGNC:29561	1_230995828_A_AC	0	0	0	0	0	ARV1
HGNC:4416	1_231262726_C_T	0	0	0	0	0	GNPAT
HGNC:4416	1_231266077_C_CA	0	0	0	0	0	GNPAT
HGNC:4416	1_231266355_C_T	7.958e-6	0	2.891e-5	0	8.801e-6	GNPAT
HGNC:25356	1_231351569_AAGGT_A	0	0	0	0	0	SPRTN
HGNC:11582	1_235401503_G_C	0	0	0	0	0	TBCE
HGNC:11582	1_235401544_AAG_A	3.181e-5	0	0	4.349e-4	0	TBCE
HGNC:11582	1_235401552_TGGGAGCCACGAA_T	1.193e-5	0	0	0	0	TBCE
HGNC:11582	1_235414579_T_G	0	0	0	0	0	TBCE
HGNC:11582	1_235414600_CTA_C	0	0	0	0	0	TBCE
HGNC:11582	1_235437393_CA_C	0	0	0	0	0	TBCE
HGNC:11582	1_235438835_C_T	0	0	0	0	0	TBCE
HGNC:11582	1_235448437_C_CAAAGT	1.989e-5	1.23e-4	0	0	2.638e-5	TBCE
HGNC:28596	1_235454189_CAGC_AGG	0	0	0	0	0	B3GALNT2
HGNC:28596	1_235454193_C_T	0	0	0	0	0	B3GALNT2
HGNC:28596	1_235454243_AG_A	0	0	0	0	0	B3GALNT2
HGNC:28596	1_235458787_C_G	0	0	0	0	0	B3GALNT2
HGNC:28596	1_235465651_T_TAA	2.108e-4	0	5.782e-5	0	4.31e-4	B3GALNT2
HGNC:28596	1_235465706_C_CT	0	0	0	0	0	B3GALNT2
HGNC:28596	1_235465715_C_T	0	0	0	0	0	B3GALNT2
HGNC:28596	1_235470869_C_G	0	0	0	0	0	B3GALNT2
HGNC:28596	1_235470912_CA_C	0	0	0	0	0	B3GALNT2
HGNC:28596	1_235470962_T_C	0	0	0	0	0	B3GALNT2
HGNC:28596	1_235484429_G_A	7.961e-6	0	5.783e-5	0	0	B3GALNT2
HGNC:28596	1_235489269_C_T	0	0	0	0	0	B3GALNT2
HGNC:28596	1_235494742_G_A	3.983e-6	0	0	5.441e-5	0	B3GALNT2
HGNC:28596	1_235504179_G_GAGCGCAGCCGCAGCCAGAGGTGC	0	0	0	0	0	B3GALNT2
HGNC:1968	1_235702776_G_A	3.978e-6	0	2.891e-5	0	0	LYST
HGNC:1968	1_235712108_C_A	0	0	0	0	0	LYST
HGNC:1968	1_235720888_G_T	0	0	0	0	0	LYST
HGNC:1968	1_235731179_T_C	0	0	0	0	0	LYST
HGNC:1968	1_235755548_G_A	0	0	0	0	0	LYST
HGNC:1968	1_235766244_G_A	0	0	0	0	0	LYST
HGNC:1968	1_235787198_A_T	0	0	0	0	0	LYST
HGNC:1968	1_235788700_C_T	0	0	0	0	0	LYST
HGNC:1968	1_235803018_GA_G	0	0	0	0	0	LYST
HGNC:1968	1_235806051_G_A	0	0	0	0	0	LYST
HGNC:1968	1_235806165_G_T	0	0	0	0	0	LYST
HGNC:1968	1_235806722_TC_T	0	0	0	0	0	LYST
HGNC:1968	1_235806723_C_A	0	0	0	0	0	LYST
HGNC:1968	1_235809350_GC_G	0	0	0	0	0	LYST
HGNC:14341	1_236427427_C_T	8.018e-6	0	0	0	1.768e-5	EDARADD
HGNC:14341	1_236482390_A_G	0	0	0	0	0	EDARADD
HGNC:14341	1_236482414_A_T	3.977e-6	0	0	5.437e-5	0	EDARADD
HGNC:14341	1_236482418_G_A	1.193e-5	0	8.673e-5	0	0	EDARADD
HGNC:7468	1_236795703_CAT_C	0	0	0	0	0	MTR
HGNC:7468	1_236815603_G_T	0	0	0	0	0	MTR
HGNC:7468	1_236825400_G_C	0	0	0	0	0	MTR
HGNC:7468	1_236859871_T_TATCA	0	0	0	0	0	MTR
HGNC:7468	1_236859879_GA_G	0	0	0	0	0	MTR
HGNC:7468	1_236863453_G_T	0	0	0	0	0	MTR
HGNC:7468	1_236863555_G_A	0	0	0	0	0	MTR
HGNC:7468	1_236874727_TA_T	0	0	0	0	0	MTR
HGNC:7468	1_236874734_G_A	0	0	0	0	0	MTR
HGNC:7468	1_236880825_AGT_A	3.977e-6	0	0	0	8.791e-6	MTR
HGNC:7468	1_236895470_C_T	6.407e-5	0	0	6.003e-5	1.253e-4	MTR
HGNC:7468	1_236897006_GC_G	3.977e-6	0	0	0	8.795e-6	MTR
HGNC:7468	1_236897020_G_T	0	0	0	0	0	MTR
HGNC:4116	1_23796587_C_A	7.955e-6	0	0	0	1.759e-5	GALE
HGNC:4116	1_23796742_GC_G	0	0	0	0	0	GALE
HGNC:4116	1_23796777_G_A	1.64e-5	6.494e-5	2.96e-5	5.499e-5	9.082e-6	GALE
HGNC:4116	1_23797718_G_A	7.158e-5	6.152e-5	2.891e-5	5.981e-4	3.516e-5	GALE
HGNC:4116	1_23797815_G_T	2.784e-5	0	1.445e-4	0	8.793e-6	GALE
HGNC:4116	1_23798184_C_T	7.957e-6	0	0	0	8.798e-6	GALE
HGNC:4116	1_23798188_C_T	7.96e-6	0	0	0	8.802e-6	GALE
HGNC:4116	1_23798195_GA_G	0	0	0	0	0	GALE
HGNC:4116	1_23798701_G_A	1.994e-5	0	0	0	1.766e-5	GALE
HGNC:4116	1_23798907_T_C	1.988e-5	0	0	0	3.517e-5	GALE
HGNC:5005	1_23802525_TAA_T	3.976e-6	0	2.891e-5	0	0	HMGCL
HGNC:5005	1_23804399_C_G	0	0	0	0	0	HMGCL
HGNC:5005	1_23804413_A_T	0	0	0	0	0	HMGCL
HGNC:5005	1_23804472_G_T	0	0	0	0	0	HMGCL
HGNC:5005	1_23808187_T_C	3.978e-6	0	0	0	8.7940000000000008e-06	HMGCL
HGNC:5005	1_23808283_G_T	1.193e-5	0	0	0	8.7940000000000008e-06	HMGCL
HGNC:5005	1_23808325_T_C	0	0	0	0	0	HMGCL
HGNC:5005	1_23810769_A_C	0	0	0	0	0	HMGCL
HGNC:5005	1_23810769_A_T	3.979e-6	6.153e-5	0	0	0	HMGCL
HGNC:5005	1_23810790_GGA_G	1.194e-5	0	8.678e-5	0	0	HMGCL
HGNC:5005	1_23810796_G_C	0	0	0	0	0	HMGCL
HGNC:5005	1_23810798_A_T	0	0	0	0	0	HMGCL
HGNC:5005	1_23814273_GT_G	0	0	0	0	0	HMGCL
HGNC:5005	1_23814311_TGA_T	0	0	0	0	0	HMGCL
HGNC:5005	1_23816736_TG_T	3.976e-6	0	0	0	0	HMGCL
HGNC:5005	1_23816737_G_A	0	0	0	0	0	HMGCL
HGNC:5005	1_23817520_CAG_C	2.784e-5	6.152e-5	0	0	0	HMGCL
HGNC:5005	1_23820516_A_AT	0	0	0	0	0	HMGCL
HGNC:5005	1_23820532_C_CG	0	0	0	0	0	HMGCL
HGNC:5005	1_23820532_C_T	2.386e-5	0	0	1.087e-4	3.516e-5	HMGCL
HGNC:5005	1_23825355_C_A	0	0	0	0	0	HMGCL
HGNC:5005	1_23825385_G_A	1.206e-5	0	3.768e-5	0	1.526e-5	HMGCL
HGNC:5005	1_23825388_GC_G	0	0	0	0	0	HMGCL
HGNC:5005	1_23825413_C_A	6.264e-6	0	0	0	0	HMGCL
HGNC:4006	1_23845837_G_A	1.989e-5	0	0	0	4.399e-5	FUCA1
HGNC:4006	1_23848684_C_T	0	0	0	0	0	FUCA1
HGNC:4006	1_23848727_C_T	0	0	0	0	0	FUCA1
HGNC:4006	1_23848775_C_T	0	0	0	0	0	FUCA1
HGNC:4006	1_23854377_C_A	0	0	0	0	0	FUCA1
HGNC:4006	1_23854518_AG_A	0	0	0	0	0	FUCA1
HGNC:4006	1_23859797_C_T	0	0	0	0	0	FUCA1
HGNC:4006	1_23859875_C_T	0	0	0	0	0	FUCA1
HGNC:4006	1_23863232_C_T	0	0	0	0	0	FUCA1
HGNC:4006	1_23865490_C_T	0	0	0	0	0	FUCA1
HGNC:4006	1_23865593_C_A	3.976e-6	0	0	0	8.79e-6	FUCA1
HGNC:4006	1_23865622_A_T	1.193e-5	0	0	1.631e-4	0	FUCA1
HGNC:4006	1_23868126_TCGAACCAGGC_T	0	0	0	0	0	FUCA1
HGNC:14074	1_240092656_A_T	0	0	0	0	0	FMN2
HGNC:14074	1_240207174_ATT_A	0	0	0	0	0	FMN2
HGNC:14074	1_240329379_C_T	7.983e-6	0	0	5.45e-5	8.838e-6	FMN2
HGNC:8851	1_2406483_C_G	0	0	0	0	0	PEX10
HGNC:8851	1_2406483_C_T	0	0	0	0	0	PEX10
HGNC:8851	1_2406528_G_GC	0	0	0	0	0	PEX10
HGNC:8851	1_2406561_C_A	0	0	0	0	0	PEX10
HGNC:8851	1_2406580_CA_C	0	0	0	0	0	PEX10
HGNC:8851	1_2406580_CAG_C	3.595e-5	6.2e-5	0	1.633e-4	4.426e-5	PEX10
HGNC:8851	1_2406599_GCT_G	0	0	0	0	0	PEX10
HGNC:8851	1_2406606_C_A	0	0	0	0	0	PEX10
HGNC:8851	1_2406718_A_G	0	0	0	0	0	PEX10
HGNC:8851	1_2406718_A_T	0	0	0	0	0	PEX10
HGNC:8851	1_2406719_C_G	0	0	0	0	0	PEX10
HGNC:8851	1_2406734_GC_G	0	0	0	0	0	PEX10
HGNC:8851	1_2406739_GGT_G	0	0	0	0	0	PEX10
HGNC:8851	1_2406766_G_A	2.526e-5	0	1.192e-4	0	9.375e-6	PEX10
HGNC:8851	1_2406791_C_CT	2.064e-5	0	0	0	4.583e-5	PEX10
HGNC:8851	1_2406792_TGCAGCCCCATGG_T	4.131e-6	0	0	0	9.175e-6	PEX10
HGNC:8851	1_2406831_A_AC	0	0	0	0	0	PEX10
HGNC:8851	1_2406898_G_A	0	0	0	0	0	PEX10
HGNC:8851	1_2406917_ACT_A	0	0	0	0	0	PEX10
HGNC:8851	1_2406920_CA_GAG	0	0	0	0	0	PEX10
HGNC:8851	1_2406931_TGA_T	0	0	0	0	0	PEX10
HGNC:8851	1_2408450_AC_A	0	0	0	0	0	PEX10
HGNC:8851	1_2408451_C_T	2.415e-5	0	8.689e-5	0	1.793e-5	PEX10
HGNC:8851	1_2408679_G_A	0	0	0	0	0	PEX10
HGNC:8851	1_2408700_G_A	0	0	0	0	0	PEX10
HGNC:8851	1_2408713_CA_C	0	0	0	0	0	PEX10
HGNC:8851	1_2408756_TG_T	0	0	0	0	0	PEX10
HGNC:8851	1_2408760_G_GCGTCACCAGCA	0	0	0	0	0	PEX10
HGNC:8851	1_2410452_C_T	0	0	0	0	0	PEX10
HGNC:8851	1_2412474_T_TC	0	0	0	0	0	PEX10
HGNC:8851	1_2412476_CG_C	9.848e-5	0	1.419e-4	0	4.646e-5	PEX10
HGNC:8851	1_2412482_GC_G	0	0	0	0	0	PEX10
HGNC:8851	1_2412498_GC_G	0	0	0	0	0	PEX10
HGNC:8851	1_2412501_A_G	0	0	0	0	0	PEX10
HGNC:8851	1_2412502_T_C	0	0	0	0	0	PEX10
HGNC:3700	1_241497861_C_T	0	0	0	0	0	FH
HGNC:3700	1_241497872_ACTGCT_A	0	0	0	0	0	FH
HGNC:3700	1_241497875_G_A	0	0	0	0	0	FH
HGNC:3700	1_241497884_TGA_T	3.992e-6	0	0	0	8.853e-6	FH
HGNC:3700	1_241497891_GC_G	0	0	0	0	0	FH
HGNC:3700	1_241497911_CCTTT_C	0	0	0	0	0	FH
HGNC:3700	1_241497915_T_G	0	0	0	0	0	FH
HGNC:3700	1_241497916_A_C	0	0	0	0	0	FH
HGNC:3700	1_241497922_G_C	0	0	0	0	0	FH
HGNC:3700	1_241497923_A_ATCCATTTT	0	0	0	0	0	FH
HGNC:3700	1_241497926_C_A	0	0	0	0	0	FH
HGNC:3700	1_241497960_C_CT	0	0	0	0	0	FH
HGNC:3700	1_241497967_T_C	0	0	0	0	0	FH
HGNC:3700	1_241497971_C_G	0	0	0	0	0	FH
HGNC:3700	1_241497971_C_T	0	0	0	0	0	FH
HGNC:3700	1_241497972_T_A	0	0	0	0	0	FH
HGNC:3700	1_241497972_T_C	0	0	0	0	0	FH
HGNC:3700	1_241500435_A_G	0	0	0	0	0	FH
HGNC:3700	1_241500436_C_A	0	0	0	0	0	FH
HGNC:3700	1_241500456_T_TGTGA	0	0	0	0	0	FH
HGNC:3700	1_241500468_TAG_T	0	0	0	0	0	FH
HGNC:3700	1_241500474_C_CTCAT	0	0	0	0	0	FH
HGNC:3700	1_241500474_CTCAT_C	0	0	0	0	0	FH
HGNC:3700	1_241500476_C_A	0	0	0	0	0	FH
HGNC:3700	1_241500479_TC_T	0	0	0	0	0	FH
HGNC:3700	1_241500486_C_CTTGTTGATCCTTTCTGTATTGGCCTGGATTCCCACCACGCAGT	0	0	0	0	0	FH
HGNC:3700	1_241500488_T_A	0	0	0	0	0	FH
HGNC:3700	1_241500490_T_TTGATCCTTTCTGTATTGGCCTGGATTCCCACCACGCAGTTTTC	0	0	0	0	0	FH
HGNC:3700	1_241500495_C_CCTTT	0	0	0	0	0	FH
HGNC:3700	1_241500500_C_A	0	0	0	0	0	FH
HGNC:3700	1_241500525_G_T	0	0	0	0	0	FH
HGNC:3700	1_241500528_G_GT	0	0	0	0	0	FH
HGNC:3700	1_241500533_CT_C	0	0	0	0	0	FH
HGNC:3700	1_241500539_AG_A	0	0	0	0	0	FH
HGNC:3700	1_241500559_A_C	0	0	0	0	0	FH
HGNC:3700	1_241500563_GC_G	0	0	0	0	0	FH
HGNC:3700	1_241500572_A_G	0	0	0	0	0	FH
HGNC:3700	1_241500575_G_GT	0	0	0	0	0	FH
HGNC:3700	1_241500577_A_C	0	0	0	0	0	FH
HGNC:3700	1_241500587_T_A	0	0	0	0	0	FH
HGNC:3700	1_241500591_C_A	0	0	0	0	0	FH
HGNC:3700	1_241502442_C_G	0	0	0	0	0	FH
HGNC:3700	1_241502442_C_T	0	0	0	0	0	FH
HGNC:3700	1_241502469_C_A	3.978e-6	0	0	0	8.796e-6	FH
HGNC:3700	1_241502469_CA_C	0	0	0	0	0	FH
HGNC:3700	1_241502473_AT_A	0	0	0	0	0	FH
HGNC:3700	1_241502477_C_T	0	0	0	0	0	FH
HGNC:3700	1_241502478_CA_C	0	0	0	0	0	FH
HGNC:3700	1_241502490_C_T	3.978e-6	0	0	0	0	FH
HGNC:3700	1_241502504_ACATGGTTCCC_A	0	0	0	0	0	FH
HGNC:3700	1_241502510_T_C	0	0	0	0	0	FH
HGNC:3700	1_241502518_GACT_G	0	0	0	0	0	FH
HGNC:3700	1_241502522_T_C	0	0	0	0	0	FH
HGNC:3700	1_241502533_C_T	0	0	0	0	0	FH
HGNC:3700	1_241502536_GGTCA_G	0	0	0	0	0	FH
HGNC:3700	1_241502540_A_AT	3.978e-6	0	0	0	8.793e-6	FH
HGNC:3700	1_241502540_AT_A	0	0	0	0	0	FH
HGNC:3700	1_241502552_T_G	6.364e-5	6.152e-5	0	0	1.143e-4	FH
HGNC:3700	1_241502553_G_A	0	0	0	0	0	FH
HGNC:3700	1_241502559_G_T	0	0	0	0	0	FH
HGNC:3700	1_241502566_CT_C	0	0	0	0	0	FH
HGNC:3700	1_241502571_C_G	0	0	0	0	0	FH
HGNC:3700	1_241504041_C_A	0	0	0	0	0	FH
HGNC:3700	1_241504041_C_T	0	0	0	0	0	FH
HGNC:3700	1_241504044_GGC_AGT	0	0	0	0	0	FH
HGNC:3700	1_241504053_C_T	0	0	0	0	0	FH
HGNC:3700	1_241504057_T_C	0	0	0	0	0	FH
HGNC:3700	1_241504063_GTTCA_G	3.982e-6	0	0	0	0	FH
HGNC:3700	1_241504066_C_T	0	0	0	0	0	FH
HGNC:3700	1_241504067_AT_A	0	0	0	0	0	FH
HGNC:3700	1_241504083_A_T	0	0	0	0	0	FH
HGNC:3700	1_241504087_C_A	0	0	0	0	0	FH
HGNC:3700	1_241504093_G_GA	0	0	0	0	0	FH
HGNC:3700	1_241504098_G_C	0	0	0	0	0	FH
HGNC:3700	1_241504098_G_T	0	0	0	0	0	FH
HGNC:3700	1_241504108_CA_C	0	0	0	0	0	FH
HGNC:3700	1_241504121_TC_T	0	0	0	0	0	FH
HGNC:3700	1_241504123_G_A	3.979e-6	0	0	0	0	FH
HGNC:3700	1_241504127_A_C	0	0	0	0	0	FH
HGNC:3700	1_241504129_C_T	0	0	0	0	0	FH
HGNC:3700	1_241504130_A_T	1.194e-5	0	0	0	1.76e-5	FH
HGNC:3700	1_241504143_A_C	0	0	0	0	0	FH
HGNC:3700	1_241504149_C_CT	0	0	0	0	0	FH
HGNC:3700	1_241504150_T_G	3.979e-6	0	0	0	8.803e-6	FH
HGNC:3700	1_241504151_G_T	0	0	0	0	0	FH
HGNC:3700	1_241504158_G_GT	0	0	0	0	0	FH
HGNC:3700	1_241504198_G_A	0	0	0	0	0	FH
HGNC:3700	1_241504203_G_T	0	0	0	0	0	FH
HGNC:3700	1_241504204_CCA_C	0	0	0	0	0	FH
HGNC:3700	1_241504213_C_A	0	0	0	0	0	FH
HGNC:3700	1_241504215_A_C	0	0	0	0	0	FH
HGNC:3700	1_241504215_A_G	0	0	0	0	0	FH
HGNC:3700	1_241504216_A_G	0	0	0	0	0	FH
HGNC:3700	1_241504227_G_C	3.984e-6	0	0	0	8.818e-6	FH
HGNC:3700	1_241504230_GT_G	0	0	0	0	0	FH
HGNC:3700	1_241504231_TGACAAAA_T	0	0	0	0	0	FH
HGNC:3700	1_241504246_C_G	0	0	0	0	0	FH
HGNC:3700	1_241504246_C_T	0	0	0	0	0	FH
HGNC:3700	1_241506002_C_T	0	0	0	0	0	FH
HGNC:3700	1_241506027_CA_C	0	0	0	0	0	FH
HGNC:3700	1_241506063_C_G	0	0	0	0	0	FH
HGNC:3700	1_241506065_G_A	0	0	0	0	0	FH
HGNC:3700	1_241506070_AACAGCAGTGCCTCCAGCTGCG_A	0	0	0	0	0	FH
HGNC:3700	1_241506079_G_GCCTC	0	0	0	0	0	FH
HGNC:3700	1_241506087_C_G	0	0	0	0	0	FH
HGNC:3700	1_241506096_CAT_C	0	0	0	0	0	FH
HGNC:3700	1_241506098_TA_T	0	0	0	0	0	FH
HGNC:3700	1_241506100_GATTCTTGGCATGGCAGCTTTT_G	0	0	0	0	0	FH
HGNC:3700	1_241506101_AT_A	0	0	0	0	0	FH
HGNC:3700	1_241506109_C_CA	0	0	0	0	0	FH
HGNC:3700	1_241506112_G_GGCAGCTTTTATTCTTGTCATT	0	0	0	0	0	FH
HGNC:3700	1_241506125_CTT_C	0	0	0	0	0	FH
HGNC:3700	1_241506147_G_A	0	0	0	0	0	FH
HGNC:3700	1_241506150_G_A	0	0	0	0	0	FH
HGNC:3700	1_241506168_C_A	0	0	0	0	0	FH
HGNC:3700	1_241506170_T_C	0	0	0	0	0	FH
HGNC:3700	1_241506170_T_G	0	0	0	0	0	FH
HGNC:3700	1_241508599_ATACCTGCCCAAGAGTAAGTG_A	0	0	0	0	0	FH
HGNC:3700	1_241508601_A_G	0	0	0	0	0	FH
HGNC:3700	1_241508602_C_T	0	0	0	0	0	FH
HGNC:3700	1_241508603_CT_C	0	0	0	0	0	FH
HGNC:3700	1_241508605_G_A	0	0	0	0	0	FH
HGNC:3700	1_241508610_A_C	0	0	0	0	0	FH
HGNC:3700	1_241508635_T_C	0	0	0	0	0	FH
HGNC:3700	1_241508638_G_A	3.98e-6	0	0	5.437e-5	0	FH
HGNC:3700	1_241508638_G_C	0	0	0	0	0	FH
HGNC:3700	1_241508641_T_C	1.194e-5	0	0	0	2.641e-5	FH
HGNC:3700	1_241508643_C_A	3.98e-6	0	0	0	0	FH
HGNC:3700	1_241508643_C_T	1.592e-5	0	0	0	3.521e-5	FH
HGNC:3700	1_241508644_G_A	0	0	0	0	0	FH
HGNC:3700	1_241508652_T_C	3.98e-6	0	0	0	8.802e-6	FH
HGNC:3700	1_241508662_G_A	0	0	0	0	0	FH
HGNC:3700	1_241508665_CA_C	0	0	0	0	0	FH
HGNC:3700	1_241508671_CTT_C	0	0	0	0	0	FH
HGNC:3700	1_241508677_A_AT	0	0	0	0	0	FH
HGNC:3700	1_241508688_A_C	0	0	0	0	0	FH
HGNC:3700	1_241508707_G_A	0	0	0	0	0	FH
HGNC:3700	1_241508754_TGCATTGCTGTGGGAAAAGTATCA_C	0	0	0	0	0	FH
HGNC:3700	1_241508757_A_G	0	0	0	0	0	FH
HGNC:3700	1_241508757_ATTGCTG_A	0	0	0	0	0	FH
HGNC:3700	1_241508758_T_C	0	0	0	0	0	FH
HGNC:3700	1_241508771_AGT_A	0	0	0	0	0	FH
HGNC:3700	1_241508775_T_A	0	0	0	0	0	FH
HGNC:3700	1_241508777_AT_A	0	0	0	0	0	FH
HGNC:3700	1_241508778_TTTGAGCTCTG_T	0	0	0	0	0	FH
HGNC:3700	1_241508781_G_T	0	0	0	0	0	FH
HGNC:3700	1_241508783_GC_G	0	0	0	0	0	FH
HGNC:3700	1_241508783_GCT_G	0	0	0	0	0	FH
HGNC:3700	1_241508784_C_T	3.991e-6	0	0	0	0	FH
HGNC:3700	1_241508786_C_G	0	0	0	0	0	FH
HGNC:3700	1_241508787_T_A	4.003e-6	6.236e-5	0	0	0	FH
HGNC:3700	1_241508787_T_C	0	0	0	0	0	FH
HGNC:3700	1_241511962_C_G	0	0	0	0	0	FH
HGNC:3700	1_241511966_C_T	0	0	0	0	0	FH
HGNC:3700	1_241511968_T_C	0	0	0	0	0	FH
HGNC:3700	1_241511968_T_TCA	7.958e-6	0	5.782e-5	0	0	FH
HGNC:3700	1_241511997_CA_C	0	0	0	0	0	FH
HGNC:3700	1_241512037_AT_A	0	0	0	0	0	FH
HGNC:3700	1_241512044_T_C	0	0	0	0	0	FH
HGNC:3700	1_241512078_C_CT	0	0	0	0	0	FH
HGNC:3700	1_241512080_G_A	0	0	0	0	0	FH
HGNC:3700	1_241512082_G_GT	3.982e-6	0	0	0	8.812e-6	FH
HGNC:3700	1_241512083_T_C	0	0	0	0	0	FH
HGNC:3700	1_241512088_G_C	0	0	0	0	0	FH
HGNC:3700	1_241512090_TC_T	0	0	0	0	0	FH
HGNC:3700	1_241512091_C_T	0	0	0	0	0	FH
HGNC:3700	1_241512097_T_C	0	0	0	0	0	FH
HGNC:3700	1_241512098_G_A	0	0	0	0	0	FH
HGNC:3700	1_241512103_AC_A	0	0	0	0	0	FH
HGNC:3700	1_241512122_CATTTA_C	0	0	0	0	0	FH
HGNC:3700	1_241512126_TA_T	0	0	0	0	0	FH
HGNC:3700	1_241512144_C_G	0	0	0	0	0	FH
HGNC:3700	1_241512144_C_T	0	0	0	0	0	FH
HGNC:3700	1_241512145_T_C	0	0	0	0	0	FH
HGNC:3700	1_241513601_A_G	0	0	0	0	0	FH
HGNC:3700	1_241513602_C_T	0	0	0	0	0	FH
HGNC:3700	1_241513603_C_G	0	0	0	0	0	FH
HGNC:3700	1_241513605_C_A	0	0	0	0	0	FH
HGNC:3700	1_241513627_AT_A	0	0	0	0	0	FH
HGNC:3700	1_241513632_C_G	0	0	0	0	0	FH
HGNC:3700	1_241513636_CT_C	0	0	0	0	0	FH
HGNC:3700	1_241513659_G_A	0	0	0	0	0	FH
HGNC:3700	1_241513661_T_G	0	0	0	0	0	FH
HGNC:3700	1_241513661_TTTACTTCAGCGGCCGCTCG_T	0	0	0	0	0	FH
HGNC:3700	1_241513664_AC_A	0	0	0	0	0	FH
HGNC:3700	1_241513679_C_G	0	0	0	0	0	FH
HGNC:3700	1_241513679_CGCTTCAA_C	0	0	0	0	0	FH
HGNC:3700	1_241513700_TTAA_T	0	0	0	0	0	FH
HGNC:3700	1_241513715_T_C	0	0	0	0	0	FH
HGNC:3700	1_241517171_ATGCCACTTAC_A	0	0	0	0	0	FH
HGNC:3700	1_241517181_C_G	0	0	0	0	0	FH
HGNC:3700	1_241517181_C_T	0	0	0	0	0	FH
HGNC:3700	1_241517205_CA_C	0	0	0	0	0	FH
HGNC:3700	1_241517209_C_CT	0	0	0	0	0	FH
HGNC:3700	1_241517211_T_TA	0	0	0	0	0	FH
HGNC:3700	1_241517224_AG_A	0	0	0	0	0	FH
HGNC:3700	1_241517227_T_TC	0	0	0	0	0	FH
HGNC:3700	1_241517245_A_T	0	0	0	0	0	FH
HGNC:3700	1_241517248_A_C	0	0	0	0	0	FH
HGNC:3700	1_241517248_A_T	0	0	0	0	0	FH
HGNC:3700	1_241517260_T_TGGCA	0	0	0	0	0	FH
HGNC:3700	1_241517271_G_GTTCA	0	0	0	0	0	FH
HGNC:3700	1_241517274_C_A	0	0	0	0	0	FH
HGNC:3700	1_241517292_C_A	0	0	0	0	0	FH
HGNC:3700	1_241517301_AGGAATTTT_A	0	0	0	0	0	FH
HGNC:3700	1_241517310_G_A	0	0	0	0	0	FH
HGNC:3700	1_241517314_TG_T	0	0	0	0	0	FH
HGNC:3700	1_241517317_C_T	0	0	0	0	0	FH
HGNC:3700	1_241519591_C_T	0	0	0	0	0	FH
HGNC:3700	1_241519592_ATTCGAGCCGCG_A	0	0	0	0	0	FH
HGNC:3700	1_241519596_G_A	0	0	0	0	0	FH
HGNC:3700	1_241519642_G_AT	0	0	0	0	0	FH
HGNC:3700	1_241519658_A_T	0	0	0	0	0	FH
HGNC:3700	1_241519716_G_A	6.816e-6	0	0	0	0	FH
HGNC:3700	1_241519717_G_GT	0	0	0	0	0	FH
HGNC:3700	1_241519722_T_A	6.822e-6	0	0	0	1.819e-5	FH
HGNC:3700	1_241519722_T_C	6.822e-6	0	0	9.362e-5	0	FH
HGNC:10671	1_243270976_A_G	0	0	0	0	0	SDCCAG8
HGNC:10671	1_243270977_G_A	0	0	0	0	0	SDCCAG8
HGNC:10671	1_243274542_G_A	1.199e-5	0	0	0	2.648e-5	SDCCAG8
HGNC:10671	1_243286332_C_T	3.98e-6	0	2.892e-5	0	0	SDCCAG8
HGNC:10671	1_243293111_G_A	0	0	0	0	0	SDCCAG8
HGNC:10671	1_243304732_AT_A	3.986e-6	0	0	0	0	SDCCAG8
HGNC:10671	1_243304733_T_G	5.58e-5	0	0	0	1.234e-4	SDCCAG8
HGNC:10671	1_243305133_C_T	1.241e-4	0	0	0	3.005e-4	SDCCAG8
HGNC:10671	1_243330591_C_T	4e-6	0	0	5.455e-5	0	SDCCAG8
HGNC:10671	1_243330627_AG_A	3.978e-6	0	0	5.437e-5	0	SDCCAG8
HGNC:10671	1_243344297_CA_C	1.592e-5	0	0	0	0	SDCCAG8
HGNC:10671	1_243378821_CA_C	3.98e-6	0	0	0	0	SDCCAG8
HGNC:10671	1_243415802_C_T	0	0	0	0	0	SDCCAG8
HGNC:10671	1_243417986_T_A	0	0	0	0	0	SDCCAG8
HGNC:26970	1_244841992_C_T	4.38e-5	0	2.028e-4	5.446e-5	2.641e-5	COX20
HGNC:26970	1_244842234_T_G	1.593e-5	2.462e-4	0	0	0	COX20
HGNC:18640	1_25543762_T_TG	0	0	0	0	0	LDLRAP1
HGNC:18640	1_25553921_G_C	3.994e-6	0	0	0	8.829e-6	LDLRAP1
HGNC:18640	1_25554893_ACT_A	0	0	0	0	0	LDLRAP1
HGNC:18640	1_25557237_C_A	0	0	0	0	0	LDLRAP1
HGNC:18640	1_25563069_G_A	3.977e-6	0	0	0	8.7940000000000008e-06	LDLRAP1
HGNC:18640	1_25563071_GA_G	0	0	0	0	0	LDLRAP1
HGNC:18640	1_25563104_AG_A	0	0	0	0	0	LDLRAP1
HGNC:15999	1_25800158_CGGCCGCCCCGCCCCCGGCCCCGCCCCGCTCTTTCGCTTCCCGGGCCGCCGGCAGCCGCCGCCAGCCGCAGCCATGGGCCGGGCCCGGCCGGGCCAACGCG_C	0	0	0	0	0	SELENON
HGNC:15999	1_25800174_GGCCCCGCCCCGCTCTTTCGCTTCCCGGGCCGCCGGCAGCCGCCGCCAGCCGCAGCCATGGGCCGGGCCCGGCCGGGCCAACGCGGGCCGCCCAGCCCCGGCCCCGCCGCGCAGCCTCCCGCGCCACCGCGCCGCCGCGCCCGTTCCCTGGCGCTGCTCGGAGCCCTGCTGGCCGCCGCCGCTGCCGCCGCCGTCCGGGTCTGCGCCCGCCACGCCGAGGCCCAGGCGGCCGCGCGGCA_G	0	0	0	0	0	SELENON
HGNC:15999	1_25800197_CCCGGGCCGCCGGCAGCCGCCGCCAGCCGCAGCCATGGG_C	0	0	0	0	0	SELENON
HGNC:15999	1_25800211_AGCCGCCGCCAGCCGCAGCCATGGGCCGGGCCCGGCCGGGCCAACGCGGGCCGCCCAGCCCCGGCCCCGCCGCGCAGCCTCCCGCGCCACCGC_A	0	0	0	0	0	SELENON
HGNC:15999	1_25800231_A_G	0	0	0	0	0	SELENON
HGNC:15999	1_25800232_T_C	0	0	0	0	0	SELENON
HGNC:15999	1_25800232_T_G	0	0	0	0	0	SELENON
HGNC:15999	1_25800232_T_TGGGCC	0	0	0	0	0	SELENON
HGNC:15999	1_25800248_G_GGGCCAACGCGGGCCGCCCAGCCCCGGCCC	0	0	0	0	0	SELENON
HGNC:15999	1_25800270_C_CCCGGCCCCGCCGCGCAGCCTCCCGCGCCA	0	0	0	0	0	SELENON
HGNC:15999	1_25800396_C_T	0	0	0	0	0	SELENON
HGNC:15999	1_25801161_G_T	0	0	0	0	0	SELENON
HGNC:15999	1_25802086_G_A	0	0	0	0	0	SELENON
HGNC:15999	1_25802114_CTGAG_C	1.113e-4	0.002641	1.374e-4	0	0	SELENON
HGNC:15999	1_25805141_G_A	0	0	0	0	0	SELENON
HGNC:15999	1_25808579_G_A	0	0	0	0	0	SELENON
HGNC:15999	1_25808607_C_T	8.059e-6	6.467e-5	0	0	8.927e-6	SELENON
HGNC:15999	1_25808683_GC_G	0	0	0	0	0	SELENON
HGNC:15999	1_25808707_G_A	0	0	0	0	0	SELENON
HGNC:15999	1_25808724_C_CTGAGCAT	0	0	0	0	0	SELENON
HGNC:15999	1_25808753_C_CA	1.565e-4	0	8.691e-5	0	1.505e-4	SELENON
HGNC:15999	1_25808786_GGAGGTGAGGACAGCTGGGGTGCGACGTGGGGCCCCTCC_G	0	0	0	0	0	SELENON
HGNC:15999	1_25809080_C_T	8.022e-6	0	0	0	1.768e-5	SELENON
HGNC:15999	1_25809092_C_T	0	0	0	0	0	SELENON
HGNC:15999	1_25809104_G_GCCT	8.022e-6	0	0	0	0	SELENON
HGNC:15999	1_25809133_C_G	0	0	0	0	0	SELENON
HGNC:15999	1_25809138_CTG_C	4.013e-6	0	0	0	8.848e-6	SELENON
HGNC:15999	1_25809150_G_A	1.205e-5	0	0	0	2.657e-5	SELENON
HGNC:15999	1_25809151_G_A	0	0	0	0	0	SELENON
HGNC:15999	1_25809152_T_C	4.015e-6	0	0	0	0	SELENON
HGNC:15999	1_25809681_A_G	4.013e-6	0	2.897e-5	0	0	SELENON
HGNC:15999	1_25809688_A_G	8.022e-6	0	0	0	1.767e-5	SELENON
HGNC:15999	1_25809731_G_A	0	0	0	0	0	SELENON
HGNC:15999	1_25809753_G_A	1.763e-4	6.453e-5	0	0	3.62e-4	SELENON
HGNC:15999	1_25809805_TCGTG_T	1.203e-5	0	0	0	2.649e-5	SELENON
HGNC:15999	1_25809821_G_A	4.019e-6	0	0	0	8.833e-6	SELENON
HGNC:15999	1_25811533_C_T	0	0	0	0	0	SELENON
HGNC:15999	1_25811694_G_T	0	0	0	0	0	SELENON
HGNC:15999	1_25811778_G_T	1.442e-5	0	0	0	0	SELENON
HGNC:15999	1_25811806_T_TC	1.49e-5	0	0	2.021e-4	0	SELENON
HGNC:15999	1_25812693_T_TA	0	0	0	0	0	SELENON
HGNC:15999	1_25812720_C_T	2.829e-5	0	0	0	3.566e-5	SELENON
HGNC:15999	1_25812764_G_C	0	0	0	0	0	SELENON
HGNC:15999	1_25812780_C_T	8.121e-6	0	0	0	1.792e-5	SELENON
HGNC:15999	1_25813890_G_A	4.814e-5	0	2.897e-5	0	8.844e-5	SELENON
HGNC:15999	1_25813898_C_T	8.022e-6	0	0	0	8.843e-6	SELENON
HGNC:15999	1_25813899_G_A	1.604e-5	0	0	2.225e-4	0	SELENON
HGNC:15999	1_25813962_G_A	1.203e-5	0	8.69e-5	0	0	SELENON
HGNC:15999	1_25814076_G_A	8.017e-6	0	0	1.112e-4	0	SELENON
HGNC:15999	1_25816825_T_C	0	0	0	0	0	SELENON
HGNC:20603	1_26438208_G_A	0	0	0	0	0	DHDDS
HGNC:20603	1_26438217_G_A	0	0	0	0	0	DHDDS
HGNC:20603	1_26438228_A_G	2.346e-4	0	2.891e-5	0	4.395e-5	DHDDS
HGNC:20603	1_26457862_G_A	0	0	0	0	0	DHDDS
HGNC:20603	1_26457880_G_A	0	0	0	0	0	DHDDS
HGNC:26031	1_26790870_C_T	1.591e-5	0	0	0	3.517e-5	PIGV
HGNC:26031	1_26794501_G_A	1.034e-4	0	0	0	2.198e-4	PIGV
HGNC:26031	1_26794641_C_T	1.193e-5	0	2.892e-5	0	1.759e-5	PIGV
HGNC:26031	1_26794814_C_CA	3.978e-6	0	2.892e-5	0	0	PIGV
HGNC:26031	1_26795056_C_A	1.153e-4	6.152e-5	0	0	2.461e-4	PIGV
HGNC:26031	1_26797615_C_A	0	0	0	0	0	PIGV
HGNC:26031	1_26797777_T_C	1.193e-5	0	0	0	2.637e-5	PIGV
HGNC:11071	1_27106019_T_G	0	0	0	0	0	SLC9A1
HGNC:3377	1_28993489_A_G	0	0	0	0	0	EPB41
HGNC:3377	1_28993527_T_G	0	0	0	0	0	EPB41
HGNC:3377	1_29058853_G_C	1.27e-5	0	0	0	3.285e-5	EPB41
HGNC:19691	1_29200513_T_TA	1.354e-4	0	0	0	1.761e-5	MECR
HGNC:19691	1_29200574_G_A	6.368e-5	0	0	0	1.143e-4	MECR
HGNC:19691	1_29202004_C_T	7.157e-5	0	0	0	1.758e-5	MECR
HGNC:19691	1_29203230_TC_T	0	0	0	0	0	MECR
HGNC:19691	1_29216611_GGATT_G	0	0	0	0	0	MECR
HGNC:6524	1_32279927_G_GA	0	0	0	0	0	LCK
HGNC:362	1_33013244_CA_C	0	0	0	0	0	AK2
HGNC:362	1_33013356_G_T	0	0	0	0	0	AK2
HGNC:362	1_33013377_C_G	0	0	0	0	0	AK2
HGNC:362	1_33021616_G_A	0	0	0	0	0	AK2
HGNC:4285	1_34784872_T_A	0	0	0	0	0	GJB3
HGNC:4285	1_34785060_G_A	0	0	0	0	0	GJB3
HGNC:4285	1_34785465_C_T	2.002e-5	0	0	0	4.436e-5	GJB3
HGNC:21304	1_36089070_CAG_C	0	0	0	0	0	ADPRS
HGNC:21304	1_36091267_A_C	0	0	0	0	0	ADPRS
HGNC:21304	1_36091625_C_T	8.311e-6	0	0	0	1.832e-5	ADPRS
HGNC:21304	1_36091723_TGCCCGGGCCCA_T	0	0	0	0	0	ADPRS
HGNC:21304	1_36091794_T_C	0	0	0	0	0	ADPRS
HGNC:21304	1_36092463_AGAT_A	0	0	0	0	0	ADPRS
HGNC:2439	1_36466608_G_A	0	0	0	0	0	CSF3R
HGNC:2439	1_36466623_G_A	0	0	0	0	0	CSF3R
HGNC:2439	1_36466647_G_A	0	0	0	0	0	CSF3R
HGNC:2439	1_36466653_G_A	0	0	0	0	0	CSF3R
HGNC:2439	1_36466734_G_A	0	0	0	0	0	CSF3R
HGNC:2439	1_36466741_C_T	3.981e-6	0	0	0	8.812e-6	CSF3R
HGNC:2439	1_36469721_TG_T	3.98e-6	0	0	5.437e-5	0	CSF3R
HGNC:2439	1_36471501_A_AC	3.976e-6	0	0	0	8.79e-6	CSF3R
HGNC:2439	1_36472271_TCCAGTCGCTCCAGTGGCCAGGCAGGGGCC_T	0	0	0	0	0	CSF3R
HGNC:2439	1_36472313_G_A	0	0	0	0	0	CSF3R
HGNC:2439	1_36472560_TC_T	8.022e-6	1.269e-4	0	0	0	CSF3R
HGNC:2439	1_36475398_G_A	3.98e-6	0	0	0	8.805e-6	CSF3R
HGNC:2439	1_36475516_CCTGCCCCCGGGCTGAAGCT_C	7.957e-6	6.154e-5	0	0	8.798e-6	CSF3R
HGNC:24866	1_3829943_G_A	0	0	0	0	0	CEP104
HGNC:24866	1_3837319_AGGGAGTAACG_A	3.985e-6	0	0	0	8.823e-6	CEP104
HGNC:24866	1_3839096_A_C	2.386e-5	0	0	0	5.275e-5	CEP104
HGNC:24866	1_3852358_TC_T	0	0	0	0	0	CEP104
HGNC:20286	1_39847258_C_T	7.956e-6	0	0	5.437e-5	0	TRIT1
HGNC:20286	1_39854049_CG_C	4.269e-4	1.234e-4	1.183e-4	0	6.914e-4	TRIT1
HGNC:20286	1_39883470_G_A	1.732e-4	1.342e-4	0	0	2.304e-4	TRIT1
HGNC:9325	1_40074111_G_A	0	0	0	0	0	PPT1
HGNC:9325	1_40074147_G_A	0	0	0	0	0	PPT1
HGNC:9325	1_40074160_C_CA	0	0	0	0	0	PPT1
HGNC:9325	1_40074171_GC_G	0	0	0	0	0	PPT1
HGNC:9325	1_40074182_TC_T	0	0	0	0	0	PPT1
HGNC:9325	1_40074185_T_C	0	0	0	0	0	PPT1
HGNC:9325	1_40076840_A_G	0	0	0	0	0	PPT1
HGNC:9325	1_40076841_C_A	0	0	0	0	0	PPT1
HGNC:9325	1_40076863_C_CT	0	0	0	0	0	PPT1
HGNC:9325	1_40076900_T_C	7.956e-6	0	2.891e-5	0	8.798e-6	PPT1
HGNC:9325	1_40076914_C_T	0	0	0	0	0	PPT1
HGNC:9325	1_40076915_T_A	3.978e-6	0	0	0	8.797e-6	PPT1
HGNC:9325	1_40078564_GA_G	0	0	0	0	0	PPT1
HGNC:9325	1_40078621_A_G	0	0	0	0	0	PPT1
HGNC:9325	1_40078632_G_GT	3.977e-6	0	0	0	8.7940000000000008e-06	PPT1
HGNC:9325	1_40078655_T_TAC	0	0	0	0	0	PPT1
HGNC:9325	1_40078659_C_A	0	0	0	0	0	PPT1
HGNC:9325	1_40080396_C_A	3.976e-6	0	0	0	8.791e-6	PPT1
HGNC:9325	1_40080474_C_T	1.591e-5	1.23e-4	2.891e-5	0	0	PPT1
HGNC:9325	1_40080483_C_A	1.193e-5	6.152e-5	0	0	1.759e-5	PPT1
HGNC:9325	1_40080483_C_T	8.752e-5	0	2.891e-5	0	1.847e-4	PPT1
HGNC:9325	1_40089417_G_A	0	0	0	0	0	PPT1
HGNC:9325	1_40089417_G_C	3.58e-5	0	0	0	7.915e-5	PPT1
HGNC:9325	1_40089456_G_A	7.955e-6	0	0	5.437e-5	8.7940000000000008e-06	PPT1
HGNC:9325	1_40089490_GC_G	0	0	0	0	0	PPT1
HGNC:9325	1_40089495_G_A	2.426e-4	1.231e-4	0	0	5.101e-4	PPT1
HGNC:9325	1_40091328_C_T	0	0	0	0	0	PPT1
HGNC:9325	1_40091338_G_A	0	0	0	0	0	PPT1
HGNC:9325	1_40091363_CA_C	3.98e-6	0	0	0	8.802e-6	PPT1
HGNC:9325	1_40091398_T_A	7.028e-4	0	0	0	2.299e-4	PPT1
HGNC:9325	1_40091401_T_C	0	0	0	0	0	PPT1
HGNC:9325	1_40092040_C_T	0	0	0	0	0	PPT1
HGNC:9325	1_40092044_C_T	0	0	0	0	0	PPT1
HGNC:9325	1_40092054_C_T	3.977e-6	6.153e-5	0	0	0	PPT1
HGNC:9325	1_40092060_TG_T	0	0	0	0	0	PPT1
HGNC:9325	1_40092068_TC_T	0	0	0	0	0	PPT1
HGNC:9325	1_40092070_CCA_C	0	0	0	0	0	PPT1
HGNC:9325	1_40092080_G_T	0	0	0	0	0	PPT1
HGNC:9325	1_40092082_A_C	3.977e-6	0	0	0	8.792e-6	PPT1
HGNC:9325	1_40092109_C_CAAGT	0	0	0	0	0	PPT1
HGNC:9325	1_40092116_CTG_C	0	0	0	0	0	PPT1
HGNC:9325	1_40092124_CTG_C	0	0	0	0	0	PPT1
HGNC:9325	1_40092149_CAAG_C	0	0	0	0	0	PPT1
HGNC:9325	1_40092274_CCACTCAAGGGTGAAAGTATCACTGTATGATCTGCTGCTGAAAACACAAGGCAAAGCATTTTAACAGTATATGCTATGAAATCAGTCAGCAACCCTTCAAAGGAACAGCTGTGAAGCGCCTTACCTCCATCAGGGTCTTCCCAATCTCTAAAGATAAGACGTAAATTCCAGGTATTTTCTTCTCCACCATTTTTTTAATAGCACCCATGCTTAAGGGATTGCAACAGCTGTCTCCTAGCCAACAAAACACAATGATGGAAACTCATGAGTCCAAATATTGTTTATTGTTTAAAAACTCTGAGGCCTCAAACAGCATTATCAAGGATGTGAAAACAATGTATAGAATGGAAGAAAATATTTGCAAAACAGTTATCTGATAAGGGCTTAATATCCAGAATATACAAGGAATCTATAACTCACTTACAACTCAACAAAAAGATAACCTAATTTAAAAATGGGAAAAGAAATTAAACAGATATTTTTCCAAAGAAGATATACAAATGGCTAACCACTGGCATGTGAAATGCAAACCAAAACCACGATGAGATACCATTTCACACAGACTAGGATGTCTTTAATAATAATTTTTTAATAGAAAATAACAAGTATTGTCAACGATGTAGAAAAATGGGACCCCTTGGACATTGCTGGTGGGAATGTAATAAGCAGCCACTGTGAAAAACAGTTTGGTGGTTTCTCAAAAAGTTAAACATACGATTACTAAATGACTCAGCAATTCAACTCCTAGTTATACACCCCAAAGAAATAAAAACACACGTCCATGCAGAAACTTGCATATAGATGTTAACAGCAGCAGTGTTTGTAATAGTCAAAAGGGAGAAACAATCCAGCAGTCCATCAATGAATGAATGAATAAAATGTGGTATATTCACACAATGGAATATTACTGAGTTATAAAAAAGGAACAAAGTGCTGACACATGTTACAACTTGAATGAACCTCAGAAACATTATACTAAGTGAAAGAAGCCAGACTCAAAAAGCCACATAATGCATGATTCCTTTCATAGGATAAATAAAGAACAGGCAAATCCACTGAGATACAGAAAACTAAGCTGGAGATTATCAAGAAGTAGTAGGAGGGGGCAATAGGGAGTGATTGCTTAATGGCTATGTGTGTTTTTCTGGGGTGTTGAAAAAGAAGTGTTAGTTGCACAACATTGCAAATACACTAAATGCCACTGAATCGTACCATTTTAAATGGTTAACTTTACATGAATTTTTACCTCAATTTTAAAAAACAGAAGAAAGAACATTTTTTGCTTAGCTCCTGTTTATCAAGTAATAACAAGCTTCAAAAGTCCATACAGGAGCTGGGTGTCATGGCTCACGTCTGTAATCCCAGCAGTTTGGGAGGCCGAGGTGGGTGGATCACAAGGTCAGGAGCTCGAGACCAGCCTGGGCAACATGGTGAAACCCCATCTCTACTAAATATACAAAAATTAGCCGGGTGTGGTGGCACATGTCTGTAGTCCCGCTACTTGGGGGGCTGAGGCAGGAGAATCGCTTGAAACTGAAAGGTGGAGGTTTCAGTGAGCCAAGATCATGCCACTGCACTCCAGCCTGGGCAACAGAACAAGGCTCCATCTCAAAAAAAAAAAAAAAAAAAAATCCATATAGGCCAAGCATGGGCTCATACCTATCATCCCAGCGCTTTGGTAAGACGAGGCAGGAGGATTGCTTGAGGCCAAGAGTTCGAGACCAGTTTGGGCAACATAACGAGACCCTGTCTCAAAAAAACCAAAAAGCCCATATAGGATAATTAAGACACCAAATTTACAAATGAAAAATAAGCAGAGGTACACATTCCCTTCCCCTATCACAGGGGATATTTGGGGTGAACAGATGCAAAGTTTTCTCTTCAGGGCCAGGACTAGGGTGAGGCAAATTAAGCATCTAGGACAGCGGTCTTCAACCTTTTTGGCACCAGGGACCAGGTTTGTGGAAGACAATTTTTCAAAACTGTTCCACCTCAGATCATCAGGCATTTGCTAGATTCTCATAAGGAGCACCCAATCCAGATCCCTCACATGCGCAGTTCACAACAGCATTTGAGCTCTTTGAGAATCTAATGCCACTGCTGATCTGACAGGAGGTAGAGCTCATGGTGGTAAGGCTGCAGGCTCACTCACCTCCTGCTGTGTGGCTAGTTCCTAACAGGTCACAGACCCAGGGAGTTTGGGACCCCCGCTCTAGGGCACAAAATTTAAGGAGGCACTCATTCTCAGGTTTATGTAAGTGTTGACCCTGAATTTGAGAGTGAGTGCCTCCTTAAATTTGCACTTCAGGAGCCTCTTCATCTTGTCCTAGCCCCAGACTTGTTTCTTCTATTTCAGGGAACTAGAACTAGGAACAGGAAGCAAACTGGCTACTGAGTAGAAGTGGACTGAGATCATTTCCCATTTTGAACTTACTTATTCCATTTTCAACCTGCGAGAAAGCTTAAGCACCAATTTTAGAACAAGAAAAGGCTACTGCCTAGAGAATTGTCTATTCCTTTTATTTCTCTGAAAACAACGTTCTCCACACTGAGCTGTAATTGTAGGTTACTTAACTGCCTCTGCCTCCCCTGTAACTGACTGTGAGCTCTGGGAAAACACAAAGCTCCTACCCTGTGTCCTCTTTTGACCCCACTGTAGTAGCCCCAGGGCCTGTTGGAGAACCTTGCAAGTGTTTGTATTTGCTGACTCTAATTACTCTGAATATTTTTCTGTAACCCATCCCAATAAAGATCTCACTATCACGACTCTCCCAAAACTGCTTTTGTCAAGATTAATCATCTTTATATTGCTAAATCCAATAATCAGTTGTCAGCCTTTATCTTCCTTGACCCATTAACATTTGATACAGTTGATCATGACCTATCAACATTTGATGCAGTTGATCATGCCCTTCTTCCTGAAACATTTTCTTCACTTGGCTTCAAGGACACTGCGCTTTCCTGACCCCTCCACTTCACCGGCTATTTGGTTACAGCCTCCTTTGCTAGTTTCTCCTCATTTCCTCCACCTCCAAATGGAATGGAGTGCCTCAGGGCTTAGTCCTCTGTGTACGCTCATTTCCTAGGTGGTCTCACCTAGCCTTTAACTACTAGCTGTATGCCGAAGACTCCCTACTTAAATCTCCAACCCGTATCTCTGTCCTAGACTCCACACTCCAAATGCCTCTACAACATCTCCTGGGTGTCTCATGAGGATCTCAAGTTTAGTAAGCCCAAAAGCAGACTCTTGATCTTTCCCCCACCCTAAGTCAGCTTGTCCTACAGGCTTCCCCATCTTGGTAAAATGAAAACTTCACCCTTCCAATTGTTCAGGCCAAAACCTGTGGAGTCATCTTTGGCTCCTTTCTTTCTCTCTTATTCCAAGTCTGATCTGTTAGCAATCCACCTTCAAAATCTATCCAAACTTTGACCACTTCTCAACACCTCTACTGTTACTCTACAGTTCCAAGTCATCATCTCTTGTTTAAATTATTGCAATAGTTTCCTAACCTGTCTCCCTGTGACCATCCATGACGCCCTACGATCTATTCTTAATACAGCAACTAAAGTGATTCTTTAAAAATGTGTCAGATCATGTCACTCATCTGCTCAAAAAGTTCCCCATGA_C	0	0	0	0	0	PPT1
HGNC:9325	1_40092397_C_T	0	0	0	0	0	PPT1
HGNC:9325	1_40092409_T_G	1.591e-5	6.152e-5	0	0	2.638e-5	PPT1
HGNC:9325	1_40092414_C_G	0	0	0	0	0	PPT1
HGNC:9325	1_40092447_AT_A	0	0	0	0	0	PPT1
HGNC:9325	1_40092456_TC_T	0	0	0	0	0	PPT1
HGNC:9325	1_40092462_A_AT	3.182e-5	0	0	0	6.156e-5	PPT1
HGNC:9325	1_40092486_A_C	0	0	0	0	0	PPT1
HGNC:9325	1_40092507_C_T	0	0	0	0	0	PPT1
HGNC:9325	1_40097113_A_T	0	0	0	0	0	PPT1
HGNC:9325	1_40097124_GC_G	0	0	0	0	0	PPT1
HGNC:9325	1_40097136_AC_A	0	0	0	0	0	PPT1
HGNC:9325	1_40097184_AGGTCCAT_A	0	0	0	0	0	PPT1
HGNC:9325	1_40097217_ACAGG_A	0	0	0	0	0	PPT1
HGNC:9325	1_40097231_G_T	0	0	0	0	0	PPT1
HGNC:9325	1_40097232_AC_A	0	0	0	0	0	PPT1
HGNC:9325	1_40097236_C_T	0	0	0	0	0	PPT1
HGNC:9325	1_40097237_A_G	0	0	0	0	0	PPT1
HGNC:9325	1_40097238_T_C	0	0	0	0	0	PPT1
HGNC:12877	1_40281389_CA_C	0	0	0	0	0	ZMPSTE24
HGNC:12877	1_40290870_G_GT	3.498e-4	1.256e-4	2.12e-4	1.124e-4	5.248e-4	ZMPSTE24
HGNC:12877	1_40292486_G_GT	0	0	0	0	0	ZMPSTE24
HGNC:12877	1_40292501_A_AT	0	0	0	0	0	ZMPSTE24
HGNC:2218	1_40303592_C_CG	4.388e-6	0	3.016e-5	0	0	COL9A2
HGNC:2218	1_40303963_CT_C	0	0	0	0	0	COL9A2
HGNC:2218	1_40304810_C_A	0	0	0	0	0	COL9A2
HGNC:2218	1_40306142_C_T	0	0	0	0	0	COL9A2
HGNC:2218	1_40310294_G_C	0	0	0	0	0	COL9A2
HGNC:2218	1_40314352_C_T	7.954e-6	0	5.782e-5	0	0	COL9A2
HGNC:2519	1_41010160_G_C	9.571e-5	1.232e-4	0	0	1.937e-4	CTPS1
HGNC:2040	1_42740005_C_T	8.982e-5	0	4.263e-4	0	3.756e-5	CLDN19
HGNC:19316	1_42746776_A_AG	0	0	0	0	0	P3H1
HGNC:19316	1_42747254_C_T	3.981e-6	0	0	0	8.806e-6	P3H1
HGNC:19316	1_42747286_G_A	0	0	0	0	0	P3H1
HGNC:19316	1_42747346_C_CT	0	0	0	0	0	P3H1
HGNC:19316	1_42747780_AT_A	0	0	0	0	0	P3H1
HGNC:19316	1_42747800_T_G	3.976e-6	0	0	0	8.791e-6	P3H1
HGNC:19316	1_42752273_C_T	3.977e-6	6.152e-5	0	0	0	P3H1
HGNC:19316	1_42752665_C_G	0	0	0	0	0	P3H1
HGNC:19316	1_42754988_G_C	0	0	0	0	0	P3H1
HGNC:19316	1_42755166_T_A	0	0	0	0	0	P3H1
HGNC:19316	1_42755219_T_A	0	0	0	0	0	P3H1
HGNC:19316	1_42755598_C_A	7.953e-6	0	5.782e-5	0	0	P3H1
HGNC:19316	1_42755616_G_A	7.954e-6	0	0	0	1.758e-5	P3H1
HGNC:19316	1_42757782_C_A	2.068e-4	0.002768	1.445e-4	0	0	P3H1
HGNC:19316	1_42757803_T_A	0	0	0	0	0	P3H1
HGNC:19316	1_42758851_C_A	1.193e-5	0	0	0	0	P3H1
HGNC:19316	1_42759358_TGAGTA_T	0	0	0	0	0	P3H1
HGNC:19316	1_42762369_CCA_C	0	0	0	0	0	P3H1
HGNC:19316	1_42762400_G_A	0	0	0	0	0	P3H1
HGNC:19316	1_42766971_T_C	0	0	0	0	0	P3H1
HGNC:29204	1_42816463_G_A	0	0	0	0	0	SVBP
HGNC:29204	1_42816502_ATTCT_A	0	0	0	0	0	SVBP
HGNC:11005	1_42927066_G_A	0	0	0	0	0	SLC2A1
HGNC:11005	1_42927114_T_TGCCGGAA	3.982e-6	0	0	0	8.818e-6	SLC2A1
HGNC:11005	1_42927118_G_A	0	0	0	0	0	SLC2A1
HGNC:11005	1_42927147_C_T	1.197e-5	0	0	0	8.863e-6	SLC2A1
HGNC:11005	1_42927148_G_A	0	0	0	0	0	SLC2A1
HGNC:11005	1_42927211_AGAT_A	0	0	0	0	0	SLC2A1
HGNC:11005	1_42927224_G_T	0	0	0	0	0	SLC2A1
HGNC:11005	1_42927241_G_A	0	0	0	0	0	SLC2A1
HGNC:11005	1_42927607_C_A	0	0	0	0	0	SLC2A1
HGNC:11005	1_42927611_A_C	0	0	0	0	0	SLC2A1
HGNC:11005	1_42927619_A_G	0	0	0	0	0	SLC2A1
HGNC:11005	1_42927620_G_T	0	0	0	0	0	SLC2A1
HGNC:11005	1_42927622_A_G	0	0	0	0	0	SLC2A1
HGNC:11005	1_42927627_C_A	0	0	0	0	0	SLC2A1
HGNC:11005	1_42927647_C_T	0	0	0	0	0	SLC2A1
HGNC:11005	1_42927649_A_C	0	0	0	0	0	SLC2A1
HGNC:11005	1_42927681_G_A	0	0	0	0	0	SLC2A1
HGNC:11005	1_42927683_A_ACTC	0	0	0	0	0	SLC2A1
HGNC:11005	1_42927684_C_A	3.979e-6	0	0	0	8.802e-6	SLC2A1
HGNC:11005	1_42927684_C_T	0	0	0	0	0	SLC2A1
HGNC:11005	1_42927685_G_A	0	0	0	0	0	SLC2A1
HGNC:11005	1_42927695_GCT_TCA	0	0	0	0	0	SLC2A1
HGNC:11005	1_42927703_GT_G	0	0	0	0	0	SLC2A1
HGNC:11005	1_42927720_CATGGG_C	0	0	0	0	0	SLC2A1
HGNC:11005	1_42927735_G_A	0	0	0	0	0	SLC2A1
HGNC:11005	1_42927793_TC_T	0	0	0	0	0	SLC2A1
HGNC:11005	1_42927795_C_T	0	0	0	0	0	SLC2A1
HGNC:11005	1_42927799_G_GT	0	0	0	0	0	SLC2A1
HGNC:11005	1_42927799_GTAGCTGC_G	0	0	0	0	0	SLC2A1
HGNC:11005	1_42928963_GCACAACCCGC_G	0	0	0	0	0	SLC2A1
HGNC:11005	1_42928977_G_GC	0	0	0	0	0	SLC2A1
HGNC:11005	1_42928989_T_TA	0	0	0	0	0	SLC2A1
HGNC:11005	1_42928999_AG_A	0	0	0	0	0	SLC2A1
HGNC:11005	1_42929008_C_T	0	0	0	0	0	SLC2A1
HGNC:11005	1_42929009_G_A	0	0	0	0	0	SLC2A1
HGNC:11005	1_42929018_G_A	0	0	0	0	0	SLC2A1
HGNC:11005	1_42929024_C_A	0	0	0	0	0	SLC2A1
HGNC:11005	1_42929024_CCA_C	0	0	0	0	0	SLC2A1
HGNC:11005	1_42929026_AC_A	0	0	0	0	0	SLC2A1
HGNC:11005	1_42929206_TCAC_T	0	0	0	0	0	SLC2A1
HGNC:11005	1_42929210_C_T	0	0	0	0	0	SLC2A1
HGNC:11005	1_42929211_G_A	0	0	0	0	0	SLC2A1
HGNC:11005	1_42929212_A_G	0	0	0	0	0	SLC2A1
HGNC:11005	1_42929214_ACG_A	0	0	0	0	0	SLC2A1
HGNC:11005	1_42929242_C_CG	0	0	0	0	0	SLC2A1
HGNC:11005	1_42929242_C_T	0	0	0	0	0	SLC2A1
HGNC:11005	1_42929244_G_A	0	0	0	0	0	SLC2A1
HGNC:11005	1_42929245_A_G	0	0	0	0	0	SLC2A1
HGNC:11005	1_42929253_G_A	0	0	0	0	0	SLC2A1
HGNC:11005	1_42929274_A_AC	0	0	0	0	0	SLC2A1
HGNC:11005	1_42929274_AC_A	0	0	0	0	0	SLC2A1
HGNC:11005	1_42929298_G_A	0	0	0	0	0	SLC2A1
HGNC:11005	1_42929301_G_A	0	0	0	0	0	SLC2A1
HGNC:11005	1_42929306_AT_A	0	0	0	0	0	SLC2A1
HGNC:11005	1_42929601_T_G	0	0	0	0	0	SLC2A1
HGNC:11005	1_42929604_CAGACAGCTGCTG_C	0	0	0	0	0	SLC2A1
HGNC:11005	1_42929612_T_C	0	0	0	0	0	SLC2A1
HGNC:11005	1_42929613_G_A	0	0	0	0	0	SLC2A1
HGNC:11005	1_42929616_G_A	0	0	0	0	0	SLC2A1
HGNC:11005	1_42929618_GACAGCTGCAGCACC_G	0	0	0	0	0	SLC2A1
HGNC:11005	1_42929625_G_A	0	0	0	0	0	SLC2A1
HGNC:11005	1_42929637_C_T	0	0	0	0	0	SLC2A1
HGNC:11005	1_42929652_G_A	0	0	0	0	0	SLC2A1
HGNC:11005	1_42929712_G_A	0	0	0	0	0	SLC2A1
HGNC:11005	1_42929719_C_G	0	0	0	0	0	SLC2A1
HGNC:11005	1_42929720_TCTTC_T	0	0	0	0	0	SLC2A1
HGNC:11005	1_42929727_TC_T	0	0	0	0	0	SLC2A1
HGNC:11005	1_42929729_A_C	0	0	0	0	0	SLC2A1
HGNC:11005	1_42929736_G_A	0	0	0	0	0	SLC2A1
HGNC:11005	1_42929753_T_A	0	0	0	0	0	SLC2A1
HGNC:11005	1_42929763_C_CAT	0	0	0	0	0	SLC2A1
HGNC:11005	1_42929765_C_T	7.954e-6	6.152e-5	0	0	8.792e-6	SLC2A1
HGNC:11005	1_42929766_G_A	3.977e-6	0	0	0	8.7940000000000008e-06	SLC2A1
HGNC:11005	1_42929791_C_T	0	0	0	0	0	SLC2A1
HGNC:11005	1_42929868_C_A	0	0	0	0	0	SLC2A1
HGNC:11005	1_42929872_C_G	0	0	0	0	0	SLC2A1
HGNC:11005	1_42929885_G_A	0	0	0	0	0	SLC2A1
HGNC:11005	1_42929917_C_T	0	0	0	0	0	SLC2A1
HGNC:11005	1_42929918_G_A	0	0	0	0	0	SLC2A1
HGNC:11005	1_42929921_G_A	0	0	0	0	0	SLC2A1
HGNC:11005	1_42929922_ACTCTCGGGG_A	0	0	0	0	0	SLC2A1
HGNC:11005	1_42929927_C_A	0	0	0	0	0	SLC2A1
HGNC:11005	1_42929927_CG_C	0	0	0	0	0	SLC2A1
HGNC:11005	1_42929931_G_GA	0	0	0	0	0	SLC2A1
HGNC:11005	1_42929954_G_A	0	0	0	0	0	SLC2A1
HGNC:11005	1_42929976_GAT_G	0	0	0	0	0	SLC2A1
HGNC:11005	1_42929995_C_T	0	0	0	0	0	SLC2A1
HGNC:11005	1_42930012_CA_C	0	0	0	0	0	SLC2A1
HGNC:11005	1_42930029_C_G	0	0	0	0	0	SLC2A1
HGNC:11005	1_42930036_C_T	0	0	0	0	0	SLC2A1
HGNC:11005	1_42930627_T_TG	0	0	0	0	0	SLC2A1
HGNC:11005	1_42930634_TGAG_T	0	0	0	0	0	SLC2A1
HGNC:11005	1_42930643_C_G	0	0	0	0	0	SLC2A1
HGNC:11005	1_42930649_C_T	0	0	0	0	0	SLC2A1
HGNC:11005	1_42930660_T_C	0	0	0	0	0	SLC2A1
HGNC:11005	1_42930661_G_A	0	0	0	0	0	SLC2A1
HGNC:11005	1_42930684_C_A	0	0	0	0	0	SLC2A1
HGNC:11005	1_42930684_C_G	0	0	0	0	0	SLC2A1
HGNC:11005	1_42930721_GC_G	0	0	0	0	0	SLC2A1
HGNC:11005	1_42930724_C_T	0	0	0	0	0	SLC2A1
HGNC:11005	1_42930730_CTG_C	0	0	0	0	0	SLC2A1
HGNC:11005	1_42930742_C_T	0	0	0	0	0	SLC2A1
HGNC:11005	1_42930743_GC_AA	0	0	0	0	0	SLC2A1
HGNC:11005	1_42930754_C_G	0	0	0	0	0	SLC2A1
HGNC:11005	1_42930754_C_T	0	0	0	0	0	SLC2A1
HGNC:11005	1_42930765_C_T	0	0	0	0	0	SLC2A1
HGNC:11005	1_42930766_G_A	0	0	0	0	0	SLC2A1
HGNC:11005	1_42930767_GC_G	0	0	0	0	0	SLC2A1
HGNC:11005	1_42930802_TC_T	0	0	0	0	0	SLC2A1
HGNC:11005	1_42930826_AC_A	0	0	0	0	0	SLC2A1
HGNC:11005	1_42930836_CA_C	0	0	0	0	0	SLC2A1
HGNC:11005	1_42930842_G_GT	0	0	0	0	0	SLC2A1
HGNC:11005	1_42930848_CA_C	0	0	0	0	0	SLC2A1
HGNC:11005	1_42930855_AT_A	0	0	0	0	0	SLC2A1
HGNC:11005	1_42930865_G_A	0	0	0	0	0	SLC2A1
HGNC:11005	1_42930867_C_T	0	0	0	0	0	SLC2A1
HGNC:11005	1_42931046_CG_C	0	0	0	0	0	SLC2A1
HGNC:11005	1_42931047_G_A	0	0	0	0	0	SLC2A1
HGNC:11005	1_42931063_GA_G	0	0	0	0	0	SLC2A1
HGNC:11005	1_42931081_GGAGCCAATCAT_G	0	0	0	0	0	SLC2A1
HGNC:11005	1_42931093_G_GC	0	0	0	0	0	SLC2A1
HGNC:11005	1_42931105_AAAGATGGCC_G	0	0	0	0	0	SLC2A1
HGNC:11005	1_42931136_GTG_TT	0	0	0	0	0	SLC2A1
HGNC:11005	1_42931142_GT_G	0	0	0	0	0	SLC2A1
HGNC:11005	1_42931159_C_CT	0	0	0	0	0	SLC2A1
HGNC:11005	1_42931205_A_ACC	0	0	0	0	0	SLC2A1
HGNC:11005	1_42931208_TG_T	0	0	0	0	0	SLC2A1
HGNC:11005	1_42943233_G_A	0	0	0	0	0	SLC2A1
HGNC:11005	1_42943238_A_C	0	0	0	0	0	SLC2A1
HGNC:11005	1_42943239_T_C	0	0	0	0	0	SLC2A1
HGNC:11005	1_42943240_T_C	0	0	0	0	0	SLC2A1
HGNC:11005	1_42943282_CT_C	0	0	0	0	0	SLC2A1
HGNC:11005	1_42943291_C_A	0	0	0	0	0	SLC2A1
HGNC:11005	1_42943291_C_T	0	0	0	0	0	SLC2A1
HGNC:11005	1_42943293_A_ATGAGGAG	0	0	0	0	0	SLC2A1
HGNC:11005	1_42943311_CCCGTCAGCTT_C	0	0	0	0	0	SLC2A1
HGNC:11005	1_42943323_T_C	0	0	0	0	0	SLC2A1
HGNC:11005	1_42958632_A_C	0	0	0	0	0	SLC2A1
HGNC:11005	1_42958633_C_T	0	0	0	0	0	SLC2A1
HGNC:11005	1_42958650_A_G	0	0	0	0	0	SLC2A1
HGNC:7217	1_43338208_C_A	0	0	0	0	0	MPL
HGNC:7217	1_43338592_G_A	3.976e-6	0	0	0	0	MPL
HGNC:7217	1_43338597_C_T	3.976e-6	0	2.891e-5	0	0	MPL
HGNC:7217	1_43338633_C_T	1.193e-5	0	5.782e-5	0	8.79e-6	MPL
HGNC:7217	1_43338634_G_C	3.817e-4	1.845e-4	5.782e-5	0	7.208e-4	MPL
HGNC:7217	1_43338640_T_C	0	0	0	0	0	MPL
HGNC:7217	1_43338646_C_T	7.953e-5	0	4.337e-4	5.437e-5	8.79e-6	MPL
HGNC:7217	1_43339291_AT_A	3.983e-6	0	0	5.438e-5	0	MPL
HGNC:7217	1_43339333_AT_A	0	0	0	0	0	MPL
HGNC:7217	1_43340042_C_T	5.981e-5	1.852e-4	2.892e-5	0	8.835e-5	MPL
HGNC:7217	1_43340063_TC_T	0	0	0	0	0	MPL
HGNC:7217	1_43340501_GC_G	7.953e-6	0	0	1.087e-4	0	MPL
HGNC:7217	1_43346444_G_C	1.194e-5	0	0	1.088e-4	8.797e-6	MPL
HGNC:7217	1_43346533_C_T	1.591e-5	0	2.891e-5	5.437e-5	8.791e-6	MPL
HGNC:7217	1_43346630_G_C	3.977e-6	0	0	0	8.791e-6	MPL
HGNC:7217	1_43346817_CT_C	0	0	0	0	0	MPL
HGNC:7217	1_43346820_G_A	0	0	0	0	0	MPL
HGNC:7217	1_43346873_G_A	0	0	0	0	0	MPL
HGNC:7217	1_43346896_C_T	0	0	0	0	0	MPL
HGNC:7217	1_43346929_T_A	0	0	0	0	0	MPL
HGNC:7217	1_43348882_G_T	0	0	0	0	0	MPL
HGNC:7217	1_43348996_G_T	0	0	0	0	0	MPL
HGNC:7217	1_43349004_T_C	0	0	0	0	0	MPL
HGNC:7217	1_43349267_G_GATCT	0	0	0	0	0	MPL
HGNC:7217	1_43349338_G_T	7.984e-6	6.156e-5	0	5.441e-5	0	MPL
HGNC:7217	1_43352645_T_G	3.976e-6	0	2.891e-5	0	0	MPL
HGNC:29040	1_43415193_C_T	0	0	0	0	0	SZT2
HGNC:29040	1_43416078_T_TA	0	0	0	0	0	SZT2
HGNC:29040	1_43416601_AC_A	4.366e-6	0	0	0	9.459e-6	SZT2
HGNC:29040	1_43419733_G_C	0	0	0	0	0	SZT2
HGNC:29040	1_43420152_G_A	0	0	0	0	0	SZT2
HGNC:29040	1_43424392_CCT_C	0	0	0	0	0	SZT2
HGNC:29040	1_43426728_A_AT	0	0	0	0	0	SZT2
HGNC:29040	1_43430098_C_T	0	0	0	0	0	SZT2
HGNC:29040	1_43431343_G_GCC	0	0	0	0	0	SZT2
HGNC:29040	1_43431458_A_G	0	0	0	0	0	SZT2
HGNC:29040	1_43431773_C_T	0	0	0	0	0	SZT2
HGNC:29040	1_43437462_ATGTT_A	0	0	0	0	0	SZT2
HGNC:29040	1_43437628_G_A	0	0	0	0	0	SZT2
HGNC:29040	1_43439025_C_T	2.387e-5	6.152e-5	2.892e-5	5.437e-5	2.64e-5	SZT2
HGNC:29040	1_43439743_GC_G	0	0	0	0	0	SZT2
HGNC:29040	1_43440049_G_T	0	0	0	0	0	SZT2
HGNC:29040	1_43442132_T_C	0	0	0	0	0	SZT2
HGNC:29040	1_43442529_C_T	3.981e-6	0	2.894e-5	0	0	SZT2
HGNC:29040	1_43443264_CA_C	0	0	0	0	0	SZT2
HGNC:29040	1_43443609_CCT_C	3.981e-6	0	0	0	8.806e-6	SZT2
HGNC:29040	1_43443630_C_T	7.965e-6	0	0	5.437e-5	8.815e-6	SZT2
HGNC:29040	1_43443678_GC_G	0	0	0	0	0	SZT2
HGNC:29040	1_43445892_A_G	0	0	0	0	0	SZT2
HGNC:29040	1_43446257_C_T	0	0	0	0	0	SZT2
HGNC:29040	1_43446358_TCAAA_T	7.953e-6	0	0	0	1.758e-5	SZT2
HGNC:29040	1_43447911_TTGTC_T	0	0	0	0	0	SZT2
HGNC:29040	1_43448229_T_TA	0	0	0	0	0	SZT2
HGNC:29040	1_43448389_C_T	5.633e-6	0	0	0	0	SZT2
HGNC:11056	1_44000809_GAA_G	0	0	0	0	0	SLC6A9
HGNC:11056	1_44002538_G_A	3.977e-6	6.152e-5	0	0	0	SLC6A9
HGNC:11056	1_44009994_C_T	3.977e-6	6.152e-5	0	0	0	SLC6A9
HGNC:3259	1_44926691_A_G	0	0	0	0	0	EIF2B3
HGNC:3259	1_44941509_CT_C	2.875e-4	1.332e-4	4.4e-4	0	1.986e-4	EIF2B3
HGNC:3259	1_44978337_C_T	1.193e-5	6.152e-5	2.892e-5	0	8.793e-6	EIF2B3
HGNC:3259	1_44981080_A_G	7.953e-6	1.23e-4	0	0	0	EIF2B3
HGNC:12591	1_45012906_G_C	0	0	0	0	0	UROD
HGNC:12591	1_45013204_C_CTGACT	0	0	0	0	0	UROD
HGNC:12591	1_45014968_C_T	0	0	0	0	0	UROD
HGNC:12591	1_45014996_A_G	7.958e-6	0	0	0	1.76e-5	UROD
HGNC:28242	1_45327297_G_A	1.018e-5	0	0	0	2.335e-5	HPDL
HGNC:28242	1_45327617_T_C	4.61e-5	0	0	0	9.533e-5	HPDL
HGNC:28242	1_45327901_C_A	0	0	0	0	0	HPDL
HGNC:7527	1_45329403_CT_C	0	0	0	0	0	MUTYH
HGNC:7527	1_45329405_G_GCA	0	0	0	0	0	MUTYH
HGNC:7527	1_45329405_GC_CT	0	0	0	0	0	MUTYH
HGNC:7527	1_45329408_C_CGGAG	0	0	0	0	0	MUTYH
HGNC:7527	1_45330536_G_A	0	0	0	0	0	MUTYH
HGNC:7527	1_45330543_A_C	0	0	0	0	0	MUTYH
HGNC:7527	1_45330557_C_A	4.172e-6	0	0	0	9.294e-6	MUTYH
HGNC:7527	1_45330557_CCT_C	0	0	0	0	0	MUTYH
HGNC:7527	1_45330558_C_T	0	0	0	0	0	MUTYH
HGNC:7527	1_45331175_GTAGTGCC_G	0	0	0	0	0	MUTYH
HGNC:7527	1_45331184_T_A	0	0	0	0	0	MUTYH
HGNC:7527	1_45331187_T_A	0	0	0	0	0	MUTYH
HGNC:7527	1_45331210_G_GT	0	0	0	0	0	MUTYH
HGNC:7527	1_45331218_TTCC_T	9.544e-5	0	0	0	1.319e-4	MUTYH
HGNC:7527	1_45331220_C_A	5.169e-5	0	0	0	0	MUTYH
HGNC:7527	1_45331223_C_A	3.976e-6	6.152e-5	0	0	0	MUTYH
HGNC:7527	1_45331254_GGT_G	0	0	0	0	0	MUTYH
HGNC:7527	1_45331262_C_CT	0	0	0	0	0	MUTYH
HGNC:7527	1_45331286_GC_G	0	0	0	0	0	MUTYH
HGNC:7527	1_45331299_A_C	0	0	0	0	0	MUTYH
HGNC:7527	1_45331301_AT_A	0	0	0	0	0	MUTYH
HGNC:7527	1_45331315_TGA_T	0	0	0	0	0	MUTYH
HGNC:7527	1_45331335_C_A	0	0	0	0	0	MUTYH
HGNC:7527	1_45331336_T_G	0	0	0	0	0	MUTYH
HGNC:7527	1_45331419_C_A	0	0	0	0	0	MUTYH
HGNC:7527	1_45331421_TC_T	0	0	0	0	0	MUTYH
HGNC:7527	1_45331445_GC_G	0	0	0	0	0	MUTYH
HGNC:7527	1_45331453_GGGCCCAGCCC_G	0	0	0	0	0	MUTYH
HGNC:7527	1_45331462_C_T	0	0	0	0	0	MUTYH
HGNC:7527	1_45331474_TTC_G	0	0	0	0	0	MUTYH
HGNC:7527	1_45331475_TC_T	0	0	0	0	0	MUTYH
HGNC:7527	1_45331476_C_A	0	0	0	0	0	MUTYH
HGNC:7527	1_45331479_G_A	3.981e-6	0	0	0	0	MUTYH
HGNC:7527	1_45331503_G_A	5.976e-5	0	0	0	0	MUTYH
HGNC:7527	1_45331514_T_TCC	1.554e-4	0	8.964e-4	0	4.407e-5	MUTYH
HGNC:7527	1_45331524_CG_C	0	0	0	0	0	MUTYH
HGNC:7527	1_45331529_G_A	7.185e-5	0	2.892e-5	0	1.325e-4	MUTYH
HGNC:7527	1_45331543_TCCTGCCAGCAGACCTGAGAGGGAGGGCAGCCAGGCAGGGGTCAGG_T	0	0	0	0	0	MUTYH
HGNC:7527	1_45331556_C_T	0.003027	8.209e-4	0.003037	5.447e-5	0.004917	MUTYH
HGNC:7527	1_45331558_T_C	2.404e-5	0	0	5.45e-5	4.432e-5	MUTYH
HGNC:7527	1_45331659_A_G	0	0	0	0	0	MUTYH
HGNC:7527	1_45331660_C_A	0	0	0	0	0	MUTYH
HGNC:7527	1_45331660_C_T	4.008e-6	0	0	0	0	MUTYH
HGNC:7527	1_45331661_C_T	0	0	0	0	0	MUTYH
HGNC:7527	1_45331676_G_A	1.202e-5	0	0	0	2.652e-5	MUTYH
HGNC:7527	1_45331684_A_G	0	0	0	0	0	MUTYH
HGNC:7527	1_45331712_G_A	3.995e-6	0	0	0	0	MUTYH
HGNC:7527	1_45331722_A_T	0	0	0	0	0	MUTYH
HGNC:7527	1_45331727_TGGCAGAGCTCTCCTCCCTG_T	0	0	0	0	0	MUTYH
HGNC:7527	1_45331745_T_TG	3.998e-6	0	2.894e-5	0	0	MUTYH
HGNC:7527	1_45331745_TG_T	3.998e-6	0	0	0	8.84e-6	MUTYH
HGNC:7527	1_45331745_TGG_T	0	0	0	0	0	MUTYH
HGNC:7527	1_45331768_CT_C	0	0	0	0	0	MUTYH
HGNC:7527	1_45331800_C_T	0	0	0	0	0	MUTYH
HGNC:7527	1_45331800_CCAGGGCTCCGAGGGAGGCAGGCA_C	0	0	0	0	0	MUTYH
HGNC:7527	1_45331835_G_A	8.171e-5	0	4.595e-4	0	1.925e-5	MUTYH
HGNC:7527	1_45332049_G_T	0	0	0	0	0	MUTYH
HGNC:7527	1_45332056_TC_T	1.193e-5	1.846e-4	0	0	0	MUTYH
HGNC:7527	1_45332080_G_A	1.193e-5	0	0	0	2.637e-5	MUTYH
HGNC:7527	1_45332164_A_C	0	0	0	0	0	MUTYH
HGNC:7527	1_45332164_ACT_A	0	0	0	0	0	MUTYH
HGNC:7527	1_45332215_G_A	1.195e-5	0	0	0	2.643e-5	MUTYH
HGNC:7527	1_45332222_G_A	0	0	0	0	0	MUTYH
HGNC:7527	1_45332239_GC_G	3.986e-6	0	0	0	0	MUTYH
HGNC:7527	1_45332242_C_T	2.79e-5	0	0	5.442e-5	0	MUTYH
HGNC:7527	1_45332252_T_C	3.988e-6	0	0	0	8.829e-6	MUTYH
HGNC:7527	1_45332279_G_A	7.997e-6	0	2.895e-5	0	8.862e-6	MUTYH
HGNC:7527	1_45332290_A_CT	0	0	0	0	0	MUTYH
HGNC:7527	1_45332300_G_A	1.6e-5	0	0	2.18e-4	0	MUTYH
HGNC:7527	1_45332310_C_T	0	0	0	0	0	MUTYH
HGNC:7527	1_45332312_T_G	0	0	0	0	0	MUTYH
HGNC:7527	1_45332391_C_G	0	0	0	0	0	MUTYH
HGNC:7527	1_45332391_C_T	0	0	0	0	0	MUTYH
HGNC:7527	1_45332401_G_A	7.988e-6	0	0	0	0	MUTYH
HGNC:7527	1_45332440_G_A	4.003e-6	0	0	0	0	MUTYH
HGNC:7527	1_45332445_C_T	8.39e-5	6.2e-5	2.895e-5	1.645e-4	1.416e-4	MUTYH
HGNC:7527	1_45332446_G_A	5.594e-5	6.202e-5	1.737e-4	5.481e-5	8.848e-6	MUTYH
HGNC:7527	1_45332457_C_T	2.795e-5	6.194e-5	0	0	8.842e-6	MUTYH
HGNC:7527	1_45332458_G_A	6.79e-5	0	5.79e-5	0	6.191e-5	MUTYH
HGNC:7527	1_45332458_GTGCTA_AGCAGCTG	0	0	0	0	0	MUTYH
HGNC:7527	1_45332473_C_T	0	0	0	0	0	MUTYH
HGNC:7527	1_45332489_C_T	0	0	0	0	0	MUTYH
HGNC:7527	1_45332573_C_A	0	0	0	0	0	MUTYH
HGNC:7527	1_45332574_C_G	0	0	0	0	0	MUTYH
HGNC:7527	1_45332574_C_T	3.979e-6	0	0	0	8.795e-6	MUTYH
HGNC:7527	1_45332576_G_A	0	0	0	0	0	MUTYH
HGNC:7527	1_45332596_ATGGCCCCAGCTGTGTAGCGCCCCACGCCAGGCAGGAGCTGCTGCAGGGTCTCTGCTGTACGTGGCATGTGGCCCCCTAGCTCCTCTACCACCTGATTGGAGTGCAAGACTCAAGATTATAAGACACCCAAGACTCCTGGGTTCCTACCCTCCTGCCATCCCCTTACCTTCCGAGCTCCCTCCTGCAGCCGCCGGCCACGAGAATAGTAGCCCAGGCCAGCCCAGAGTTGATTCACCTCCTGTGGGTAGGATCAGAGGTCAAAGAGATCACCCGTCAGTCCCTCTATTGTTCCTATTTCCCCTACCCTAGGGTGGCTCTCACCTCCAGGGAAGCACTGGCCAGGTCCTGCAGTGTAGGCCACTTCTATAGCCACAGGCAGGCAGAAAGAGACAAGGTCAAGGGTGAAGGTGGTAGAGGAAGCCTTCTCTACACCCACCCCAAAGTAGAGGCTCTCATCTGGGGTCTGACCCATGACCCTTCCCTTCCTCCCCTGGAGTCACCTGCATCCATCCGGTATAGTAGTTGATCACAGTGGCAACCTGGGTCTGCTGCAGCATGACCTCTGAGACCCACACTGGGGGAAAGGGGTTGGCATGAGGACACTGCTGACCTGCCCCTACCTGGCCCACAGCCCCCAGACCCAAGGGCCTCGAGGCAAAGTGGCCCTGCTCTCAGGAGATGTACTGACCAGCATATGCCCGCCTGTCCAGGTCCATCTCATCTTCTGCCTGTCAATGCAACCCCAGATGAGGAGTTAGGGTGGAGGGGGCTGGGTGCCTGCCTCCCACCCACTGTCCCTGCTCCTCGCCTGCCTACCCGTCTTCTCCATGGTAGGTCCCGTTTCTCTTGGTCGTACCAGCTTAGCAGGCTCCCTCGGAAGGCTGTGACTTCAGCTACGTCTCTGAATAGATGGTATGAGGAGACAGAGGCCTGCAATACCACCTCTTCCGGCTGCCTGGCCAGGCCTGCTGGGGCCCCAGGACACTCAGCAATCATCCCTGCACAGGCTGTGCATCAGGGTCTTGGGACACAGCAGCCTGTGGCAGTATGCTCCCACTTAGGGCTTCCCCCAACTAACCCCCTTAAGCTTTGGAGCTGGAGTCAGACCAGAGTTATGTAATTGTGTGTAGCTGTGGCTAAGTTTCTGGCCTTAATTTTCTCAGGGTGGTACTACTGGCTTGTCTCTGAGCCATAATGAAAACCTAATAGTTTTAGCCAGCTAGAATGTATACTGGTGCAGGACCTTCCTATTCACAAAACACTTTCAGGCTCATAAACTCATTTGGTCCCATGAAAGCCACATGAGGGAGGAAATGCTGAACTACTGCTCCATTTTACTGGTAAGAAAGCAGCCATTCAGAGCAATTGTCCCAATGTCACACAGCAATACAGTCAGAATTACACCCTCAGTGAGTCTCTTTTGTTTTGAGACAAGAGTCTGGCTCTGTTGCCCAGACTGAAATGCAGTTGCATTATCTTGACTCAGTGCAACTTCTGCCTTCCAGGCTCAAGCGATCCTGTCACCTCAGCTTCCCGAGTAGCTGGGACTACAGACGCTCACCACCACGCGAGCATAGAGAGGGGATTTCGCCATGTTACCCAAGCTGGTCTCAAACTCCTGGGCTCAAGGGATCCACCTGCCTCGGCCTCCCAAAGTGCTGGGATTACAGGTGTGAGCCACCGCACCTGGCCCTTAGTAAGTCTCTTAATGTCTTGATACGTATCACAATCCCTTCCCAGCCTGAATCTGCCTTTCATGGCCAATGAGCCTTGGGCCACAACCTAGTTCCTTACCATCACAGGCAGAAGGCTTGGCCTGACTGTTGTTCTTAGCATGCTTCTGCCTCCCTTCCTGGCTGGCTGCCTGCTTCCTGTGACCACTTCCCACGGCTGCTCGTGGCTTCCTCATGATGGCCTGAAACAAAAAGACCCAGCCAAAGCAGTCAGTCACAATGAGGCCAAATTTTGAGGCCTTCCAAGGGTGATAGCTATCTCCCTCTCATCCACCATTCACATGGGGTCCAGCTTCTCTCAAGCACTCTCAAGATGCTCACGGGTTTACTCTTGGCTGGCTGCAGCACTGAGATACAACTAGTATAGCTGAGCAAGTGGCCTCAAGGGGGCCGGCGTTACAGCCCTGGAGACATGCAAAGACTGTGAGGCCAGGGCTGGGATGGGTCAAGGATGAAAGCCTCCTGTTTGGGAGCATTTGTGTATCTCTGATGCTTACTGTGACTGTGTGTGTGGATAGGGGTTGTTTAGGTGTGTCTGGGAGAATGGGGGTAGGCGGTTTCTCTGCCTCTTAGAGATGTAGCATGGTTACACTGAAACAGCCTGTAGTAGTCATTAAGTCCAAAACCTTCATTTTATCCTAGAAGAAACCAAGGATCAGAGGGACAAAAGATCTGTCTGAGAACAGATGGCAAATCAGTGGGAGAACAGAGATTAGCTATTTTTATTCCTAATCTAGTAAACCATAGGTGGCTGACCATCAACAATGAGAAAATGTGCCTGGTTGATTTTCACTGCTCCCTAACTGTTATAATGGCCGCCTTTTCTCTAACAGCTAAAATTAGTTGATATTTTGTGAGTGCCTACTCTATGTCAGACCCCATGAAGAGCTTTACCGGATCTCTCAATCTCCTGGTGACTCTATGAGGTATGTACTAGTATCACCTCCACCTTAGTTATAAGGAAATTGAGGTTTATGGAGATTAAGCGACTTGTTCTTTCAAATCCACGACCAGCATTCTTATACTGTGATAAAATGCAGTCCCTGCTAAGCCTCTGTATCAAACTCTCCCCCCAAACCTTTGACTTTACCACCTCATTTTCATCAAAAGAGCTTGCCTCCTCCTTCAGAAAAAAAAAAACCAACTTCAAATCTACCTCCATTTGCACTGTCTTACCCTCCTCCTCTTCAGGGTCCTGCTCCTCCAATCCCGTCTAACTGTTGGAACTCAGAAACTAATACCCCAGGCCAGGCACGGTGGCTCATGCCTGTAATCCCAACACTGCGGGAGGCTAAGGCAGGCAGATCACTTGAGGCCAGGAGTTCGAGACCAGCCTGGCCAACATGGCGAAACCCCATCTCTACTAAAAATCCAAAAAAATTAGCCAGACGTGCTCGCTTGAACCCAGGAGGCAGAGCTTGCAGTGAGCTGAGATCATGCCACTGCACAGCCTGGGCAACAAAGACAGAGCAAGACTCTGTCTCAAAAAAAAAGAAAAG_A	0	0	0	0	0	MUTYH
HGNC:7527	1_45332603_CAGCTGTGTAGCGCCCCACGCCAGGCAGG_C	0	0	0	0	0	MUTYH
HGNC:7527	1_45332636_G_A	3.977e-6	0	0	0	8.791e-6	MUTYH
HGNC:7527	1_45332678_C_A	3.977e-6	0	0	0	8.791e-6	MUTYH
HGNC:7527	1_45332689_T_C	0	0	0	0	0	MUTYH
HGNC:7527	1_45332711_ATTATAAGACACCCAAGACTCCTGGGTTCCTACCCTCCTGCCATCCCCTTACCTTCCGAGCTCCCTCCTGCAGCCGCCGGCCACGAGAATAGTAGCCCAGGCCAGCCCAGAGTTGATTCACCTCCTGTGGGTAGGATCAGAGGTCAAAGAGATCACCCGTCAGTCCCTCTATTGTTCCTATTTCCCCTACCCTAGGGTGGCTCTCAC_A	0	0	0	0	0	MUTYH
HGNC:7527	1_45332761_AC_A	0	0	0	0	0	MUTYH
HGNC:7527	1_45332780_G_A	0	0	0	0	0	MUTYH
HGNC:7527	1_45332794_C_T	1.193e-5	0	0	0	2.637e-5	MUTYH
HGNC:7527	1_45332795_G_A	3.977e-6	0	0	0	8.791e-6	MUTYH
HGNC:7527	1_45332802_G_C	0	0	0	0	0	MUTYH
HGNC:7527	1_45332803_T_C	0.001535	4.926e-4	0.001214	0	0.002541	MUTYH
HGNC:7527	1_45332803_TAGCCCAGGCC_T	0	0	0	0	0	MUTYH
HGNC:7527	1_45332817_C_T	0	0	0	0	0	MUTYH
HGNC:7527	1_45332818_C_T	0	0	0	0	0	MUTYH
HGNC:7527	1_45332830_AC_A	0	0	0	0	0	MUTYH
HGNC:7527	1_45332836_T_C	0	0	0	0	0	MUTYH
HGNC:7527	1_45332836_T_G	3.977e-6	0	2.891e-5	0	0	MUTYH
HGNC:7527	1_45332886_TCCTATTTCCCCTA_T	7.967e-6	0	0	0	1.764e-5	MUTYH
HGNC:7527	1_45332916_A_C	0	0	0	0	0	MUTYH
HGNC:7527	1_45332916_A_G	3.991e-6	0	0	0	8.848e-6	MUTYH
HGNC:7527	1_45332949_GTA_TT	0	0	0	0	0	MUTYH
HGNC:7527	1_45332955_C_T	5.592e-5	0	0	7.616e-4	0	MUTYH
HGNC:7527	1_45332956_AC_A	0	0	0	0	0	MUTYH
HGNC:7527	1_45332959_T_A	3.993e-6	6.171e-5	0	0	0	MUTYH
HGNC:7527	1_45332960_C_G	0	0	0	0	0	MUTYH
HGNC:7527	1_45332960_C_T	0	0	0	0	0	MUTYH
HGNC:7527	1_45333095_A_C	0	0	0	0	0	MUTYH
HGNC:7527	1_45333096_C_A	0	0	0	0	0	MUTYH
HGNC:7527	1_45333100_C_CATCCAT	3.976e-6	0	0	0	8.79e-6	MUTYH
HGNC:7527	1_45333104_C_T	0	0	0	0	0	MUTYH
HGNC:7527	1_45333115_G_C	0	0	0	0	0	MUTYH
HGNC:7527	1_45333137_TG_T	0	0	0	0	0	MUTYH
HGNC:7527	1_45333138_G_A	3.977e-6	0	0	5.437e-5	0	MUTYH
HGNC:7527	1_45333152_A_ATGACCTCTGAGACC	0	0	0	0	0	MUTYH
HGNC:7527	1_45333164_AC_A	0	0	0	0	0	MUTYH
HGNC:7527	1_45333166_C_T	0	0	0	0	0	MUTYH
HGNC:7527	1_45333168_A_T	3.978e-6	0	0	0	8.795e-6	MUTYH
HGNC:7527	1_45333171_C_G	0	0	0	0	0	MUTYH
HGNC:7527	1_45333171_C_T	0	0	0	0	0	MUTYH
HGNC:7527	1_45333172_T_C	0	0	0	0	0	MUTYH
HGNC:7527	1_45333321_C_A	0	0	0	0	0	MUTYH
HGNC:7527	1_45333412_C_A	0	0	0	0	0	MUTYH
HGNC:7527	1_45333412_C_T	0	0	0	0	0	MUTYH
HGNC:7527	1_45333423_C_T	0	0	0	0	0	MUTYH
HGNC:7527	1_45333427_G_GT	0	0	0	0	0	MUTYH
HGNC:7527	1_45333429_A_G	0	0	0	0	0	MUTYH
HGNC:7527	1_45333436_G_A	3.977e-5	0	2.891e-5	0	5.274e-5	MUTYH
HGNC:7527	1_45333436_G_C	0	0	0	0	0	MUTYH
HGNC:7527	1_45333449_G_T	1.193e-4	0	0	0	8.79e-5	MUTYH
HGNC:7527	1_45333453_C_T	0	0	0	0	0	MUTYH
HGNC:7527	1_45333466_TC_T	0	0	0	0	0	MUTYH
HGNC:7527	1_45333472_G_A	1.193e-5	0	0	0	8.79e-6	MUTYH
HGNC:7527	1_45333484_C_CT	0	0	0	0	0	MUTYH
HGNC:7527	1_45333509_G_T	0	0	0	0	0	MUTYH
HGNC:7527	1_45333513_G_C	0	0	0	0	0	MUTYH
HGNC:7527	1_45333560_GC_G	1.594e-5	0	0	0	3.526e-5	MUTYH
HGNC:7527	1_45333583_C_A	0	0	0	0	0	MUTYH
HGNC:7527	1_45334390_C_T	0	0	0	0	0	MUTYH
HGNC:7527	1_45334412_CCTGA_C	0	0	0	0	0	MUTYH
HGNC:7527	1_45334445_CT_C	0	0	0	0	0	MUTYH
HGNC:7527	1_45334448_C_CCTGG	0	0	0	0	0	MUTYH
HGNC:7527	1_45334456_GC_G	1.988e-5	1.23e-4	8.673e-5	0	0	MUTYH
HGNC:7527	1_45334463_G_A	3.976e-6	6.152e-5	0	0	0	MUTYH
HGNC:7527	1_45334464_CTTCCTGTGACCACTTCCCACGGCTGCTCGTGGCTTCCTCATGATGGCCTGAAACAAAAAGACCCAGCCAAAGCAGTCAGTCACAATGAGGCCAAATTTTGAGGCCTTCCAAGGGTGATAGCTATCTCCCTCTCATCCACCAT_G	0	0	0	0	0	MUTYH
HGNC:7527	1_45334493_G_A	7.953e-6	0	2.891e-5	5.437e-5	0	MUTYH
HGNC:7527	1_45334505_T_C	0	0	0	0	0	MUTYH
HGNC:7527	1_45340218_C_T	0	0	0	0	0	MUTYH
HGNC:7527	1_45340219_C_T	0	0	0	0	0	MUTYH
HGNC:7527	1_45340220_C_T	0	0	0	0	0	MUTYH
HGNC:7527	1_45340247_G_GGTGTCAT	0	0	0	0	0	MUTYH
HGNC:15954	1_45342063_C_T	3.981e-6	0	0	0	8.813e-6	TOE1
HGNC:15954	1_45342430_T_A	0	0	0	0	0	TOE1
HGNC:15954	1_45342624_G_T	3.988e-6	0	0	0	8.837e-6	TOE1
HGNC:15954	1_45343106_CCA_C	3.581e-5	0	0	0	7.919e-5	TOE1
HGNC:24525	1_45500333_A_G	8.014e-6	0	2.896e-5	0	0	MMACHC
HGNC:24525	1_45500334_T_C	0	0	0	0	0	MMACHC
HGNC:24525	1_45500334_T_G	0	0	0	0	0	MMACHC
HGNC:24525	1_45500335_G_A	8.014e-6	0	0	0	8.828e-6	MMACHC
HGNC:24525	1_45500404_C_A	0	0	0	0	0	MMACHC
HGNC:24525	1_45500412_A_G	1.202e-5	0	0	1.669e-4	0	MMACHC
HGNC:24525	1_45500414_G_A	4.408e-5	0	3.186e-4	0	0	MMACHC
HGNC:24525	1_45500415_T_G	4.008e-6	0	0	5.562e-5	0	MMACHC
HGNC:24525	1_45507355_G_A	4.015e-6	0	0	0	0	MMACHC
HGNC:24525	1_45507363_G_A	0	0	0	0	0	MMACHC
HGNC:24525	1_45507364_G_A	4.011e-6	0	0	0	8.846e-6	MMACHC
HGNC:24525	1_45507451_T_TG	0	0	0	0	0	MMACHC
HGNC:24525	1_45507456_G_C	2.004e-5	0	1.159e-4	0	0	MMACHC
HGNC:24525	1_45507476_C_T	0	0	0	0	0	MMACHC
HGNC:24525	1_45507544_TAGAG_T	0	0	0	0	0	MMACHC
HGNC:24525	1_45507550_G_T	1.604e-5	0	0	0	3.535e-5	MMACHC
HGNC:24525	1_45508219_C_CA	0	0	0	0	0	MMACHC
HGNC:24525	1_45508227_C_T	8.016e-6	0	5.792e-5	0	0	MMACHC
HGNC:24525	1_45508282_T_C	4.811e-5	0	0	0	0	MMACHC
HGNC:24525	1_45508296_G_GC	0	0	0	0	0	MMACHC
HGNC:24525	1_45508316_TTAC_T	2.005e-5	0	0	0	4.419e-5	MMACHC
HGNC:24525	1_45508318_AC_A	4.009e-6	6.457e-5	0	0	0	MMACHC
HGNC:24525	1_45508323_T_C	1.604e-5	0	2.897e-5	5.563e-5	1.768e-5	MMACHC
HGNC:24525	1_45508326_C_T	0	0	0	0	0	MMACHC
HGNC:24525	1_45508329_C_T	9.623e-5	0	0	1.113e-4	0	MMACHC
HGNC:24525	1_45508332_CAA_C	2.005e-5	0	0	2.782e-4	0	MMACHC
HGNC:24525	1_45508355_G_A	4.011e-6	6.461e-5	0	0	0	MMACHC
HGNC:24525	1_45508362_C_T	0	0	0	0	0	MMACHC
HGNC:24525	1_45508365_G_C	0	0	0	0	0	MMACHC
HGNC:24525	1_45508805_GGT_G	1.608e-5	6.468e-5	8.718e-5	0	0	MMACHC
HGNC:24525	1_45508806_G_A	1.607e-5	0	2.905e-5	0	2.658e-5	MMACHC
HGNC:24525	1_45508806_G_C	3.335e-4	0	6.391e-4	0	5.227e-4	MMACHC
HGNC:24525	1_45508823_C_T	2.006e-5	0	0	5.564e-5	3.538e-5	MMACHC
HGNC:24525	1_45508837_G_A	0	0	0	0	0	MMACHC
HGNC:24525	1_45508837_G_C	0	0	0	0	0	MMACHC
HGNC:24525	1_45508847_C_G	0	0	0	0	0	MMACHC
HGNC:24525	1_45508847_C_T	2.005e-5	6.459e-5	0	0	3.534e-5	MMACHC
HGNC:24525	1_45508848_G_A	1.724e-4	1.938e-4	0.00113	5.562e-5	0	MMACHC
HGNC:24525	1_45508862_C_CT	0	0	0	0	0	MMACHC
HGNC:24525	1_45508864_GC_G	0	0	0	0	0	MMACHC
HGNC:24525	1_45508869_GGATAGAGGTGCCA_G	0	0	0	0	0	MMACHC
HGNC:24525	1_45508905_ATGACTGTG_A	0	0	0	0	0	MMACHC
HGNC:24525	1_45508909_CTG_C	4.007e-6	0	0	0	8.827e-6	MMACHC
HGNC:24525	1_45508929_AC_A	0	0	0	0	0	MMACHC
HGNC:24525	1_45508931_C_A	8.014e-6	0	2.897e-5	5.562e-5	0	MMACHC
HGNC:24525	1_45508932_G_GT	1.202e-5	0	5.793e-5	5.562e-5	0	MMACHC
HGNC:24525	1_45508937_GC_G	0	0	0	0	0	MMACHC
HGNC:24525	1_45508944_T_C	4.007e-6	0	2.897e-5	0	0	MMACHC
HGNC:24525	1_45508967_CGT_C	0	0	0	0	0	MMACHC
HGNC:24525	1_45508974_G_A	1.603e-5	0	1.159e-4	0	0	MMACHC
HGNC:24525	1_45508975_G_A	4.408e-5	6.457e-5	0	5.562e-4	0	MMACHC
HGNC:24525	1_45508981_C_A	0	0	0	0	0	MMACHC
HGNC:24525	1_45508981_C_G	2.404e-5	0	1.159e-4	0	0	MMACHC
HGNC:24525	1_45508982_C_CG	1.202e-5	0	0	0	1.766e-5	MMACHC
HGNC:24525	1_45508983_G_A	1.683e-4	1.291e-4	7.821e-4	5.562e-5	4.414e-5	MMACHC
HGNC:24525	1_45508989_CTG_C	0	0	0	0	0	MMACHC
HGNC:24525	1_45508991_G_GT	0	0	0	0	0	MMACHC
HGNC:24525	1_45509021_CAGA_C	4.411e-5	2.583e-4	2.899e-5	3.338e-4	0	MMACHC
HGNC:24525	1_45509032_C_A	2.808e-5	0	0	0	3.536e-5	MMACHC
HGNC:24525	1_45509054_C_T	6.826e-5	6.457e-5	1.45e-4	0	8.849e-5	MMACHC
HGNC:24525	1_45509152_TCCCAGCAGAGCCCGGAGCTGGCTCAGC_T	1.208e-5	0	0	0	2.664e-5	MMACHC
HGNC:19139	1_46189347_GC_G	0	0	0	0	0	POMGNT1
HGNC:19139	1_46189457_C_G	0	0	0	0	0	POMGNT1
HGNC:19139	1_46189457_C_T	8.011e-6	0	0	0	8.86e-6	POMGNT1
HGNC:19139	1_46189458_G_C	0	0	0	0	0	POMGNT1
HGNC:19139	1_46189476_AC_A	4.002e-6	0	0	0	8.85e-6	POMGNT1
HGNC:19139	1_46189501_T_A	0	0	0	0	0	POMGNT1
HGNC:19139	1_46189539_C_G	8.039e-6	0	0	0	0	POMGNT1
HGNC:19139	1_46189539_C_T	1.608e-5	0	0	0	1.776e-5	POMGNT1
HGNC:19139	1_46189568_C_T	0	0	0	0	0	POMGNT1
HGNC:19139	1_46189569_T_C	0	0	0	0	0	POMGNT1
HGNC:19139	1_46189870_C_T	4.001e-6	0	0	0	8.862e-6	POMGNT1
HGNC:19139	1_46189893_CTCCAT_C	3.993e-6	0	0	5.447e-5	0	POMGNT1
HGNC:19139	1_46189901_G_A	7.979e-6	0	0	0	8.829e-6	POMGNT1
HGNC:19139	1_46189940_GGAAA_G	0	0	0	0	0	POMGNT1
HGNC:19139	1_46189943_AAG_A	0	0	0	0	0	POMGNT1
HGNC:19139	1_46190471_A_C	0	0	0	0	0	POMGNT1
HGNC:19139	1_46190473_C_T	0	0	0	0	0	POMGNT1
HGNC:19139	1_46190518_C_G	0	0	0	0	0	POMGNT1
HGNC:19139	1_46190718_A_G	0	0	0	0	0	POMGNT1
HGNC:19139	1_46190719_C_T	0	0	0	0	0	POMGNT1
HGNC:19139	1_46190761_CT_C	0	0	0	0	0	POMGNT1
HGNC:19139	1_46190767_CT_C	3.976e-6	0	0	0	8.79e-6	POMGNT1
HGNC:19139	1_46192095_CACGT_C	0	0	0	0	0	POMGNT1
HGNC:19139	1_46192096_AC_A	0	0	0	0	0	POMGNT1
HGNC:19139	1_46192097_C_A	0	0	0	0	0	POMGNT1
HGNC:19139	1_46192111_T_C	0	0	0	0	0	POMGNT1
HGNC:19139	1_46192168_C_T	2.386e-5	0	5.782e-5	0	2.637e-5	POMGNT1
HGNC:19139	1_46192174_C_T	1.988e-5	0	0	0	4.395e-5	POMGNT1
HGNC:19139	1_46192175_G_A	3.976e-6	0	0	0	8.79e-6	POMGNT1
HGNC:19139	1_46192307_C_G	1.193e-5	0	0	0	0	POMGNT1
HGNC:19139	1_46192366_ACCCAG_A	0	0	0	0	0	POMGNT1
HGNC:19139	1_46192385_TG_T	0	0	0	0	0	POMGNT1
HGNC:19139	1_46192396_C_T	1.592e-5	0	2.892e-5	0	2.64e-5	POMGNT1
HGNC:19139	1_46192397_G_A	0	0	0	0	0	POMGNT1
HGNC:19139	1_46192438_T_A	0	0	0	0	0	POMGNT1
HGNC:19139	1_46192498_CCCTGGTCATTCCAGCCTA_C	7.956e-6	0	0	0	1.759e-5	POMGNT1
HGNC:19139	1_46192520_G_A	0	0	0	0	0	POMGNT1
HGNC:19139	1_46192528_C_G	3.979e-6	0	0	5.438e-5	0	POMGNT1
HGNC:19139	1_46192534_G_A	0	0	0	0	0	POMGNT1
HGNC:19139	1_46192591_C_G	0	0	0	0	0	POMGNT1
HGNC:19139	1_46192959_C_G	0	0	0	0	0	POMGNT1
HGNC:19139	1_46193172_A_G	0	0	0	0	0	POMGNT1
HGNC:19139	1_46193212_AG_A	0	0	0	0	0	POMGNT1
HGNC:19139	1_46193309_GAC_G	0	0	0	0	0	POMGNT1
HGNC:19139	1_46193388_CCT_C	4.078e-6	0	0	0	9.018e-6	POMGNT1
HGNC:19139	1_46193578_C_CA	1.99e-5	0	0	2.718e-4	0	POMGNT1
HGNC:19139	1_46193587_CTG_C	0	0	0	0	0	POMGNT1
HGNC:19139	1_46193599_G_A	0	0	0	0	0	POMGNT1
HGNC:19139	1_46193602_GA_G	0	0	0	0	0	POMGNT1
HGNC:19139	1_46193607_A_AC	7.961e-6	0	5.784e-5	0	0	POMGNT1
HGNC:19139	1_46193873_C_T	1.592e-5	0	2.894e-5	0	2.639e-5	POMGNT1
HGNC:19139	1_46193874_G_A	0	0	0	0	0	POMGNT1
HGNC:19139	1_46193926_C_T	0	0	0	0	0	POMGNT1
HGNC:19139	1_46193927_T_C	0	0	0	0	0	POMGNT1
HGNC:19139	1_46194272_A_G	0	0	0	0	0	POMGNT1
HGNC:19139	1_46194273_C_G	0	0	0	0	0	POMGNT1
HGNC:19139	1_46194277_GT_G	0	0	0	0	0	POMGNT1
HGNC:19139	1_46194653_T_G	0	0	0	0	0	POMGNT1
HGNC:19139	1_46194843_C_A	0	0	0	0	0	POMGNT1
HGNC:19139	1_46194843_C_T	3.985e-6	0	0	0	8.807e-6	POMGNT1
HGNC:19139	1_46194853_G_A	1.992e-5	0	5.783e-5	0	2.641e-5	POMGNT1
HGNC:19139	1_46194860_G_A	3.982e-5	0	2.891e-5	1.089e-4	6.16e-5	POMGNT1
HGNC:19139	1_46195834_G_A	4.236e-6	0	0	0	0	POMGNT1
HGNC:19139	1_46195866_AT_A	4.008e-6	0	0	5.448e-5	0	POMGNT1
HGNC:19139	1_46195867_T_TG	0	0	0	0	0	POMGNT1
HGNC:19139	1_46196730_C_T	0	0	0	0	0	POMGNT1
HGNC:19139	1_46196771_G_C	0	0	0	0	0	POMGNT1
HGNC:19139	1_46196781_C_A	0	0	0	0	0	POMGNT1
HGNC:19139	1_46196819_CGTGGGGGCTCCAGGCGGCCTAGGGCCTCATCTGTGGGGTACAACAGGTCATGGAGATAGTCTCCTCAGCAGAGTCTCACCGCTTAGGGTCTGCCTGCCACTCCAGCTGTGAGATCCAAGGCCCCCTACCCCATCCTTAGCCTAGCCCTACCATAGTCTTGCTCTGGCTCTGGGTCTTCATTGGCTTCACTGATGGCTCGCCGAGTGTCCAGGATCAACTTGATATTGACAATGACAGTCACCAGCAGGAAAAGCACGGCCCCTGTCTGAGGGGAGGGGTAGGGATGATTAAGAGGAGCACCTCCTTCAGATCCTAGAGGGTCTTTCTGAAAG_C	0	0	0	0	0	POMGNT1
HGNC:19139	1_46196970_CAT_C	0	0	0	0	0	POMGNT1
HGNC:19139	1_46197019_C_CT	0	0	0	0	0	POMGNT1
HGNC:19139	1_46197086_T_C	0	0	0	0	0	POMGNT1
HGNC:19139	1_46197700_A_T	0	0	0	0	0	POMGNT1
HGNC:19139	1_46197759_CCAG_TCAC	0	0	0	0	0	POMGNT1
HGNC:19139	1_46197785_AG_A	0	0	0	0	0	POMGNT1
HGNC:19139	1_46197811_CA_C	0	0	0	0	0	POMGNT1
HGNC:10879	1_47260541_T_C	0	0	0	0	0	STIL
HGNC:10879	1_47272168_TGC_T	0	0	0	0	0	STIL
HGNC:10879	1_47282367_C_G	1.994e-5	0	0	5.437e-5	0	STIL
HGNC:10879	1_47287591_C_CT	7.972e-6	0	0	0	1.761e-5	STIL
HGNC:10879	1_47289563_A_T	0	0	0	0	0	STIL
HGNC:10879	1_47295846_T_TA	0	0	0	0	0	STIL
HGNC:10879	1_47300146_G_A	0	0	0	0	0	STIL
HGNC:10879	1_47301556_C_A	0	0	0	0	0	STIL
HGNC:3808	1_47416495_GC_G	0	0	0	0	0	FOXE3
HGNC:3808	1_47416539_C_T	0	0	0	0	0	FOXE3
HGNC:3808	1_47416559_A_G	9.344e-5	0	1.861e-4	1.762e-4	9.409e-5	FOXE3
HGNC:3808	1_47416625_C_T	4.009e-6	0	0	0	8.875e-6	FOXE3
HGNC:3808	1_47416746_A_G	4.825e-5	0	0	0	9.758e-5	FOXE3
HGNC:3808	1_47417035_C_A	1.623e-4	0	0	0	0	FOXE3
HGNC:8487	1_52385950_C_G	0	0	0	0	0	ORC1
HGNC:8487	1_52397773_C_T	9.543e-5	0	0	0	2.11e-4	ORC1
HGNC:25716	1_52687842_G_A	3.977e-5	0	5.782e-5	5.437e-5	6.155e-5	COA7
HGNC:25716	1_52687865_A_ATATGACCCAGG	0	0	0	0	0	COA7
HGNC:2330	1_53196977_CG_C	0	0	0	0	0	CPT2
HGNC:2330	1_53196994_T_TCCGGGAGCCCCCAGTCGGC	0	0	0	0	0	CPT2
HGNC:2330	1_53197009_TCGGCCCCTCAGCGCCGGCTCCGGGCC_T	0	0	0	0	0	CPT2
HGNC:2330	1_53197036_CG_C	0	0	0	0	0	CPT2
HGNC:2330	1_53197092_C_A	1.73e-4	0	0	0	1.822e-4	CPT2
HGNC:2330	1_53200769_AG_A	0	0	0	0	0	CPT2
HGNC:2330	1_53202342_AAG_A	0	0	0	0	0	CPT2
HGNC:2330	1_53202390_GC_G	0	0	0	0	0	CPT2
HGNC:2330	1_53210013_A_G	8.005e-6	0	0	0	1.767e-5	CPT2
HGNC:2330	1_53210033_A_G	3.982e-5	0	2.603e-4	0	0	CPT2
HGNC:2330	1_53210044_C_T	7.957e-6	0	0	0	1.759e-5	CPT2
HGNC:2330	1_53210072_CATTT_C	0	0	0	0	0	CPT2
HGNC:2330	1_53210126_G_A	2.784e-5	6.152e-5	0	5.437e-5	4.395e-5	CPT2
HGNC:2330	1_53210194_G_A	7.953e-6	0	0	1.087e-4	0	CPT2
HGNC:2330	1_53210194_G_T	0	0	0	0	0	CPT2
HGNC:2330	1_53210258_TG_T	0	0	0	0	0	CPT2
HGNC:2330	1_53210280_T_A	0	0	0	0	0	CPT2
HGNC:2330	1_53210280_T_G	0	0	0	0	0	CPT2
HGNC:2330	1_53210300_C_CGTAT	0	0	0	0	0	CPT2
HGNC:2330	1_53210335_TTCAAC_T	0	0	0	0	0	CPT2
HGNC:2330	1_53210342_CA_C	7.977e-6	0	5.785e-5	0	0	CPT2
HGNC:2330	1_53210354_C_T	5.185e-5	8.029e-4	0	0	0	CPT2
HGNC:2330	1_53210396_GAC_G	0	0	0	0	0	CPT2
HGNC:2330	1_53210398_CA_C	0	0	0	0	0	CPT2
HGNC:2330	1_53210420_GAA_G	0	0	0	0	0	CPT2
HGNC:2330	1_53210438_A_G	3.981e-6	0	0	0	8.807e-6	CPT2
HGNC:2330	1_53210482_C_T	0	0	0	0	0	CPT2
HGNC:2330	1_53210506_TCAGA_T	0	0	0	0	0	CPT2
HGNC:2330	1_53210521_GC_G	3.985e-6	0	0	0	8.817e-6	CPT2
HGNC:2330	1_53210551_AGT_A	0	0	0	0	0	CPT2
HGNC:2330	1_53210560_C_T	2.387e-5	6.16e-5	0	5.438e-5	1.76e-5	CPT2
HGNC:2330	1_53210561_G_A	2.387e-5	0	0	0	3.52e-5	CPT2
HGNC:2330	1_53210561_G_C	0	0	0	0	0	CPT2
HGNC:2330	1_53210570_G_A	0	0	0	0	0	CPT2
HGNC:2330	1_53210661_C_CT	0	0	0	0	0	CPT2
HGNC:2330	1_53210695_AATA_TTG	0	0	0	0	0	CPT2
HGNC:2330	1_53210707_G_A	0	0	0	0	0	CPT2
HGNC:2330	1_53210717_C_CA	0	0	0	0	0	CPT2
HGNC:2330	1_53210719_AAC_A	0	0	0	0	0	CPT2
HGNC:2330	1_53210726_G_A	0	0	0	0	0	CPT2
HGNC:2330	1_53210727_G_A	3.981e-6	0	0	5.438e-5	0	CPT2
HGNC:2330	1_53210822_T_A	2.387e-5	6.156e-5	0	2.719e-4	0	CPT2
HGNC:2330	1_53210911_CAG_C	2.108e-4	0	0	0	5.278e-5	CPT2
HGNC:2330	1_53210916_ACT_A	0	0	0	0	0	CPT2
HGNC:2330	1_53210994_CCTCA_C	0	0	0	0	0	CPT2
HGNC:2330	1_53210997_C_CA	0	0	0	0	0	CPT2
HGNC:2330	1_53211019_C_T	0	0	0	0	0	CPT2
HGNC:2330	1_53211019_C_TA	0	0	0	0	0	CPT2
HGNC:2330	1_53211022_A_T	3.978e-6	0	0	0	8.798e-6	CPT2
HGNC:2330	1_53211030_CAAAG_C	0	0	0	0	0	CPT2
HGNC:2330	1_53211043_A_T	3.582e-5	0	0	0	7.923e-5	CPT2
HGNC:2330	1_53211049_C_T	0	0	0	0	0	CPT2
HGNC:2330	1_53211088_C_T	1.593e-5	0	0	0	1.762e-5	CPT2
HGNC:2330	1_53211106_C_T	3.985e-6	0	0	0	0	CPT2
HGNC:2330	1_53211117_GACAGTGGCCACCTACGAGTCCTGTAGCACTGCCGCATTCAAGCACGGCCGCACTGAGACCATCCGCCCGGCCTCCGTCTATACAAAGAGGTGCTCTGAGGCCTTTGTCAGGGAGCCCTCCAGGCACAGTGCTGGTGAGCTTCAGCAGATGATGGTTGAGTGCTCCAAGTACCATGGCCAGCTGACCAAAGAAGCAGCAATGGGTGAGGCAGGGGTGGGGAGCATGCCCTTGGGTCTTGTCCTCAGTGCTTGGGTAAGCAAGCCTAAATCATTCTACTCCAAATCTGATTTCTACCCGTTCACTAGGTTTAATCCATCGCCAACTCCCCAAATTTTTCTTTTCTACCCTAGCAGTCTGAACAGCCACACTAGCCACTAGGGATCAGAATGTTCTTGCCTCCTAAGCAGGGGTGGGGAAATGCATGTGTCTTTGTCCTCATTTAAGGTCACTTTCAGCTGTGACGCATTAATTCTTTTTTCTTTCTTTTTTTTTTTTTTTTTTGGAGACAAGAGTTTCCCTCCGTCCAGGCTGGAGTGCAATGGCGTGATCTCGGCTCACTGCAACCT_G	0	0	0	0	0	CPT2
HGNC:2330	1_53211119_CAG_C	0	0	0	0	0	CPT2
HGNC:2330	1_53211181_C_T	4.047e-6	0	2.916e-5	0	0	CPT2
HGNC:2330	1_53211185_C_T	3.244e-5	0	0	0	7.186e-5	CPT2
HGNC:2330	1_53211218_CCTTT_C	4.053e-6	0	0	0	8.984e-6	CPT2
HGNC:2330	1_53211235_TC_T	0	0	0	0	0	CPT2
HGNC:2330	1_53211240_GCA_G	0	0	0	0	0	CPT2
HGNC:2330	1_53211265_ATGATGGT_A	0	0	0	0	0	CPT2
HGNC:2330	1_53211280_T_TC	0	0	0	0	0	CPT2
HGNC:2330	1_53211288_C_A	0	0	0	0	0	CPT2
HGNC:2330	1_53211321_T_G	0	0	0	0	0	CPT2
HGNC:2330	1_53213283_CTT_C	7.959e-6	0	0	0	1.761e-5	CPT2
HGNC:2330	1_53213342_TGG_T	0	0	0	0	0	CPT2
HGNC:2330	1_53213384_CG_C	0	0	0	0	0	CPT2
HGNC:2330	1_53213385_GAGCACACTGA_T	0	0	0	0	0	CPT2
HGNC:2330	1_53213391_ACT_A	3.976e-6	6.152e-5	0	0	0	CPT2
HGNC:2330	1_53213399_GC_G	3.976e-6	0	0	0	8.79e-6	CPT2
HGNC:2330	1_53213431_G_C	2.783e-5	0	0	3.806e-4	0	CPT2
HGNC:2330	1_53213433_GGT_G	0	0	0	0	0	CPT2
HGNC:2330	1_53213477_G_A	0	0	0	0	0	CPT2
HGNC:2330	1_53213501_A_C	0	0	0	0	0	CPT2
HGNC:2330	1_53213509_C_T	2.387e-5	0	2.891e-5	5.437e-5	0	CPT2
HGNC:2330	1_53213545_GC_G	0	0	0	0	0	CPT2
HGNC:2330	1_53213549_T_TA	0	0	0	0	0	CPT2
HGNC:2330	1_53213550_A_AG	0	0	0	0	0	CPT2
HGNC:30563	1_54758297_G_A	0	0	0	0	0	PARS2
HGNC:30563	1_54758779_C_T	3.977e-6	6.152e-5	0	0	0	PARS2
HGNC:2859	1_54852252_C_T	3.977e-6	0	0	0	8.793e-6	DHCR24
HGNC:2859	1_54852280_C_T	3.978e-6	0	0	0	8.796e-6	DHCR24
HGNC:2859	1_54875134_C_T	7.962e-6	0	0	0	8.809e-6	DHCR24
HGNC:16512	1_54999189_G_A	3.98e-5	1.231e-4	0	0	7.037e-5	BSND
HGNC:16512	1_54999208_C_T	3.977e-6	0	0	5.437e-5	0	BSND
HGNC:16512	1_54999325_G_A	9.968e-5	1.846e-4	0	5.437e-5	1.764e-4	BSND
HGNC:16512	1_55005106_G_T	1.593e-5	0	0	0	3.523e-5	BSND
HGNC:16512	1_55005117_G_T	0	0	0	0	0	BSND
HGNC:16512	1_55007029_G_A	0	0	0	0	0	BSND
HGNC:16512	1_55007194_G_A	0	0	0	0	0	BSND
HGNC:1353	1_56940965_G_A	0.001119	3.076e-4	8.391e-4	5.441e-5	0.001884	C8B
HGNC:19104	1_5863992_GACACCCT_G	0	0	0	0	0	NPHP4
HGNC:29401	1_58661229_T_C	0	0	0	0	0	MYSM1
HGNC:19104	1_5866398_TG_T	0	0	0	0	0	NPHP4
HGNC:29401	1_58675504_G_C	0	0	0	0	0	MYSM1
HGNC:29401	1_58682175_G_C	0	0	0	0	0	MYSM1
HGNC:29401	1_58689038_C_T	0	0	0	0	0	MYSM1
HGNC:19104	1_5874973_T_TGGAGC	1.208e-5	0	8.691e-5	0	0	NPHP4
HGNC:19104	1_5874988_G_A	3.994e-4	1.936e-4	2.898e-5	0	1.773e-5	NPHP4
HGNC:19104	1_5880113_C_G	4.04e-6	0	0	0	8.948e-6	NPHP4
HGNC:19104	1_5887394_G_A	0	0	0	0	0	NPHP4
HGNC:19104	1_5890867_C_T	4.113e-6	0	0	5.633e-5	0	NPHP4
HGNC:19104	1_5905455_TGGAG_T	2.816e-5	0	0	3.896e-4	0	NPHP4
HGNC:19104	1_5905690_G_A	0	0	0	0	0	NPHP4
HGNC:19104	1_5907139_GCC_G	1.009e-5	8.724e-5	3.564e-5	0	0	NPHP4
HGNC:19104	1_5927667_GTT_CCACG	0	0	0	0	0	NPHP4
HGNC:19104	1_5947179_C_CAT	0	0	0	0	0	NPHP4
HGNC:19104	1_5967299_G_A	4.42e-6	0	0	0	0	NPHP4
HGNC:19104	1_5969260_C_G	0	0	0	0	0	NPHP4
HGNC:19104	1_5978356_CATCA_C	4.15e-6	0	2.975e-5	0	0	NPHP4
HGNC:19190	1_62477699_C_T	0	0	0	0	0	DOCK7
HGNC:19190	1_62488963_G_GA	0	0	0	0	0	DOCK7
HGNC:19190	1_62489008_CT_C	0	0	0	0	0	DOCK7
HGNC:19190	1_62494391_G_A	7.963e-6	0	2.901e-5	0	8.8e-6	DOCK7
HGNC:19190	1_62494442_GA_G	0	0	0	0	0	DOCK7
HGNC:19190	1_62496478_AT_A	0	0	0	0	0	DOCK7
HGNC:19190	1_62513588_G_A	0	0	0	0	0	DOCK7
HGNC:19190	1_62513859_G_A	3.988e-6	0	0	0	8.824e-6	DOCK7
HGNC:19190	1_62528151_C_T	0	0	0	0	0	DOCK7
HGNC:19190	1_62542676_A_G	0	0	0	0	0	DOCK7
HGNC:19190	1_62545040_C_T	0	0	0	0	0	DOCK7
HGNC:19190	1_62578971_AT_A	3.298e-5	0	0	0	3.942e-5	DOCK7
HGNC:19190	1_62578972_T_A	3.276e-4	0	0	0	1.96e-4	DOCK7
HGNC:19190	1_62584843_TCTAA_T	0	0	0	0	0	DOCK7
HGNC:19190	1_62625351_G_A	3.978e-6	0	0	0	8.797e-6	DOCK7
HGNC:19190	1_62625399_G_A	4.339e-6	0	0	0	9.263e-6	DOCK7
HGNC:19190	1_62647725_CA_C	0	0	0	0	0	DOCK7
HGNC:19190	1_62654109_AATGA_T	0	0	0	0	0	DOCK7
HGNC:23157	1_63370978_A_G	1.606e-5	6.152e-5	0	0	1.797e-5	ALG6
HGNC:23157	1_63370979_T_C	0	0	0	0	0	ALG6
HGNC:23157	1_63371042_C_CAAGA	0	0	0	0	0	ALG6
HGNC:23157	1_63402257_T_A	3.982e-6	0	2.893e-5	0	0	ALG6
HGNC:23157	1_63402336_G_A	0	0	0	0	0	ALG6
HGNC:23157	1_63402344_G_GT	1.594e-5	0	0	0	0	ALG6
HGNC:23157	1_63402345_T_C	0	0	0	0	0	ALG6
HGNC:23157	1_63402348_G_A	4.745e-4	2.464e-4	0	0	9.599e-4	ALG6
HGNC:23157	1_63404484_CT_C	0	0	0	0	0	ALG6
HGNC:23157	1_63404511_C_T	0	0	0	0	0	ALG6
HGNC:23157	1_63407060_A_G	0	0	0	0	0	ALG6
HGNC:23157	1_63407120_A_AT	0	0	0	0	0	ALG6
HGNC:23157	1_63411144_A_G	7.968e-6	0	0	0	1.763e-5	ALG6
HGNC:23157	1_63411278_A_AT	3.981e-6	0	0	0	8.802e-6	ALG6
HGNC:23157	1_63411331_G_A	2.404e-5	1.261e-4	0	0	3.54e-5	ALG6
HGNC:23157	1_63411972_G_GTTCTCTGCTGGCTGCCA	0	0	0	0	0	ALG6
HGNC:23157	1_63414092_AT_A	0	0	0	0	0	ALG6
HGNC:23157	1_63419380_C_CG	0	0	0	0	0	ALG6
HGNC:23157	1_63419380_C_T	4.402e-5	0	2.916e-5	0	7.066e-5	ALG6
HGNC:23157	1_63419387_ATT_A	0	0	0	0	0	ALG6
HGNC:23157	1_63428802_G_A	0	0	0	0	0	ALG6
HGNC:23157	1_63428926_A_C	0	0	0	0	0	ALG6
HGNC:23157	1_63428927_G_A	0	0	0	0	0	ALG6
HGNC:23157	1_63428934_AC_A	0	0	0	0	0	ALG6
HGNC:23157	1_63428994_TA_G	0	0	0	0	0	ALG6
HGNC:23157	1_63429049_C_T	0	0	0	0	0	ALG6
HGNC:23157	1_63436833_C_CA	0	0	0	0	0	ALG6
HGNC:8905	1_63593574_TCC_T	0	0	0	0	0	PGM1
HGNC:8905	1_63593600_A_T	0	0	0	0	0	PGM1
HGNC:8905	1_63593645_CA_G	0	0	0	0	0	PGM1
HGNC:8905	1_63593672_G_C	4.332e-6	0	3.01e-5	0	0	PGM1
HGNC:8905	1_63631749_C_T	1.195e-5	0	0	0	0	PGM1
HGNC:8905	1_63634950_T_A	0	0	0	0	0	PGM1
HGNC:8905	1_63636238_G_A	7.958e-6	0	2.891e-5	0	8.801e-6	PGM1
HGNC:8905	1_63638736_G_GT	3.977e-6	0	0	5.438e-5	0	PGM1
HGNC:8905	1_63638745_GA_G	0	0	0	0	0	PGM1
HGNC:8905	1_63651763_TTC_T	7.961e-6	0	2.892e-5	0	8.806e-6	PGM1
HGNC:8905	1_63654418_C_A	0	0	0	0	0	PGM1
HGNC:13281	1_6425219_G_A	0	0	0	0	0	ESPN
HGNC:13281	1_6425247_C_T	0	0	0	0	0	ESPN
HGNC:13281	1_6445936_G_A	1.639e-5	0	0	0	9.197e-6	ESPN
HGNC:13281	1_6451602_G_C	0	0	0	0	0	ESPN
HGNC:13281	1_6457223_TGGAGGCGGGACCTCCTGC_T	0	0	0	0	0	ESPN
HGNC:13281	1_6460027_G_T	0	0	0	0	0	ESPN
HGNC:29105	1_6468294_G_A	1.677e-5	0	0	0	3.754e-5	PLEKHG5
HGNC:29105	1_6468468_TGA_T	1.607e-5	0	0	0	3.57e-5	PLEKHG5
HGNC:29105	1_6469238_G_A	3.195e-5	0	1.735e-4	0	0	PLEKHG5
HGNC:29105	1_6469588_G_T	0	0	0	0	0	PLEKHG5
HGNC:29105	1_6469633_GT_G	0	0	0	0	0	PLEKHG5
HGNC:29105	1_6470247_TC_T	0	0	0	0	0	PLEKHG5
HGNC:29105	1_6470823_TGG_T	0	0	0	0	0	PLEKHG5
HGNC:29105	1_6470837_CAT_C	0	0	0	0	0	PLEKHG5
HGNC:29105	1_6470860_G_A	0	0	0	0	0	PLEKHG5
HGNC:29105	1_6471622_G_GGC	0	0	0	0	0	PLEKHG5
HGNC:29105	1_6472526_C_T	0	0	0	0	0	PLEKHG5
HGNC:29105	1_6472604_AC_A	0	0	0	0	0	PLEKHG5
HGNC:29105	1_6472624_T_C	0	0	0	0	0	PLEKHG5
HGNC:29105	1_6473265_TGG_T	0	0	0	0	0	PLEKHG5
HGNC:29105	1_6474060_GGGCGGGGGGCCCGGTCCCAGCTGGCCGCAGAATCGGCAAACTCAGGGACTTGGAGTCCTTCATGCCCTGCTCCACCTTGCCCTCATCTCCA_G	0	0	0	0	0	PLEKHG5
HGNC:15469	1_65366107_C_T	0	0	0	0	0	DNAJC6
HGNC:15469	1_65385899_C_T	0	0	0	0	0	DNAJC6
HGNC:6554	1_65570525_G_A	0	0	0	0	0	LEPR
HGNC:6554	1_65572433_CA_C	0	0	0	0	0	LEPR
HGNC:6554	1_65601623_C_A	0	0	0	0	0	LEPR
HGNC:6554	1_65610029_G_A	3.778e-4	1.23e-4	8.095e-4	0	5.364e-4	LEPR
HGNC:6554	1_65618047_A_T	3.984e-6	0	0	5.437e-5	0	LEPR
HGNC:6554	1_65636397_C_G	3.981e-6	0	0	0	0	LEPR
HGNC:10294	1_68429795_C_A	0	0	0	0	0	RPE65
HGNC:10294	1_68429835_G_A	8.036e-6	0	0	0	1.796e-5	RPE65
HGNC:10294	1_68429927_C_A	1.207e-5	0	0	0	1.801e-5	RPE65
HGNC:10294	1_68429927_C_T	8.047e-6	0	0	5.447e-5	9.006e-6	RPE65
HGNC:10294	1_68429929_T_G	0	0	0	0	0	RPE65
HGNC:10294	1_68431070_T_C	7.974e-6	0	0	0	8.833e-6	RPE65
HGNC:10294	1_68431097_A_T	0	0	0	0	0	RPE65
HGNC:10294	1_68431135_C_T	0	0	0	0	0	RPE65
HGNC:10294	1_68431281_C_T	0	0	0	0	0	RPE65
HGNC:10294	1_68431282_C_A	1.197e-5	0	5.799e-5	0	0	RPE65
HGNC:10294	1_68431311_G_A	0	0	0	0	0	RPE65
HGNC:10294	1_68431313_C_A	0	0	0	0	0	RPE65
HGNC:10294	1_68431328_T_C	3.986e-6	0	0	0	8.824e-6	RPE65
HGNC:10294	1_68431371_C_G	3.988e-6	0	0	0	8.825e-6	RPE65
HGNC:10294	1_68431376_G_A	3.988e-6	0	0	0	0	RPE65
HGNC:10294	1_68431471_C_T	0	0	0	0	0	RPE65
HGNC:10294	1_68431491_A_G	0	0	0	0	0	RPE65
HGNC:10294	1_68431503_T_TCCAG	0	0	0	0	0	RPE65
HGNC:10294	1_68438213_A_G	6.765e-5	0	0	0	1.495e-4	RPE65
HGNC:10294	1_68438228_G_T	1.592e-5	0	0	0	0	RPE65
HGNC:10294	1_68438293_A_G	0	0	0	0	0	RPE65
HGNC:10294	1_68438311_T_A	0	0	0	0	0	RPE65
HGNC:10294	1_68438946_T_TCCA	0	0	0	0	0	RPE65
HGNC:10294	1_68438951_C_T	3.978e-6	0	0	0	8.796e-6	RPE65
HGNC:10294	1_68438977_A_AT	0	0	0	0	0	RPE65
HGNC:10294	1_68438988_A_T	7.956e-6	6.152e-5	0	0	8.798e-6	RPE65
HGNC:10294	1_68439190_C_A	0	0	0	0	0	RPE65
HGNC:10294	1_68439215_ACAATC_A	0	0	0	0	0	RPE65
HGNC:10294	1_68439224_G_C	0	0	0	0	0	RPE65
HGNC:10294	1_68439303_T_C	1.596e-5	0	0	0	0	RPE65
HGNC:10294	1_68439325_T_A	0	0	0	0	0	RPE65
HGNC:10294	1_68439571_A_C	3.978e-6	0	0	0	8.796e-6	RPE65
HGNC:10294	1_68440851_A_T	0	0	0	0	0	RPE65
HGNC:10294	1_68440936_C_T	7.965e-6	0	5.791e-5	0	0	RPE65
HGNC:10294	1_68440940_C_T	0	0	0	0	0	RPE65
HGNC:10294	1_68440989_G_T	0	0	0	0	0	RPE65
HGNC:10294	1_68440997_C_A	1.195e-5	0	0	0	2.643e-5	RPE65
HGNC:10294	1_68444605_C_A	0	0	0	0	0	RPE65
HGNC:10294	1_68444607_C_T	1.591e-5	0	1.156e-4	0	0	RPE65
HGNC:10294	1_68444827_G_A	3.978e-6	0	0	0	8.798e-6	RPE65
HGNC:10294	1_68444846_C_G	0	0	0	0	0	RPE65
HGNC:10294	1_68444857_C_T	4.378e-5	3.697e-4	0	5.438e-5	1.761e-5	RPE65
HGNC:10294	1_68444858_G_A	5.573e-5	3.698e-4	2.892e-5	1.088e-4	3.522e-5	RPE65
HGNC:10294	1_68446746_A_G	0	0	0	0	0	RPE65
HGNC:10294	1_68446804_CAA_C	0	0	0	0	0	RPE65
HGNC:10294	1_68446807_A_ATTTG	0	0	0	0	0	RPE65
HGNC:10294	1_68446824_C_T	3.977e-5	6.152e-5	5.782e-5	0	1.758e-5	RPE65
HGNC:10294	1_68446837_C_T	2.386e-5	0	0	0	3.517e-5	RPE65
HGNC:10294	1_68448644_G_A	1.592e-5	0	0	0	8.795e-6	RPE65
HGNC:10294	1_68448653_A_G	2.785e-5	1.234e-4	0	0	4.397e-5	RPE65
HGNC:10294	1_68448659_TCC_T	0	0	0	0	0	RPE65
HGNC:10294	1_68449890_C_T	7.56e-5	6.166e-5	0	0	1.583e-4	RPE65
HGNC:10294	1_68449893_A_C	7.958e-6	0	0	0	0	RPE65
HGNC:10294	1_68449895_TG_T	1.592e-5	1.849e-4	2.892e-5	0	0	RPE65
HGNC:89	1_75724782_GCCAACATGGCA_ACCCCGAAGG	0	0	0	0	0	ACADM
HGNC:89	1_75724782_GCCAACATGGCA_ACCCCGAGTG	0	0	0	0	0	ACADM
HGNC:89	1_75724788_A_G	0	0	0	0	0	ACADM
HGNC:89	1_75724790_G_C	0	0	0	0	0	ACADM
HGNC:89	1_75724819_T_C	5.968e-6	0	0	0	0	ACADM
HGNC:89	1_75728416_TC_T	0	0	0	0	0	ACADM
HGNC:89	1_75728437_C_T	0	0	0	0	0	ACADM
HGNC:89	1_75728455_C_T	7.955e-6	0	0	0	0	ACADM
HGNC:89	1_75728472_A_ATTAGGAT	0	0	0	0	0	ACADM
HGNC:89	1_75728474_T_G	0	0	0	0	0	ACADM
HGNC:89	1_75728489_G_T	3.979e-6	0	0	0	0	ACADM
HGNC:89	1_75732643_G_C	0	0	0	0	0	ACADM
HGNC:89	1_75732682_C_T	3.183e-5	0	2.891e-5	0	1.76e-5	ACADM
HGNC:89	1_75732693_CAG_C	0	0	0	0	0	ACADM
HGNC:89	1_75732724_T_C	5.014e-4	3.092e-4	5.783e-5	0	0.001029	ACADM
HGNC:89	1_75732726_T_A	0	0	0	0	0	ACADM
HGNC:89	1_75732742_G_T	0	0	0	0	0	ACADM
HGNC:89	1_75732743_T_G	0	0	0	0	0	ACADM
HGNC:89	1_75732852_G_A	0	0	0	0	0	ACADM
HGNC:89	1_75732854_A_G	0	0	0	0	0	ACADM
HGNC:89	1_75732859_GT_G	0	0	0	0	0	ACADM
HGNC:89	1_75732869_T_C	2.39e-5	0	0	0	5.281e-5	ACADM
HGNC:89	1_75732886_C_T	7.167e-5	6.197e-5	2.893e-5	0	1.232e-4	ACADM
HGNC:89	1_75732889_G_A	0	0	0	0	0	ACADM
HGNC:89	1_75732898_AAC_A	3.981e-6	0	2.892e-5	0	0	ACADM
HGNC:89	1_75732924_T_G	0	0	0	0	0	ACADM
HGNC:89	1_75733526_A_G	0	0	0	0	0	ACADM
HGNC:89	1_75733527_G_C	0	0	0	0	0	ACADM
HGNC:89	1_75733559_TTTAA_T	1.193e-5	0	0	0	2.638e-5	ACADM
HGNC:89	1_75733571_AGAATTGGCTTATG_A	0	0	0	0	0	ACADM
HGNC:89	1_75733588_G_A	7.954e-6	0	0	0	1.759e-5	ACADM
HGNC:89	1_75733592_A_AG	0	0	0	0	0	ACADM
HGNC:89	1_75733629_G_A	0	0	0	0	0	ACADM
HGNC:89	1_75733629_G_T	0	0	0	0	0	ACADM
HGNC:89	1_75734798_CTAT_C	0	0	0	0	0	ACADM
HGNC:89	1_75734824_CA_C	0	0	0	0	0	ACADM
HGNC:89	1_75734832_GAAGT_G	0	0	0	0	0	ACADM
HGNC:89	1_75734846_G_A	1.393e-4	0	9.832e-4	0	8.799e-6	ACADM
HGNC:89	1_75734850_G_A	0	0	0	0	0	ACADM
HGNC:89	1_75734857_G_T	0	0	0	0	0	ACADM
HGNC:89	1_75734867_T_C	0	0	0	0	0	ACADM
HGNC:89	1_75734873_T_G	0	0	0	0	0	ACADM
HGNC:89	1_75739978_A_C	0	0	0	0	0	ACADM
HGNC:89	1_75739979_G_A	0	0	0	0	0	ACADM
HGNC:89	1_75739983_T_C	0	0	0	0	0	ACADM
HGNC:89	1_75740014_A_G	0	0	0	0	0	ACADM
HGNC:89	1_75740049_GGA_G	0	0	0	0	0	ACADM
HGNC:89	1_75740066_T_G	0	0	0	0	0	ACADM
HGNC:89	1_75740088_A_G	0	0	0	0	0	ACADM
HGNC:89	1_75740094_G_A	3.978e-5	0	0	0	7.916e-5	ACADM
HGNC:89	1_75745788_G_A	2.547e-4	6.154e-5	4.047e-4	0	1.32e-4	ACADM
HGNC:89	1_75745814_T_A	0	0	0	0	0	ACADM
HGNC:89	1_75745822_C_T	2.387e-5	0	2.891e-5	0	2.639e-5	ACADM
HGNC:89	1_75745823_G_A	1.591e-5	0	0	1.631e-4	8.796e-6	ACADM
HGNC:89	1_75745823_G_T	0	0	0	0	0	ACADM
HGNC:89	1_75745888_AC_A	0	0	0	0	0	ACADM
HGNC:89	1_75745904_T_C	7.965e-6	0	2.892e-5	0	8.801e-6	ACADM
HGNC:89	1_75745914_G_C	0	0	0	0	0	ACADM
HGNC:89	1_75745915_G_A	0	0	0	0	0	ACADM
HGNC:89	1_75745916_T_G	0	0	0	0	0	ACADM
HGNC:89	1_75749417_A_C	0	0	0	0	0	ACADM
HGNC:89	1_75749419_G_T	0	0	0	0	0	ACADM
HGNC:89	1_75749427_C_G	0	0	0	0	0	ACADM
HGNC:89	1_75749444_C_T	1.592e-5	0	0	0	3.519e-5	ACADM
HGNC:89	1_75749449_A_G	0	0	0	0	0	ACADM
HGNC:89	1_75749452_A_G	0	0	0	0	0	ACADM
HGNC:89	1_75749504_GTGACGGAGC_TTTAA	0	0	0	0	0	ACADM
HGNC:89	1_75749509_G_A	2.148e-4	0	2.313e-4	0	2.726e-4	ACADM
HGNC:89	1_75749536_GCT_CC	0	0	0	0	0	ACADM
HGNC:89	1_75749553_A_T	3.982e-6	0	0	5.437e-5	0	ACADM
HGNC:89	1_75749560_G_A	0	0	0	0	0	ACADM
HGNC:89	1_75750449_A_G	8.161e-6	0	0	0	1.811e-5	ACADM
HGNC:89	1_75750480_AAG_A	0	0	0	0	0	ACADM
HGNC:89	1_75750482_G_C	3.991e-6	0	0	0	8.82e-6	ACADM
HGNC:89	1_75750514_G_T	0	0	0	0	0	ACADM
HGNC:89	1_75750524_C_CT	3.992e-6	0	0	0	0	ACADM
HGNC:89	1_75750527_TC_T	0	0	0	0	0	ACADM
HGNC:89	1_75761120_A_C	7.993e-6	0	0	0	1.764e-5	ACADM
HGNC:89	1_75761125_C_T	0	0	0	0	0	ACADM
HGNC:89	1_75761126_A_T	0	0	0	0	0	ACADM
HGNC:89	1_75761130_AAT_A	0	0	0	0	0	ACADM
HGNC:89	1_75761135_C_A	0	0	0	0	0	ACADM
HGNC:89	1_75761148_T_TG	0	0	0	0	0	ACADM
HGNC:89	1_75761153_T_C	0	0	0	0	0	ACADM
HGNC:89	1_75761158_A_G	0	0	0	0	0	ACADM
HGNC:89	1_75761159_TG_T	2.387e-5	0	0	0	0	ACADM
HGNC:89	1_75761161_A_C	0	0	0	0	0	ACADM
HGNC:89	1_75761164_GTTGAACTAGCTAGAATGAGTTA_G	0	0	0	0	0	ACADM
HGNC:89	1_75761187_C_CCTAGAATGAGTTA	0	0	0	0	0	ACADM
HGNC:89	1_75761218_C_T	0	0	0	0	0	ACADM
HGNC:89	1_75761220_TC_T	0	0	0	0	0	ACADM
HGNC:89	1_75761228_C_T	3.978e-6	0	0	0	8.798e-6	ACADM
HGNC:89	1_75761231_A_G	0	0	0	0	0	ACADM
HGNC:89	1_75761246_CA_C	0	0	0	0	0	ACADM
HGNC:89	1_75761261_G_A	1.194e-5	0	0	1.631e-4	0	ACADM
HGNC:89	1_75761326_G_T	7.97e-6	0	0	0	1.765e-5	ACADM
HGNC:89	1_75761364_C_CT	3.999e-6	6.171e-5	0	0	0	ACADM
HGNC:89	1_75761365_T_A	3.6e-5	0	0	4.897e-4	0	ACADM
HGNC:89	1_75761366_A_C	0	0	0	0	0	ACADM
HGNC:89	1_75762690_A_T	0	0	0	0	0	ACADM
HGNC:89	1_75762691_G_C	0	0	0	0	0	ACADM
HGNC:89	1_75762716_CAA_C	0	0	0	0	0	ACADM
HGNC:16369	1_7962872_T_TG	0	0	0	0	0	PARK7
HGNC:16369	1_7965336_G_GT	3.976e-6	0	2.891e-5	0	0	PARK7
HGNC:16369	1_7965366_C_T	0	0	0	0	0	PARK7
HGNC:16369	1_7965415_C_CA	3.977e-6	6.152e-5	0	0	0	PARK7
HGNC:16369	1_7965421_AAG_A	0	0	0	0	0	PARK7
HGNC:16369	1_7984954_GGCC_G	6.76e-5	0	0	0	1.406e-4	PARK7
HGNC:1105	1_91980965_GA_G	3.986e-6	0	0	0	8.824e-6	BRDT
HGNC:34	1_93993244_T_C	0	0	0	0	0	ABCA4
HGNC:34	1_93996107_A_T	0	0	0	0	0	ABCA4
HGNC:34	1_93996108_C_T	3.984e-6	0	0	5.44e-5	0	ABCA4
HGNC:34	1_93996138_G_A	0	0	0	0	0	ABCA4
HGNC:34	1_93997841_GTGCCCCAGGGCCAAC_G	6.783e-5	0	0	0	0	ABCA4
HGNC:34	1_93997877_T_C	0	0	0	0	0	ABCA4
HGNC:34	1_93997918_GGA_G	0	0	0	0	0	ABCA4
HGNC:34	1_93997943_G_A	1.193e-5	0	0	0	2.638e-5	ABCA4
HGNC:34	1_93997981_G_T	0	0	0	0	0	ABCA4
HGNC:34	1_93998027_A_G	7.953e-6	0	0	5.439e-5	8.79e-6	ABCA4
HGNC:34	1_93998075_T_C	0	0	0	0	0	ABCA4
HGNC:34	1_93998079_T_TC	0	0	0	0	0	ABCA4
HGNC:34	1_94000843_TG_T	0	0	0	0	0	ABCA4
HGNC:34	1_94000866_C_T	2.386e-5	0	2.891e-5	0	4.395e-5	ABCA4
HGNC:34	1_94000896_A_C	0	0	0	0	0	ABCA4
HGNC:34	1_94000924_C_T	3.977e-6	0	0	0	8.791e-6	ABCA4
HGNC:34	1_94001000_G_C	3.977e-6	0	0	0	8.793e-6	ABCA4
HGNC:34	1_94001001_C_T	3.977e-6	0	0	0	0	ABCA4
HGNC:34	1_94001046_C_T	1.591e-5	0	0	0	3.517e-5	ABCA4
HGNC:34	1_94001059_C_T	0	0	0	0	0	ABCA4
HGNC:34	1_94001069_G_A	1.592e-5	0	0	0	3.52e-5	ABCA4
HGNC:34	1_94001070_GC_G	0	0	0	0	0	ABCA4
HGNC:34	1_94001071_C_T	3.98e-6	0	0	0	0	ABCA4
HGNC:34	1_94001072_G_A	9.951e-5	6.153e-4	2.892e-5	0	1.144e-4	ABCA4
HGNC:34	1_94001082_G_T	2.788e-5	0	1.446e-4	0	0	ABCA4
HGNC:34	1_94001102_CA_TG	0	0	0	0	0	ABCA4
HGNC:34	1_94001104_T_A	0	0	0	0	0	ABCA4
HGNC:34	1_94001106_C_G	0	0	0	0	0	ABCA4
HGNC:34	1_94001107_TG_CT	0	0	0	0	0	ABCA4
HGNC:34	1_94001900_GGA_G	0	0	0	0	0	ABCA4
HGNC:34	1_94001908_T_G	3.977e-6	0	0	0	8.793e-6	ABCA4
HGNC:34	1_94001910_C_T	7.954e-6	0	0	1.088e-4	0	ABCA4
HGNC:34	1_94001911_G_A	3.977e-6	0	0	0	8.793e-6	ABCA4
HGNC:34	1_94001911_G_C	3.977e-6	6.152e-5	0	0	0	ABCA4
HGNC:34	1_94001918_GC_G	0	0	0	0	0	ABCA4
HGNC:34	1_94001927_G_C	0	0	0	0	0	ABCA4
HGNC:34	1_94001949_G_A	3.977e-6	0	0	0	0	ABCA4
HGNC:34	1_94001952_TAGAC_T	0	0	0	0	0	ABCA4
HGNC:34	1_94001974_T_A	0	0	0	0	0	ABCA4
HGNC:34	1_94005439_A_G	0	0	0	0	0	ABCA4
HGNC:34	1_94005441_CT_C	0	0	0	0	0	ABCA4
HGNC:34	1_94005469_C_G	0	0	0	0	0	ABCA4
HGNC:34	1_94005476_G_A	1.591e-5	6.152e-5	0	0	1.76e-5	ABCA4
HGNC:34	1_94005499_C_T	3.54e-4	1.23e-4	1.446e-4	0	6.245e-4	ABCA4
HGNC:34	1_94005509_G_A	1.989e-4	1.845e-4	5.782e-5	0	3.87e-4	ABCA4
HGNC:34	1_94005511_A_G	3.978e-6	0	2.891e-5	0	0	ABCA4
HGNC:34	1_94007632_A_C	0	0	0	0	0	ABCA4
HGNC:34	1_94007633_C_A	0	0	0	0	0	ABCA4
HGNC:34	1_94007633_C_T	0	0	0	0	0	ABCA4
HGNC:34	1_94007661_GA_G	0	0	0	0	0	ABCA4
HGNC:34	1_94007675_GTCCCC_CA	0	0	0	0	0	ABCA4
HGNC:34	1_94007697_G_C	0	0	0	0	0	ABCA4
HGNC:34	1_94007703_G_A	0	0	0	0	0	ABCA4
HGNC:34	1_94007707_T_C	0	0	0	0	0	ABCA4
HGNC:34	1_94007710_C_G	0	0	0	0	0	ABCA4
HGNC:34	1_94007710_C_T	7.976e-6	0	0	0	8.83e-6	ABCA4
HGNC:34	1_94007723_TC_T	0	0	0	0	0	ABCA4
HGNC:34	1_94007726_C_CAGG	0	0	0	0	0	ABCA4
HGNC:34	1_94007730_A_G	0	0	0	0	0	ABCA4
HGNC:34	1_94007741_CT_C	0	0	0	0	0	ABCA4
HGNC:34	1_94008229_AC_A	0	0	0	0	0	ABCA4
HGNC:34	1_94008234_C_T	0	0	0	0	0	ABCA4
HGNC:34	1_94008252_C_T	9.147e-5	6.152e-5	2.891e-5	2.175e-4	1.055e-4	ABCA4
HGNC:34	1_94008262_CCTGT_C	0	0	0	0	0	ABCA4
HGNC:34	1_94008286_GC_G	0	0	0	0	0	ABCA4
HGNC:34	1_94008300_G_T	0	0	0	0	0	ABCA4
HGNC:34	1_94008758_A_G	0	0	0	0	0	ABCA4
HGNC:34	1_94008767_A_G	1.988e-5	6.152e-5	1.156e-4	0	0	ABCA4
HGNC:34	1_94008813_T_C	3.977e-6	0	0	0	8.791e-6	ABCA4
HGNC:34	1_94008833_T_A	0	0	0	0	0	ABCA4
HGNC:34	1_94010795_C_A	0	0	0	0	0	ABCA4
HGNC:34	1_94010795_C_T	3.064e-4	6.154e-5	1.446e-4	0	5.808e-4	ABCA4
HGNC:34	1_94010799_C_A	0	0	0	0	0	ABCA4
HGNC:34	1_94010857_C_T	0	0	0	0	0	ABCA4
HGNC:34	1_94010858_C_T	0	0	0	0	0	ABCA4
HGNC:34	1_94010858_CT_C	0	0	0	0	0	ABCA4
HGNC:34	1_94010868_C_T	2.784e-5	0	0	3.806e-4	0	ABCA4
HGNC:34	1_94010908_G_A	3.978e-5	4.921e-4	0	0	1.759e-5	ABCA4
HGNC:34	1_94011256_A_G	0	0	0	0	0	ABCA4
HGNC:34	1_94011265_AC_A	0	0	0	0	0	ABCA4
HGNC:34	1_94011274_A_T	7.958e-6	0	0	0	1.76e-5	ABCA4
HGNC:34	1_94011288_G_T	0	0	0	0	0	ABCA4
HGNC:34	1_94011297_A_G	3.978e-6	0	0	0	8.797e-6	ABCA4
HGNC:34	1_94011319_G_A	1.591e-5	6.154e-5	2.891e-5	5.437e-5	0	ABCA4
HGNC:34	1_94011333_T_C	0	0	0	0	0	ABCA4
HGNC:34	1_94011334_G_A	0	0	0	0	0	ABCA4
HGNC:34	1_94011334_G_C	3.978e-6	0	0	0	8.797e-6	ABCA4
HGNC:34	1_94011334_G_T	3.978e-6	0	2.891e-5	0	0	ABCA4
HGNC:34	1_94011395_A_G	2.272e-4	1.232e-4	0	0	4.857e-4	ABCA4
HGNC:34	1_94014542_C_T	0	0	0	0	0	ABCA4
HGNC:34	1_94014608_T_C	0	0	0	0	0	ABCA4
HGNC:34	1_94014622_G_T	1.989e-5	0	0	0	3.517e-5	ABCA4
HGNC:34	1_94014623_C_G	0	0	0	0	0	ABCA4
HGNC:34	1_94014640_G_A	0	0	0	0	0	ABCA4
HGNC:34	1_94014674_T_A	5.965e-5	0	0	0	1.231e-4	ABCA4
HGNC:34	1_94014676_G_A	0	0	0	0	0	ABCA4
HGNC:34	1_94014685_G_A	7.557e-5	0	4.625e-4	5.437e-5	0	ABCA4
HGNC:34	1_94014685_G_GT	0	0	0	0	0	ABCA4
HGNC:34	1_94014685_G_T	0	0	0	0	0	ABCA4
HGNC:34	1_94014692_T_C	3.977e-6	0	0	0	8.792e-6	ABCA4
HGNC:34	1_94015737_A_C	3.99e-6	0	0	0	8.823e-6	ABCA4
HGNC:34	1_94015761_CA_C	0	0	0	0	0	ABCA4
HGNC:34	1_94015763_A_G	0	0	0	0	0	ABCA4
HGNC:34	1_94015769_G_C	0	0	0	0	0	ABCA4
HGNC:34	1_94015818_TGCCCACCACCA_T	0	0	0	0	0	ABCA4
HGNC:34	1_94015847_TA_T	0	0	0	0	0	ABCA4
HGNC:34	1_94015853_A_G	2.421e-5	0	0	0	5.356e-5	ABCA4
HGNC:34	1_94018445_C_T	0	0	0	0	0	ABCA4
HGNC:34	1_94019580_A_G	0	0	0	0	0	ABCA4
HGNC:34	1_94019589_C_T	4.214e-6	0	0	0	9.365e-6	ABCA4
HGNC:34	1_94019602_T_TC	4.129e-6	0	0	0	9.147e-6	ABCA4
HGNC:34	1_94019606_C_T	0	0	0	0	0	ABCA4
HGNC:34	1_94019615_GGT_G	8.171e-6	0	0	0	1.808e-5	ABCA4
HGNC:34	1_94019640_TG_CT	0	0	0	0	0	ABCA4
HGNC:34	1_94019641_G_T	1.211e-5	0	0	0	2.677e-5	ABCA4
HGNC:34	1_94019650_T_G	8.032e-6	0	0	0	8.874e-6	ABCA4
HGNC:34	1_94019664_C_A	8.011e-6	6.264e-5	0	0	8.854e-6	ABCA4
HGNC:34	1_94019691_C_T	3.993e-5	0	2.03e-4	0	2.648e-5	ABCA4
HGNC:34	1_94019713_A_G	3.997e-6	0	0	0	0	ABCA4
HGNC:34	1_94019719_TCACGCAGATGGCAAC_T	2.801e-5	0	2.031e-4	0	0	ABCA4
HGNC:34	1_94021235_C_T	0	0	0	0	0	ABCA4
HGNC:34	1_94021238_A_T	0	0	0	0	0	ABCA4
HGNC:34	1_94021241_CTGTAA_C	0	0	0	0	0	ABCA4
HGNC:34	1_94021262_C_A	7.953e-6	0	0	0	1.758e-5	ABCA4
HGNC:34	1_94021279_G_A	0	0	0	0	0	ABCA4
HGNC:34	1_94021304_A_C	0	0	0	0	0	ABCA4
HGNC:34	1_94021310_CG_C	0	0	0	0	0	ABCA4
HGNC:34	1_94021339_C_T	3.182e-5	0	8.674e-5	0	2.638e-5	ABCA4
HGNC:34	1_94021377_CA_C	1.591e-5	0	8.674e-5	0	8.799e-6	ABCA4
HGNC:34	1_94021404_C_T	7.964e-6	0	5.783e-5	0	0	ABCA4
HGNC:34	1_94021411_T_C	0	0	0	0	0	ABCA4
HGNC:34	1_94021638_A_G	0	0	0	0	0	ABCA4
HGNC:34	1_94021638_A_T	0	0	0	0	0	ABCA4
HGNC:34	1_94021639_C_A	0	0	0	0	0	ABCA4
HGNC:34	1_94021649_GT_G	0	0	0	0	0	ABCA4
HGNC:34	1_94021695_G_T	2.399e-5	0	8.703e-5	0	2.651e-5	ABCA4
HGNC:34	1_94021701_C_CT	0	0	0	0	0	ABCA4
HGNC:34	1_94021716_T_C	0	0	0	0	0	ABCA4
HGNC:34	1_94021843_T_C	7.16e-5	0	0	0	1.231e-4	ABCA4
HGNC:34	1_94021846_C_A	2.784e-5	0	2.024e-4	0	0	ABCA4
HGNC:34	1_94021879_TAAAAAC_T	0	0	0	0	0	ABCA4
HGNC:34	1_94021880_A_G	1.988e-5	0	0	0	0	ABCA4
HGNC:34	1_94021900_C_CCCCG	7.954e-6	0	5.782e-5	0	0	ABCA4
HGNC:34	1_94021937_GA_G	0	0	0	0	0	ABCA4
HGNC:34	1_94021953_T_C	0	0	0	0	0	ABCA4
HGNC:34	1_94023385_C_T	4.014e-6	0	0	0	8.9e-6	ABCA4
HGNC:34	1_94023386_C_G	8.025e-6	0	5.806e-5	0	0	ABCA4
HGNC:34	1_94023398_A_AC	0	0	0	0	0	ABCA4
HGNC:34	1_94023412_CT_C	0	0	0	0	0	ABCA4
HGNC:34	1_94023416_A_C	0	0	0	0	0	ABCA4
HGNC:34	1_94023417_AG_A	0	0	0	0	0	ABCA4
HGNC:34	1_94024952_AC_A	0	0	0	0	0	ABCA4
HGNC:34	1_94024962_TATAAGAGCAGGATA_T	0	0	0	0	0	ABCA4
HGNC:34	1_94024994_C_T	1.074e-4	6.152e-5	0	5.437e-5	2.637e-5	ABCA4
HGNC:34	1_94025011_G_A	5.169e-5	6.152e-5	0	0	9.67e-5	ABCA4
HGNC:34	1_94025050_T_C	3.976e-6	0	0	0	8.791e-6	ABCA4
HGNC:34	1_94027444_C_T	0	0	0	0	0	ABCA4
HGNC:34	1_94029446_TG_T	1.285e-5	0	0	8.534e-5	0	ABCA4
HGNC:34	1_94029452_G_C	0	0	0	0	0	ABCA4
HGNC:34	1_94029465_C_T	1.621e-4	9.515e-5	9.59e-4	0	1.446e-5	ABCA4
HGNC:34	1_94029479_C_A	0	0	0	0	0	ABCA4
HGNC:34	1_94029515_C_T	6.262e-5	0	0	0	1.391e-4	ABCA4
HGNC:34	1_94029516_A_C	0	0	0	0	0	ABCA4
HGNC:34	1_94029521_C_A	8.222e-6	0	0	0	1.821e-5	ABCA4
HGNC:34	1_94029521_C_T	0	0	0	0	0	ABCA4
HGNC:34	1_94029522_A_G	8.198e-6	0	0	0	1.815e-5	ABCA4
HGNC:34	1_94029527_G_A	1.22e-4	0	6.168e-4	0	2.697e-5	ABCA4
HGNC:34	1_94029547_C_T	0	0	0	0	0	ABCA4
HGNC:34	1_94029555_G_A	0	0	0	0	0	ABCA4
HGNC:34	1_94029601_C_T	0	0	0	0	0	ABCA4
HGNC:34	1_94029630_C_A	0	0	0	0	0	ABCA4
HGNC:34	1_94030433_C_A	7.954e-6	6.152e-5	0	0	8.791e-6	ABCA4
HGNC:34	1_94030436_CCCTT_C	0	0	0	0	0	ABCA4
HGNC:34	1_94030452_C_T	1.988e-5	0	0	0	3.516e-5	ABCA4
HGNC:34	1_94030454_G_T	1.591e-5	0	0	0	3.516e-5	ABCA4
HGNC:34	1_94030468_G_C	3.977e-6	0	0	0	8.79e-6	ABCA4
HGNC:34	1_94030471_T_A	0	0	0	0	0	ABCA4
HGNC:34	1_94030511_G_A	3.977e-6	0	0	0	8.791e-6	ABCA4
HGNC:34	1_94030527_C_G	0	0	0	0	0	ABCA4
HGNC:34	1_94030527_C_T	0	0	0	0	0	ABCA4
HGNC:34	1_94030991_C_A	0	0	0	0	0	ABCA4
HGNC:34	1_94030991_C_T	1.194e-5	0	2.892e-5	0	8.802e-6	ABCA4
HGNC:34	1_94030992_G_A	2.388e-5	0	2.892e-5	5.438e-5	1.76e-5	ABCA4
HGNC:34	1_94030997_TGAA_T	0	0	0	0	0	ABCA4
HGNC:34	1_94031026_C_T	0	0	0	0	0	ABCA4
HGNC:34	1_94031026_CA_C	0	0	0	0	0	ABCA4
HGNC:34	1_94031029_G_A	0	0	0	0	0	ABCA4
HGNC:34	1_94031054_C_A	1.194e-5	0	0	1.632e-4	0	ABCA4
HGNC:34	1_94031054_C_T	2.387e-5	6.156e-5	0	5.439e-5	2.639e-5	ABCA4
HGNC:34	1_94031110_G_A	2.39e-4	0	2.894e-5	5.438e-5	2.641e-4	ABCA4
HGNC:34	1_94031778_C_G	0	0	0	0	0	ABCA4
HGNC:34	1_94031782_G_A	1.204e-5	0	2.892e-5	0	1.793e-5	ABCA4
HGNC:34	1_94031797_TG_T	0	0	0	0	0	ABCA4
HGNC:34	1_94031837_C_T	2.399e-5	0	0	0	5.338e-5	ABCA4
HGNC:34	1_94031857_A_G	3.989e-6	0	0	0	8.853e-6	ABCA4
HGNC:34	1_94031868_CGT_C	0	0	0	0	0	ABCA4
HGNC:34	1_94031901_TGG_T	0	0	0	0	0	ABCA4
HGNC:34	1_94031912_G_A	0	0	0	0	0	ABCA4
HGNC:34	1_94031935_GC_G	0	0	0	0	0	ABCA4
HGNC:34	1_94031971_T_TG	0	0	0	0	0	ABCA4
HGNC:34	1_94032008_G_A	1.608e-5	0	5.788e-5	0	0	ABCA4
HGNC:34	1_94032035_G_A	4.071e-6	0	0	0	8.99e-6	ABCA4
HGNC:34	1_94036739_C_T	0	0	0	0	0	ABCA4
HGNC:34	1_94036742_GCAAA_G	0	0	0	0	0	ABCA4
HGNC:34	1_94036775_AC_A	0	0	0	0	0	ABCA4
HGNC:34	1_94036787_A_G	0	0	0	0	0	ABCA4
HGNC:34	1_94037145_C_T	0	0	0	0	0	ABCA4
HGNC:34	1_94037150_C_A	0	0	0	0	0	ABCA4
HGNC:34	1_94037229_A_T	0	0	0	0	0	ABCA4
HGNC:34	1_94037255_T_C	0	0	0	0	0	ABCA4
HGNC:34	1_94037276_C_A	0	0	0	0	0	ABCA4
HGNC:34	1_94037311_AC_A	0	0	0	0	0	ABCA4
HGNC:34	1_94040042_C_T	0	0	0	0	0	ABCA4
HGNC:34	1_94040066_A_AAC	0	0	0	0	0	ABCA4
HGNC:34	1_94040117_C_CTGCA	0	0	0	0	0	ABCA4
HGNC:34	1_94040129_T_C	0	0	0	0	0	ABCA4
HGNC:34	1_94041249_C_T	1.988e-5	0	0	5.438e-5	2.637e-5	ABCA4
HGNC:34	1_94041318_A_G	0	0	0	0	0	ABCA4
HGNC:34	1_94041318_A_T	0	0	0	0	0	ABCA4
HGNC:34	1_94041324_C_T	0	0	0	0	0	ABCA4
HGNC:34	1_94041328_G_A	0	0	0	0	0	ABCA4
HGNC:34	1_94041342_A_G	0	0	0	0	0	ABCA4
HGNC:34	1_94041345_C_A	3.062e-4	0	0.00159	0	1.495e-4	ABCA4
HGNC:34	1_94041345_C_T	3.977e-6	6.152e-5	0	0	0	ABCA4
HGNC:34	1_94041346_G_C	0	0	0	0	0	ABCA4
HGNC:34	1_94041352_C_T	0	0	0	0	0	ABCA4
HGNC:34	1_94041354_A_G	3.977e-6	0	2.891e-5	0	0	ABCA4
HGNC:34	1_94041367_C_T	2.386e-5	0	0	5.437e-5	1.758e-5	ABCA4
HGNC:34	1_94041403_C_T	7.955e-6	6.152e-5	0	0	8.7940000000000008e-06	ABCA4
HGNC:34	1_94042766_C_A	0	0	0	0	0	ABCA4
HGNC:34	1_94042766_C_T	1.591e-5	0	0	0	3.52e-5	ABCA4
HGNC:34	1_94042767_G_A	1.194e-4	2.461e-4	1.156e-4	5.438e-5	1.76e-4	ABCA4
HGNC:34	1_94042787_C_T	0	0	0	0	0	ABCA4
HGNC:34	1_94042797_G_A	2.386e-5	0	2.891e-5	0	2.638e-5	ABCA4
HGNC:34	1_94042800_T_A	0	0	0	0	0	ABCA4
HGNC:34	1_94042810_G_T	0	0	0	0	0	ABCA4
HGNC:34	1_94042817_C_T	0	0	0	0	0	ABCA4
HGNC:34	1_94042821_A_G	0	0	0	0	0	ABCA4
HGNC:34	1_94042828_T_G	0	0	0	0	0	ABCA4
HGNC:34	1_94042830_C_T	1.193e-5	0	0	0	0	ABCA4
HGNC:34	1_94042852_ATC_A	0	0	0	0	0	ABCA4
HGNC:34	1_94042877_G_A	7.953e-6	0	0	0	0	ABCA4
HGNC:34	1_94042877_G_GAC	1.988e-5	0	2.891e-5	0	3.516e-5	ABCA4
HGNC:34	1_94042878_A_AAC	0	0	0	0	0	ABCA4
HGNC:34	1_94043386_TC_T	0	0	0	0	0	ABCA4
HGNC:34	1_94043413_G_A	0.001679	1.23e-4	0.001041	0	0.002227	ABCA4
HGNC:34	1_94043432_CT_C	0	0	0	0	0	ABCA4
HGNC:34	1_94043435_T_A	0	0	0	0	0	ABCA4
HGNC:34	1_94043441_G_A	0	0	0	0	0	ABCA4
HGNC:34	1_94043462_C_A	0	0	0	0	0	ABCA4
HGNC:34	1_94043462_C_T	7.96e-6	0	0	0	8.804e-6	ABCA4
HGNC:34	1_94043470_G_A	3.184e-5	0	5.784e-5	0	4.403e-5	ABCA4
HGNC:34	1_94043471_T_C	3.98e-6	0	0	5.437e-5	0	ABCA4
HGNC:34	1_94043491_A_T	0	0	0	0	0	ABCA4
HGNC:34	1_94044608_C_T	1.591e-5	6.152e-5	0	0	0	ABCA4
HGNC:34	1_94044612_C_T	0	0	0	0	0	ABCA4
HGNC:34	1_94044622_A_C	0	0	0	0	0	ABCA4
HGNC:34	1_94044675_GGTTTCAAT_G	0	0	0	0	0	ABCA4
HGNC:34	1_94044692_C_A	0	0	0	0	0	ABCA4
HGNC:34	1_94044716_T_C	3.976e-6	0	0	0	8.79e-6	ABCA4
HGNC:34	1_94044735_CA_C	0	0	0	0	0	ABCA4
HGNC:34	1_94046922_G_T	3.582e-5	0	0	0	7.047e-5	ABCA4
HGNC:34	1_94046925_G_T	3.98e-6	0	0	0	0	ABCA4
HGNC:34	1_94046942_A_C	0	0	0	0	0	ABCA4
HGNC:34	1_94046943_T_C	1.353e-4	1.23e-4	2.891e-5	4.349e-4	1.936e-4	ABCA4
HGNC:34	1_94046944_T_C	0	0	0	0	0	ABCA4
HGNC:34	1_94046948_GC_G	3.979e-6	0	2.891e-5	0	0	ABCA4
HGNC:34	1_94046967_T_C	0	0	0	0	0	ABCA4
HGNC:34	1_94047007_GC_G	0	0	0	0	0	ABCA4
HGNC:34	1_94047033_A_G	3.977e-6	0	0	0	8.7940000000000008e-06	ABCA4
HGNC:34	1_94047046_C_A	0	0	0	0	0	ABCA4
HGNC:34	1_94048878_TTC_T	0	0	0	0	0	ABCA4
HGNC:34	1_94048897_TC_T	0	0	0	0	0	ABCA4
HGNC:34	1_94048919_C_A	0	0	0	0	0	ABCA4
HGNC:34	1_94051660_G_A	0	0	0	0	0	ABCA4
HGNC:34	1_94051669_AG_A	0	0	0	0	0	ABCA4
HGNC:34	1_94051670_GTACCAAGGAAGTGGGGTTCCATAGTCTCCTAAAAATAGAGACAAATAAACAGAGAAAGTCGAAGGAGTCTCCCTATCCTACCTTACCGCAGTTCTATAAGATCTAGAGTTTATTTACCTGAACCTCAAATTGTAACTATAGATATTTGCAGTTATTATTACATGGCTATTCTCAGGCTCCCAGAAAGAC_G	0	0	0	0	0	ABCA4
HGNC:34	1_94051677_G_A	3.977e-6	0	0	0	8.793e-6	ABCA4
HGNC:34	1_94051682_TG_T	3.977e-6	6.153e-5	0	0	0	ABCA4
HGNC:34	1_94051703_AAA_CC	0	0	0	0	0	ABCA4
HGNC:34	1_94055109_A_G	0	0	0	0	0	ABCA4
HGNC:34	1_94055119_A_G	0	0	0	0	0	ABCA4
HGNC:34	1_94055132_A_T	0	0	0	0	0	ABCA4
HGNC:34	1_94055134_C_T	1.591e-5	0	0	0	3.518e-5	ABCA4
HGNC:34	1_94055141_GT_G	0	0	0	0	0	ABCA4
HGNC:34	1_94055161_T_A	0	0	0	0	0	ABCA4
HGNC:34	1_94055161_T_C	0	0	0	0	0	ABCA4
HGNC:34	1_94055237_A_T	7.963e-6	0	0	0	1.763e-5	ABCA4
HGNC:34	1_94055301_C_CGG	0	0	0	0	0	ABCA4
HGNC:34	1_94055308_A_G	0	0	0	0	0	ABCA4
HGNC:34	1_94056600_C_G	0	0	0	0	0	ABCA4
HGNC:34	1_94056600_C_T	0	0	0	0	0	ABCA4
HGNC:34	1_94056638_C_T	0	0	0	0	0	ABCA4
HGNC:34	1_94056683_A_T	1.991e-5	0	0	0	4.405e-5	ABCA4
HGNC:34	1_94056689_C_G	0	0	0	0	0	ABCA4
HGNC:34	1_94056692_C_T	0	0	0	0	0	ABCA4
HGNC:34	1_94056734_A_G	0	0	0	0	0	ABCA4
HGNC:34	1_94056773_A_T	0	0	0	0	0	ABCA4
HGNC:34	1_94056801_T_C	0	0	0	0	0	ABCA4
HGNC:34	1_94056823_C_T	4.612e-6	0	0	0	0	ABCA4
HGNC:34	1_94056830_C_T	0	0	0	0	0	ABCA4
HGNC:34	1_94060536_C_A	0	0	0	0	0	ABCA4
HGNC:34	1_94060598_C_T	3.98e-6	0	0	0	8.804e-6	ABCA4
HGNC:34	1_94060656_G_A	7.965e-6	0	0	0	8.814e-6	ABCA4
HGNC:34	1_94060683_TCA_T	0	0	0	0	0	ABCA4
HGNC:34	1_94060690_CAT_C	0	0	0	0	0	ABCA4
HGNC:34	1_94060702_G_T	3.987e-6	0	0	0	0	ABCA4
HGNC:34	1_94060709_C_T	0	0	0	0	0	ABCA4
HGNC:34	1_94060733_A_C	3.805e-4	0	1.451e-4	0	6.123e-4	ABCA4
HGNC:34	1_94060739_C_T	3.62e-5	1.872e-4	2.912e-5	5.488e-5	8.92e-6	ABCA4
HGNC:34	1_94060740_G_A	1.611e-5	0	0	0	2.68e-5	ABCA4
HGNC:34	1_94062576_C_T	0	0	0	0	0	ABCA4
HGNC:34	1_94062581_C_T	1.991e-5	0	0	0	2.645e-5	ABCA4
HGNC:34	1_94062595_G_A	0	0	0	0	0	ABCA4
HGNC:34	1_94062596_G_C	3.982e-6	0	0	0	8.813e-6	ABCA4
HGNC:34	1_94062597_G_T	0	0	0	0	0	ABCA4
HGNC:34	1_94062602_G_A	3.982e-6	0	2.892e-5	0	0	ABCA4
HGNC:34	1_94062608_G_A	1.991e-5	0	0	0	4.407e-5	ABCA4
HGNC:34	1_94062611_G_A	0	0	0	0	0	ABCA4
HGNC:34	1_94062611_G_T	0	0	0	0	0	ABCA4
HGNC:34	1_94062623_C_T	0	0	0	0	0	ABCA4
HGNC:34	1_94062653_TTGTGATCCCC_T	0	0	0	0	0	ABCA4
HGNC:34	1_94062661_C_T	0	0	0	0	0	ABCA4
HGNC:34	1_94062662_C_T	0	0	0	0	0	ABCA4
HGNC:34	1_94062668_C_T	3.984e-6	0	0	0	8.817e-6	ABCA4
HGNC:34	1_94062680_G_A	0	0	0	0	0	ABCA4
HGNC:34	1_94062692_A_T	1.196e-5	0	0	0	2.648e-5	ABCA4
HGNC:34	1_94062695_C_G	0	0	0	0	0	ABCA4
HGNC:34	1_94062710_G_A	4.385e-5	0	8.68e-5	2.723e-4	2.647e-5	ABCA4
HGNC:34	1_94062722_CG_C	0	0	0	0	0	ABCA4
HGNC:34	1_94062725_G_A	3.989e-6	0	0	0	8.831e-6	ABCA4
HGNC:34	1_94062748_CA_C	0	0	0	0	0	ABCA4
HGNC:34	1_94063146_C_G	1.193e-5	0	0	0	1.759e-5	ABCA4
HGNC:34	1_94063153_C_T	0	0	0	0	0	ABCA4
HGNC:34	1_94063157_C_G	0	0	0	0	0	ABCA4
HGNC:34	1_94063158_G_A	0	0	0	0	0	ABCA4
HGNC:34	1_94063224_C_T	3.977e-6	0	0	0	0	ABCA4
HGNC:34	1_94063249_TAG_T	0	0	0	0	0	ABCA4
HGNC:34	1_94063263_G_A	2.387e-5	1.23e-4	0	0	1.759e-5	ABCA4
HGNC:34	1_94063280_T_C	6.763e-5	0.00073820000000000005	1.445e-4	0	0	ABCA4
HGNC:34	1_94063288_G_T	0	0	0	0	0	ABCA4
HGNC:34	1_94063302_T_C	0	0	0	0	0	ABCA4
HGNC:34	1_94077713_G_A	1.714e-4	0	0	0.001904	8.815e-6	ABCA4
HGNC:34	1_94077715_A_G	0	0	0	0	0	ABCA4
HGNC:34	1_94077748_C_T	0	0	0	0	0	ABCA4
HGNC:34	1_94077789_GC_G	0	0	0	0	0	ABCA4
HGNC:34	1_94077823_G_GTAAT	0	0	0	0	0	ABCA4
HGNC:34	1_94077845_G_A	0	0	0	0	0	ABCA4
HGNC:34	1_94077889_T_C	0	0	0	0	0	ABCA4
HGNC:34	1_94078604_T_C	0	0	0	0	0	ABCA4
HGNC:34	1_94078607_G_A	0	0	0	0	0	ABCA4
HGNC:34	1_94078643_CT_C	3.976e-6	0	0	0	8.79e-6	ABCA4
HGNC:34	1_94078693_A_G	1.193e-5	0	0	0	2.637e-5	ABCA4
HGNC:34	1_94079368_A_AT	0	0	0	0	0	ABCA4
HGNC:34	1_94079463_T_A	0	0	0	0	0	ABCA4
HGNC:34	1_94080491_A_T	0	0	0	0	0	ABCA4
HGNC:34	1_94080496_A_AATAG	0	0	0	0	0	ABCA4
HGNC:34	1_94080511_T_A	0	0	0	0	0	ABCA4
HGNC:34	1_94080538_CCTTATAGTTATTGT_C	3.981e-6	0	2.891e-5	0	0	ABCA4
HGNC:34	1_94080561_C_T	0	0	0	0	0	ABCA4
HGNC:34	1_94080592_C_A	0	0	0	0	0	ABCA4
HGNC:34	1_94080595_C_A	3.983e-6	0	0	0	8.822e-6	ABCA4
HGNC:34	1_94080609_AG_A	0	0	0	0	0	ABCA4
HGNC:34	1_94080664_G_A	0	0	0	0	0	ABCA4
HGNC:34	1_94080691_AG_A	1.994e-5	0	0	0	3.538e-5	ABCA4
HGNC:34	1_94080697_G_A	0	0	0	0	0	ABCA4
HGNC:34	1_94080709_G_A	1.998e-5	1.232e-4	0	0	2.664e-5	ABCA4
HGNC:34	1_94080727_A_G	8.411e-5	0	0	0	0	ABCA4
HGNC:34	1_94083352_CTCTTGAAT_C	0	0	0	0	0	ABCA4
HGNC:34	1_94083357_G_A	0	0	0	0	0	ABCA4
HGNC:34	1_94098452_TGATCACCTGGCTAGGAAATAGCAGGTCAGGGAGTCAAACCAGGCCTCCTCCTTCCTTTACCACTCTGTTAGAGGAGGTAAAGGGGATTATCCCCACATTTAGAGTGGACACAAACATGCCACAGCCACATACCTAATGGTGAACCTCATAGTGACTTCTGGGTCCCTGGGCCACTGTTCTAGAAATACTATCAGTTGTGATTTTTTGAGCCCTGGGAGCCTGGAGCTTTTGCAAGGATTGTCCAGAACACCAGGCTCACGCCCTCCCCAAGGTCAATTCGTGAGGCTCTGCTACCCCAGGAATCACCTTGCAATTGGCGAGCAGCCAAACCCCTCCCTTACCACACGGAAGAGCTTGAAGAAGTCCACGTTGGCATACAGAGTGTCTTCTATCCACTGTAGGGTGCCCTGG_T	0	0	0	0	0	ABCA4
HGNC:34	1_94098794_C_A	8.751e-5	0	0	0	1.934e-4	ABCA4
HGNC:34	1_94098827_A_C	0	0	0	0	0	ABCA4
HGNC:34	1_94098831_A_G	3.977e-6	0	0	0	8.79e-6	ABCA4
HGNC:34	1_94098874_A_T	0	0	0	0	0	ABCA4
HGNC:34	1_94098883_AGCGCACCGTCTTT_A	3.978e-6	6.153e-5	0	0	0	ABCA4
HGNC:34	1_94098897_GC_G	0	0	0	0	0	ABCA4
HGNC:34	1_94098904_G_A	7.967e-6	6.154e-5	0	0	8.797e-6	ABCA4
HGNC:34	1_94098922_TG_T	0	0	0	0	0	ABCA4
HGNC:34	1_94098928_G_A	1.119e-4	6.161e-5	4.339e-4	0	8.815e-5	ABCA4
HGNC:34	1_94098981_C_CCATGAGCGAA	0	0	0	0	0	ABCA4
HGNC:34	1_94098992_C_A	0	0	0	0	0	ABCA4
HGNC:34	1_94103025_C_T	3.579e-5	1.23e-4	2.891e-5	5.437e-5	1.758e-5	ABCA4
HGNC:34	1_94103067_A_AG	0	0	0	0	0	ABCA4
HGNC:34	1_94103107_C_A	0	0	0	0	0	ABCA4
HGNC:34	1_94108591_G_A	7.954e-6	0	2.891e-5	0	8.792e-6	ABCA4
HGNC:34	1_94108671_TGC_T	0	0	0	0	0	ABCA4
HGNC:34	1_94111434_T_G	0	0	0	0	0	ABCA4
HGNC:34	1_94111443_G_GT	0	0	0	0	0	ABCA4
HGNC:34	1_94111452_GT_G	0	0	0	0	0	ABCA4
HGNC:34	1_94111454_T_C	7.967e-6	0	0	0	1.761e-5	ABCA4
HGNC:34	1_94111526_C_T	2.784e-5	0	0	0	1.759e-5	ABCA4
HGNC:34	1_94111534_C_T	0	0	0	0	0	ABCA4
HGNC:34	1_94111537_G_C	0	0	0	0	0	ABCA4
HGNC:34	1_94111546_C_T	3.977e-6	0	0	0	8.7940000000000008e-06	ABCA4
HGNC:34	1_94111561_G_A	1.591e-5	6.154e-5	2.891e-5	0	8.795e-6	ABCA4
HGNC:34	1_94111579_C_T	2.387e-5	6.152e-5	0	0	4.398e-5	ABCA4
HGNC:34	1_94112968_C_G	0	0	0	0	0	ABCA4
HGNC:34	1_94112971_A_G	0	0	0	0	0	ABCA4
HGNC:34	1_94112971_A_T	0	0	0	0	0	ABCA4
HGNC:34	1_94112973_A_C	0	0	0	0	0	ABCA4
HGNC:34	1_94113011_C_T	3.978e-6	0	0	0	8.7940000000000008e-06	ABCA4
HGNC:34	1_94113024_GA_G	0	0	0	0	0	ABCA4
HGNC:34	1_94113040_C_T	3.98e-6	0	0	0	0	ABCA4
HGNC:34	1_94113047_A_C	0	0	0	0	0	ABCA4
HGNC:34	1_94113067_C_G	0	0	0	0	0	ABCA4
HGNC:34	1_94113068_T_C	3.989e-6	0	0	0	8.83e-6	ABCA4
HGNC:34	1_94120978_AC_A	0	0	0	0	0	ABCA4
HGNC:34	1_94120985_G_A	3.978e-6	0	0	0	8.796e-6	ABCA4
HGNC:34	1_94120993_C_G	0	0	0	0	0	ABCA4
HGNC:34	1_94120994_G_A	1.591e-5	0	2.891e-5	0	1.759e-5	ABCA4
HGNC:34	1_94121001_C_T	3.977e-6	0	0	0	8.793e-6	ABCA4
HGNC:34	1_94121009_T_C	0	0	0	0	0	ABCA4
HGNC:34	1_94121010_C_T	0	0	0	0	0	ABCA4
HGNC:34	1_94121014_A_G	3.977e-6	0	0	0	8.791e-6	ABCA4
HGNC:34	1_94121043_C_A	0	0	0	0	0	ABCA4
HGNC:34	1_94121045_T_C	7.953e-6	0	0	0	0	ABCA4
HGNC:3012	1_97098500_GA_G	0	0	0	0	0	DPYD
HGNC:3012	1_97098506_GC_G	3.983e-6	0	2.895e-5	0	0	DPYD
HGNC:3012	1_97098533_T_A	0	0	0	0	0	DPYD
HGNC:3012	1_97098575_T_A	0	0	0	0	0	DPYD
HGNC:3012	1_97193068_C_T	0	0	0	0	0	DPYD
HGNC:3012	1_97193101_G_GT	0	0	0	0	0	DPYD
HGNC:3012	1_97193137_G_A	0	0	0	0	0	DPYD
HGNC:3012	1_97234956_AGGT_GC	0	0	0	0	0	DPYD
HGNC:3012	1_97305271_C_CT	0	0	0	0	0	DPYD
HGNC:3012	1_97306175_ACCTT_A	0	0	0	0	0	DPYD
HGNC:3012	1_97306177_CT_C	0	0	0	0	0	DPYD
HGNC:3012	1_97306220_TG_T	0	0	0	0	0	DPYD
HGNC:3012	1_97373560_C_G	0	0	0	0	0	DPYD
HGNC:3012	1_97373579_C_CA	0	0	0	0	0	DPYD
HGNC:3012	1_97373615_AT_A	0	0	0	0	0	DPYD
HGNC:3012	1_97373635_CTCCAGAA_C	1.196e-5	0	8.676e-5	0	0	DPYD
HGNC:3012	1_97382396_AG_A	0	0	0	0	0	DPYD
HGNC:3012	1_97450133_C_A	0	0	0	0	0	DPYD
HGNC:3012	1_97515738_GA_G	0	0	0	0	0	DPYD
HGNC:3012	1_97515794_AT_A	0	0	0	0	0	DPYD
HGNC:3012	1_97549559_C_T	3.985e-6	0	0	0	0	DPYD
HGNC:3012	1_97549565_CG_C	0	0	0	0	0	DPYD
HGNC:3012	1_97549704_A_AC	3.985e-6	0	0	0	8.819e-6	DPYD
HGNC:3012	1_97549746_T_C	0	0	0	0	0	DPYD
HGNC:3012	1_97573759_C_A	0	0	0	0	0	DPYD
HGNC:3012	1_97573782_AC_A	0	0	0	0	0	DPYD
HGNC:3012	1_97573787_AG_A	0	0	0	0	0	DPYD
HGNC:3012	1_97573856_C_A	3.981e-6	0	0	5.441e-5	0	DPYD
HGNC:3012	1_97573920_TG_T	0	0	0	0	0	DPYD
HGNC:3012	1_97593224_AG_A	0	0	0	0	0	DPYD
HGNC:3012	1_97593235_TTA_T	3.978e-6	0	0	0	8.796e-6	DPYD
HGNC:3012	1_97593303_GCA_G	0	0	0	0	0	DPYD
HGNC:3012	1_97595106_TA_T	0	0	0	0	0	DPYD
HGNC:3012	1_97595167_C_G	0	0	0	0	0	DPYD
HGNC:3012	1_97691715_A_G	0	0	0	0	0	DPYD
HGNC:3012	1_97699373_G_A	3.985e-6	0	0	0	0	DPYD
HGNC:3012	1_97699507_GA_G	0	0	0	0	0	DPYD
HGNC:3012	1_97721672_C_G	0	0	0	0	0	DPYD
HGNC:3012	1_97828113_C_A	0	0	0	0	0	DPYD
HGNC:3012	1_97828115_T_A	3.984e-6	0	0	0	8.812e-6	DPYD
HGNC:3012	1_97883262_A_T	0	0	0	0	0	DPYD
HGNC:3012	1_97920920_C_T	9.656e-6	0	3.199e-5	0	1.103e-5	DPYD
HGNC:17877	1_9972126_A_G	1.593e-5	0	0	0	2.645e-5	NMNAT1
HGNC:17877	1_9972177_T_C	0	0	0	0	0	NMNAT1
HGNC:17877	1_9975675_G_T	1.193e-5	0	2.892e-5	0	1.758e-5	NMNAT1
HGNC:17877	1_9975681_A_G	7.954e-6	0	0	0	1.759e-5	NMNAT1
HGNC:17877	1_9975769_T_G	1.207e-5	1.851e-4	0	0	0	NMNAT1
HGNC:17877	1_9982368_G_A	3.977e-5	0	5.783e-5	0	7.035e-5	NMNAT1
HGNC:17877	1_9982480_C_T	3.58e-5	0	2.891e-5	0	6.157e-5	NMNAT1
HGNC:17877	1_9982490_T_C	0	0	0	0	0	NMNAT1
HGNC:17877	1_9982495_G_A	5.171e-5	0	5.782e-5	0	6.156e-5	NMNAT1
HGNC:17877	1_9982541_G_A	3.978e-6	0	0	0	8.796e-6	NMNAT1
HGNC:17877	1_9982570_C_T	5.171e-5	0	2.891e-5	2.175e-4	2.639e-5	NMNAT1
HGNC:17877	1_9982577_T_C	1.193e-5	0	0	0	2.639e-5	NMNAT1
HGNC:17877	1_9982630_G_A	7.022e-4	1.892e-4	8.675e-4	0	0.001226	NMNAT1
HGNC:321	1_99851045_G_C	0	0	0	0	0	AGL
HGNC:321	1_99851058_C_T	1.591e-5	0	0	0	3.517e-5	AGL
HGNC:321	1_99851058_CAG_C	4.375e-5	0	0	0	9.672e-5	AGL
HGNC:321	1_99851063_TC_T	3.977e-6	6.154e-5	0	0	0	AGL
HGNC:321	1_99851064_C_T	0	0	0	0	0	AGL
HGNC:321	1_99851065_GAA_G	0	0	0	0	0	AGL
HGNC:321	1_99851103_AC_A	0	0	0	0	0	AGL
HGNC:321	1_99851125_G_A	0	0	0	0	0	AGL
HGNC:321	1_99861501_AG_A	0	0	0	0	0	AGL
HGNC:321	1_99861524_T_G	0	0	0	0	0	AGL
HGNC:321	1_99861538_C_T	7.96e-6	0	0	5.438e-5	8.802e-6	AGL
HGNC:321	1_99861541_G_T	0	0	0	0	0	AGL
HGNC:321	1_99861559_T_TA	0	0	0	0	0	AGL
HGNC:321	1_99861576_TC_T	0	0	0	0	0	AGL
HGNC:321	1_99861709_C_T	0	0	0	0	0	AGL
HGNC:321	1_99862256_G_C	0	0	0	0	0	AGL
HGNC:321	1_99862306_GTTGGTGCTGATAATCATGTGCTACCC_G	0	0	0	0	0	AGL
HGNC:321	1_99862399_AG_A	0	0	0	0	0	AGL
HGNC:321	1_99862404_TA_T	0	0	0	0	0	AGL
HGNC:321	1_99862424_G_A	0	0	0	0	0	AGL
HGNC:321	1_99864423_T_TG	7.955e-6	0	0	0	1.759e-5	AGL
HGNC:321	1_99864448_CT_C	0	0	0	0	0	AGL
HGNC:321	1_99864491_A_AT	0	0	0	0	0	AGL
HGNC:321	1_99864501_T_G	0	0	0	0	0	AGL
HGNC:321	1_99864520_C_T	7.957e-6	0	0	0	1.76e-5	AGL
HGNC:321	1_99864536_T_A	0	0	0	0	0	AGL
HGNC:321	1_99864556_AT_A	0	0	0	0	0	AGL
HGNC:321	1_99864584_A_G	0	0	0	0	0	AGL
HGNC:321	1_99864590_G_A	0	0	0	0	0	AGL
HGNC:321	1_99864591_T_C	0	0	0	0	0	AGL
HGNC:321	1_99864592_A_G	1.594e-5	0	0	0	2.646e-5	AGL
HGNC:321	1_99870406_A_AT	0	0	0	0	0	AGL
HGNC:321	1_99870764_CG_C	0	0	0	0	0	AGL
HGNC:321	1_99870831_AC_A	0	0	0	0	0	AGL
HGNC:321	1_99870870_G_A	0	0	0	0	0	AGL
HGNC:321	1_99870870_G_T	0	0	0	0	0	AGL
HGNC:321	1_99874695_C_T	0	0	0	0	0	AGL
HGNC:321	1_99874727_T_TA	0	0	0	0	0	AGL
HGNC:321	1_99874755_C_T	3.979e-6	0	2.892e-5	0	0	AGL
HGNC:321	1_99875152_A_G	0	0	0	0	0	AGL
HGNC:321	1_99875172_TG_T	0	0	0	0	0	AGL
HGNC:321	1_99875251_G_T	0	0	0	0	0	AGL
HGNC:321	1_99875257_G_A	0	0	0	0	0	AGL
HGNC:321	1_99875396_ACTGG_A	0	0	0	0	0	AGL
HGNC:321	1_99876456_A_G	0	0	0	0	0	AGL
HGNC:321	1_99876548_CAATG_C	0	0	0	0	0	AGL
HGNC:321	1_99876555_TG_T	3.981e-6	0	2.892e-5	0	0	AGL
HGNC:321	1_99876562_T_TG	0	0	0	0	0	AGL
HGNC:321	1_99876572_TC_T	0	0	0	0	0	AGL
HGNC:321	1_99876598_G_C	3.982e-6	0	0	0	0	AGL
HGNC:321	1_99876598_G_T	0	0	0	0	0	AGL
HGNC:321	1_99877654_C_A	0	0	0	0	0	AGL
HGNC:321	1_99877701_AT_A	0	0	0	0	0	AGL
HGNC:321	1_99877713_C_CAGAG	7.96e-6	0	0	0	0	AGL
HGNC:321	1_99877747_AAAATACACTG_A	0	0	0	0	0	AGL
HGNC:321	1_99877779_AG_A	0	0	0	0	0	AGL
HGNC:321	1_99877788_G_A	3.981e-6	0	0	0	8.806e-6	AGL
HGNC:321	1_99877806_C_G	0	0	0	0	0	AGL
HGNC:321	1_99877811_CCT_C	0	0	0	0	0	AGL
HGNC:321	1_99879922_G_C	3.98e-6	0	2.894e-5	0	0	AGL
HGNC:321	1_99879925_C_G	0	0	0	0	0	AGL
HGNC:321	1_99879999_T_GA	0	0	0	0	0	AGL
HGNC:321	1_99880002_AC_A	0	0	0	0	0	AGL
HGNC:321	1_99880027_C_CA	0	0	0	0	0	AGL
HGNC:321	1_99880043_AGAGGTAGGCTTGTTG_A	0	0	0	0	0	AGL
HGNC:321	1_99880045_A_T	0	0	0	0	0	AGL
HGNC:321	1_99880678_C_A	0	0	0	0	0	AGL
HGNC:321	1_99881172_CATC_T	0	0	0	0	0	AGL
HGNC:321	1_99881179_T_C	0	0	0	0	0	AGL
HGNC:321	1_99881182_G_A	0	0	0	0	0	AGL
HGNC:321	1_99881300_GGT_G	0	0	0	0	0	AGL
HGNC:321	1_99881311_AACGGTTTTAC_A	0	0	0	0	0	AGL
HGNC:321	1_99881373_C_T	0	0	0	0	0	AGL
HGNC:321	1_99881408_TAA_T	0	0	0	0	0	AGL
HGNC:321	1_99881432_CA_C	0	0	0	0	0	AGL
HGNC:321	1_99881445_C_T	0	0	0	0	0	AGL
HGNC:321	1_99881539_A_G	0	0	0	0	0	AGL
HGNC:321	1_99881540_G_A	0	0	0	0	0	AGL
HGNC:321	1_99881605_AGT_A	0	0	0	0	0	AGL
HGNC:321	1_99881660_CA_C	0	0	0	0	0	AGL
HGNC:321	1_99884195_C_A	0	0	0	0	0	AGL
HGNC:321	1_99884208_A_AC	0	0	0	0	0	AGL
HGNC:321	1_99884428_TC_T	0	0	0	0	0	AGL
HGNC:321	1_99884441_A_AT	0	0	0	0	0	AGL
HGNC:321	1_99884627_C_T	0	0	0	0	0	AGL
HGNC:321	1_99887976_A_G	0	0	0	0	0	AGL
HGNC:321	1_99888009_AATCAG_A	0	0	0	0	0	AGL
HGNC:321	1_99888023_C_G	0	0	0	0	0	AGL
HGNC:321	1_99888024_C_T	1.195e-5	1.231e-4	0	0	0	AGL
HGNC:321	1_99888095_T_G	0	0	0	0	0	AGL
HGNC:321	1_99891229_C_CT	0	0	0	0	0	AGL
HGNC:321	1_99891311_C_CT	0	0	0	0	0	AGL
HGNC:321	1_99891311_CTA_C	0	0	0	0	0	AGL
HGNC:321	1_99891358_T_A	3.988e-6	0	0	0	8.831e-6	AGL
HGNC:321	1_99891358_T_C	7.976e-6	0	5.79e-5	0	0	AGL
HGNC:321	1_99891604_A_C	3.98e-6	0	0	0	8.8e-6	AGL
HGNC:321	1_99891604_A_G	0	0	0	0	0	AGL
HGNC:321	1_99891605_G_A	0	0	0	0	0	AGL
HGNC:321	1_99891616_G_A	0	0	0	0	0	AGL
HGNC:321	1_99891631_TCTTCTA_T	0	0	0	0	0	AGL
HGNC:321	1_99891664_TC_T	0	0	0	0	0	AGL
HGNC:321	1_99891741_T_C	0	0	0	0	0	AGL
HGNC:321	1_99892527_C_G	0	0	0	0	0	AGL
HGNC:321	1_99892549_TTA_T	0	0	0	0	0	AGL
HGNC:321	1_99892583_C_T	0	0	0	0	0	AGL
HGNC:321	1_99896323_G_A	0	0	0	0	0	AGL
HGNC:321	1_99896389_G_A	0	0	0	0	0	AGL
HGNC:321	1_99900635_G_A	0	0	0	0	0	AGL
HGNC:321	1_99900713_GA_G	0	0	0	0	0	AGL
HGNC:321	1_99900715_T_TA	0	0	0	0	0	AGL
HGNC:321	1_99900717_C_A	3.976e-6	0	0	0	8.79e-6	AGL
HGNC:321	1_99900717_C_G	0	0	0	0	0	AGL
HGNC:321	1_99900738_G_A	0	0	0	0	0	AGL
HGNC:321	1_99900751_TGTATCCAGGATTACTGTAAAATGGTTCCAAATGGTCTAGACATTCTCAAGTGCCCAGTTTCCAGAATGTATCCTACAGATGATTCTGCTCCTTTGCCTGCTGGCACACTGGTAAAGATATTTCTTAAAATGTTTTTTTGTTTTTTTTTTTTTTTCTGAAAAATGACTTTTAGTTTCTAATGTAAAAATAAGGGTAATTAAGAATCCAAATCTTACGAATTATTCAAATGTCAGTATTGATTTGGCACCTGCTGGTACTATAAGTGATTGGTCTTTGCCTGAAGAACTTTGCAACATGGTAGAAGAGATGATGATGTGTACATAAATATGGCCATTGCAATAGATTGTAGAGGAAGTGTTGTGTAGTCTCTTAAAAGAGAGAGAAGGTCCAGTAGGTAGGTCTCAGGGAGAACGTTAGAAAGTAGCTAAAGTTTCACCTAAATGAGCCATAAAAGGTGAGTAGGACTTTCGGAGAGATGGAGAAAGTTGTTGGGAGACATTAGAGTTGAAAAGAAGCCAGGTGTATGGCACACACCTGTAATCTCAGCTTCTCAGGAGGCTGAGGCAGAAGGATCACTTGAGGCCAGGAGTATGAGTCCAGCCTAGGCAACATAGCAAAACTCAGTCTCTTTAAAAAAAAAAAAAAAAAAAAAAAGAGGAAAGGAATAATAGGGTTGCATAGTGGATTGAAGCACAGTTTAGGGGACATAGTACTTAATAGTGTTTTTGTAAGAGCCTAGGCTCTTATAAAATACGTTTTGTGAAAAAGTCAATATGGTTTGGCTTTTTGTGTAGGATACCTGCAGGGTAGTAAGAGATTATGGAAAGGGTGAGCCAGGTTATGGAGAGCCTTGACTACCAATCCAGGGAGCTTAAAGATTATCTTATGAACAGTGAAGAATGGATAGACATTTTTGAGTGTTTTTTTTTCCCTAATCAAGAATGGACAATAATACTATACTTTTGCCACTTCTGATCTGCCTTTATGTTAATAGTTTGTTATATATGATTGGGGGGGCTGGGAGGGGATAGTAGCTTTGTAAGCTACTCCAGGGTTAGCATATATTTGTGTTCTCATGATATTTATTTATATCATGAAGTACTCAACATTTGTCCAAAATTTTTTTATTTGTCCTCTGTTATCAACTGACATTTCTGTTACAATGAATATAGGTTCATGCTATCAGGCAGGTAATTATTTTACACATAACTTTGTTTTCTCACAGTTTATCCAAAAATATTCACAGCATTATAATTTTTATAATTAATAGTAGAATTTTTATATTATAGAGTTTTGGTTATATTCAGAGTCTTTAAAATGAAACATAATAAACATGTAAGGACTCTAAACATTTTGCTTCTATTTAACATTCTTTACCTTATTTTTAAAAATATAATTGTATATTTTCCCAAATGTCATCCTGAGTATCACATTTATTATTTATATGGGTAAAGAAAATGACTTATGAATTCTTTACATTCACTGGGGTATTTTCCAAAGTCATTATGGATCCTCAAATTTGAGA_T	0	0	0	0	0	AGL
HGNC:321	1_99900753_TATCCAGGATTACTGTAAAATGGTTCCAAATGGTCTAGACATTCTCAAGTGCCCAGTTTCCAGAATGTATCCTACAGATGATTCTGCTCCTTTGCCTGCTGGCACACTGGTAAAGATATTTCTTAAAATGTTTTTTTGTTTTTTTTTTTTTTTCTGAAAAATGACTTTTAGTTTCTAATGTAAAAATAAGGGTAATTAAGAATCCAAATCTTACGAATTATTCAAATGTCAGTATTGATTTGGCACCTGCTGGTACTATAAGTGATTGGTCTTTGCCTGAAGAACTTTGCAACATGGTAGAAGAGATGATGATGTGTACATAAATATGGCCATTGCAATAGATTGTAGAGGAAGTGTTGTGTAGTCTCTTAAAAGAGAGAGAAGGTCCAGTAGGTAGGTCTCAGGGAGAACGTTAGAAAGTAGCTAAAGTTTCACCTAAATGAGCCATAAAAGGTGAGTAGGACTTTCGGAGAGATGGAGAAAGTTGTTGGGAGACATTAGAGTTGAAAAGAAGCCAGGTGTATGGCACACACCTGTAATCTCAGCTTCTCAGGAGGCTGAGGCAGAAGGATCACTTGAGGCCAGGAGTATGAGTCCAGCCTAGGCAACATAGCAAAACTCAGTCTCTTTAAAAAAAAAAAAAAAAAAAAAAAGAGGAAAGGAATAATAGGGTTGCATAGTGGATTGAAGCACAGTTTAGGGGACATAGTACTTAATAGTGTTTTTGTAAGAGCCTAGGCTCTTATAAAATACGTTTTGTGAAAAAGTCAATATGGTTTGGCTTTTTGTGTAGGATACCTGCAGGGTAGTAAGAGATTATGGAAAGGGTGAGCCAGGTTATGGAGAGCCTTGACTACCAATCCAGGGAGCTTAAAGATTATCTTATGAACAGTGAAGAATGGATAGACATTTTTGAGTGTTTTTTTTTCCCTAATCAAGAATGGACAATAATACTATACTTTTGCCACTTCTGATCTGCCTTTATGTTAATAGTTTGTTATATATGATTGGGGGGGCTGGGAGGGGATAGTAGCTTTGTAAGCTACTCCAGGGTTAGCATATATTTGTGTTCTCATGATATTTATTTATATCATGAAGTACTCAACATTTGTCCAAAATTTTTTTATTTGTCCTCTGTTATCAACTGACATTTCTGTTACAATGAATATAGGTTCATGCTATCAGGCAGGTAATTATTTTACACATAACTTTGTTTTCTCACAGTTTATCCAAAAATATTCACAGCATTATAATTTTTATAATTAATAGTAGAATTTTTATATTATAGAGTTTTGGTTATATTCAGAGTCTTTAAAATGAAACATAATAAACATGTAAGGACTCTAAACATTTTGCTTCTATTTAACATTCTTTACCTTATTTTTAAAAATATAATTGTATATTTTCCCAAATGTCATCCTGAGTATCACATTTATTATTTATATGGGTAAAGAAAATGACTTATGAATTCTTTACATTCACTGGGGTATTTTCCAAAGTCATTATGGATCCTCAAATTTGAGA_T	0	0	0	0	0	AGL
HGNC:321	1_99900765_C_G	0	0	0	0	0	AGL
HGNC:321	1_99900808_GT_G	0	0	0	0	0	AGL
HGNC:321	1_99902682_G_A	0	0	0	0	0	AGL
HGNC:321	1_99902707_C_T	2.394e-5	0	0	0	5.299e-5	AGL
HGNC:321	1_99902731_C_T	0	0	0	0	0	AGL
HGNC:321	1_99902766_CCAGATAGATCGAAACATGAAGGA_C	0	0	0	0	0	AGL
HGNC:321	1_99910757_A_AT	0	0	0	0	0	AGL
HGNC:321	1_99910817_C_CT	0	0	0	0	0	AGL
HGNC:321	1_99912404_G_A	0	0	0	0	0	AGL
HGNC:321	1_99912507_AAAAAGACATGGTAAGCTGGTT_A	0	0	0	0	0	AGL
HGNC:321	1_99913620_T_G	0	0	0	0	0	AGL
HGNC:321	1_99913664_A_T	0	0	0	0	0	AGL
HGNC:321	1_99915389_GCC_G	0	0	0	0	0	AGL
HGNC:321	1_99915400_CTT_C	0	0	0	0	0	AGL
HGNC:321	1_99915420_G_A	3.982e-6	0	0	0	8.805e-6	AGL
HGNC:321	1_99915421_GA_G	0	0	0	0	0	AGL
HGNC:321	1_99915440_GA_G	7.964e-6	0	2.895e-5	0	8.808e-6	AGL
HGNC:321	1_99915491_G_A	3.985e-6	0	0	0	8.816e-6	AGL
HGNC:321	1_99916398_A_G	5.753e-5	2.498e-4	0	5.531e-5	5.4e-5	AGL
HGNC:321	1_99916417_G_GT	0	0	0	0	0	AGL
HGNC:321	1_99916470_T_TAA	3.99e-6	0	0	0	8.825e-6	AGL
HGNC:321	1_99916470_TA_T	0	0	0	0	0	AGL
HGNC:321	1_99916498_G_A	0	0	0	0	0	AGL
HGNC:321	1_99916498_G_C	0	0	0	0	0	AGL
HGNC:321	1_99916598_G_T	0	0	0	0	0	AGL
HGNC:321	1_99916621_T_G	0	0	0	0	0	AGL
HGNC:321	1_99916633_A_AAAATT	0	0	0	0	0	AGL
HGNC:321	1_99916703_CT_C	7.972e-6	0	0	0	1.764e-5	AGL
HGNC:321	1_99916732_G_C	0	0	0	0	0	AGL
HGNC:321	1_99916733_T_G	0	0	0	0	0	AGL
HGNC:321	1_99921555_AGAACT_A	0	0	0	0	0	AGL
HGNC:321	1_99921577_C_T	1.195e-5	0	8.709e-5	0	0	AGL
HGNC:321	1_99921580_T_TA	1.992e-5	0	0	0	4.403e-5	AGL
HGNC:16947	10_100178156_A_G	0	0	0	0	0	ERLIN1
HGNC:25613	10_100235671_CAA_C	0	0	0	0	0	CWF19L1
HGNC:25613	10_100238117_T_TC	0	0	0	0	0	CWF19L1
HGNC:25613	10_100238162_G_A	0	0	0	0	0	CWF19L1
HGNC:25613	10_100245798_C_T	1.353e-4	0	2.894e-5	1.087e-4	4.4e-5	CWF19L1
HGNC:25613	10_100245820_GA_G	0	0	0	0	0	CWF19L1
HGNC:25613	10_100245915_T_C	0	0	0	0	0	CWF19L1
HGNC:25613	10_100246864_AT_A	0	0	0	0	0	CWF19L1
HGNC:25613	10_100250247_C_T	0	0	0	0	0	CWF19L1
HGNC:25613	10_100250271_C_A	0	0	0	0	0	CWF19L1
HGNC:25613	10_100250291_C_T	3.979e-5	0	0	0	7.914e-5	CWF19L1
HGNC:25613	10_100253422_G_A	3.194e-5	1.847e-4	0	5.444e-5	3.525e-5	CWF19L1
HGNC:25613	10_100256298_TG_T	0	0	0	0	0	CWF19L1
HGNC:25613	10_100262050_C_G	0	0	0	0	0	CWF19L1
HGNC:1160	10_100988255_AC_A	0	0	0	0	0	TWNK
HGNC:1160	10_100988403_C_CG	0	0	0	0	0	TWNK
HGNC:1160	10_100988784_C_T	0	0	0	0	0	TWNK
HGNC:1160	10_100988859_C_T	3.977e-6	0	0	0	0	TWNK
HGNC:1160	10_100989063_C_T	0	0	0	0	0	TWNK
HGNC:1160	10_100989177_C_T	1.193e-5	0	0	5.437e-5	0	TWNK
HGNC:1160	10_100989195_C_T	0	0	0	0	0	TWNK
HGNC:1160	10_100989210_C_T	3.978e-6	0	0	0	8.796e-6	TWNK
HGNC:1160	10_100989211_G_A	0	0	0	0	0	TWNK
HGNC:1160	10_100989243_G_T	0	0	0	0	0	TWNK
HGNC:1160	10_100989320_C_G	0	0	0	0	0	TWNK
HGNC:1160	10_100989330_C_T	3.978e-6	0	0	0	8.798e-6	TWNK
HGNC:1160	10_100989331_G_A	0	0	0	0	0	TWNK
HGNC:1160	10_100989393_T_C	3.978e-6	0	0	0	0	TWNK
HGNC:1160	10_100989409_G_T	0	0	0	0	0	TWNK
HGNC:1160	10_100989439_T_G	7.969e-6	0	0	0	1.763e-5	TWNK
HGNC:1160	10_100989442_C_T	0	0	0	0	0	TWNK
HGNC:1160	10_100989672_C_G	0	0	0	0	0	TWNK
HGNC:1160	10_100989714_C_G	0	0	0	0	0	TWNK
HGNC:1160	10_100989764_T_C	0	0	0	0	0	TWNK
HGNC:1160	10_100989779_C_G	0	0	0	0	0	TWNK
HGNC:1160	10_100989822_G_C	0	0	0	0	0	TWNK
HGNC:1160	10_100989835_G_A	0	0	0	0	0	TWNK
HGNC:1160	10_100989841_C_G	0	0	0	0	0	TWNK
HGNC:1160	10_100989860_CTT_C	0	0	0	0	0	TWNK
HGNC:1160	10_100990474_A_G	2.505e-4	0	0	0	1.758e-5	TWNK
HGNC:1160	10_100990904_G_A	3.976e-6	0	0	5.437e-5	0	TWNK
HGNC:1160	10_100993223_C_T	0	0	0	0	0	TWNK
HGNC:26257	10_101010703_CG_C	0	0	0	0	0	PDZD7
HGNC:26257	10_101010781_CT_C	3.052e-4	0	4.516e-4	0	5.219e-4	PDZD7
HGNC:26257	10_101010799_GC_G	3.28e-4	0	0.001765	0	0	PDZD7
HGNC:26257	10_101010885_T_C	0	0	0	0	0	PDZD7
HGNC:26257	10_101015689_G_A	0	0	0	0	0	PDZD7
HGNC:26257	10_101018121_G_T	0	0	0	0	0	PDZD7
HGNC:26257	10_101018283_CT_C	0	0	0	0	0	PDZD7
HGNC:26257	10_101019133_CT_C	0	0	0	0	0	PDZD7
HGNC:26257	10_101021811_A_C	0	0	0	0	0	PDZD7
HGNC:26257	10_101022246_C_T	7.953e-6	0	0	0	1.758e-5	PDZD7
HGNC:26257	10_101023988_C_G	1.591e-5	0	0	0	1.758e-5	PDZD7
HGNC:26257	10_101030053_C_CG	7.995e-5	1.871e-4	2.894e-5	5.446e-5	1.151e-4	PDZD7
HGNC:26257	10_101030094_G_T	0	0	0	0	0	PDZD7
HGNC:18817	10_102065490_ACT_A	0	0	0	0	0	HPS6
HGNC:18817	10_102065628_GT_G	0	0	0	0	0	HPS6
HGNC:18817	10_102065755_TG_T	0	0	0	0	0	HPS6
HGNC:18817	10_102066175_GTC_G	1.199e-5	0	0	0	2.656e-5	HPS6
HGNC:18817	10_102066253_G_A	7.976e-6	0	0	0	0	HPS6
HGNC:18817	10_102067097_TG_T	0	0	0	0	0	HPS6
HGNC:18817	10_102067118_AG_A	0	0	0	0	0	HPS6
HGNC:18817	10_102067167_T_G	0	0	0	0	0	HPS6
HGNC:18817	10_102067185_T_TAG	0	0	0	0	0	HPS6
HGNC:18817	10_102067334_GGCTCTGGA_G	0	0	0	0	0	HPS6
HGNC:9006	10_102230661_G_T	0	0	0	0	0	PITX3
HGNC:9006	10_102230766_G_GCCCAGGCCCTGCAGGGC	0	0	0	0	0	PITX3
HGNC:9006	10_102230777_G_A	0	0	0	0	0	PITX3
HGNC:16466	10_102504216_G_GC	4.403e-6	0	3.032e-5	0	0	SUFU
HGNC:16466	10_102504262_TC_T	0	0	0	0	0	SUFU
HGNC:16466	10_102504274_G_GC	0	0	0	0	0	SUFU
HGNC:16466	10_102504322_T_TC	0	0	0	0	0	SUFU
HGNC:16466	10_102504327_A_T	0	0	0	0	0	SUFU
HGNC:16466	10_102509168_G_A	0	0	0	0	0	SUFU
HGNC:16466	10_102549992_AG_A	0	0	0	0	0	SUFU
HGNC:16466	10_102550107_G_A	0	0	0	0	0	SUFU
HGNC:16466	10_102592666_C_CAG	0	0	0	0	0	SUFU
HGNC:16466	10_102592711_T_TTA	0	0	0	0	0	SUFU
HGNC:16466	10_102592725_G_A	0	0	0	0	0	SUFU
HGNC:16466	10_102592725_G_C	0	0	0	0	0	SUFU
HGNC:16466	10_102593684_GGGCAGGGCATCCT_G	0	0	0	0	0	SUFU
HGNC:16466	10_102593991_A_G	0	0	0	0	0	SUFU
HGNC:16466	10_102597193_T_TGCCAAGTG	0	0	0	0	0	SUFU
HGNC:16466	10_102597207_G_A	0	0	0	0	0	SUFU
HGNC:16466	10_102597208_G_A	0	0	0	0	0	SUFU
HGNC:16466	10_102597223_G_GC	3.978e-6	0	0	0	8.796e-6	SUFU
HGNC:16466	10_102597229_C_CG	0	0	0	0	0	SUFU
HGNC:16466	10_102597230_G_T	0	0	0	0	0	SUFU
HGNC:16466	10_102597271_GC_G	0	0	0	0	0	SUFU
HGNC:16466	10_102597278_C_CTGTGT	0	0	0	0	0	SUFU
HGNC:16466	10_102597278_C_T	0	0	0	0	0	SUFU
HGNC:16466	10_102599528_GC_G	0	0	0	0	0	SUFU
HGNC:16466	10_102615266_A_T	0	0	0	0	0	SUFU
HGNC:16466	10_102615374_T_TC	0	0	0	0	0	SUFU
HGNC:16466	10_102617352_C_CT	0	0	0	0	0	SUFU
HGNC:16466	10_102617422_G_A	0	0	0	0	0	SUFU
HGNC:2593	10_102830761_TGAAAGAGTC_T	2.879e-5	0	0	3.87e-4	0	CYP17A1
HGNC:2593	10_102830946_G_A	0	0	0	0	0	CYP17A1
HGNC:2593	10_102830982_C_T	0	0	0	0	0	CYP17A1
HGNC:2593	10_102831510_G_A	0	0	0	0	0	CYP17A1
HGNC:2593	10_102832532_T_A	1.195e-5	0	0	1.632e-4	0	CYP17A1
HGNC:2593	10_102832565_C_T	3.185e-5	0	1.735e-4	0	0	CYP17A1
HGNC:2593	10_102832566_G_A	3.981e-6	0	0	5.44e-5	0	CYP17A1
HGNC:2593	10_102832644_CA_C	0	0	0	0	0	CYP17A1
HGNC:2593	10_102832663_GTA_TT	0	0	0	0	0	CYP17A1
HGNC:2593	10_102833022_TCCATTTAA_T	0	0	0	0	0	CYP17A1
HGNC:2593	10_102833092_GT_G	7.953e-6	0	0	0	1.758e-5	CYP17A1
HGNC:2593	10_102834074_G_A	0	0	0	0	0	CYP17A1
HGNC:2593	10_102834113_T_TG	1.194e-5	0	8.679e-5	0	0	CYP17A1
HGNC:2593	10_102834791_C_T	7.954e-6	0	0	0	1.759e-5	CYP17A1
HGNC:2593	10_102834807_A_C	3.977e-6	0	0	0	8.792e-6	CYP17A1
HGNC:2593	10_102835374_A_G	7.953e-6	0	0	1.087e-4	0	CYP17A1
HGNC:2593	10_102837075_C_T	7.957e-6	6.152e-5	0	0	8.799e-6	CYP17A1
HGNC:2593	10_102837076_G_A	2.785e-5	0	2.891e-5	0	4.4e-5	CYP17A1
HGNC:2593	10_102837357_C_T	0	0	0	0	0	CYP17A1
HGNC:2593	10_102837360_A_G	3.99e-6	0	0	0	8.835e-6	CYP17A1
HGNC:2593	10_102837361_T_C	0	0	0	0	0	CYP17A1
HGNC:103	10_102918605_AGGCGGCTGCGG_A	0	0	0	0	0	CNNM2
HGNC:103	10_102918844_G_A	4.884e-6	0	0	0	1.131e-5	CNNM2
HGNC:103	10_102919286_C_G	0	0	0	0	0	CNNM2
HGNC:8022	10_103090689_A_T	3.977e-6	0	0	0	8.7940000000000008e-06	NT5C2
HGNC:8022	10_103090935_C_G	0	0	0	0	0	NT5C2
HGNC:30889	10_103392368_T_TA	1.249e-5	0	0	0	0	ATP5MD
HGNC:2194	10_104033952_GCTCT_G	3.979e-6	0	0	0	8.797e-6	COL17A1
HGNC:2194	10_104034050_CT_C	0	0	0	0	0	COL17A1
HGNC:2194	10_104034100_CT_C	0	0	0	0	0	COL17A1
HGNC:2194	10_104034178_CT_C	0	0	0	0	0	COL17A1
HGNC:2194	10_104034272_CAGGGGGTC_G	0	0	0	0	0	COL17A1
HGNC:2194	10_104035342_T_TG	0	0	0	0	0	COL17A1
HGNC:2194	10_104036489_TA_T	6.368e-5	9.847e-4	0	0	0	COL17A1
HGNC:2194	10_104037044_C_T	5.883e-5	0	0	5.601e-5	9.291e-5	COL17A1
HGNC:2194	10_104038430_G_A	3.995e-6	0	0	0	8.847e-6	COL17A1
HGNC:2194	10_104041512_C_T	0	0	0	0	0	COL17A1
HGNC:2194	10_104043575_GACCCCTCTGAAA_G	0	0	0	0	0	COL17A1
HGNC:2194	10_104046775_T_C	0	0	0	0	0	COL17A1
HGNC:2194	10_104048097_AGCAGGACCTG_CAA	0	0	0	0	0	COL17A1
HGNC:2194	10_104050878_G_A	3.977e-6	0	0	0	0	COL17A1
HGNC:2194	10_104053064_C_T	0	0	0	0	0	COL17A1
HGNC:2194	10_104055818_AC_A	0	0	0	0	0	COL17A1
HGNC:2194	10_104057016_C_T	0	0	0	0	0	COL17A1
HGNC:2194	10_104060114_C_T	1.193e-5	0	5.783e-5	0	0	COL17A1
HGNC:2194	10_104060265_AC_A	0	0	0	0	0	COL17A1
HGNC:2194	10_104063805_TG_T	0	0	0	0	0	COL17A1
HGNC:2194	10_104074232_C_T	3.979e-6	6.162e-5	0	0	0	COL17A1
HGNC:2194	10_104076418_G_A	7.954e-6	0	0	5.437e-5	0	COL17A1
HGNC:245	10_110122249_G_A	1.193e-5	0	5.785e-5	0	0	ADD3
HGNC:10935	10_117255280_GC_G	0	0	0	0	0	SLC18A2
HGNC:10935	10_117255594_CAG_C	3.979e-6	0	2.892e-5	0	0	SLC18A2
HGNC:10935	10_117255657_G_C	0	0	0	0	0	SLC18A2
HGNC:16088	10_119141316_G_A	0	0	0	0	0	SFXN4
HGNC:16088	10_119146241_CA_C	0	0	0	0	0	SFXN4
HGNC:16088	10_119155145_G_A	5.17e-5	6.152e-5	5.782e-5	5.437e-5	1.758e-5	SFXN4
HGNC:16088	10_119157870_C_T	3.978e-6	0	0	0	8.798e-6	SFXN4
HGNC:23537	10_12084695_G_GA	0	0	0	0	0	DHTKD1
HGNC:23537	10_12089015_TG_T	0	0	0	0	0	DHTKD1
HGNC:23537	10_12094222_G_T	5.965e-5	0	0	0	1.319e-4	DHTKD1
HGNC:23537	10_12097711_T_G	0	0	0	0	0	DHTKD1
HGNC:23537	10_12097868_C_A	0	0	0	0	0	DHTKD1
HGNC:23537	10_12106245_G_A	2.784e-5	0	0	0	5.275e-5	DHTKD1
HGNC:23537	10_12107995_C_T	1.194e-5	0	0	0	1.761e-5	DHTKD1
HGNC:23537	10_12108015_G_GT	0	0	0	0	0	DHTKD1
HGNC:9476	10_122461919_C_A	0	0	0	0	0	HTRA1
HGNC:9476	10_122462011_G_A	0	0	0	0	0	HTRA1
HGNC:9476	10_122462103_C_T	0	0	0	0	0	HTRA1
HGNC:9476	10_122488965_T_A	0	0	0	0	0	HTRA1
HGNC:9476	10_122488971_CT_C	0	0	0	0	0	HTRA1
HGNC:9476	10_122489438_C_T	7.952e-6	0	0	0	0	HTRA1
HGNC:9476	10_122489463_C_G	0	0	0	0	0	HTRA1
HGNC:9476	10_122489509_C_G	1.193e-5	0	5.782e-5	0	0	HTRA1
HGNC:9476	10_122489616_T_C	1.193e-5	1.231e-4	0	5.437e-5	0	HTRA1
HGNC:9476	10_122506740_G_C	0	0	0	0	0	HTRA1
HGNC:9476	10_122506778_C_T	0	0	0	0	0	HTRA1
HGNC:9476	10_122506884_A_C	0	0	0	0	0	HTRA1
HGNC:91	10_123037839_C_T	7.961e-6	0	0	0	0	ACADSB
HGNC:91	10_123037850_A_G	3.981e-6	0	0	0	0	ACADSB
HGNC:91	10_123053097_A_G	5.17e-5	0	0	4.893e-4	3.517e-5	ACADSB
HGNC:91	10_123053126_C_G	7.558e-5	0.001046	0	0	1.759e-5	ACADSB
HGNC:91	10_123053162_T_C	0	0	0	0	0	ACADSB
HGNC:8091	10_124397986_G_A	3.989e-6	0	2.893e-5	0	0	OAT
HGNC:8091	10_124398012_G_A	1.992e-5	0	0	5.44e-5	2.646e-5	OAT
HGNC:8091	10_124398070_G_A	7.97e-6	0	0	1.088e-4	0	OAT
HGNC:8091	10_124398076_G_A	0	0	0	0	0	OAT
HGNC:8091	10_124400875_C_G	0	0	0	0	0	OAT
HGNC:8091	10_124400920_AG_A	0	0	0	0	0	OAT
HGNC:8091	10_124400941_C_T	3.991e-5	0	0	0	8.826e-5	OAT
HGNC:8091	10_124401725_C_T	0	0	0	0	0	OAT
HGNC:8091	10_124401788_C_T	7.983e-6	0	0	0	1.763e-5	OAT
HGNC:8091	10_124402952_T_C	0	0	0	0	0	OAT
HGNC:8091	10_124403003_C_T	3.981e-6	0	0	0	8.807e-6	OAT
HGNC:8091	10_124403027_G_A	4.385e-5	0	0	0	2.646e-5	OAT
HGNC:8091	10_124403056_C_T	4.009e-6	0	0	0	0	OAT
HGNC:8091	10_124403847_G_A	3.579e-5	0	5.782e-5	0	8.79e-6	OAT
HGNC:8091	10_124403892_G_A	1.591e-5	0	0	0	3.517e-5	OAT
HGNC:8091	10_124405435_C_T	0	0	0	0	0	OAT
HGNC:8091	10_124405550_C_T	0	0	0	0	0	OAT
HGNC:8091	10_124408942_CTTCTACATCCCATAAGTAAATACCTAAAATACATAAGAAAGGAAAATAATTTTAGACAA_C	7.966e-6	1.237e-4	0	0	0	OAT
HGNC:8091	10_124411967_ACGTACCT_TTAA	0	0	0	0	0	OAT
HGNC:8091	10_124412012_TG_T	3.976e-6	0	0	0	8.79e-6	OAT
HGNC:8091	10_124412074_G_GT	0	0	0	0	0	OAT
HGNC:8091	10_124412119_A_ACTCC	0	0	0	0	0	OAT
HGNC:14357	10_125766833_A_C	3.98e-6	0	0	0	8.797e-6	MMP21
HGNC:14357	10_125767570_G_A	1.632e-4	6.152e-5	0	0	3.259e-4	MMP21
HGNC:14357	10_125770368_C_T	1.113e-4	0	3.759e-4	0	1.231e-4	MMP21
HGNC:14357	10_125774247_C_G	5.866e-5	0	0	0	5.116e-5	MMP21
HGNC:14357	10_125774287_T_TG	5.104e-5	0.001938	0	0	6.331e-5	MMP21
HGNC:12592	10_125815061_A_G	2.108e-4	1.23e-4	1.735e-4	0	3.956e-4	UROS
HGNC:12592	10_125816444_T_C	0	0	0	0	0	UROS
HGNC:19321	10_132785142_C_T	0	0	0	0	0	NKX6-2
HGNC:19321	10_132785372_G_C	0	0	0	0	0	NKX6-2
HGNC:19321	10_132785752_CG_C	0	0	0	0	0	NKX6-2
HGNC:19321	10_132785828_T_A	0	0	0	0	0	NKX6-2
HGNC:8940	10_13281099_G_T	0	0	0	0	0	PHYH
HGNC:8940	10_13281109_G_T	7.955e-6	0	0	0	1.758e-5	PHYH
HGNC:8940	10_13283695_G_A	1.869e-4	0	2.891e-5	0	7.911e-5	PHYH
HGNC:8940	10_13283750_AAC_A	0	0	0	0	0	PHYH
HGNC:8940	10_13288508_T_C	1.591e-5	6.154e-5	0	0	2.637e-5	PHYH
HGNC:8940	10_13288521_G_T	0	0	0	0	0	PHYH
HGNC:8940	10_13288526_C_T	3.977e-6	0	0	0	8.7940000000000008e-06	PHYH
HGNC:8940	10_13294426_A_G	0	0	0	0	0	PHYH
HGNC:8940	10_13295506_G_A	0	0	0	0	0	PHYH
HGNC:8940	10_13295608_T_C	9.98e-5	0	0	0	2.115e-4	PHYH
HGNC:3151	10_133362883_G_GTT	0	0	0	0	0	ECHS1
HGNC:3151	10_133362894_T_C	0	0	0	0	0	ECHS1
HGNC:3151	10_133362911_G_A	7.954e-6	0	0	0	1.759e-5	ECHS1
HGNC:3151	10_133362924_T_C	2.387e-5	0	1.156e-4	0	8.795e-6	ECHS1
HGNC:3151	10_133364725_G_A	3.986e-6	0	0	0	8.821e-6	ECHS1
HGNC:3151	10_133366039_C_T	7.961e-6	0	0	0	1.759e-5	ECHS1
HGNC:3151	10_133366051_C_T	5.574e-5	6.158e-5	2.892e-5	0	1.056e-4	ECHS1
HGNC:3151	10_133366078_A_G	0	0	0	0	0	ECHS1
HGNC:3151	10_133366925_C_T	1.201e-5	0	2.893e-5	0	1.769e-5	ECHS1
HGNC:3151	10_133366967_G_A	1.604e-5	0	2.896e-5	0	1.774e-5	ECHS1
HGNC:3151	10_133366970_T_C	4.414e-5	6.187e-5	0	0	8.874e-5	ECHS1
HGNC:3151	10_133366990_G_A	2.611e-4	2.522e-4	5.833e-5	0	4.692e-4	ECHS1
HGNC:3151	10_133368949_G_A	3.586e-5	0	0	0	7.937e-5	ECHS1
HGNC:3151	10_133368961_T_C	1.076e-4	0	2.892e-5	0	1.411e-4	ECHS1
HGNC:3151	10_133369914_T_C	7.965e-6	0	0	0	1.762e-5	ECHS1
HGNC:3151	10_133369924_C_T	7.966e-6	0	0	0	1.763e-5	ECHS1
HGNC:3151	10_133369991_C_A	1.594e-5	0	0	0	3.53e-5	ECHS1
HGNC:3151	10_133370685_C_T	2.002e-5	0	2.91e-5	0	3.549e-5	ECHS1
HGNC:3151	10_133370686_G_A	1.202e-5	0	2.915e-5	0	1.776e-5	ECHS1
HGNC:3151	10_133373241_C_T	7.975e-5	0	0	0	2.066e-4	ECHS1
HGNC:3151	10_133373260_C_G	0	0	0	0	0	ECHS1
HGNC:3151	10_133373326_G_A	5.071e-5	0	0	0	1.436e-4	ECHS1
HGNC:3151	10_133373329_G_A	1.015e-5	0	0	0	2.879e-5	ECHS1
HGNC:3151	10_133373333_T_A	0	0	0	0	0	ECHS1
HGNC:28852	10_133557074_GTC_G	0	0	0	0	0	SYCE1
HGNC:17642	10_14908994_T_TC	0	0	0	0	0	DCLRE1C
HGNC:17642	10_14909130_CACAATCT_C	0	0	0	0	0	DCLRE1C
HGNC:17642	10_14909172_C_A	0	0	0	0	0	DCLRE1C
HGNC:17642	10_14909222_G_T	0	0	0	0	0	DCLRE1C
HGNC:17642	10_14909324_T_TCCTCCTC	0	0	0	0	0	DCLRE1C
HGNC:17642	10_14932853_C_G	0	0	0	0	0	DCLRE1C
HGNC:17642	10_14932880_G_A	0	0	0	0	0	DCLRE1C
HGNC:17642	10_14934429_TA_T	0	0	0	0	0	DCLRE1C
HGNC:17642	10_14934461_G_T	3.977e-6	0	0	0	0	DCLRE1C
HGNC:17642	10_14934718_G_C	0	0	0	0	0	DCLRE1C
HGNC:17642	10_14934736_GAACGTAGTATCC_CAACATAGTATCT	0	0	0	0	0	DCLRE1C
HGNC:17642	10_14934758_C_CT	0	0	0	0	0	DCLRE1C
HGNC:17642	10_14935465_GC_G	0	0	0	0	0	DCLRE1C
HGNC:17642	10_14935477_C_CA	0	0	0	0	0	DCLRE1C
HGNC:17642	10_14935521_C_T	0	0	0	0	0	DCLRE1C
HGNC:17642	10_14936548_C_A	0	0	0	0	0	DCLRE1C
HGNC:17642	10_14945110_G_A	1.197e-5	0	5.8e-5	0	8.821e-6	DCLRE1C
HGNC:17642	10_14945145_A_T	0	0	0	0	0	DCLRE1C
HGNC:17642	10_14945190_C_A	0	0	0	0	0	DCLRE1C
HGNC:17642	10_14953901_C_A	1.598e-5	0	0	0	3.547e-5	DCLRE1C
HGNC:17642	10_14953908_G_C	3.992e-6	0	0	0	8.857e-6	DCLRE1C
HGNC:6144	10_15597243_C_CA	0	0	0	0	0	ITGA8
HGNC:2548	10_16835131_G_T	0	0	0	0	0	CUBN
HGNC:2548	10_16900642_C_T	0	0	0	0	0	CUBN
HGNC:2548	10_16904073_G_T	0	0	0	0	0	CUBN
HGNC:2548	10_16916031_C_A	0	0	0	0	0	CUBN
HGNC:2548	10_16916032_T_A	0	0	0	0	0	CUBN
HGNC:2548	10_16933116_C_T	8.358e-5	0	0	0	1.849e-4	CUBN
HGNC:2548	10_16939122_TC_T	0	0	0	0	0	CUBN
HGNC:2548	10_16940050_G_A	0	0	0	0	0	CUBN
HGNC:2548	10_16940068_C_CA	3.982e-6	0	0	0	8.815e-6	CUBN
HGNC:2548	10_17071554_G_GA	0	0	0	0	0	CUBN
HGNC:2548	10_17104524_TCAAA_T	0	0	0	0	0	CUBN
HGNC:2548	10_17126766_G_A	0	0	0	0	0	CUBN
HGNC:2548	10_17129763_C_A	1.75e-4	0.001845	3.469e-4	0	0	CUBN
HGNC:23734	10_23193229_CG_C	0	0	0	0	0	PTF1A
HGNC:7601	10_26128448_C_CA	3.996e-6	0	0	0	0	MYO3A
HGNC:7601	10_26143446_A_C	0	0	0	0	0	MYO3A
HGNC:7601	10_26147429_G_A	1.952e-4	1.23e-4	5.786e-5	0	3.701e-4	MYO3A
HGNC:7601	10_26168875_G_T	4.017e-6	0	0	0	8.856e-6	MYO3A
HGNC:7601	10_26173709_GAA_G	3.985e-6	0	0	0	8.812e-6	MYO3A
HGNC:7601	10_26173761_CT_C	3.582e-5	0	0	4.896e-4	0	MYO3A
HGNC:7601	10_26174083_G_A	1.194e-5	0	0	0	2.641e-5	MYO3A
HGNC:7601	10_26174211_T_TA	0	0	0	0	0	MYO3A
HGNC:7601	10_26193270_TTAAA_T	1.592e-5	2.462e-4	0	0	0	MYO3A
HGNC:7601	10_26193312_G_C	0	0	0	0	0	MYO3A
HGNC:7601	10_26201307_T_C	0	0	0	0	0	MYO3A
HGNC:17759	10_26705399_G_T	0	0	0	0	0	PDSS1
HGNC:17759	10_26735520_AC_A	0	0	0	0	0	PDSS1
HGNC:23338	10_27204538_C_T	0	0	0	0	0	ACBD5
HGNC:23338	10_27210913_T_A	0	0	0	0	0	ACBD5
HGNC:23338	10_27216906_GGAGGCAGAGGAGGGCAGATCACAAGGTCAGGAGATCGAGACCATCCTGGCTAACACGGTGAAACCCCGTCTCACTAAAAAATACAAAAAATTAGCTGGGCATGGTGGCGGGCACCTGTAGTCCCAGCTACTCGGGAGGCTGAGGCAGGAGAATGGCGTGAAACCAGGAGGCGGAGCTTGCAGTGAGCTGAGATCGCATCACTGCACTCCACCCTGGGCGACAGAGCGAGACTCTGTCTCAAAAAAAAAAAAAAAAAAGATGTTTCTCGGCCGGGCGCGTTGCCTCACACCTGTAATTCCAGCACTTTGGGAGGCCAAGGCGGGTGGATCACTTAAGGTCAGGAGTTTGAGACCACCCTGGCCAACATGGTGAAACCCCGTCTCTACTAAAAATACAAAAATTAGCTGGGCATGGTGGCACGTGCCTGTTATCCCAGCTACTGGGGAGGCTGAGGCAGGAGAATTGTTTGAACCCAGGGGGCAGAGGTTGCAGTGAGCCGAGATTGCGCCACTGCACTCCAGCCTGGGTGACAGAGCGAGACACCATCTCAAAAAAAAAAAAAAGAGAAAAGAAAAAGAAATGATGTTTCTCACATGTACTATTATGTATCCCTAAAAATTAAAAAATAAGCCAGTGCATGGCTCAAACCTGTAATCCTAGCACTTTGGGAGGCCAAGGCAGGCAGATCACTTGAACCCAGGAATTCCAGACCAGCCTGGGCTACCTGGCAAAACCCTGTCTCTACAAAAAATTTAAACATTAACTGGGCATGATGGTACATGCCTGTAATCCCAGCTACTTAGGAGGCTGAGGCAGAATTGCCCAGGAGTTCAAGGCTGCAGTGAGCCATGACTATGCCACTGCACTCCAGCCTGGGCAACAGAAAGAGATACATATATAACCTTGGCCCTAATTCACTCTTTTTCAAAACTATAAATGCTTATAATATTAATAAGCCCTAAGATATTATTAAATAAGAGATTTTTAAATTAAACTGATCCTAAAGATCCTATAATTACTAAAAGACTATTCATAGGAAAGAGGCTGGACACAGAATTATTTGGGGACAATAC_TG	0	0	0	0	0	ACBD5
HGNC:23338	10_27218142_C_A	3.978e-6	6.153e-5	0	0	0	ACBD5
HGNC:14244	10_27537976_TA_T	0	0	0	0	0	RAB18
HGNC:25583	10_27860848_T_C	3.99e-6	0	0	0	8.84e-6	ARMC4
HGNC:25583	10_27862453_A_C	0	0	0	0	0	ARMC4
HGNC:25583	10_27862520_TG_T	0	0	0	0	0	ARMC4
HGNC:25583	10_27862558_G_T	0	0	0	0	0	ARMC4
HGNC:25583	10_27935009_C_T	3.985e-6	0	0	0	8.823e-6	ARMC4
HGNC:25583	10_27935098_CA_C	0	0	0	0	0	ARMC4
HGNC:25583	10_27939896_C_A	2.998e-5	4.588e-4	0	0	0	ARMC4
HGNC:25583	10_27939980_C_A	4.04e-6	0	0	0	8.915e-6	ARMC4
HGNC:25583	10_27940577_C_A	1.993e-5	0	0	0	0	ARMC4
HGNC:25583	10_27940580_G_A	1.196e-5	0	0	0	1.766e-5	ARMC4
HGNC:25583	10_27944296_C_A	2.389e-5	0	0	0	5.284e-5	ARMC4
HGNC:25583	10_27961685_AAC_A	0	0	0	0	0	ARMC4
HGNC:25583	10_27969019_C_A	0	0	0	0	0	ARMC4
HGNC:25583	10_27971174_C_T	7.964e-6	0	0	0	0	ARMC4
HGNC:25583	10_27981543_TTC_T	4.334e-5	0	0	0	0	ARMC4
HGNC:25583	10_27983938_G_A	1.639e-5	1.861e-4	3.102e-5	0	0	ARMC4
HGNC:25583	10_27985029_G_GT	0	0	0	0	0	ARMC4
HGNC:11480	10_29499154_G_A	3.201e-5	0	2.032e-4	0	8.837e-6	SVIL
HGNC:9967	10_43100653_G_T	0	0	0	0	0	RET
HGNC:9967	10_43102441_ACTT_A	0	0	0	0	0	RET
HGNC:9967	10_43102542_C_T	0	0	0	0	0	RET
HGNC:9967	10_43105038_G_T	0	0	0	0	0	RET
HGNC:9967	10_43105186_G_T	0	0	0	0	0	RET
HGNC:9967	10_43106397_C_CG	0	0	0	0	0	RET
HGNC:9967	10_43106442_AGGCG_A	0	0	0	0	0	RET
HGNC:9967	10_43109065_G_C	0	0	0	0	0	RET
HGNC:9967	10_43109115_GC_G	0	0	0	0	0	RET
HGNC:9967	10_43111218_CTG_C	0	0	0	0	0	RET
HGNC:9967	10_43111366_C_CG	0	0	0	0	0	RET
HGNC:9967	10_43112173_G_T	0	0	0	0	0	RET
HGNC:9967	10_43112957_T_C	0	0	0	0	0	RET
HGNC:9967	10_43113579_G_T	0	0	0	0	0	RET
HGNC:9967	10_43113613_A_G	0	0	0	0	0	RET
HGNC:9967	10_43113621_T_C	0	0	0	0	0	RET
HGNC:9967	10_43113622_G_T	0	0	0	0	0	RET
HGNC:9967	10_43113627_T_C	0	0	0	0	0	RET
HGNC:9967	10_43113627_T_G	0	0	0	0	0	RET
HGNC:9967	10_43113628_G_A	0	0	0	0	0	RET
HGNC:9967	10_43113648_T_A	4.015e-6	0	0	0	8.879e-6	RET
HGNC:9967	10_43113648_T_C	4.015e-6	6.233e-5	0	0	0	RET
HGNC:9967	10_43113648_T_G	0	0	0	0	0	RET
HGNC:9967	10_43113649_G_A	0	0	0	0	0	RET
HGNC:9967	10_43113649_G_C	0	0	0	0	0	RET
HGNC:9967	10_43113649_G_T	0	0	0	0	0	RET
HGNC:9967	10_43113654_T_A	0	0	0	0	0	RET
HGNC:9967	10_43113655_G_A	0	0	0	0	0	RET
HGNC:9967	10_43113655_G_C	0	0	0	0	0	RET
HGNC:9967	10_43113655_G_T	0	0	0	0	0	RET
HGNC:9967	10_43113656_C_G	0	0	0	0	0	RET
HGNC:9967	10_43113676_G_A	0	0	0	0	0	RET
HGNC:9967	10_43114478_A_G	0	0	0	0	0	RET
HGNC:9967	10_43114488_T_C	0	0	0	0	0	RET
HGNC:9967	10_43114489_G_A	0	0	0	0	0	RET
HGNC:9967	10_43114491_G_T	4.05e-6	0	0	0	8.805e-6	RET
HGNC:9967	10_43114492_ACGAGCT_A	0	0	0	0	0	RET
HGNC:9967	10_43114500_T_A	0	0	0	0	0	RET
HGNC:9967	10_43114500_T_C	1.212e-5	0	0	5.44e-5	8.803e-6	RET
HGNC:9967	10_43114500_T_G	0	0	0	0	0	RET
HGNC:9967	10_43114500_TG_CT	0	0	0	0	0	RET
HGNC:9967	10_43114501_G_A	4.039e-6	6.156e-5	0	0	0	RET
HGNC:9967	10_43114501_G_C	0	0	0	0	0	RET
HGNC:9967	10_43114501_G_T	4.039e-6	6.156e-5	0	0	0	RET
HGNC:9967	10_43114502_C_G	4.039e-6	0	2.892e-5	0	0	RET
HGNC:9967	10_43114547_G_A	0	0	0	0	0	RET
HGNC:9967	10_43114596_A_G	0	0	0	0	0	RET
HGNC:9967	10_43114598_G_C	0	0	0	0	0	RET
HGNC:9967	10_43114598_G_T	2.392e-5	0	0	0	5.275e-5	RET
HGNC:9967	10_43118392_G_C	0	0	0	0	0	RET
HGNC:9967	10_43118392_G_T	0	0	0	0	0	RET
HGNC:9967	10_43118458_G_C	3.982e-6	0	0	0	8.808e-6	RET
HGNC:9967	10_43119548_G_C	0	0	0	0	0	RET
HGNC:9967	10_43119548_G_T	4.299e-6	0	0	0	0	RET
HGNC:9967	10_43119556_C_G	0	0	0	0	0	RET
HGNC:9967	10_43119721_GATGCAGT_G	0	0	0	0	0	RET
HGNC:9967	10_43120102_G_C	0	0	0	0	0	RET
HGNC:9967	10_43120102_GC_G	0	0	0	0	0	RET
HGNC:9967	10_43120162_C_T	0	0	0	0	0	RET
HGNC:9967	10_43120184_C_T	0	0	0	0	0	RET
HGNC:9967	10_43121967_A_G	0	0	0	0	0	RET
HGNC:9967	10_43121968_T_C	3.976e-6	0	0	0	8.791e-6	RET
HGNC:9967	10_43123705_AC_A	0	0	0	0	0	RET
HGNC:9967	10_43123706_C_T	0	0	0	0	0	RET
HGNC:9967	10_43123710_AG_A	0	0	0	0	0	RET
HGNC:9967	10_43128145_C_CT	0	0	0	0	0	RET
HGNC:9967	10_43128212_T_G	0	0	0	0	0	RET
HGNC:20773	10_47143_C_T	0	0	0	0	0	TUBB8
HGNC:20773	10_47304_A_G	0	0	0	0	0	TUBB8
HGNC:9921	10_47348767_AC_A	0	0	0	0	0	RBP3
HGNC:9921	10_47348929_G_T	0	0	0	0	0	RBP3
HGNC:9921	10_47348951_G_C	0	0	0	0	0	RBP3
HGNC:9921	10_47349116_G_A	3.977e-6	0	0	0	0	RBP3
HGNC:9921	10_47349347_C_A	0	0	0	0	0	RBP3
HGNC:9921	10_47349890_AG_A	0	0	0	0	0	RBP3
HGNC:9921	10_47351534_T_A	0	0	0	0	0	RBP3
HGNC:20773	10_47492_C_T	0	0	0	0	0	TUBB8
HGNC:20773	10_47607_C_T	0	0	0	0	0	TUBB8
HGNC:20773	10_47629_C_T	2.122e-5	0	0	0	1.92e-5	TUBB8
HGNC:20773	10_47657_C_G	0	0	0	0	0	TUBB8
HGNC:20773	10_47706_A_G	0	0	0	0	0	TUBB8
HGNC:20773	10_47865_G_A	0	0	0	0	0	TUBB8
HGNC:20773	10_49234_C_T	0	0	0	0	0	TUBB8
HGNC:3438	10_49458881_AT_A	0	0	0	0	0	ERCC6
HGNC:3438	10_49458898_G_A	1.591e-5	0	0	0	3.52e-5	ERCC6
HGNC:3438	10_49459119_AT_A	0	0	0	0	0	ERCC6
HGNC:3438	10_49459235_C_G	2.006e-5	0	0	0	0	ERCC6
HGNC:3438	10_49459236_T_G	0	0	0	0	0	ERCC6
HGNC:3438	10_49460371_A_T	0	0	0	0	0	ERCC6
HGNC:3438	10_49460427_AT_A	0	0	0	0	0	ERCC6
HGNC:3438	10_49460453_T_C	0	0	0	0	0	ERCC6
HGNC:3438	10_49461377_TC_T	0	0	0	0	0	ERCC6
HGNC:3438	10_49461431_G_A	3.981e-6	0	0	0	8.809e-6	ERCC6
HGNC:3438	10_49470181_C_G	0	0	0	0	0	ERCC6
HGNC:3438	10_49470299_G_A	7.959e-6	0	0	0	8.798e-6	ERCC6
HGNC:3438	10_49470332_T_TA	0	0	0	0	0	ERCC6
HGNC:3438	10_49470345_CT_C	0	0	0	0	0	ERCC6
HGNC:3438	10_49470347_T_TA	0	0	0	0	0	ERCC6
HGNC:3438	10_49470352_T_TTAAGGTGGACCTTAAGCAGCCAGCCC	0	0	0	0	0	ERCC6
HGNC:3438	10_49470367_T_TTC	3.977e-6	0	0	0	8.792e-6	ERCC6
HGNC:3438	10_49470423_AT_A	0	0	0	0	0	ERCC6
HGNC:3438	10_49470515_C_A	0	0	0	0	0	ERCC6
HGNC:3438	10_49470547_G_GT	0	0	0	0	0	ERCC6
HGNC:3438	10_49470729_TC_T	0	0	0	0	0	ERCC6
HGNC:3438	10_49470845_TTC_T	0	0	0	0	0	ERCC6
HGNC:3438	10_49470852_TAGATGGCATTTGG_T	1.196e-5	1.865e-4	0	0	0	ERCC6
HGNC:3438	10_49470890_C_T	0	0	0	0	0	ERCC6
HGNC:3438	10_49471091_CTA_C	0	0	0	0	0	ERCC6
HGNC:3438	10_49471091_CTATT_C	3.986e-6	0	0	0	8.828e-6	ERCC6
HGNC:3438	10_49472377_G_A	1.594e-5	0	0	0	2.644e-5	ERCC6
HGNC:3438	10_49472908_C_T	0	0	0	0	0	ERCC6
HGNC:3438	10_49472938_G_T	0	0	0	0	0	ERCC6
HGNC:3438	10_49473476_C_A	0	0	0	0	0	ERCC6
HGNC:3438	10_49473520_G_GTGGTACCATCCATCTT	3.978e-6	6.152e-5	0	0	0	ERCC6
HGNC:3438	10_49474065_G_A	0	0	0	0	0	ERCC6
HGNC:3438	10_49474074_A_T	0	0	0	0	0	ERCC6
HGNC:3438	10_49474243_C_T	0	0	0	0	0	ERCC6
HGNC:3438	10_49478353_C_T	0	0	0	0	0	ERCC6
HGNC:3438	10_49482686_C_T	0	0	0	0	0	ERCC6
HGNC:3438	10_49482759_C_CG	7.958e-6	0	0	0	1.76e-5	ERCC6
HGNC:3438	10_49482848_G_A	7.956e-6	0	2.891e-5	0	0	ERCC6
HGNC:3438	10_49482856_GT_G	0	0	0	0	0	ERCC6
HGNC:3438	10_49483384_G_A	1.592e-5	0	0	0	2.642e-5	ERCC6
HGNC:3438	10_49483419_C_T	0	0	0	0	0	ERCC6
HGNC:3438	10_49483468_A_ATG	0	0	0	0	0	ERCC6
HGNC:3438	10_49483487_A_AC	0	0	0	0	0	ERCC6
HGNC:3438	10_49483518_T_C	0	0	0	0	0	ERCC6
HGNC:3438	10_49493117_C_TT	0	0	0	0	0	ERCC6
HGNC:3438	10_49500577_A_G	0	0	0	0	0	ERCC6
HGNC:3438	10_49500616_A_C	3.983e-5	0	0	5.44e-4	0	ERCC6
HGNC:3438	10_49500698_T_C	3.989e-6	0	0	5.444e-5	0	ERCC6
HGNC:3438	10_49505891_GC_G	0	0	0	0	0	ERCC6
HGNC:3438	10_49506014_T_C	3.99e-6	0	0	0	8.835e-6	ERCC6
HGNC:3438	10_49524032_C_G	0	0	0	0	0	ERCC6
HGNC:3438	10_49524073_G_A	0	0	0	0	0	ERCC6
HGNC:3438	10_49524133_C_A	8.0329999999999992e-06	0	0	1.087e-4	0	ERCC6
HGNC:3438	10_49524149_G_GA	0	0	0	0	0	ERCC6
HGNC:3438	10_49524295_C_A	0	0	0	0	0	ERCC6
HGNC:3438	10_49524421_T_A	3.977e-6	0	0	0	8.7940000000000008e-06	ERCC6
HGNC:3438	10_49524425_GA_G	0	0	0	0	0	ERCC6
HGNC:3438	10_49524579_T_TA	0	0	0	0	0	ERCC6
HGNC:3438	10_49524779_T_C	0	0	0	0	0	ERCC6
HGNC:3438	10_49528426_C_A	0	0	0	0	0	ERCC6
HGNC:3438	10_49528527_T_C	0	0	0	0	0	ERCC6
HGNC:3438	10_49530715_AT_A	3.984e-6	0	0	0	8.799e-6	ERCC6
HGNC:3438	10_49530719_C_A	0	0	0	0	0	ERCC6
HGNC:3438	10_49530737_G_A	2.786e-5	0	0	5.437e-5	2.639e-5	ERCC6
HGNC:3438	10_49530768_TCTGCTGG_T	0	0	0	0	0	ERCC6
HGNC:3438	10_49530797_G_A	1.194e-5	0	0	0	1.76e-5	ERCC6
HGNC:3438	10_49530823_AG_A	0	0	0	0	0	ERCC6
HGNC:3438	10_49532542_C_G	0	0	0	0	0	ERCC6
HGNC:3438	10_49532610_C_A	0	0	0	0	0	ERCC6
HGNC:3438	10_49532704_GGC_G	0	0	0	0	0	ERCC6
HGNC:3438	10_49532750_AG_A	0	0	0	0	0	ERCC6
HGNC:3438	10_49532757_G_GC	0	0	0	0	0	ERCC6
HGNC:3438	10_49532904_G_A	0	0	0	0	0	ERCC6
HGNC:3438	10_49532914_ACAGTCTTGCT_A	0	0	0	0	0	ERCC6
HGNC:3438	10_49532915_CAGTCTTGCTCCTG_C	0	0	0	0	0	ERCC6
HGNC:3438	10_49538959_C_A	0	0	0	0	0	ERCC6
HGNC:10936	10_49611084_AC_A	0	0	0	0	0	SLC18A3
HGNC:10936	10_49611339_T_A	0	0	0	0	0	SLC18A3
HGNC:10936	10_49611685_G_A	0	0	0	0	0	SLC18A3
HGNC:1912	10_49614274_A_T	6.695e-6	0	0	0	1.808e-5	CHAT
HGNC:1912	10_49616559_TC_T	4.014e-6	0	0	0	0	CHAT
HGNC:1912	10_49619755_C_T	0	0	0	0	0	CHAT
HGNC:1912	10_49619813_TC_AG	0	0	0	0	0	CHAT
HGNC:1912	10_49619858_G_GCC	4.021e-6	0	0	0	8.91e-6	CHAT
HGNC:1912	10_49620534_C_G	0	0	0	0	0	CHAT
HGNC:1912	10_49620546_C_G	0	0	0	0	0	CHAT
HGNC:1912	10_49620550_T_A	0	0	0	0	0	CHAT
HGNC:1912	10_49620583_AG_A	0	0	0	0	0	CHAT
HGNC:1912	10_49646645_GC_G	3.982e-6	0	0	0	8.809e-6	CHAT
HGNC:1912	10_49655175_C_A	3.979e-6	0	0	0	8.8e-6	CHAT
HGNC:1912	10_49655175_C_G	3.979e-6	0	0	5.438e-5	0	CHAT
HGNC:1912	10_49664880_C_G	0	0	0	0	0	CHAT
HGNC:14674	10_53806811_A_AT	2.413e-5	0	5.793e-5	0	2.667e-5	PCDH15
HGNC:14674	10_53822067_T_A	0	0	0	0	0	PCDH15
HGNC:14674	10_53823036_T_TCAGAGACTTACTCTTGGCTTGTATTTTGGGTGAAAATGGGTCTACA	3.585e-5	0	8.676e-5	0	2.643e-5	PCDH15
HGNC:14674	10_53823117_A_ATACTT	7.964e-6	0	0	0	1.762e-5	PCDH15
HGNC:14674	10_53823174_C_CAGAT	7.962e-6	0	0	0	1.761e-5	PCDH15
HGNC:14674	10_53823256_A_AATAGTATT	1.991e-5	0	0	0	4.405e-5	PCDH15
HGNC:14674	10_53823356_A_AGACTT	0	0	0	0	0	PCDH15
HGNC:14674	10_53823359_CTTGAAAGAAAAGAA_C	0	0	0	0	0	PCDH15
HGNC:14674	10_53823360_T_A	0	0	0	0	0	PCDH15
HGNC:14674	10_53827391_A_G	0	0	0	0	0	PCDH15
HGNC:14674	10_53827392_C_T	0	0	0	0	0	PCDH15
HGNC:14674	10_53827446_CG_C	0	0	0	0	0	PCDH15
HGNC:14674	10_53827521_TGC_T	0	0	0	0	0	PCDH15
HGNC:14674	10_53827525_G_GTCTT	0	0	0	0	0	PCDH15
HGNC:14674	10_53827533_A_T	0	0	0	0	0	PCDH15
HGNC:14674	10_53828562_T_TA	0	0	0	0	0	PCDH15
HGNC:14674	10_53828563_A_C	3.988e-5	0	0	0	7.053e-5	PCDH15
HGNC:14674	10_53828563_AC_A	0	0	0	0	0	PCDH15
HGNC:14674	10_53828564_C_T	0	0	0	0	0	PCDH15
HGNC:14674	10_53831319_T_TCTAC	0	0	0	0	0	PCDH15
HGNC:14674	10_53831482_A_T	0	0	0	0	0	PCDH15
HGNC:14674	10_53831534_C_G	0	0	0	0	0	PCDH15
HGNC:14674	10_53831535_T_A	0	0	0	0	0	PCDH15
HGNC:14674	10_53831535_T_C	0	0	0	0	0	PCDH15
HGNC:14674	10_53840319_C_A	1.193e-5	0	0	0	2.638e-5	PCDH15
HGNC:14674	10_53840339_C_CT	0	0	0	0	0	PCDH15
HGNC:14674	10_53840356_TG_T	0	0	0	0	0	PCDH15
HGNC:14674	10_53840413_G_GCATCT	0	0	0	0	0	PCDH15
HGNC:14674	10_53840498_T_C	0	0	0	0	0	PCDH15
HGNC:14674	10_53857173_A_G	7.982e-6	6.214e-5	0	0	8.816e-6	PCDH15
HGNC:14674	10_53857174_C_G	0	0	0	0	0	PCDH15
HGNC:14674	10_53857182_G_GATCTTCT	0	0	0	0	0	PCDH15
HGNC:14674	10_53857186_TTCTA_T	0	0	0	0	0	PCDH15
HGNC:14674	10_53857188_CTA_C	0	0	0	0	0	PCDH15
HGNC:14674	10_53857246_CTGAT_C	0	0	0	0	0	PCDH15
HGNC:14674	10_53866641_C_T	0	0	0	0	0	PCDH15
HGNC:14674	10_53866698_G_A	0	0	0	0	0	PCDH15
HGNC:14674	10_53866705_GA_G	0	0	0	0	0	PCDH15
HGNC:14674	10_53866859_T_C	0	0	0	0	0	PCDH15
HGNC:14674	10_53903242_C_A	0	0	0	0	0	PCDH15
HGNC:14674	10_53903242_C_T	0	0	0	0	0	PCDH15
HGNC:14674	10_53903268_A_AT	1.593e-5	0	0	2.175e-4	0	PCDH15
HGNC:14674	10_53903302_A_AT	3.984e-6	0	0	0	8.814e-6	PCDH15
HGNC:14674	10_53903371_C_A	0	0	0	0	0	PCDH15
HGNC:14674	10_53938814_C_T	0	0	0	0	0	PCDH15
HGNC:14674	10_53938830_G_A	0	0	0	0	0	PCDH15
HGNC:14674	10_53938846_CA_C	0	0	0	0	0	PCDH15
HGNC:14674	10_53938872_G_A	1.991e-5	0	0	0	4.404e-5	PCDH15
HGNC:14674	10_53938957_T_C	0	0	0	0	0	PCDH15
HGNC:14674	10_53940886_AT_A	0	0	0	0	0	PCDH15
HGNC:14674	10_53940976_C_T	0	0	0	0	0	PCDH15
HGNC:14674	10_53959730_A_T	0	0	0	0	0	PCDH15
HGNC:14674	10_53959731_C_T	0	0	0	0	0	PCDH15
HGNC:14674	10_53959771_TG_T	0	0	0	0	0	PCDH15
HGNC:14674	10_53959806_C_CATCACAGG	0	0	0	0	0	PCDH15
HGNC:14674	10_53959830_AG_A	0	0	0	0	0	PCDH15
HGNC:14674	10_53961790_G_A	1.595e-5	0	0	0	3.525e-5	PCDH15
HGNC:14674	10_53961893_C_A	0	0	0	0	0	PCDH15
HGNC:14674	10_53961893_C_T	0	0	0	0	0	PCDH15
HGNC:14674	10_53995647_A_G	0	0	0	0	0	PCDH15
HGNC:14674	10_53995648_C_T	0	0	0	0	0	PCDH15
HGNC:14674	10_53995691_AC_A	3.983e-6	0	0	0	0	PCDH15
HGNC:14674	10_53995724_G_C	0	0	0	0	0	PCDH15
HGNC:14674	10_53995732_G_A	7.974e-6	0	2.892e-5	0	8.838e-6	PCDH15
HGNC:14674	10_54020296_CAT_C	0	0	0	0	0	PCDH15
HGNC:14674	10_54020319_G_T	0	0	0	0	0	PCDH15
HGNC:14674	10_54020370_CT_C	0	0	0	0	0	PCDH15
HGNC:14674	10_54022930_C_CT	3.983e-6	0	0	5.437e-5	0	PCDH15
HGNC:14674	10_54022998_A_AT	7.958e-6	0	0	0	1.76e-5	PCDH15
HGNC:14674	10_54066756_C_T	0	0	0	0	0	PCDH15
HGNC:14674	10_54066786_C_A	0	0	0	0	0	PCDH15
HGNC:14674	10_54066821_GGATCAAAC_G	0	0	0	0	0	PCDH15
HGNC:14674	10_54079329_A_G	0	0	0	0	0	PCDH15
HGNC:14674	10_54079370_G_T	0	0	0	0	0	PCDH15
HGNC:14674	10_54079426_T_C	0	0	0	0	0	PCDH15
HGNC:14674	10_54089983_C_A	0	0	0	0	0	PCDH15
HGNC:14674	10_54089983_C_T	7.992e-6	0	0	5.445e-5	8.843e-6	PCDH15
HGNC:14674	10_54090041_G_C	0	0	0	0	0	PCDH15
HGNC:14674	10_54090054_G_A	0	0	0	0	0	PCDH15
HGNC:14674	10_54132873_A_G	0	0	0	0	0	PCDH15
HGNC:14674	10_54132877_G_A	0	0	0	0	0	PCDH15
HGNC:14674	10_54132929_A_C	0	0	0	0	0	PCDH15
HGNC:14674	10_54132958_TTTGA_T	3.978e-6	0	0	5.447e-5	0	PCDH15
HGNC:14674	10_54132986_A_C	0	0	0	0	0	PCDH15
HGNC:14674	10_54133009_T_G	0	0	0	0	0	PCDH15
HGNC:14674	10_54153112_GGA_G	0	0	0	0	0	PCDH15
HGNC:14674	10_54153147_G_C	3.985e-6	0	2.896e-5	0	0	PCDH15
HGNC:14674	10_54153147_G_GT	0	0	0	0	0	PCDH15
HGNC:14674	10_54153164_TCATTTCCACCC_T	0	0	0	0	0	PCDH15
HGNC:14674	10_54153245_CAT_C	0	0	0	0	0	PCDH15
HGNC:14674	10_54153256_TC_T	0	0	0	0	0	PCDH15
HGNC:14674	10_54183558_T_TG	0	0	0	0	0	PCDH15
HGNC:14674	10_54183595_T_G	3.981e-6	0	0	0	8.8e-6	PCDH15
HGNC:14674	10_54185223_CTGAGGTGT_C	0	0	0	0	0	PCDH15
HGNC:14674	10_54185269_C_G	0	0	0	0	0	PCDH15
HGNC:14674	10_54195681_AC_A	0	0	0	0	0	PCDH15
HGNC:14674	10_54195682_C_G	0	0	0	0	0	PCDH15
HGNC:14674	10_54195682_C_T	0	0	0	0	0	PCDH15
HGNC:14674	10_54195779_A_C	3.977e-6	0	0	0	8.792e-6	PCDH15
HGNC:14674	10_54195820_TG_T	0	0	0	0	0	PCDH15
HGNC:14674	10_54213945_CA_C	0	0	0	0	0	PCDH15
HGNC:14674	10_54213959_G_A	0	0	0	0	0	PCDH15
HGNC:14674	10_54214028_G_A	0	0	0	0	0	PCDH15
HGNC:14674	10_54236906_G_GT	0	0	0	0	0	PCDH15
HGNC:14674	10_54317414_G_A	2.231e-4	0	2.315e-4	0	2.645e-5	PCDH15
HGNC:14674	10_54317429_TTTGGGCACGGTCCTG_T	1.593e-5	6.152e-5	0	0	2.646e-5	PCDH15
HGNC:14674	10_54329595_C_T	0	0	0	0	0	PCDH15
HGNC:14674	10_54329654_A_C	0	0	0	0	0	PCDH15
HGNC:14674	10_54329708_T_G	0	0	0	0	0	PCDH15
HGNC:14674	10_54346364_C_A	0	0	0	0	0	PCDH15
HGNC:14674	10_54346392_A_T	0	0	0	0	0	PCDH15
HGNC:14674	10_54346403_G_A	0	0	0	0	0	PCDH15
HGNC:14674	10_54369149_GCTTGAAAGTGGGTGAGTTGTCATTCCTGT_G	0	0	0	0	0	PCDH15
HGNC:14674	10_54369193_C_T	7.975e-6	0	0	0	1.764e-5	PCDH15
HGNC:14674	10_54369194_G_A	3.988e-6	0	0	0	0	PCDH15
HGNC:14674	10_54369194_G_C	0	0	0	0	0	PCDH15
HGNC:14674	10_54369227_TG_T	0	0	0	0	0	PCDH15
HGNC:14674	10_54369234_GCA_G	0	0	0	0	0	PCDH15
HGNC:14674	10_54369239_G_A	0	0	0	0	0	PCDH15
HGNC:14674	10_54369260_G_GT	0	0	0	0	0	PCDH15
HGNC:14674	10_54369270_CG_C	0	0	0	0	0	PCDH15
HGNC:14674	10_54378800_TC_T	0	0	0	0	0	PCDH15
HGNC:14674	10_54378826_G_A	0	0	0	0	0	PCDH15
HGNC:14674	10_54378944_T_A	7.968e-6	0	0	0	1.764e-5	PCDH15
HGNC:14674	10_54527811_C_G	0	0	0	0	0	PCDH15
HGNC:14674	10_54527824_C_A	0	0	0	0	0	PCDH15
HGNC:14674	10_54527829_TC_T	0	0	0	0	0	PCDH15
HGNC:14674	10_54664179_A_T	0	0	0	0	0	PCDH15
HGNC:14674	10_54664233_AC_A	0	0	0	0	0	PCDH15
HGNC:14674	10_54664246_TA_T	0	0	0	0	0	PCDH15
HGNC:14674	10_54664256_G_A	2.013e-5	0	2.926e-5	0	1.784e-5	PCDH15
HGNC:14674	10_54664262_T_C	0	0	0	0	0	PCDH15
HGNC:11741	10_58390856_C_T	1.597e-5	6.208e-5	0	0	2.644e-5	TFAM
HGNC:494	10_60055933_TTG_T	0	0	0	0	0	ANK3
HGNC:494	10_60071229_G_A	0	0	0	0	0	ANK3
HGNC:494	10_60080600_GTCTA_G	0	0	0	0	0	ANK3
HGNC:494	10_60085191_CT_C	0	0	0	0	0	ANK3
HGNC:494	10_60139043_G_A	0	0	0	0	0	ANK3
HGNC:6008	10_6021695_T_C	0	0	0	0	0	IL2RA
HGNC:6008	10_6025844_G_T	0	0	0	0	0	IL2RA
HGNC:6008	10_6025990_C_T	3.181e-5	0	0	1.631e-4	3.517e-5	IL2RA
HGNC:3239	10_62813404_C_T	0	0	0	0	0	EGR2
HGNC:3239	10_62813412_C_T	3.983e-6	0	2.893e-5	0	0	EGR2
HGNC:3239	10_62813413_G_A	0	0	0	0	0	EGR2
HGNC:3239	10_62813487_T_C	0	0	0	0	0	EGR2
HGNC:3239	10_62813496_C_T	0	0	0	0	0	EGR2
HGNC:3239	10_62813497_G_A	0	0	0	0	0	EGR2
HGNC:3239	10_62813563_G_A	0	0	0	0	0	EGR2
HGNC:3239	10_62813572_C_T	0	0	0	0	0	EGR2
HGNC:23246	10_68121733_C_T	1.193e-5	0	5.782e-5	0	8.796e-6	MYPN
HGNC:23246	10_68188904_G_A	0	0	0	0	0	MYPN
HGNC:23246	10_68194405_G_T	3.985e-6	0	0	0	8.82e-6	MYPN
HGNC:23246	10_68195500_CA_C	0	0	0	0	0	MYPN
HGNC:2939	10_68416809_G_A	0	0	0	0	0	DNA2
HGNC:2939	10_68419102_CT_C	0	0	0	0	0	DNA2
HGNC:2939	10_68431926_G_A	0	0	0	0	0	DNA2
HGNC:2939	10_68432261_GT_G	0	0	0	0	0	DNA2
HGNC:2939	10_68432271_A_G	2.041e-5	0	0	0	4.471e-5	DNA2
HGNC:2939	10_68437010_CCTGT_C	0	0	0	0	0	DNA2
HGNC:2939	10_68470050_T_TCA	0	0	0	0	0	DNA2
HGNC:2939	10_68471780_TCTCCGCTCACAG_T	0	0	0	0	0	DNA2
HGNC:23419	10_68989001_G_T	0	0	0	0	0	KIFBP
HGNC:23419	10_69005119_C_A	3.184e-5	0	0	0	7.042e-5	KIFBP
HGNC:23419	10_69011001_C_T	0	0	0	0	0	KIFBP
HGNC:23419	10_69016058_T_TA	1.356e-4	0	2.895e-5	0	4.412e-5	KIFBP
HGNC:4922	10_69288744_A_G	0	0	0	0	0	HK1
HGNC:4922	10_69380071_G_A	0	0	0	0	0	HK1
HGNC:4922	10_69380082_A_G	0	0	0	0	0	HK1
HGNC:4922	10_69382555_C_T	0	0	0	0	0	HK1
HGNC:4922	10_69382591_C_T	0	0	0	0	0	HK1
HGNC:4922	10_69382614_G_A	7.961e-6	0	0	0	8.804e-6	HK1
HGNC:4922	10_69398758_G_A	1.193e-5	0	0	1.087e-4	8.795e-6	HK1
HGNC:13806	10_69572725_G_T	1.592e-5	0	1.157e-4	0	0	NEUROG3
HGNC:13806	10_69572766_C_A	3.985e-6	0	2.895e-5	0	0	NEUROG3
HGNC:13806	10_69572882_G_T	4.181e-6	0	2.932e-5	0	0	NEUROG3
HGNC:2190	10_69802694_C_T	0	0	0	0	0	COL13A1
HGNC:2190	10_69872212_T_C	0	0	0	0	0	COL13A1
HGNC:2190	10_69880552_CT_C	4.035e-6	0	0	0	8.923e-6	COL13A1
HGNC:2190	10_69894687_CA_C	4.012e-6	0	0	0	8.849e-6	COL13A1
HGNC:2190	10_69897533_T_C	0	0	0	0	0	COL13A1
HGNC:2190	10_69921930_C_T	0	0	0	0	0	COL13A1
HGNC:2190	10_69930059_C_CA	0	0	0	0	0	COL13A1
HGNC:2190	10_69930428_G_A	0	0	0	0	0	COL13A1
HGNC:9360	10_70598336_G_T	0	0	0	0	0	PRF1
HGNC:9360	10_70598372_G_A	2.787e-5	0	0	5.437e-5	8.812e-6	PRF1
HGNC:9360	10_70598384_T_G	1.593e-5	0	1.156e-4	0	0	PRF1
HGNC:9360	10_70598545_TG_T	0	0	0	0	0	PRF1
HGNC:9360	10_70598599_C_T	1.631e-5	0	0	0	3.629e-5	PRF1
HGNC:9360	10_70598640_T_A	8.072e-6	0	5.8e-5	0	0	PRF1
HGNC:9360	10_70598655_G_A	1.207e-5	0	0	5.459e-5	1.785e-5	PRF1
HGNC:9360	10_70598675_A_G	0	0	0	0	0	PRF1
HGNC:9360	10_70598703_C_T	7.972e-6	0	0	0	0	PRF1
HGNC:9360	10_70598735_A_AC	0	0	0	0	0	PRF1
HGNC:9360	10_70598799_GA_G	1.988e-5	0	0	0	0	PRF1
HGNC:9360	10_70598865_GCTT_G	3.183e-5	0	0	0	1.76e-5	PRF1
HGNC:9360	10_70598940_C_T	1.989e-5	0	2.891e-5	0	3.517e-5	PRF1
HGNC:9360	10_70599048_G_A	1.202e-5	0	0	5.439e-5	1.781e-5	PRF1
HGNC:9360	10_70599055_G_T	3.606e-5	0	0	0	8.019e-5	PRF1
HGNC:9360	10_70599062_C_T	8.027e-6	0	5.788e-5	0	0	PRF1
HGNC:9360	10_70599063_C_T	1.204e-5	0	0	0	2.682e-5	PRF1
HGNC:9360	10_70600415_TG_T	0	0	0	0	0	PRF1
HGNC:9360	10_70600458_C_T	1.432e-4	1.23e-4	6.361e-4	0	3.517e-5	PRF1
HGNC:9360	10_70600460_G_C	3.977e-6	0	0	0	0	PRF1
HGNC:9360	10_70600647_G_A	0	0	0	0	0	PRF1
HGNC:9360	10_70600743_G_A	3.617e-5	0	1.16e-4	1.09e-4	8.925e-6	PRF1
HGNC:9360	10_70600755_C_T	0	0	0	0	0	PRF1
HGNC:9360	10_70600770_C_T	1.215e-5	0	0	0	0	PRF1
HGNC:9360	10_70600852_CA_C	2.371e-4	0.003238	2.121e-4	0	9.746e-6	PRF1
HGNC:10817	10_70868394_G_A	7.963e-6	0	0	0	8.802e-6	SGPL1
HGNC:8646	10_70883952_A_G	3.993e-6	0	0	0	0	PCBD1
HGNC:8646	10_70883992_GT_G	0	0	0	0	0	PCBD1
HGNC:8646	10_70884006_C_A	6.766e-5	0	1.157e-4	0	0	PCBD1
HGNC:23096	10_71322871_GC_G	1.993e-5	0	0	0	3.532e-5	SLC29A3
HGNC:23096	10_71322893_G_T	0	0	0	0	0	SLC29A3
HGNC:23096	10_71322994_CA_C	0	0	0	0	0	SLC29A3
HGNC:23096	10_71323055_G_C	0	0	0	0	0	SLC29A3
HGNC:23096	10_71351657_G_A	3.976e-6	0	2.891e-5	0	0	SLC29A3
HGNC:23096	10_71356080_G_T	1.592e-5	0	0	0	3.517e-5	SLC29A3
HGNC:23096	10_71362151_C_T	3.183e-5	0	0	4.349e-4	0	SLC29A3
HGNC:23096	10_71362162_AC_A	0	0	0	0	0	SLC29A3
HGNC:23096	10_71362220_TC_T	0	0	0	0	0	SLC29A3
HGNC:23096	10_71362268_G_A	7.954e-6	0	2.891e-5	0	8.7940000000000008e-06	SLC29A3
HGNC:23096	10_71362408_C_T	1.591e-5	0	8.673e-5	0	0	SLC29A3
HGNC:23096	10_71362459_G_A	2.387e-5	0	0	5.437e-5	4.4e-5	SLC29A3
HGNC:23096	10_71362489_G_A	4.775e-5	6.154e-5	0	0	7.039e-5	SLC29A3
HGNC:23096	10_71362510_G_T	2.785e-5	0	0	0	0	SLC29A3
HGNC:13733	10_71439875_TG_T	0	0	0	0	0	CDH23
HGNC:13733	10_71446396_G_T	0	0	0	0	0	CDH23
HGNC:13733	10_71510080_A_G	0	0	0	0	0	CDH23
HGNC:13733	10_71510124_AC_A	0	0	0	0	0	CDH23
HGNC:13733	10_71510225_G_C	0	0	0	0	0	CDH23
HGNC:13733	10_71511002_G_A	6.82e-5	0	0	0	1.327e-4	CDH23
HGNC:13733	10_71511002_G_T	0	0	0	0	0	CDH23
HGNC:13733	10_71511163_A_G	0	0	0	0	0	CDH23
HGNC:13733	10_71566790_G_A	4.021e-6	0	0	0	8.878e-6	CDH23
HGNC:13733	10_71566806_G_T	0	0	0	0	0	CDH23
HGNC:13733	10_71566873_C_CA	0	0	0	0	0	CDH23
HGNC:13733	10_71570793_C_T	0	0	0	0	0	CDH23
HGNC:13733	10_71570884_C_T	4.012e-5	0	0	5.564e-4	0	CDH23
HGNC:13733	10_71570919_G_A	0	0	0	0	0	CDH23
HGNC:13733	10_71615519_TC_T	0	0	0	0	0	CDH23
HGNC:13733	10_71615579_AC_A	4.013e-6	0	0	0	8.85e-6	CDH23
HGNC:13733	10_71615617_G_A	0	0	0	0	0	CDH23
HGNC:13733	10_71615617_G_T	0	0	0	0	0	CDH23
HGNC:13733	10_71617295_C_T	0	0	0	0	0	CDH23
HGNC:13733	10_71617296_C_T	1.604e-5	1.287e-4	0	0	0	CDH23
HGNC:13733	10_71617344_AG_A	4.412e-5	0	2.897e-4	0	0	CDH23
HGNC:13733	10_71645829_AG_A	0	0	0	0	0	CDH23
HGNC:13733	10_71645934_TGGCCATCCCACTGGACTACGA_T	0	0	0	0	0	CDH23
HGNC:13733	10_71646537_C_T	4.011e-6	0	0	0	8.847e-6	CDH23
HGNC:13733	10_71646547_TCAGC_T	0	0	0	0	0	CDH23
HGNC:13733	10_71646592_T_TG	1.203e-5	0	8.689e-5	0	0	CDH23
HGNC:13733	10_71646618_G_T	0	0	0	0	0	CDH23
HGNC:13733	10_71677695_T_C	0	0	0	0	0	CDH23
HGNC:13733	10_71682502_TGAC_ATCCAT	0	0	0	0	0	CDH23
HGNC:13733	10_71682520_A_G	0	0	0	0	0	CDH23
HGNC:13733	10_71682529_A_AC	0	0	0	0	0	CDH23
HGNC:13733	10_71687670_CT_C	0	0	0	0	0	CDH23
HGNC:13733	10_71690467_G_A	0	0	0	0	0	CDH23
HGNC:13733	10_71690539_TACTCC_T	0	0	0	0	0	CDH23
HGNC:13733	10_71690539_TACTCCTTG_T	0	0	0	0	0	CDH23
HGNC:13733	10_71694176_C_T	8.029e-6	0	0	0	1.77e-5	CDH23
HGNC:13733	10_71694220_CG_C	0	0	0	0	0	CDH23
HGNC:13733	10_71695455_CCA_C	1.605e-5	0	0	0	3.539e-5	CDH23
HGNC:13733	10_71695462_G_A	0	0	0	0	0	CDH23
HGNC:13733	10_71702034_G_A	0	0	0	0	0	CDH23
HGNC:13733	10_71702049_G_T	0	0	0	0	0	CDH23
HGNC:13733	10_71702625_C_CACCT	0	0	0	0	0	CDH23
HGNC:13733	10_71702662_G_A	0	0	0	0	0	CDH23
HGNC:13733	10_71705014_TG_T	0	0	0	0	0	CDH23
HGNC:13733	10_71705043_G_A	3.249e-5	2.645e-4	2.903e-5	5.596e-5	0	CDH23
HGNC:13733	10_71705097_AC_A	4.107e-6	0	2.908e-5	0	0	CDH23
HGNC:13733	10_71706911_G_A	4.376e-6	0	0	0	0	CDH23
HGNC:13733	10_71706925_CT_C	0	0	0	0	0	CDH23
HGNC:13733	10_71706959_G_A	8.476e-6	0	0	0	1.871e-5	CDH23
HGNC:13733	10_71712663_A_G	0	0	0	0	0	CDH23
HGNC:13733	10_71712814_G_A	4.153e-6	0	0	0	9.249e-6	CDH23
HGNC:13733	10_71724092_C_A	0	0	0	0	0	CDH23
HGNC:13733	10_71725516_TC_GT	0	0	0	0	0	CDH23
HGNC:13733	10_71730517_C_T	0	0	0	0	0	CDH23
HGNC:13733	10_71730595_C_T	4.021e-6	0	0	0	0	CDH23
HGNC:13733	10_71732292_G_A	4.066e-6	0	0	0	8.972e-6	CDH23
HGNC:13733	10_71732385_TG_T	0	0	0	0	0	CDH23
HGNC:13733	10_71734236_GCA_TCT	0	0	0	0	0	CDH23
HGNC:13733	10_71734659_G_T	0	0	0	0	0	CDH23
HGNC:13733	10_71738496_A_G	4.012e-6	6.456e-5	0	0	0	CDH23
HGNC:13733	10_71738497_G_A	0	0	0	0	0	CDH23
HGNC:13733	10_71739680_GC_A	0	0	0	0	0	CDH23
HGNC:13733	10_71740952_T_C	0	0	0	0	0	CDH23
HGNC:13733	10_71777711_A_C	0	0	0	0	0	CDH23
HGNC:13733	10_71778268_A_C	0	0	0	0	0	CDH23
HGNC:13733	10_71779269_G_GC	0	0	0	0	0	CDH23
HGNC:13733	10_71779316_G_A	6.822e-5	6.459e-5	2.897e-5	0	1.328e-4	CDH23
HGNC:13733	10_71789043_G_A	0	0	0	0	0	CDH23
HGNC:13733	10_71790287_G_A	0	0	0	0	0	CDH23
HGNC:13733	10_71790413_G_A	2.873e-5	1.997e-4	0	0	2.738e-5	CDH23
HGNC:13733	10_71790414_G_A	0	0	0	0	0	CDH23
HGNC:13733	10_71791123_G_A	4.888e-5	0	0	0	5.927e-5	CDH23
HGNC:13733	10_71791131_G_A	0	0	0	0	0	CDH23
HGNC:13733	10_71791167_C_T	2.445e-5	0	0	1.684e-4	8.983e-6	CDH23
HGNC:13733	10_71791336_G_A	0	0	0	0	0	CDH23
HGNC:13733	10_71793179_CAGG_T	0	0	0	0	0	CDH23
HGNC:13733	10_71793247_C_T	0	0	0	0	0	CDH23
HGNC:13733	10_71793265_C_T	1.607e-5	0	0	0	3.547e-5	CDH23
HGNC:13733	10_71793271_CG_C	0	0	0	0	0	CDH23
HGNC:13733	10_71793272_GC_G	0	0	0	0	0	CDH23
HGNC:13733	10_71793319_AC_A	1.204e-5	0	0	0	2.656e-5	CDH23
HGNC:13733	10_71793327_CAGAG_C	0	0	0	0	0	CDH23
HGNC:13733	10_71793338_AG_A	0	0	0	0	0	CDH23
HGNC:13733	10_71793361_GTGGCCACCGACCGGGGCACCGTTCCTCTC_G	0	0	0	0	0	CDH23
HGNC:13733	10_71793373_CG_C	0	0	0	0	0	CDH23
HGNC:13733	10_71793532_G_A	8.036e-6	0	0	5.564e-5	8.865e-6	CDH23
HGNC:13733	10_71793593_GC_G	0	0	0	0	0	CDH23
HGNC:13733	10_71793608_AG_A	0	0	0	0	0	CDH23
HGNC:13733	10_71793623_CT_C	4.374e-6	0	0	0	9.623e-6	CDH23
HGNC:13733	10_71793641_G_A	0	0	0	0	0	CDH23
HGNC:13733	10_71798353_GC_G	4.013e-6	0	0	0	8.852e-6	CDH23
HGNC:13733	10_71798358_GCTGA_G	0	0	0	0	0	CDH23
HGNC:13733	10_71798489_AC_A	0	0	0	0	0	CDH23
HGNC:13733	10_71798579_G_A	0	0	0	0	0	CDH23
HGNC:13733	10_71799491_G_A	0	0	0	0	0	CDH23
HGNC:13733	10_71799579_G_A	4.003e-6	0	0	0	8.834e-6	CDH23
HGNC:13733	10_71799629_G_A	0	0	0	0	0	CDH23
HGNC:13733	10_71799634_G_A	8.024e-6	0	0	0	8.849e-6	CDH23
HGNC:13733	10_71802897_G_C	0	0	0	0	0	CDH23
HGNC:13733	10_71803076_G_T	0	0	0	0	0	CDH23
HGNC:13733	10_71803324_G_A	1.399e-5	0	6.35e-5	0	0	CDH23
HGNC:13733	10_71803362_A_G	3.111e-5	0	0	0	0	CDH23
HGNC:13733	10_71803393_C_CA	0	0	0	0	0	CDH23
HGNC:13733	10_71803420_G_A	4.964e-6	0	0	0	1.146e-5	CDH23
HGNC:13733	10_71805804_A_T	0	0	0	0	0	CDH23
HGNC:13733	10_71805841_C_G	0	0	0	0	0	CDH23
HGNC:13733	10_71805850_C_CAAGGATG	0	0	0	0	0	CDH23
HGNC:13733	10_71805854_G_C	4.026e-6	0	0	0	8.881e-6	CDH23
HGNC:13733	10_71805910_GGACTGGGA_G	0	0	0	0	0	CDH23
HGNC:13733	10_71805986_G_T	0	0	0	0	0	CDH23
HGNC:13733	10_71805994_C_G	0	0	0	0	0	CDH23
HGNC:13733	10_71805998_G_T	0	0	0	0	0	CDH23
HGNC:13733	10_71806248_CG_C	5.527e-6	0	0	0	1.312e-5	CDH23
HGNC:13733	10_71807295_C_T	0	0	0	0	0	CDH23
HGNC:13733	10_71807320_C_A	0	0	0	0	0	CDH23
HGNC:13733	10_71807336_CG_C	0	0	0	0	0	CDH23
HGNC:13733	10_71807585_G_A	3.619e-5	0	5.798e-5	0	8.881e-6	CDH23
HGNC:13733	10_71809866_C_CATGGCTGT	0	0	0	0	0	CDH23
HGNC:13733	10_71809878_C_A	0	0	0	0	0	CDH23
HGNC:13733	10_71810570_G_A	0	0	0	0	0	CDH23
HGNC:13733	10_71811364_CG_C	0	0	0	0	0	CDH23
HGNC:13733	10_71811411_GC_G	0	0	0	0	0	CDH23
HGNC:13733	10_71811437_T_A	0	0	0	0	0	CDH23
HGNC:13733	10_71811582_C_G	0	0	0	0	0	CDH23
HGNC:13733	10_71811716_C_CA	0	0	0	0	0	CDH23
HGNC:13733	10_71811954_G_A	0	0	0	0	0	CDH23
HGNC:13733	10_71812780_CGT_C	0	0	0	0	0	CDH23
HGNC:13733	10_71812781_G_GT	0	0	0	0	0	CDH23
HGNC:13733	10_71812813_C_T	4.038e-6	0	2.916e-5	0	0	CDH23
HGNC:13733	10_71812882_CCAAT_C	1.614e-5	0	0	0	3.563e-5	CDH23
HGNC:9498	10_71819467_G_A	0	0	0	0	0	PSAP
HGNC:9498	10_71819498_GC_G	0	0	0	0	0	PSAP
HGNC:9498	10_71819546_CA_C	0	0	0	0	0	PSAP
HGNC:9498	10_71821955_ATC_A	0	0	0	0	0	PSAP
HGNC:9498	10_71823896_G_A	0	0	0	0	0	PSAP
HGNC:9498	10_71825892_C_G	0	0	0	0	0	PSAP
HGNC:9498	10_71825894_C_T	0	0	0	0	0	PSAP
HGNC:9498	10_71828052_CCTT_C	0	0	0	0	0	PSAP
HGNC:9498	10_71828084_G_A	7.555e-5	0	5.204e-4	0	0	PSAP
HGNC:9498	10_71828089_G_T	2.386e-5	0	0	0	5.274e-5	PSAP
HGNC:9498	10_71828127_G_A	0	0	0	0	0	PSAP
HGNC:9498	10_71851221_T_C	6.473e-6	0	0	0	1.699e-5	PSAP
HGNC:1971	10_72007196_T_TCCCCAAGCTCTAGCAGATG	0	0	0	0	0	CHST3
HGNC:1971	10_72007522_C_T	4.234e-6	0	0	0	0	CHST3
HGNC:1971	10_72007558_C_CG	2.967e-5	0	0	1.123e-4	9.406e-6	CHST3
HGNC:1971	10_72007935_G_C	0	0	0	0	0	CHST3
HGNC:1971	10_72008083_C_T	0	0	0	0	0	CHST3
HGNC:1971	10_72008283_CAGA_C	0	0	0	0	0	CHST3
HGNC:1971	10_72008321_C_CA	0	0	0	0	0	CHST3
HGNC:1971	10_72008343_C_T	5.674e-6	0	0	0	0	CHST3
HGNC:24268	10_72161537_C_T	2.387e-5	0	0	0	4.397e-5	ASCC1
HGNC:24268	10_72196991_T_C	7.98e-6	0	0	0	8.847e-6	ASCC1
HGNC:24268	10_72203485_T_TA	0	0	0	0	0	ASCC1
HGNC:24268	10_72210786_T_TC	2.784e-5	0	8.674e-5	0	3.518e-5	ASCC1
HGNC:1530	10_72408038_C_T	0	0	0	0	0	MICU1
HGNC:1530	10_72423263_G_A	0	0	0	0	0	MICU1
HGNC:1530	10_72508153_A_C	0	0	0	0	0	MICU1
HGNC:1530	10_72508167_TTG_T	0	0	0	0	0	MICU1
HGNC:1530	10_72508260_G_A	1.955e-5	0	0	0	3.342e-5	MICU1
HGNC:1530	10_72551286_C_G	7.645e-5	6.466e-5	2.919e-5	0	1.507e-4	MICU1
HGNC:1530	10_72566753_GC_G	1.626e-5	0	0	0	3.592e-5	MICU1
HGNC:14048	10_73250990_AC_A	0	0	0	0	0	MRPS16
HGNC:257	10_74670258_C_A	7.963e-6	0	0	0	1.761e-5	ADK
HGNC:257	10_74708387_C_T	0	0	0	0	0	ADK
HGNC:23405	10_76047256_C_A	0	0	0	0	0	LRMDA
HGNC:6284	10_76891709_T_C	0	0	0	0	0	KCNMA1
HGNC:6284	10_76910091_C_T	0	0	0	0	0	KCNMA1
HGNC:6284	10_76944829_T_C	0	0	0	0	0	KCNMA1
HGNC:6284	10_76944888_AT_A	0	0	0	0	0	KCNMA1
HGNC:6284	10_76949363_G_A	0	0	0	0	0	KCNMA1
HGNC:6284	10_77027833_G_A	0	0	0	0	0	KCNMA1
HGNC:6284	10_77073147_C_T	0	0	0	0	0	KCNMA1
HGNC:6284	10_77090433_T_C	0	0	0	0	0	KCNMA1
HGNC:6284	10_77110250_T_C	0	0	0	0	0	KCNMA1
HGNC:6284	10_77637273_TG_T	0	0	0	0	0	KCNMA1
HGNC:30074	10_77977460_G_A	3.979e-6	0	2.891e-5	0	0	POLR3A
HGNC:30074	10_77980162_C_T	3.979e-6	0	0	0	0	POLR3A
HGNC:30074	10_77980219_GCA_G	7.959e-6	0	0	0	1.76e-5	POLR3A
HGNC:30074	10_77980260_C_A	0	0	0	0	0	POLR3A
HGNC:30074	10_77981445_C_T	1.194e-5	0	0	0	1.76e-5	POLR3A
HGNC:30074	10_77981545_CAG_C	0	0	0	0	0	POLR3A
HGNC:30074	10_77983957_T_C	2.788e-5	4.309e-4	0	0	0	POLR3A
HGNC:30074	10_77984017_A_T	4.032e-6	0	0	0	8.94e-6	POLR3A
HGNC:30074	10_77984023_A_G	0	0	0	0	0	POLR3A
HGNC:30074	10_77984250_A_C	0	0	0	0	0	POLR3A
HGNC:30074	10_77984299_C_T	0	0	0	0	0	POLR3A
HGNC:30074	10_77984300_T_C	4.007e-6	0	0	0	8.899e-6	POLR3A
HGNC:30074	10_77985206_C_T	1.99e-5	0	2.891e-5	1.088e-4	8.809e-6	POLR3A
HGNC:30074	10_77993243_C_T	3.979e-6	0	2.891e-5	0	0	POLR3A
HGNC:30074	10_77993277_C_T	3.98e-6	0	0	0	0	POLR3A
HGNC:30074	10_77993331_G_A	0	0	0	0	0	POLR3A
HGNC:30074	10_78000043_T_C	7.953e-6	0	0	5.437e-5	8.79e-6	POLR3A
HGNC:30074	10_78000980_G_C	0	0	0	0	0	POLR3A
HGNC:30074	10_78000983_T_G	0	0	0	0	0	POLR3A
HGNC:30074	10_78001076_G_C	0	0	0	0	0	POLR3A
HGNC:30074	10_78004844_G_A	7.953e-6	0	0	0	1.758e-5	POLR3A
HGNC:30074	10_78007750_CT_C	0	0	0	0	0	POLR3A
HGNC:30074	10_78007846_C_T	1.193e-5	0	0	0	2.637e-5	POLR3A
HGNC:30074	10_78009519_C_T	0	0	0	0	0	POLR3A
HGNC:30074	10_78009646_G_A	0	0	0	0	0	POLR3A
HGNC:30074	10_78009681_G_C	5.581e-5	2.461e-4	0	3.327e-4	1.76e-5	POLR3A
HGNC:30074	10_78009953_G_A	0	0	0	0	0	POLR3A
HGNC:30074	10_78009953_G_C	0	0	0	0	0	POLR3A
HGNC:30074	10_78021617_C_T	0	0	0	0	0	POLR3A
HGNC:30074	10_78021680_G_A	3.986e-6	0	0	0	8.832e-6	POLR3A
HGNC:30074	10_78021855_C_A	3.98e-6	0	0	0	8.798e-6	POLR3A
HGNC:30074	10_78021897_C_T	0	0	0	0	0	POLR3A
HGNC:30074	10_78024705_T_C	0	0	0	0	0	POLR3A
HGNC:30074	10_78024970_C_T	0	0	0	0	0	POLR3A
HGNC:30074	10_78026103_G_C	0	0	0	0	0	POLR3A
HGNC:30074	10_78026148_G_C	3.976e-6	0	0	0	8.791e-6	POLR3A
HGNC:30074	10_78029405_C_A	3.977e-6	0	2.891e-5	0	0	POLR3A
HGNC:6903	10_80273837_C_T	3.997e-6	0	0	0	8.891e-6	MAT1A
HGNC:6903	10_80274535_G_A	3.182e-5	0	0	1.087e-4	4.397e-5	MAT1A
HGNC:6903	10_80274539_G_A	0	0	0	0	0	MAT1A
HGNC:6903	10_80275072_C_T	2.081e-5	0	0	0	3.639e-5	MAT1A
HGNC:6903	10_80275073_G_A	2.559e-5	8.975e-5	6.976e-5	1.431e-4	0	MAT1A
HGNC:6903	10_80275192_G_A	1.212e-5	6.437e-5	0	0	1.786e-5	MAT1A
HGNC:6903	10_80276381_G_A	3.99e-6	0	0	0	8.853e-6	MAT1A
HGNC:6903	10_80280183_G_GCA	7.958e-6	0	0	0	1.759e-5	MAT1A
HGNC:6903	10_80280193_G_A	7.559e-5	3.078e-4	0	0	1.759e-5	MAT1A
HGNC:6903	10_80280195_A_T	1.83e-4	0	0	0	8.793e-6	MAT1A
HGNC:6903	10_80280198_C_T	0	0	0	0	0	MAT1A
HGNC:6903	10_80283916_C_T	0	0	0	0	0	MAT1A
HGNC:6903	10_80285591_T_G	0	0	0	0	0	MAT1A
HGNC:14550	10_84196543_G_GGA	7.952e-6	0	0	0	1.758e-5	CDHR1
HGNC:14550	10_84197824_TG_T	3.979e-6	0	0	0	8.797e-6	CDHR1
HGNC:14550	10_84200688_G_A	4.202e-6	0	2.988e-5	0	0	CDHR1
HGNC:14550	10_84201894_AC_A	4.1e-6	0	0	0	8.877e-6	CDHR1
HGNC:14550	10_84203120_TC_T	0	0	0	0	0	CDHR1
HGNC:14550	10_84204531_CG_C	0	0	0	0	0	CDHR1
HGNC:14550	10_84205826_G_A	3.99e-6	0	0	0	8.821e-6	CDHR1
HGNC:14550	10_84208728_G_C	0	0	0	0	0	CDHR1
HGNC:14550	10_84211061_C_T	0	0	0	0	0	CDHR1
HGNC:14550	10_84211138_AG_A	5.966e-5	0	0	0	0	CDHR1
HGNC:14550	10_84211148_A_CGC	0	0	0	0	0	CDHR1
HGNC:14550	10_84211167_T_C	7.959e-6	0	0	0	0	CDHR1
HGNC:14550	10_84212406_AG_A	0	0	0	0	0	CDHR1
HGNC:14550	10_84214285_CCGCACCAT_C	0	0	0	0	0	CDHR1
HGNC:8604	10_87714864_G_T	0	0	0	0	0	PAPSS2
HGNC:8604	10_87715026_CTT_C	0	0	0	0	0	PAPSS2
HGNC:8604	10_87715057_C_T	1.592e-5	0	0	0	2.641e-5	PAPSS2
HGNC:8604	10_87727456_G_A	0	0	0	0	0	PAPSS2
HGNC:8604	10_87727476_AC_A	0	0	0	0	0	PAPSS2
HGNC:8604	10_87745076_G_GC	0	0	0	0	0	PAPSS2
HGNC:8604	10_87745165_TCATTC_T	0	0	0	0	0	PAPSS2
HGNC:25903	10_87767678_C_A	0	0	0	0	0	ATAD1
HGNC:6617	10_89214865_T_C	3.984e-6	0	0	0	0	LIPA
HGNC:6617	10_89214870_C_G	2.786e-5	0	0	3.808e-4	0	LIPA
HGNC:6617	10_89214908_G_A	7.954e-6	0	0	0	1.758e-5	LIPA
HGNC:6617	10_89214922_A_G	7.953e-6	0	5.784e-5	0	0	LIPA
HGNC:6617	10_89214949_A_T	3.977e-6	0	0	0	8.791e-6	LIPA
HGNC:6617	10_89214995_C_T	0	0	0	0	0	LIPA
HGNC:6617	10_89215003_C_A	3.977e-6	0	0	0	0	LIPA
HGNC:6617	10_89215004_C_A	0	0	0	0	0	LIPA
HGNC:6617	10_89215004_C_T	7.954e-6	0	2.891e-5	0	0	LIPA
HGNC:6617	10_89215054_G_A	7.957e-6	0	0	0	1.76e-5	LIPA
HGNC:6617	10_89215944_G_T	0	0	0	0	0	LIPA
HGNC:6617	10_89215973_C_T	0	0	0	0	0	LIPA
HGNC:6617	10_89215982_A_C	3.978e-6	0	0	0	8.7940000000000008e-06	LIPA
HGNC:6617	10_89215984_G_T	2.387e-5	0	0	0	4.397e-5	LIPA
HGNC:6617	10_89222509_A_G	0	0	0	0	0	LIPA
HGNC:6617	10_89222511_C_T	9.077e-4	1.847e-4	0.001243	0	0.001286	LIPA
HGNC:6617	10_89222513_G_A	0	0	0	0	0	LIPA
HGNC:6617	10_89222522_G_A	0	0	0	0	0	LIPA
HGNC:6617	10_89222524_A_G	3.98e-6	0	0	0	8.806e-6	LIPA
HGNC:6617	10_89222534_G_C	3.98e-6	0	0	0	0	LIPA
HGNC:6617	10_89222539_G_C	0	0	0	0	0	LIPA
HGNC:6617	10_89222542_G_A	3.981e-6	0	0	0	0	LIPA
HGNC:6617	10_89223683_C_G	0	0	0	0	0	LIPA
HGNC:6617	10_89223683_C_T	0	0	0	0	0	LIPA
HGNC:6617	10_89223685_ATATT_A	0	0	0	0	0	LIPA
HGNC:6617	10_89223701_CA_C	3.996e-6	0	0	5.448e-5	0	LIPA
HGNC:6617	10_89223710_C_A	3.992e-6	0	0	0	8.84e-6	LIPA
HGNC:6617	10_89223821_CA_C	7.969e-6	0	0	0	1.763e-5	LIPA
HGNC:6617	10_89223832_T_A	3.986e-6	0	0	0	0	LIPA
HGNC:6617	10_89223832_T_C	0	0	0	0	0	LIPA
HGNC:6617	10_89225111_A_C	0	0	0	0	0	LIPA
HGNC:6617	10_89225162_G_A	0	0	0	0	0	LIPA
HGNC:6617	10_89225167_C_T	0	0	0	0	0	LIPA
HGNC:6617	10_89225168_A_G	7.953e-6	0	0	0	8.792e-6	LIPA
HGNC:6617	10_89225172_C_CA	1.193e-5	0	0	0	2.638e-5	LIPA
HGNC:6617	10_89225230_T_C	3.981e-6	0	0	0	8.809e-6	LIPA
HGNC:6617	10_89226907_C_T	0	0	0	0	0	LIPA
HGNC:6617	10_89226973_C_CT	0	0	0	0	0	LIPA
HGNC:6617	10_89226978_A_G	3.978e-6	0	0	0	8.795e-6	LIPA
HGNC:6617	10_89226998_A_T	0	0	0	0	0	LIPA
HGNC:6617	10_89228199_C_T	0	0	0	0	0	LIPA
HGNC:6617	10_89228211_G_T	0	0	0	0	0	LIPA
HGNC:6617	10_89228222_G_A	0	0	0	0	0	LIPA
HGNC:6617	10_89228229_TGA_T	0	0	0	0	0	LIPA
HGNC:6617	10_89228242_T_C	1.591e-5	0	1.156e-4	0	0	LIPA
HGNC:6617	10_89228242_T_G	0	0	0	0	0	LIPA
HGNC:6617	10_89228251_G_A	0	0	0	0	0	LIPA
HGNC:6617	10_89228261_T_C	2.386e-5	0	0	0	0	LIPA
HGNC:6617	10_89228267_T_C	0	0	0	0	0	LIPA
HGNC:6617	10_89228272_T_C	0	0	0	0	0	LIPA
HGNC:6617	10_89228312_A_T	0	0	0	0	0	LIPA
HGNC:6617	10_89228368_C_A	7.956e-6	0	2.891e-5	0	0	LIPA
HGNC:6617	10_89228374_T_C	0	0	0	0	0	LIPA
HGNC:6617	10_89228375_G_A	0	0	0	0	0	LIPA
HGNC:6617	10_89228375_G_T	3.978e-6	0	2.892e-5	0	0	LIPA
HGNC:6617	10_89245712_G_A	1.989e-5	0	0	0	4.397e-5	LIPA
HGNC:6617	10_89245735_T_A	0	0	0	0	0	LIPA
HGNC:6617	10_89245735_T_C	3.978e-6	0	0	0	8.795e-6	LIPA
HGNC:6617	10_89245747_A_C	7.956e-6	0	0	0	0	LIPA
HGNC:6617	10_89245756_T_C	3.978e-6	0	0	0	8.795e-6	LIPA
HGNC:6617	10_89245776_G_C	0	0	0	0	0	LIPA
HGNC:6617	10_89247536_A_C	0	0	0	0	0	LIPA
HGNC:6617	10_89247537_C_T	7.964e-6	0	0	0	1.762e-5	LIPA
HGNC:1161	10_93519809_T_C	0	0	0	0	0	CEP55
HGNC:1161	10_93528032_C_A	1.193e-5	0	0	0	2.638e-5	CEP55
HGNC:9922	10_93592113_C_T	0	0	0	0	0	RBP4
HGNC:9922	10_93593865_C_A	0	0	0	0	0	RBP4
HGNC:9922	10_93600395_C_T	0	0	0	0	0	RBP4
HGNC:9922	10_93600692_C_T	0	0	0	0	0	RBP4
HGNC:9922	10_93600786_G_C	0	0	0	0	0	RBP4
HGNC:8787	10_93612761_C_A	3.976e-6	0	2.891e-5	0	0	PDE6C
HGNC:8787	10_93612801_AG_A	0	0	0	0	0	PDE6C
HGNC:8787	10_93612936_G_T	7.963e-6	0	0	1.087e-4	0	PDE6C
HGNC:8787	10_93612976_T_C	0	0	0	0	0	PDE6C
HGNC:8787	10_93620631_G_A	0	0	0	0	0	PDE6C
HGNC:8787	10_93620647_GA_G	0	0	0	0	0	PDE6C
HGNC:8787	10_93621931_G_T	0	0	0	0	0	PDE6C
HGNC:8787	10_93622044_T_C	1.591e-5	0	0	0	3.518e-5	PDE6C
HGNC:8787	10_93622063_CA_C	0	0	0	0	0	PDE6C
HGNC:8787	10_93629257_G_C	3.978e-6	0	0	0	8.797e-6	PDE6C
HGNC:8787	10_93629268_T_TGATG	3.978e-6	0	0	0	8.796e-6	PDE6C
HGNC:8787	10_93634888_A_G	1.99e-5	0	0	0	0	PDE6C
HGNC:8787	10_93634908_G_A	0	0	0	0	0	PDE6C
HGNC:8787	10_93635519_G_A	0	0	0	0	0	PDE6C
HGNC:8787	10_93640069_G_T	0	0	0	0	0	PDE6C
HGNC:8787	10_93640166_C_T	4.377e-5	0	2.603e-4	0	0	PDE6C
HGNC:8787	10_93658985_TCCAA_T	7.969e-6	0	0	0	0	PDE6C
HGNC:8787	10_93659151_G_A	0	0	0	0	0	PDE6C
HGNC:17175	10_94032007_C_T	2.41e-5	0	2.903e-5	0	3.546e-5	PLCE1
HGNC:17175	10_94246590_G_A	0	0	0	0	0	PLCE1
HGNC:17175	10_94259034_T_C	0	0	0	0	0	PLCE1
HGNC:17175	10_94284903_GCAGA_G	0	0	0	0	0	PLCE1
HGNC:17175	10_94304582_T_G	0	0	0	0	0	PLCE1
HGNC:17175	10_94308586_C_T	1.205e-5	0	5.794e-5	0	8.854e-6	PLCE1
HGNC:4861	10_94562819_GA_G	0	0	0	0	0	HELLS
HGNC:9722	10_95606856_C_T	1.194e-5	6.152e-5	0	5.437e-5	8.804e-6	ALDH18A1
HGNC:9722	10_95606904_C_T	1.194e-5	0	0	5.437e-5	0	ALDH18A1
HGNC:9722	10_95610217_T_A	1.989e-5	0	0	0	0	ALDH18A1
HGNC:9722	10_95610260_C_G	1.194e-5	0	0	0	2.641e-5	ALDH18A1
HGNC:9722	10_95611342_A_G	0	0	0	0	0	ALDH18A1
HGNC:9722	10_95616583_C_A	0	0	0	0	0	ALDH18A1
HGNC:9722	10_95621225_G_A	8.778e-5	0	5.793e-5	0	5.302e-5	ALDH18A1
HGNC:9722	10_95633013_G_A	7.96e-6	0	0	0	8.806e-6	ALDH18A1
HGNC:9722	10_95633025_TA_T	0	0	0	0	0	ALDH18A1
HGNC:9722	10_95637092_C_T	0	0	0	0	0	ALDH18A1
HGNC:9722	10_95637169_C_T	0	0	0	0	0	ALDH18A1
HGNC:9722	10_95637327_C_A	0	0	0	0	0	ALDH18A1
HGNC:9722	10_95637328_G_A	0	0	0	0	0	ALDH18A1
HGNC:9722	10_95637381_A_G	0	0	0	0	0	ALDH18A1
HGNC:9722	10_95642994_G_A	0	0	0	0	0	ALDH18A1
HGNC:9722	10_95643117_AC_A	0	0	0	0	0	ALDH18A1
HGNC:9722	10_95653289_C_T	7.953e-6	0	2.891e-5	0	8.79e-6	ALDH18A1
HGNC:24519	10_95664131_G_T	0	0	0	0	0	TCTN3
HGNC:24519	10_95680464_TGACTTACCTGTATAGA_T	0	0	0	0	0	TCTN3
HGNC:24519	10_95682673_AGGATCCT_A	0	0	0	0	0	TCTN3
HGNC:24519	10_95686506_G_A	4.776e-5	0	0	0	8.799e-6	TCTN3
HGNC:24519	10_95693897_C_T	3.215e-5	0	2.027e-4	0	0	TCTN3
HGNC:3363	10_95845348_GTCTT_G	0	0	0	0	0	ENTPD1
HGNC:3363	10_95845551_TGG_T	0	0	0	0	0	ENTPD1
HGNC:14211	10_96209837_C_T	0	0	0	0	0	BLNK
HGNC:14211	10_96242783_GC_G	0	0	0	0	0	BLNK
HGNC:25155	10_97584818_TACCCCCCTGTGACC_T	0	0	0	0	0	HOGA1
HGNC:25155	10_97584819_A_AC	4.008e-6	0	0	0	8.941e-6	HOGA1
HGNC:25155	10_97599088_G_A	0	0	0	0	0	HOGA1
HGNC:25155	10_97599094_C_T	4e-6	0	0	5.442e-5	0	HOGA1
HGNC:25155	10_97599151_GT_G	0	0	0	0	0	HOGA1
HGNC:25155	10_97599157_AC_A	3.987e-6	6.161e-5	0	0	0	HOGA1
HGNC:25155	10_97599193_GC_G	3.99e-6	6.159e-5	0	0	0	HOGA1
HGNC:25155	10_97599780_C_T	4.374e-5	6.152e-5	0	0	2.637e-5	HOGA1
HGNC:25155	10_97600066_G_C	0	0	0	0	0	HOGA1
HGNC:25155	10_97600115_CA_C	0	0	0	0	0	HOGA1
HGNC:25155	10_97600165_T_G	3.977e-6	0	0	0	8.7940000000000008e-06	HOGA1
HGNC:25155	10_97600168_G_T	0.001241	4.307e-4	0.001301	0	0.002102	HOGA1
HGNC:25155	10_97601855_A_G	3.987e-6	0	0	0	0	HOGA1
HGNC:25155	10_97601863_T_TG	0	0	0	0	0	HOGA1
HGNC:25155	10_97601925_T_G	6.411e-5	0	2.902e-5	8.189e-4	0	HOGA1
HGNC:25155	10_97601952_C_T	4.039e-6	0	0	0	8.963e-6	HOGA1
HGNC:25155	10_97601990_G_A	1.117e-4	0	1.184e-4	8.927e-4	4.604e-5	HOGA1
HGNC:25155	10_97601990_GG_TT	0	0	0	0	0	HOGA1
HGNC:25155	10_97601991_G_A	4.14e-6	0	0	0	0	HOGA1
HGNC:25155	10_97611535_G_T	1.078e-4	6.152e-5	5.782e-5	0	6.212e-5	HOGA1
HGNC:25155	10_97611611_TGAG_T	4.658e-4	0	5.786e-5	0	1.232e-4	HOGA1
HGNC:5163	10_98417671_C_A	0	0	0	0	0	HPS1
HGNC:5163	10_98417677_AC_A	0	0	0	0	0	HPS1
HGNC:5163	10_98418182_AG_A	4.026e-6	0	0	5.467e-5	0	HPS1
HGNC:5163	10_98420043_A_G	0	0	0	0	0	HPS1
HGNC:5163	10_98420160_T_G	1.202e-5	0	0	0	2.682e-5	HPS1
HGNC:5163	10_98422395_G_GC	0	0	0	0	0	HPS1
HGNC:5163	10_98422455_G_A	0	0	0	0	0	HPS1
HGNC:5163	10_98423602_T_A	0	0	0	0	0	HPS1
HGNC:5163	10_98423797_T_TGGGCCTCCCCTGCTGG	2.788e-5	0	1.736e-4	0	0	HPS1
HGNC:5163	10_98423848_G_T	0	0	0	0	0	HPS1
HGNC:5163	10_98425686_TG_T	7.201e-5	0	0	0	1.592e-4	HPS1
HGNC:5163	10_98425877_G_T	1.591e-5	1.23e-4	5.782e-5	0	0	HPS1
HGNC:5163	10_98425950_GTGGGGAACCAGTGTTTGGAGGGTGTCCTCTGCTATCTACAGAGGAAGAAGAGCTGCAGTGAGAGGTGGGATCCCTAAGT_A	0	0	0	0	0	HPS1
HGNC:5163	10_98427229_T_TG	2.91e-4	3.688e-4	2.645e-4	9.606e-5	4.284e-4	HPS1
HGNC:5163	10_98427229_TG_T	1.663e-4	2.459e-4	1.323e-4	2.882e-4	7.141e-5	HPS1
HGNC:5163	10_98427239_G_GC	6.413e-6	0	0	8.75e-5	0	HPS1
HGNC:5163	10_98429805_TC_T	3.188e-5	0	0	0	5.29e-5	HPS1
HGNC:5163	10_98429837_C_CA	0	0	0	0	0	HPS1
HGNC:5163	10_98429891_T_C	0	0	0	0	0	HPS1
HGNC:5163	10_98431246_CTA_C	0	0	0	0	0	HPS1
HGNC:5163	10_98431284_T_C	0	0	0	0	0	HPS1
HGNC:5163	10_98433981_A_C	0	0	0	0	0	HPS1
HGNC:5163	10_98434013_CAGGCGGCTGT_C	0	0	0	0	0	HPS1
HGNC:5163	10_98435270_A_G	1.593e-5	0	1.157e-4	0	0	HPS1
HGNC:5163	10_98435279_G_A	3.982e-6	0	2.892e-5	0	0	HPS1
HGNC:5163	10_98435314_TG_T	7.957e-6	0	0	0	1.76e-5	HPS1
HGNC:5163	10_98435647_ATACAGGAAGT_A	3.976e-6	0	0	0	8.79e-6	HPS1
HGNC:5163	10_98435651_AG_A	3.976e-6	0	0	0	8.79e-6	HPS1
HGNC:2263	10_99716419_A_G	0	0	0	0	0	COX15
HGNC:2263	10_99727555_T_G	0	0	0	0	0	COX15
HGNC:53	10_99784730_T_A	0	0	0	0	0	ABCC2
HGNC:53	10_99784782_G_A	3.977e-6	0	2.891e-5	0	0	ABCC2
HGNC:53	10_99793897_CA_C	3.98e-6	0	0	0	8.8e-6	ABCC2
HGNC:53	10_99797160_G_GA	3.982e-6	0	0	0	8.816e-6	ABCC2
HGNC:53	10_99797284_CCT_C	0	0	0	0	0	ABCC2
HGNC:53	10_99799313_C_G	2.785e-5	4.306e-4	0	0	0	ABCC2
HGNC:53	10_99799350_TGTGA_T	0	0	0	0	0	ABCC2
HGNC:53	10_99800531_C_T	7.167e-5	0	0	5.982e-4	2.644e-5	ABCC2
HGNC:53	10_99807504_C_T	0	0	0	0	0	ABCC2
HGNC:53	10_99811603_G_A	7.967e-4	0	0	0	1.852e-4	ABCC2
HGNC:53	10_99817338_T_C	3.979e-6	0	0	5.44e-5	0	ABCC2
HGNC:53	10_99818820_C_T	8.754e-5	6.158e-5	0	5.437e-4	9.681e-5	ABCC2
HGNC:53	10_99818839_C_CT	0	0	0	0	0	ABCC2
HGNC:53	10_99819092_C_T	3.581e-5	0	0	4.35e-4	0	ABCC2
HGNC:53	10_99830819_CTAAT_C	0	0	0	0	0	ABCC2
HGNC:53	10_99834518_ATT_A	3.976e-6	0	0	5.437e-5	0	ABCC2
HGNC:53	10_99836193_A_T	3.579e-5	0	0	0	3.516e-5	ABCC2
HGNC:53	10_99836275_G_A	0	0	0	0	0	ABCC2
HGNC:53	10_99844329_G_A	0	0	0	0	0	ABCC2
HGNC:53	10_99847051_G_GCT	1.989e-5	0	0	2.718e-4	0	ABCC2
HGNC:53	10_99847053_T_TTC	0	0	0	0	0	ABCC2
HGNC:53	10_99847060_A_T	0	0	0	0	0	ABCC2
HGNC:2135	11_10000951_CCAATAATGAAAGGCGTTGGGGAACTTAGAACTTCCAGTAGCTGAGCCGGGAGAATAGGGATATAAGGATA_C	0	0	0	0	0	SBF2
HGNC:2135	11_10028451_C_T	0	0	0	0	0	SBF2
HGNC:2135	11_10028523_A_T	0	0	0	0	0	SBF2
HGNC:2135	11_10042929_A_AAC	0	0	0	0	0	SBF2
HGNC:2135	11_10042962_C_T	0	0	0	0	0	SBF2
HGNC:28188	11_102058881_CT_C	0	0	0	0	0	CFAP300
HGNC:7159	11_102948052_T_G	4.039e-6	0	0	0	9.053e-6	MMP13
HGNC:7159	11_102952038_T_TC	0	0	0	0	0	MMP13
HGNC:7159	11_102954174_A_C	5.98e-5	0	2.902e-5	0	1.235e-4	MMP13
HGNC:7159	11_102955402_A_G	0	0	0	0	0	MMP13
HGNC:2962	11_103114101_A_G	0	0	0	0	0	DYNC2H1
HGNC:2962	11_103116677_T_A	0	0	0	0	0	DYNC2H1
HGNC:2962	11_103117852_C_T	3.241e-5	1.298e-4	1.169e-4	5.582e-5	8.932e-6	DYNC2H1
HGNC:2962	11_103120692_TTGTGGAAAGC_T	0	0	0	0	0	DYNC2H1
HGNC:2962	11_103125293_C_T	4.501e-6	0	0	0	0	DYNC2H1
HGNC:2962	11_103129005_G_A	4.154e-6	0	0	0	9.036e-6	DYNC2H1
HGNC:2962	11_103133640_A_AT	0	0	0	0	0	DYNC2H1
HGNC:2962	11_103135524_G_A	0	0	0	0	0	DYNC2H1
HGNC:2962	11_103135727_C_T	4.063e-6	0	2.943e-5	0	0	DYNC2H1
HGNC:2962	11_103135758_TC_T	8.07e-6	0	0	0	1.78e-5	DYNC2H1
HGNC:2962	11_103135949_G_A	0	0	0	0	0	DYNC2H1
HGNC:2962	11_103143396_G_A	0	0	0	0	0	DYNC2H1
HGNC:2962	11_103152248_T_G	4.911e-5	0	0	0	8.967e-6	DYNC2H1
HGNC:2962	11_103153461_G_GA	3.279e-5	8.873e-5	0	7.321e-5	5.019e-5	DYNC2H1
HGNC:2962	11_103154500_AG_A	2.17e-5	0	0	0	5.027e-5	DYNC2H1
HGNC:2962	11_103158810_G_A	0	0	0	0	0	DYNC2H1
HGNC:2962	11_103160931_G_C	0	0	0	0	0	DYNC2H1
HGNC:2962	11_103165911_C_T	1.608e-5	0	0	0	1.96e-5	DYNC2H1
HGNC:2962	11_103165985_C_G	0	0	0	0	0	DYNC2H1
HGNC:2962	11_103173242_C_A	0	0	0	0	0	DYNC2H1
HGNC:2962	11_103173293_TC_T	1.396e-5	0	0	0	3.007e-5	DYNC2H1
HGNC:2962	11_103176240_GAA_G	1.024e-5	0	0	1.795e-4	0	DYNC2H1
HGNC:2962	11_103176405_GA_G	0	0	0	0	0	DYNC2H1
HGNC:2962	11_103177601_G_T	0	0	0	0	0	DYNC2H1
HGNC:2962	11_103177640_A_G	0	0	0	0	0	DYNC2H1
HGNC:2962	11_103177653_T_A	0	0	0	0	0	DYNC2H1
HGNC:2962	11_103177664_G_A	1.611e-5	0	8.77e-5	0	0	DYNC2H1
HGNC:2962	11_103179071_GGATA_G	0	0	0	0	0	DYNC2H1
HGNC:2962	11_103179234_G_A	0	0	0	0	0	DYNC2H1
HGNC:2962	11_103184880_G_A	8.079e-6	0	0	0	1.783e-5	DYNC2H1
HGNC:2962	11_103188495_AG_A	3.027e-5	0	1.991e-4	0	0	DYNC2H1
HGNC:2962	11_103189669_TAGTTACCC_T	0	0	0	0	0	DYNC2H1
HGNC:2962	11_103191520_C_T	2.17e-5	0	0	0	2.919e-5	DYNC2H1
HGNC:2962	11_103191521_G_A	3.009e-5	0	1.221e-4	0	1.923e-5	DYNC2H1
HGNC:2962	11_103192150_C_T	5.093e-6	0	0	0	1.202e-5	DYNC2H1
HGNC:2962	11_103200102_CC_AT	0	0	0	0	0	DYNC2H1
HGNC:2962	11_103200147_G_T	1.637e-5	0	0	2.143e-4	0	DYNC2H1
HGNC:2962	11_103203741_GT_G	0	0	0	0	0	DYNC2H1
HGNC:2962	11_103220622_G_T	1.676e-5	0	0	0	3.651e-5	DYNC2H1
HGNC:2962	11_103223008_G_A	0	0	0	0	0	DYNC2H1
HGNC:2962	11_103235670_A_G	0	0	0	0	0	DYNC2H1
HGNC:2962	11_103241546_G_A	0	0	0	0	0	DYNC2H1
HGNC:2962	11_103243691_A_G	0	0	0	0	0	DYNC2H1
HGNC:2962	11_103243693_A_C	0	0	0	0	0	DYNC2H1
HGNC:2962	11_103243717_G_A	8.402e-6	0	0	0	1.873e-5	DYNC2H1
HGNC:2962	11_103245356_C_T	1.903e-5	0	3.327e-5	0	1.084e-5	DYNC2H1
HGNC:2962	11_103253342_G_A	6.027e-5	1.292e-4	2.902e-4	1.114e-4	8.867e-6	DYNC2H1
HGNC:2962	11_103253384_C_T	3.616e-5	0	0	5.567e-5	5.32e-5	DYNC2H1
HGNC:2962	11_103255530_T_C	1.915e-5	0	0	0	4.811e-5	DYNC2H1
HGNC:2962	11_103256241_G_A	0	0	0	0	0	DYNC2H1
HGNC:2962	11_103257719_C_T	6.766e-5	6.923e-4	6.122e-5	0	3.736e-5	DYNC2H1
HGNC:2962	11_103257731_C_T	0	0	0	0	0	DYNC2H1
HGNC:2962	11_103287559_G_A	1.214e-5	0	0	0	1.782e-5	DYNC2H1
HGNC:2962	11_103303158_G_T	0	0	0	0	0	DYNC2H1
HGNC:2962	11_103303183_C_T	4.022e-6	0	0	0	8.875e-6	DYNC2H1
HGNC:2962	11_103304650_C_T	2.412e-5	0	0	0	3.55e-5	DYNC2H1
HGNC:2962	11_103307833_T_A	0	0	0	0	0	DYNC2H1
HGNC:2962	11_103316544_G_A	0	0	0	0	0	DYNC2H1
HGNC:2962	11_103316576_C_G	1.628e-5	0	0	0	0	DYNC2H1
HGNC:2962	11_103358360_G_A	0	0	0	0	0	DYNC2H1
HGNC:2962	11_103479160_G_T	4.013e-6	0	0	0	8.852e-6	DYNC2H1
HGNC:93	11_108121607_A_G	6.62e-6	0	0	0	0	ACAT1
HGNC:93	11_108121608_T_A	0	0	0	0	0	ACAT1
HGNC:93	11_108121608_T_C	0	0	0	0	0	ACAT1
HGNC:93	11_108121653_G_GC	2.69e-5	0	1.215e-4	0	1.802e-5	ACAT1
HGNC:93	11_108121667_AGGCTGGTGCAGGTGAGCGG_A	3.397e-5	0	0	4.658e-4	0	ACAT1
HGNC:93	11_108131913_A_T	0	0	0	0	0	ACAT1
HGNC:93	11_108131914_GAT_G	4.144e-6	0	0	5.624e-5	0	ACAT1
HGNC:93	11_108131917_A_ATG	0	0	0	0	0	ACAT1
HGNC:93	11_108131933_T_A	0	0	0	0	0	ACAT1
HGNC:93	11_108133807_T_A	0	0	0	0	0	ACAT1
HGNC:93	11_108133847_AC_A	3.977e-6	0	0	5.437e-5	0	ACAT1
HGNC:93	11_108133902_G_T	0	0	0	0	0	ACAT1
HGNC:93	11_108133917_A_C	3.977e-6	0	0	0	8.792e-6	ACAT1
HGNC:93	11_108133927_TG_T	0	0	0	0	0	ACAT1
HGNC:93	11_108134260_A_G	0	0	0	0	0	ACAT1
HGNC:93	11_108134268_C_T	0	0	0	0	0	ACAT1
HGNC:93	11_108134317_G_A	0	0	0	0	0	ACAT1
HGNC:93	11_108135161_AT_G	0	0	0	0	0	ACAT1
HGNC:93	11_108135177_A_G	0	0	0	0	0	ACAT1
HGNC:93	11_108135178_A_G	0	0	0	0	0	ACAT1
HGNC:93	11_108135184_G_C	3.978e-6	0	0	0	8.796e-6	ACAT1
HGNC:93	11_108135187_C_T	0	0	0	0	0	ACAT1
HGNC:93	11_108135202_C_G	0	0	0	0	0	ACAT1
HGNC:93	11_108135219_CAA_C	0	0	0	0	0	ACAT1
HGNC:93	11_108135238_A_C	0	0	0	0	0	ACAT1
HGNC:93	11_108135240_C_G	1.195e-5	0	8.681e-5	0	0	ACAT1
HGNC:93	11_108135243_G_A	0	0	0	0	0	ACAT1
HGNC:93	11_108138905_TGG_T	7.954e-6	0	5.782e-5	0	0	ACAT1
HGNC:93	11_108138907_GT_G	0	0	0	0	0	ACAT1
HGNC:93	11_108138917_G_C	5.966e-5	0	2.602e-4	0	3.518e-5	ACAT1
HGNC:93	11_108138924_GAGCATGTCCAATGTTCCATA_TCCTC	0	0	0	0	0	ACAT1
HGNC:93	11_108138934_A_G	5.966e-5	6.152e-5	0	0	1.231e-4	ACAT1
HGNC:93	11_108138935_A_G	3.142e-4	0	0.002197	0	8.796e-6	ACAT1
HGNC:93	11_108139009_G_A	1.591e-5	0	0	5.437e-5	1.759e-5	ACAT1
HGNC:93	11_108139018_G_T	0	0	0	0	0	ACAT1
HGNC:93	11_108139040_T_C	3.978e-6	0	0	0	8.796e-6	ACAT1
HGNC:93	11_108139040_T_G	1.193e-5	0	0	0	0	ACAT1
HGNC:93	11_108140107_C_T	1.194e-5	0	0	1.088e-4	0	ACAT1
HGNC:93	11_108140127_T_G	3.979e-6	0	0	0	0	ACAT1
HGNC:93	11_108140128_GC_AA	0	0	0	0	0	ACAT1
HGNC:93	11_108140138_C_T	0	0	0	0	0	ACAT1
HGNC:93	11_108140140_T_C	3.979e-6	0	0	0	8.801e-6	ACAT1
HGNC:93	11_108140159_C_A	0	0	0	0	0	ACAT1
HGNC:93	11_108140216_G_A	0	0	0	0	0	ACAT1
HGNC:93	11_108140217_T_C	3.98e-6	6.173e-5	0	0	0	ACAT1
HGNC:93	11_108141554_CTGAATGACTACTTGTTTTGAGCGATTTTACTTAAAATATTTTTATTTTAGGTCAACCAGATGTAGTGG_C	0	0	0	0	0	ACAT1
HGNC:93	11_108141625_AAAG_A	3.988e-6	0	2.894e-5	0	0	ACAT1
HGNC:93	11_108141628_G_GCT	0	0	0	0	0	ACAT1
HGNC:93	11_108141631_G_A	0	0	0	0	0	ACAT1
HGNC:93	11_108141633_T_A	0	0	0	0	0	ACAT1
HGNC:93	11_108141688_C_T	3.99e-6	0	0	0	8.821e-6	ACAT1
HGNC:93	11_108141701_G_T	7.994e-6	0	0	0	1.767e-5	ACAT1
HGNC:93	11_108141702_T_G	0	0	0	0	0	ACAT1
HGNC:93	11_108141704_AGTGTT_A	0	0	0	0	0	ACAT1
HGNC:93	11_108141705_G_T	0	0	0	0	0	ACAT1
HGNC:93	11_108142454_A_C	3.982e-6	0	0	0	8.809e-6	ACAT1
HGNC:93	11_108142500_C_T	1.194e-5	0	0	5.438e-5	8.808e-6	ACAT1
HGNC:93	11_108142511_G_C	0	0	0	0	0	ACAT1
HGNC:93	11_108142513_GA_G	0	0	0	0	0	ACAT1
HGNC:93	11_108142545_T_C	1.594e-5	0	2.894e-5	1.088e-4	8.828e-6	ACAT1
HGNC:93	11_108142551_G_T	0	0	0	0	0	ACAT1
HGNC:93	11_108142552_T_C	0	0	0	0	0	ACAT1
HGNC:93	11_108143974_T_A	3.999e-6	0	0	0	8.827e-6	ACAT1
HGNC:93	11_108143991_G_A	1.205e-5	0	0	0	1.776e-5	ACAT1
HGNC:93	11_108143993_C_T	1.599e-5	0	0	0	1.766e-5	ACAT1
HGNC:93	11_108144010_T_C	1.989e-5	0	0	0	2.639e-5	ACAT1
HGNC:93	11_108144039_G_C	0	0	0	0	0	ACAT1
HGNC:93	11_108146198_TAAG_AAA	0	0	0	0	0	ACAT1
HGNC:93	11_108146201_G_A	0	0	0	0	0	ACAT1
HGNC:93	11_108146201_G_C	3.983e-6	0	0	5.437e-5	0	ACAT1
HGNC:93	11_108146207_T_TAAAG	0	0	0	0	0	ACAT1
HGNC:93	11_108146210_A_AGAT	0	0	0	0	0	ACAT1
HGNC:93	11_108146226_AAAG_A	7.958e-6	0	0	5.437e-5	8.799e-6	ACAT1
HGNC:93	11_108146236_T_C	3.979e-6	0	2.892e-5	0	0	ACAT1
HGNC:93	11_108146245_G_A	0	0	0	0	0	ACAT1
HGNC:93	11_108146255_T_A	0	0	0	0	0	ACAT1
HGNC:93	11_108146255_T_G	0	0	0	0	0	ACAT1
HGNC:93	11_108146257_A_T	0	0	0	0	0	ACAT1
HGNC:93	11_108146278_T_TA	0	0	0	0	0	ACAT1
HGNC:93	11_108146320_A_G	2.785e-5	6.155e-5	8.675e-5	0	2.639e-5	ACAT1
HGNC:93	11_108146332_G_T	0	0	0	0	0	ACAT1
HGNC:93	11_108146334_G_A	0	0	0	0	0	ACAT1
HGNC:93	11_108146356_T_C	1.592e-5	0	0	5.437e-5	1.76e-5	ACAT1
HGNC:93	11_108146359_G_A	0	0	0	0	0	ACAT1
HGNC:93	11_108147274_T_C	0	0	0	0	0	ACAT1
HGNC:93	11_108147285_G_GATTGTTGGTCATTTGACTCATGCCTTGAAGC	0	0	0	0	0	ACAT1
HGNC:93	11_108147295_C_G	0	0	0	0	0	ACAT1
HGNC:93	11_108147328_G_GGTCT	0	0	0	0	0	ACAT1
HGNC:93	11_108147347_ATGGA_GT	0	0	0	0	0	ACAT1
HGNC:795	11_108227594_G_T	0	0	0	0	0	ATM
HGNC:795	11_108227625_A_C	0	0	0	0	0	ATM
HGNC:795	11_108227625_A_G	0	0	0	0	0	ATM
HGNC:795	11_108227626_T_C	3.978e-6	0	0	0	8.796e-6	ATM
HGNC:795	11_108227627_G_A	3.978e-6	6.153e-5	0	0	0	ATM
HGNC:795	11_108227631_CT_C	0	0	0	0	0	ATM
HGNC:795	11_108227637_C_CT	3.978e-6	0	0	0	8.796e-6	ATM
HGNC:795	11_108227649_CT_C	0	0	0	0	0	ATM
HGNC:795	11_108227673_CAT_C	3.978e-6	0	0	0	8.797e-6	ATM
HGNC:795	11_108227691_C_T	1.989e-5	0	0	0	1.759e-5	ATM
HGNC:795	11_108227697_GT_G	0	0	0	0	0	ATM
HGNC:795	11_108227698_T_C	0	0	0	0	0	ATM
HGNC:795	11_108227773_CAGAA_C	0	0	0	0	0	ATM
HGNC:795	11_108227775_G_A	0	0	0	0	0	ATM
HGNC:795	11_108227778_AGAAG_A	0	0	0	0	0	ATM
HGNC:795	11_108227784_TGA_T	0	0	0	0	0	ATM
HGNC:795	11_108227819_CAATT_C	0	0	0	0	0	ATM
HGNC:795	11_108227836_C_CG	0	0	0	0	0	ATM
HGNC:795	11_108227838_GCATT_G	0	0	0	0	0	ATM
HGNC:795	11_108227843_C_G	3.982e-6	0	2.894e-5	0	0	ATM
HGNC:795	11_108227854_C_CA	0	0	0	0	0	ATM
HGNC:795	11_108227854_C_T	0	0	0	0	0	ATM
HGNC:795	11_108227857_G_T	0	0	0	0	0	ATM
HGNC:795	11_108227860_A_T	0	0	0	0	0	ATM
HGNC:795	11_108227872_TG_T	0	0	0	0	0	ATM
HGNC:795	11_108227873_G_A	0	0	0	0	0	ATM
HGNC:795	11_108227887_AG_A	0	0	0	0	0	ATM
HGNC:795	11_108227889_G_A	0	0	0	0	0	ATM
HGNC:795	11_108229176_A_G	0	0	0	0	0	ATM
HGNC:795	11_108229183_T_G	0	0	0	0	0	ATM
HGNC:795	11_108229183_T_TA	0	0	0	0	0	ATM
HGNC:795	11_108229183_TA_T	0	0	0	0	0	ATM
HGNC:795	11_108229185_C_T	0	0	0	0	0	ATM
HGNC:795	11_108229197_C_T	0	0	0	0	0	ATM
HGNC:795	11_108229207_CAG_C	4.003e-6	0	0	0	0	ATM
HGNC:795	11_108229219_G_GA	0	0	0	0	0	ATM
HGNC:795	11_108229225_CA_C	3.992e-6	0	0	0	8.827e-6	ATM
HGNC:795	11_108229231_C_CA	0	0	0	0	0	ATM
HGNC:795	11_108229263_C_T	0	0	0	0	0	ATM
HGNC:795	11_108229275_C_T	3.985e-6	0	0	0	8.818e-6	ATM
HGNC:795	11_108229278_G_T	0	0	0	0	0	ATM
HGNC:795	11_108229278_GA_G	0	0	0	0	0	ATM
HGNC:795	11_108229291_T_A	0	0	0	0	0	ATM
HGNC:795	11_108229301_CT_C	0	0	0	0	0	ATM
HGNC:795	11_108229307_CA_C	0	0	0	0	0	ATM
HGNC:795	11_108229311_T_TG	0	0	0	0	0	ATM
HGNC:795	11_108229324_G_A	0	0	0	0	0	ATM
HGNC:795	11_108229325_T_G	0	0	0	0	0	ATM
HGNC:795	11_108229328_G_A	4.01e-6	0	0	0	8.891e-6	ATM
HGNC:795	11_108235669_G_A	4e-6	0	0	0	0	ATM
HGNC:795	11_108235690_C_T	0	0	0	0	0	ATM
HGNC:795	11_108235693_G_GA	0	0	0	0	0	ATM
HGNC:795	11_108235698_CTTAAA_C	0	0	0	0	0	ATM
HGNC:795	11_108235700_T_A	3.982e-6	0	0	0	8.808e-6	ATM
HGNC:795	11_108235705_TA_T	0	0	0	0	0	ATM
HGNC:795	11_108235705_TATATC_T	0	0	0	0	0	ATM
HGNC:795	11_108235712_TGGATACA_T	0	0	0	0	0	ATM
HGNC:795	11_108235715_AT_A	0	0	0	0	0	ATM
HGNC:795	11_108235718_CA_C	3.98e-6	0	0	0	8.803e-6	ATM
HGNC:795	11_108235722_G_GA	0	0	0	0	0	ATM
HGNC:795	11_108235722_GA_G	3.98e-6	0	0	0	0	ATM
HGNC:795	11_108235727_A_AT	0	0	0	0	0	ATM
HGNC:795	11_108235730_C_A	0	0	0	0	0	ATM
HGNC:795	11_108235730_C_G	3.98e-6	0	0	0	8.801e-6	ATM
HGNC:795	11_108235749_C_A	0	0	0	0	0	ATM
HGNC:795	11_108235759_T_TG	0	0	0	0	0	ATM
HGNC:795	11_108235769_T_TA	0	0	0	0	0	ATM
HGNC:795	11_108235769_TA_T	0	0	0	0	0	ATM
HGNC:795	11_108235776_C_CA	0	0	0	0	0	ATM
HGNC:795	11_108235779_A_AG	0	0	0	0	0	ATM
HGNC:795	11_108235781_ACATTCTT_A	0	0	0	0	0	ATM
HGNC:795	11_108235783_ATTCT_A	3.979e-6	0	0	0	8.799e-6	ATM
HGNC:795	11_108235791_TG_T	0	0	0	0	0	ATM
HGNC:795	11_108235804_TG_T	0	0	0	0	0	ATM
HGNC:795	11_108235805_G_A	0	0	0	0	0	ATM
HGNC:795	11_108235806_G_A	0	0	0	0	0	ATM
HGNC:795	11_108235809_T_A	0	0	0	0	0	ATM
HGNC:795	11_108235810_GA_G	0	0	0	0	0	ATM
HGNC:795	11_108235814_TATCTC_T	3.979e-6	0	0	0	8.798e-6	ATM
HGNC:795	11_108235822_C_T	0	0	0	0	0	ATM
HGNC:795	11_108235822_CA_C	0	0	0	0	0	ATM
HGNC:795	11_108235825_C_T	0	0	0	0	0	ATM
HGNC:795	11_108235828_T_TG	0	0	0	0	0	ATM
HGNC:795	11_108235828_TGGTTAGGTATGTTTTGAA_T	0	0	0	0	0	ATM
HGNC:795	11_108235832_T_G	0	0	0	0	0	ATM
HGNC:795	11_108235834_G_C	0	0	0	0	0	ATM
HGNC:795	11_108235834_G_T	0	0	0	0	0	ATM
HGNC:795	11_108235835_G_A	0	0	0	0	0	ATM
HGNC:795	11_108235835_G_C	0	0	0	0	0	ATM
HGNC:795	11_108235836_T_G	0	0	0	0	0	ATM
HGNC:795	11_108235839_G_A	0	0	0	0	0	ATM
HGNC:795	11_108241292_A_G	0	0	0	0	0	ATM
HGNC:795	11_108243950_AAGAAT_A	0	0	0	0	0	ATM
HGNC:795	11_108243952_G_C	0	0	0	0	0	ATM
HGNC:795	11_108243962_CTG_C	0	0	0	0	0	ATM
HGNC:795	11_108243969_C_G	0	0	0	0	0	ATM
HGNC:795	11_108243969_C_T	0	0	0	0	0	ATM
HGNC:795	11_108243981_T_G	0	0	0	0	0	ATM
HGNC:795	11_108244003_CAT_C	0	0	0	0	0	ATM
HGNC:795	11_108244009_G_GT	0	0	0	0	0	ATM
HGNC:795	11_108244013_T_G	0	0	0	0	0	ATM
HGNC:795	11_108244017_GG_T	0	0	0	0	0	ATM
HGNC:795	11_108244019_CT_C	0	0	0	0	0	ATM
HGNC:795	11_108244038_TA_T	0	0	0	0	0	ATM
HGNC:795	11_108244041_CA_C	0	0	0	0	0	ATM
HGNC:795	11_108244053_T_A	0	0	0	0	0	ATM
HGNC:795	11_108244057_C_T	0	0	0	0	0	ATM
HGNC:795	11_108244058_AGACT_A	0	0	0	0	0	ATM
HGNC:795	11_108244062_TGACGGATTAAAT_AG	0	0	0	0	0	ATM
HGNC:795	11_108244070_T_G	0	0	0	0	0	ATM
HGNC:795	11_108244075_TC_T	0	0	0	0	0	ATM
HGNC:795	11_108244089_C_CT	0	0	0	0	0	ATM
HGNC:795	11_108244089_CT_C	0	0	0	0	0	ATM
HGNC:795	11_108244096_TC_T	0	0	0	0	0	ATM
HGNC:795	11_108244105_A_ATT	0	0	0	0	0	ATM
HGNC:795	11_108244108_C_T	0	0	0	0	0	ATM
HGNC:795	11_108244119_G_A	0	0	0	0	0	ATM
HGNC:795	11_108244786_A_G	0	0	0	0	0	ATM
HGNC:795	11_108244789_C_T	0	0	0	0	0	ATM
HGNC:795	11_108244804_TC_T	0	0	0	0	0	ATM
HGNC:795	11_108244805_C_CA	0	0	0	0	0	ATM
HGNC:795	11_108244805_C_G	0	0	0	0	0	ATM
HGNC:795	11_108244811_TA_T	0	0	0	0	0	ATM
HGNC:795	11_108244828_GC_G	0	0	0	0	0	ATM
HGNC:795	11_108244831_CT_C	0	0	0	0	0	ATM
HGNC:795	11_108244833_T_TA	0	0	0	0	0	ATM
HGNC:795	11_108244834_AC_A	0	0	0	0	0	ATM
HGNC:795	11_108244839_CT_C	0	0	0	0	0	ATM
HGNC:795	11_108244841_TCCTC_T	0	0	0	0	0	ATM
HGNC:795	11_108244848_GACTTTGGCTGTCA_G	0	0	0	0	0	ATM
HGNC:795	11_108244863_C_CT	0	0	0	0	0	ATM
HGNC:795	11_108244867_C_T	7.968e-6	0	0	5.438e-5	0	ATM
HGNC:795	11_108244873_C_T	3.984e-6	0	2.894e-5	0	0	ATM
HGNC:795	11_108244875_AGT_A	0	0	0	0	0	ATM
HGNC:795	11_108244910_T_A	0	0	0	0	0	ATM
HGNC:795	11_108244912_CT_C	7.967e-6	0	0	0	1.763e-5	ATM
HGNC:795	11_108244923_G_A	0	0	0	0	0	ATM
HGNC:795	11_108244946_C_CTTTAAAAGAAGTCATTATTGAATTA	0	0	0	0	0	ATM
HGNC:795	11_108244946_CT_C	7.973e-6	0	0	0	1.763e-5	ATM
HGNC:795	11_108244966_G_T	0	0	0	0	0	ATM
HGNC:795	11_108244975_C_T	3.999e-6	0	0	0	8.82e-6	ATM
HGNC:795	11_108244979_TG_T	0	0	0	0	0	ATM
HGNC:795	11_108244980_GC_CT	0	0	0	0	0	ATM
HGNC:795	11_108244988_AT_A	0	0	0	0	0	ATM
HGNC:795	11_108245000_C_T	8.059e-6	0	0	5.456e-5	8.846e-6	ATM
HGNC:795	11_108245002_A_T	0	0	0	0	0	ATM
HGNC:795	11_108245017_C_T	0	0	0	0	0	ATM
HGNC:795	11_108245020_GA_G	0	0	0	0	0	ATM
HGNC:795	11_108245025_AGGTATAAAGGAAATGTTTACTGTTTT_A	0	0	0	0	0	ATM
HGNC:795	11_108245027_G_C	0	0	0	0	0	ATM
HGNC:795	11_108245028_T_AA	0	0	0	0	0	ATM
HGNC:795	11_108245028_T_C	0	0	0	0	0	ATM
HGNC:795	11_108246962_A_G	0	0	0	0	0	ATM
HGNC:795	11_108246963_G_A	0	0	0	0	0	ATM
HGNC:795	11_108246985_G_A	0	0	0	0	0	ATM
HGNC:795	11_108246990_AG_A	0	0	0	0	0	ATM
HGNC:795	11_108246993_A_AT	0	0	0	0	0	ATM
HGNC:795	11_108247004_CT_C	0	0	0	0	0	ATM
HGNC:795	11_108247004_CTT_C	7.971e-6	0	0	0	1.764e-5	ATM
HGNC:795	11_108247006_TATATG_T	0	0	0	0	0	ATM
HGNC:795	11_108247023_AATGAG_A	0	0	0	0	0	ATM
HGNC:795	11_108247035_CAT_C	0	0	0	0	0	ATM
HGNC:795	11_108247036_AT_A	0	0	0	0	0	ATM
HGNC:795	11_108247039_TA_T	0	0	0	0	0	ATM
HGNC:795	11_108247051_GA_G	3.981e-6	0	0	0	8.806e-6	ATM
HGNC:795	11_108247065_G_T	0	0	0	0	0	ATM
HGNC:795	11_108247067_AT_A	0	0	0	0	0	ATM
HGNC:795	11_108247097_GA_G	0	0	0	0	0	ATM
HGNC:795	11_108247105_TGA_T	0	0	0	0	0	ATM
HGNC:795	11_108247106_GATGGCAGA_G	0	0	0	0	0	ATM
HGNC:795	11_108247114_A_AT	0	0	0	0	0	ATM
HGNC:795	11_108247116_ATC_A	0	0	0	0	0	ATM
HGNC:795	11_108247118_CTG_C	0	0	0	0	0	ATM
HGNC:795	11_108247125_C_T	0	0	0	0	0	ATM
HGNC:795	11_108247128_G_C	0	0	0	0	0	ATM
HGNC:795	11_108247128_G_T	0	0	0	0	0	ATM
HGNC:795	11_108248924_ATTTTACAGGT_A	0	0	0	0	0	ATM
HGNC:795	11_108248931_A_C	0	0	0	0	0	ATM
HGNC:795	11_108248931_A_T	0	0	0	0	0	ATM
HGNC:795	11_108248932_G_A	0	0	0	0	0	ATM
HGNC:795	11_108248932_G_T	0	0	0	0	0	ATM
HGNC:795	11_108248938_T_TA	0	0	0	0	0	ATM
HGNC:795	11_108248958_TGGAGATTTCTCAATCTTACACTACTACACAAAGAGAATCTAGTGATTACAGTGTCCCTTGCAAAAGGAAGAAAATAGAACTAGGCTGGGAAGTAATAAAAGATCACCTTCAGAAGTCACAGAATGATTTTGATCTTGTGCCTTGGTAAAGTGTTACCATTTTCTCATTCAGTGTCATTTTAATCTCTTGTATGTTATTTTTCAGAAAACTTTCAGTGGAATCCTTTCATCTCAACCAGAACTAAGTCATTTGTCTACCCCCAAACCTATTACTAGCAAAGGGATATGTGATTGCCATGACAAATGAGATCAATCATTAATGGCTCATTTGCTTGGGCCAAGTGCAGGGCCACCTATTTTAATCATATTGTCATAGCAAGTTAAGAAGGAGGACTGGCTCTCTGATAGGCAATTAGAAGTGTGCACCTCATGGAATTCACTGAATTGTACGCTTCAACAATAGATTTTAGCATACGTAGCACCTTCTAATAGAATTAGGAAGAAGTTA_T	0	0	0	0	0	ATM
HGNC:795	11_108248960_G_T	0	0	0	0	0	ATM
HGNC:795	11_108248975_T_TA	0	0	0	0	0	ATM
HGNC:795	11_108248976_AC_A	0	0	0	0	0	ATM
HGNC:795	11_108248977_C_A	0	0	0	0	0	ATM
HGNC:795	11_108248977_C_G	0	0	0	0	0	ATM
HGNC:795	11_108248985_C_CA	0	0	0	0	0	ATM
HGNC:795	11_108248987_C_T	0	0	0	0	0	ATM
HGNC:795	11_108248987_CAA_C	0	0	0	0	0	ATM
HGNC:795	11_108248989_AAG_A	0	0	0	0	0	ATM
HGNC:795	11_108248990_AG_A	0	0	0	0	0	ATM
HGNC:795	11_108248993_G_T	0	0	0	0	0	ATM
HGNC:795	11_108249005_T_TACAG	7.959e-6	0	0	0	1.76e-5	ATM
HGNC:795	11_108249005_TAC_T	0	0	0	0	0	ATM
HGNC:795	11_108249017_T_TG	0	0	0	0	0	ATM
HGNC:795	11_108249023_AG_A	0	0	0	0	0	ATM
HGNC:795	11_108249035_G_T	0	0	0	0	0	ATM
HGNC:795	11_108249044_TGG_T	0	0	0	0	0	ATM
HGNC:795	11_108249045_G_A	0	0	0	0	0	ATM
HGNC:795	11_108249054_TAA_T	0	0	0	0	0	ATM
HGNC:795	11_108249056_A_T	0	0	0	0	0	ATM
HGNC:795	11_108249077_C_T	0	0	0	0	0	ATM
HGNC:795	11_108249077_CAG_C	0	0	0	0	0	ATM
HGNC:795	11_108249079_GA_G	0	0	0	0	0	ATM
HGNC:795	11_108249081_AT_A	0	0	0	0	0	ATM
HGNC:795	11_108249095_G_GTGCCT	0	0	0	0	0	ATM
HGNC:795	11_108249101_TG_T	0	0	0	0	0	ATM
HGNC:795	11_108249103_G_A	0	0	0	0	0	ATM
HGNC:795	11_108250697_TTA_T	0	0	0	0	0	ATM
HGNC:795	11_108250698_TA_T	0	0	0	0	0	ATM
HGNC:795	11_108250699_A_G	0	0	0	0	0	ATM
HGNC:795	11_108250700_G_A	0	0	0	0	0	ATM
HGNC:795	11_108250712_CA_C	0	0	0	0	0	ATM
HGNC:795	11_108250729_A_T	0	0	0	0	0	ATM
HGNC:795	11_108250737_TGCAA_T	0	0	0	0	0	ATM
HGNC:795	11_108250747_CCTAA_C	0	0	0	0	0	ATM
HGNC:795	11_108250748_CTAACTGTG_C	0	0	0	0	0	ATM
HGNC:795	11_108250769_T_G	0	0	0	0	0	ATM
HGNC:795	11_108250769_TA_T	0	0	0	0	0	ATM
HGNC:795	11_108250778_T_TA	0	0	0	0	0	ATM
HGNC:795	11_108250782_ATC_A	0	0	0	0	0	ATM
HGNC:795	11_108250786_C_T	0	0	0	0	0	ATM
HGNC:795	11_108250793_TA_T	0	0	0	0	0	ATM
HGNC:795	11_108250794_AC_A	0	0	0	0	0	ATM
HGNC:795	11_108250798_C_T	0	0	0	0	0	ATM
HGNC:795	11_108250801_C_T	0	0	0	0	0	ATM
HGNC:795	11_108250809_TG_T	3.979e-6	0	2.894e-5	0	0	ATM
HGNC:795	11_108250813_G_T	0	0	0	0	0	ATM
HGNC:795	11_108250819_AC_A	0	0	0	0	0	ATM
HGNC:795	11_108250821_A_AC	0	0	0	0	0	ATM
HGNC:795	11_108250830_GT_G	0	0	0	0	0	ATM
HGNC:795	11_108250832_T_TA	0	0	0	0	0	ATM
HGNC:795	11_108250842_T_TA	0	0	0	0	0	ATM
HGNC:795	11_108250855_TTG_T	0	0	0	0	0	ATM
HGNC:795	11_108250872_GTCAAACCTAGAAAGCT_G	0	0	0	0	0	ATM
HGNC:795	11_108250874_C_G	0	0	0	0	0	ATM
HGNC:795	11_108250885_AGCT_TCTGAC	0	0	0	0	0	ATM
HGNC:795	11_108250889_C_G	0	0	0	0	0	ATM
HGNC:795	11_108250898_C_A	0	0	0	0	0	ATM
HGNC:795	11_108250898_CAG_C	0	0	0	0	0	ATM
HGNC:795	11_108250902_TTTATTAAAAC_T	0	0	0	0	0	ATM
HGNC:795	11_108250907_TA_T	0	0	0	0	0	ATM
HGNC:795	11_108250927_TG_T	0	0	0	0	0	ATM
HGNC:795	11_108250928_GGT_G	0	0	0	0	0	ATM
HGNC:795	11_108250931_G_GT	0	0	0	0	0	ATM
HGNC:795	11_108250935_T_TA	0	0	0	0	0	ATM
HGNC:795	11_108250938_C_CT	3.979e-6	0	0	0	8.801e-6	ATM
HGNC:795	11_108250952_GTTCTGAGC_TTTCTGAGT	0	0	0	0	0	ATM
HGNC:795	11_108250960_C_T	0	0	0	0	0	ATM
HGNC:795	11_108250966_C_T	3.98e-6	0	0	0	8.8e-6	ATM
HGNC:795	11_108250976_AC_A	0	0	0	0	0	ATM
HGNC:795	11_108250977_CTT_C	0	0	0	0	0	ATM
HGNC:795	11_108250979_T_C	0	0	0	0	0	ATM
HGNC:795	11_108250983_CTTACT_C	0	0	0	0	0	ATM
HGNC:795	11_108250987_CT_C	0	0	0	0	0	ATM
HGNC:795	11_108250991_G_GAGTA	0	0	0	0	0	ATM
HGNC:795	11_108250993_GC_G	0	0	0	0	0	ATM
HGNC:795	11_108251001_TC_T	0	0	0	0	0	ATM
HGNC:795	11_108251002_C_T	0	0	0	0	0	ATM
HGNC:795	11_108251012_T_A	0	0	0	0	0	ATM
HGNC:795	11_108251012_T_C	0	0	0	0	0	ATM
HGNC:795	11_108251025_CAG_C	5.581e-5	0	0	0	1.057e-4	ATM
HGNC:795	11_108251029_G_T	0	0	0	0	0	ATM
HGNC:795	11_108251036_G_A	0	0	0	0	0	ATM
HGNC:795	11_108251038_A_T	0	0	0	0	0	ATM
HGNC:795	11_108251060_G_GCAGA	0	0	0	0	0	ATM
HGNC:795	11_108251073_G_A	0	0	0	0	0	ATM
HGNC:795	11_108251073_G_T	8e-6	0	0	0	8.836e-6	ATM
HGNC:795	11_108251836_G_A	0	0	0	0	0	ATM
HGNC:795	11_108251836_G_C	0	0	0	0	0	ATM
HGNC:795	11_108251868_ACCACCAGTATAGTT_A	0	0	0	0	0	ATM
HGNC:795	11_108251871_AC_A	0	0	0	0	0	ATM
HGNC:795	11_108251880_GT_G	0	0	0	0	0	ATM
HGNC:795	11_108251882_TC_T	0	0	0	0	0	ATM
HGNC:795	11_108251885_AG_A	0	0	0	0	0	ATM
HGNC:795	11_108251887_GA_G	0	0	0	0	0	ATM
HGNC:795	11_108251894_AAAAATGGGAATAGAGCAAAATATGTGTGAAGTAAATAGAAGCTTTTCTTTAAAGGAATCAATAATGAAATGGCTCTTATTCTATCAGTTAGAGGGTGACTTAGAAAATAGCACAGAAGTGCCTCCAATTCTTCACAGGTAATTTAAGTTCATTAGCATGCTGCTGTTTTTTTTGTTTGTTTTATCAGGCTCTCTCCACTTATTTGATGCCAGATGGCTTTATTTTATAATAATAATGCAGAATTTCCCAGATCTAACCTTAATTATTAAATATTATGTTTGTTTTTACAGTTATCTGTGTCTTTATGCCTGATTGCTTCTGAAATAAAGGGTTGTCTCACTGTGAGAATATGGGGGATGTGCATGAAAAATGCACATATAATTCTTTGAGCATTTATGTGTTCCTTTCTGATTTTTTAAATAAGTAAGTCCATATATTTGAGTCATGTAGATCCTGGATCCTTTCTCATAATGGGAGTGTCTTTTGGGTAAAAGATGTTTTATGAATGAGGTGAGGAAACGAGGAAGACAAAACAGGATGTAAGCACTAGGATAAAGGAATGGAGTCCCTCGTCCACTTAACCTTTCCACAGATTGGTAATTGGAACCAAATGATTGGAGAGCAGACCTCCGAATGGATCCAATTAAAGTACTTTTGCTTTAATTTTACAACCTTTTATTTATTTCAGAAATAATGTTAAACATGCTGTTTCTAAACAGTATTGGAAATGATAATAACAATGGTTGTCCTCCTTAAATTGTCCTTTTAGATATTAAGAAATTTAGTATAGATGAAAGCAATTTTAATCTAGGATCCAAATTTTAGAAGTCAAGATTTATAGCTAAACATGGATGTTAAAGTTTAAAGTATTCTTTACATGGCTTTTGGTCTTCTAAGTGAAGCTTTTTGTTTTTCTTTGTAGTAATTTTCCTCATCTTGTACTGGAGAAAATTCTTGTGAGTCTCACTATGAAAAACTGTAAAGCTGCAATGAATTTTTTCCAAAGCGTGCCAGAATGGTATGTTATCTAATAATGCTCTTTATCATTTTAAGCTATAGCTTTAATTACAAAGATGATAATTTTAGCTGGGTAGTAGCTGCATCTTAATAATTGTAAACTAAATTGGTCCAAAAAAATTGCAACTGTTAGCCAGGGAAGAGGTTGTTTTAATTCAGTGATTGTAATCTATGTTATATAACATTAGACCAAGCTTACTATTTTTTAATGCTGTATAGTATAATATGTGACAAGTGCCAATGAGAAAAACTGAATGGTTATGCTGGGAAATTAAGAATATAAAATTTATATGAAATAAGTTCTTAAAGATGTTACCCATTTCTGTACATCAACTATGATTTGACTATTTGTTAGCTTTAAAAACTAATGATAATTGAAAACAAAAATAAATCTAAACCTGAGTTTAGTTGATTGACTCAAGAGACTTAGATTGTATTGCTGTGACTGAAAATGACTCACTGGCACAAACATTCCTTATCTCCCTCAAGAGGGCAAAAGGATGCGTAACTGCTTACCTATACCAGATGTTAAAGGTTTTTAAACCTATGCTCTTTACTTCCTCTGCTTGGTGAAAAAAGGGATATGTTTGCAGACAATGTTATGCTTAACATTTATATCTGGTGTTTTTAAAAATACTTTCTGAATTTGCCTTTGAGATTGTAACTTGTATTTTTTCTCTATCTATTAGTAAAATTTGCTACTGAATAATGACATTTGATATAAGTAGGTCTCAAAGTCCGAAGAAGAGAAGCATTTAAAAGAATAATCTATTAATTATATAAGTAGTCTTTGAATGATGTAGATACTAGGTTAATGTTTTCCTTTGTAATATATTGCTAATACATATAAGGCAAAGCATTAGGTACTTGGTTTATATATTAAAGATCTTACTTTCTTGAAGTGAACACCACCAAAAAGATAAAGAAGAACTTTCATTCTCAGAAGTAGAAGAACTATTTCTTCAGACAACTTTTGACAAGATGGACTTTTTAACCATTGTGAGAGAATGTGGTATAGAAAAGCACCAGTCCAGTATTGGCTTCTCTGTCCACCAGAATCTCAAGGAATCACTGGATCGCTGTCTTCTGGGATTATCAGAACAGCTTCTGAATAATTACTCATCTGAGGTGAGATTTTTTAAAAAAAGAACTAAGCTTATATATGATTCAACTTTGGTAAACTGTTAGGAAGGAGAAATAGGGGCAGGAAAAACAGCAAGGATGGTGGGAGGCTTCATTTTAAAAGCAAAGTGGCAGTAAAGGGCTCTAAATTGGACAACTTAGCATAATTAAAGGAAAACTCAAGAATAATAATTTGAGTACTTCCTTTGTACTGGAAATTATGGTAGACATAAAATAATTCCTTGTGTAGGTTAGTGAGGAATAGTAAGAGTTTGAGCATAGGGATTATATGATGAAAAAAACCTCTAAATACAAAGGAGGGAAATGTTACAGTAATAGAAAAGAACACGATGTAAACAAATCTAATAGATTTTGGTGGCATCTGAAGAGAGATGAGTGATTAGTAAAGACAATAAATGGACTAGCAATTATTTTAGACGTCATCTAGGAATTTCCTTTAGCCTCAAAATCACGAGTTCTCTTCATGTATACTATTCTCTTGCCAAAACTTGCATTTTTTAAAATGTGAAATGTCTTTCTACCTATTTCTGTGTATTCAGATCATCCACATGTGAAAATCCTTGCTAACGCCTTTCTTAGAATCTCAGAAAGTAAGATTCTAAGAATTTTTATTTTTGAGACAGAGCCTCGCTCTGTTGCCCAGGCTGGAGTGCAGTGACGTGATCTTGGCTCACTGCAACCTCCGTCTTCCAGTTCAAGCAATTCTCCTGCCTCAGTCTTCCGAGTAGCTGGGACAGGCGAGTGCTACCACGCCCAGGTAATTTTTGTATTTTTAGTAGAGATGGGGTTTTGCTATGTTGGCCAGGCTGGTCTTAAACTCCTGACCTCAGGTGATGGACCCGCCTCAGCATCCCGAAGTGCTAGGATTACAGGCGTGAGCCACGGTGCCTGGCCTAATAATTTTTCATCTTTTAATTTCATAGTACTTAATGTTTCACATTTTTAATGGCAGTTAGCATCTTCTTTATACCATGGATATTTACATATGGTTTGTATACAAATATCTCTTGAACTATAACTCTTAAACATAAACTCTTAAAAGGGCATACATGTTTTTATTTATCTTTATATCCTCCACAGTGCCTTATTACATGGTAAATGATTAAATAAAGCCTACAATCCATTCAAAGGAGTGAATTCGGTAGCCAGGGAAAATGACTTGAGGACATGAGAGGGGACAGTGTGCCTCTTTATGATCTTTACTGACATTCTTCTGCACCACAATTGTAACCACTTTCATTACAAAGTAATTTAGTTTTGTATATTTTCTCCTAAAATGCCGTTTCCTACCCTGTAGGAACAAAAAAAATCTGAACATTTTGTGTGTAACTTAGCAGATTCTTAGTAATTCTATAAAATTGTCTAAACTTTTTTTTTTTTTTTTTTTTTGAGATGGAGTCTTGCTCTGTTGCCCAGGCTGGAGTGCAGTGGCCTGATCTCGGCTCATTGCAACCTTCGCCTCCTGGGTTCAAGCAATTTTCCTGCCTCAGCCTCCTGAGTAGCTGAGATTATAGGTGCCTGCCATCACGCCCTGCTAATATTTGTATTTTTAGTAGAGACAAGGTTTCACCACGTTAGCCAGGTTGGTCTCGAACTCCTGACCTCAGGTGATCTGCCCGCCTCGGCCTCCCAAAGTGTTGGGGTTGTAGGCGTGAGCCACCATGCCCGGCCAGCTGTCAAAACTTGTATCTACTAGAAAAAATGTTTTATGCTATTCTGTGGAGTCTAAAAAGCTGAATAAGTCAAGGTTCCTATTCTTCAGAAGCTTAAAATGTCATTTTAATGTCTCTTTATATGACTGTAATTTCTACTTGTGTTCTAAGACTTACAGTCATTTATTTGCCTGTGAAGCTTTTTTTCTTTTCTTTCATCCCTACCTCAAATATTTAAGGGCCTATGTGTACAGTACACCCTCCACCCTAAGATGATATATCCTGCTTGGCCATCAGGAGATACTTAGGCTATTTTTCTTGAGAATCCTGGTTATAATTCTACAGTGATCTCCTAGTTGTTTTTAGAGCTATCCAGGATATGCCACCTTTAACTCAGTTAACTGAACTTTTGTTTTTTAATATGTATGTAGAATTTGTTCTTACAAAAGATAGAGTATACTAAATTATTTATGAAATATATATATTTTTATTTGTGGTTTACTTTAAGATTACAAATTCAGAAACTCTTGTCCGGTGTTCACGTCTTTTGGTGGGTGTCCTTGGCTGCTACTGTTACATGGGTGTAATAGCTGAAGAGGAAGCATATAAGTCAGAATTATTCCAGAAAGCCAAGGTAGGAGAATTTATACTAATAAAGTTTCGGATAAATTTGAATGAAATGTATTCCTGTGAAAATTATTACATTTGTTTGGAAGACATTAAATTTTATGCAGGTTAACCCTTTCTCTTTTATTTATGTAATGTGAGAAGAAATTATACTATGTATTTTTTAAATTGTTTTAATTGTTTAATTTTTAATTATTATTATACTTTAAGTTCTGGGGTACATGATGTAGAGCATGCAGGTTTGTTACATAGATATACAGTGCCATGGTGGTTTGCTGCACCCATCAACTCGTCATCTGCATTAGGTACTTCTCCTAATGTTATCCCTCCCCTAGCCCCCGACCCCCTGTCAGGCCCTGGTGTATAATGTTCCCCTCCCTGTGTCCATGTGTTCTCATTGTTCAGCTGCCACTTATGAGTGAGAACATGCAGTGTTTGTTTTTCTGTTCTTGTGTTAGTTTGCTGGGAATGATGGTTTCCAGCTTCATCCATGTCCCTGCAAAGGACATGAACTCATCCTTTTTTATGGCTGCATAGTATATCATGGTGTATATGTGCCACATTATCTTTATCCGGTCTATCATTGATGGGCATTTGGGTTGCTTCCAAGTTTTTGCTGTTGTGAACAGTGCTGCAATAAACATACGTGTGCATGTGTCTTTATAGTAAAATGATTTATAATCCTTTGTGTATATACCCAGTAATGGGATTGCTGGGTCAAATGGTATTTCTAGTTCTAGATCCTTGAGGAATTGCCACACTGTCTTCCACAATGATTGAACTAATTTACACTCCCACCAACAGTGTAAAAGCATTCCTGTTTCTCCACATCCTGTCCAGCATCTGTTGTTTCCTGACTTTTTAATGATAGGCTGTAAGCATGAAACTCTTTCTTATCTCTTGGTAGTACTCTGTCACTGGTATGATTTGCAAGAACAGAGTATAAGATTTGCCATTTTAAAAAATTGTTAATGAGTTTTGCTTATACTGTATGACTACGTGGAACTTCTAAAAACATTTCATTTTTTCTCTTAAGTGCACTTTATTTTTTATTTTATAGTATGTCCAAGATCAAAGTACACTGTAAAAAGCAATACTAAACTATAATTTTAACTGGAATTTGCATTTTTCCTTCTATTCACAATAGTCTCTAATGCAATGTGCAGGAGAAAGTATCACTCTGTTTAAAAATAAGACAAATGAGGAATTCAGAATTGGTTCCTTGAGAAATATGATGCAGCTATGTACACGTTGCTTGAGCAACTGTACCAAGGTAAGATTTTCTTCTTCTTGTTTTGTTTTTTGAGATAGGATCTTTCTCTGTCACCCAGGCTGGAGTGCAGTGGGATTGTCACAACTCATTGTAGCCTTGACCTCCTGGTTTCCAGCAATTCTCCTGCCTCAGCCTCCCAAGTAATTGGGACTACAGGCATGTACCACCTAGCTAAAATTTTCTTTTTACTTGAAAGTGTAGCCTATGCAGGGAATTGATCACTGGTTGGTGTTACTGTTTTGGTGTCCACTCGTAAGTTTATTTTTTACTTTTATTTTTCTTTTTTTTGAGACAGTCTCTCACTCTTTCACCCAGAGTGAGTGATCACATCACTGCGATCCAGCAGCCTCGACCTCCTGGGCTCACAGCAGCCTCGACCTCCTGGGCTCAAGTGATTCTCCCACCTCAGCCTCCTTAGTAGCTGGGACTACAAGTGTACACCACCATGCCTGGCTGATTTTTGTATTTTTGTAATTTTTTGTATTGATGGGGTTTTACACATTGCCCAGGCTAGTCTCAAACCCTGGGCTCAAGTGATGCTTACATCTCAAAGTGCTGTGATTACAGGTGTCAGCTACCATATCTGTTCACATTCATAAGTTATACAAATTGATTTAAAATTCAGTTGAATGGTACATAAAGGTAATATCCAGACAAATAAGCAATAGGAATCTGAGTTTCTCATGAAACTAATTTTATAATTTCAGGAATTTTTCTGAGATTGCCTTATGACTTTTATATACAACCATATAGATGACTCTTTTATTCCTGGGACACTTTCATTCATTTAATAAAAATTTTTTGACCCAAACTATGTGGTATGCGTAGCGGGGCTAGTGAGCAACACAACAATAACTCCAGCACATAGTTTACTTTCTTTTGCTCAGATCACCTTACATAACATTTGGTAGAAAGAGTGCTACTGTGTTTAATCTTTGTTTTTATCTGCAGCAGCCTGTGGGATAGCCAAGCCAGGCCCCAGAGTATTGATAATAATTGGAAATATATTTCAAACCTAGTATTAGGTACATGGCCATATAGCAATATTATCAACATATTTCTTGGTTTTGTAATGTGTTTTTCCTCCTTTTTGGTGTAAGTGGGGAAGGAGAAAAGTAGAATAAACTCTAACCTATAATTATAGCTCACTTATCTTTAGGGTCAATAGCTGTTACTTTAATGTTGTTAAAGCACAATGAAAGATGTACAGTATAGTTATTATAACTCTAAGAAAAGATGTGTTTTTGAAGCAGCATATATATTGGCCCTAATAGTAAACTATTTATCTACATTCCATTCAAGATAGAGAAAACACTGTCTGCCAAGAATAATTGTTTTTATTTCTTTGTTGCTTGGTTCTTTGTTTGTCTTAATTGCAGAAGAGTCCAAATAAGATTGCATCTGGCTTTTTCCTGCGATTGTTAACATCAAAGCTAATGAATGACATTGCAGATATTTGTAAAAGTTTAGTAAGTATGCTTCCTGTTTTGCTATCATATTTTGATTCTAATAGGCATAATTTTTTTGTTGAAATATCTTTGTAAATAAGGATGCATCTCACAACATATAGCTCTTAACATTTTTACAAATGTGGAAATTAAGGCCAGGTGCGGTGGCTCATGCCTGTAACCCCAGCACTTTGGGAGGCCGAGGTGGGTGGATCACAAGGTCAGGAGATTGAGACCATCCTGGCTAACACGGTGAAACCCCGTCTCTACTAAAAATACTAAAAATTAGCCAGGCGTGGTGACATGTGCCTGTAGTCCCAGCTACTCGGGAGGCTGAGGCAGAATTGCTTGAACCTGGGAGGTGGAGGTTGCAGTGAGCGAAGATCGTGCCACTGCACTCCAGCCTAGGCGACAGAGCGAGACTCCATCTCAAAAATAAAAAAATTTAAAAAATTAAATAAAATGTGGAAATTAAATAATTTGTCTTGTGGGGAAATATACCTGATTGCTTCTTAATATCAATACCTAGCATAGTAGTGCCTGCCTTTAGTTTCTCAATAAATAATACATTTAAAAATTGGGAACGAATCATCCAGGCTCACAGCTATATCTGCGCAACATTGTACCAAAATTTAAAATAATTATTTGTTCTTTAAAAGTGACCAAAAATCTTGCCAGGCAAGCAACATATTCTTATTGTAGTATTTATTTTTCTTCCATACAAATGGGCTTATGCCACATACATTCTTTTTTCTGGAACACTGCCGGGCATACAAAGTAGTTATTGAAATATCTATTGAGTGAAAACATATTCTGTAACTTATTTCCATTTTATGACACATCTTAATCATTTTCCATGTCACTGTACTTATTTTATAAGCTATCTGCTGTTATACTTTATTTATTTAGCAGTGCATGGTATTCTATTGTGTGGTGATAGTGAATAGTATATATGTATATGAAAGCTTATCTGCTCTTTTTTTTTTTTTTTTTTTTTTGAGACAAAGTCTTGCTCTGTTGCCCGGGCTGGAGTTCAGTGGCACAATCTCGGCTCACTGCAGCCCCCACCTCCTAGGTTCAAGAGATTCTCCTGCCTCAGCCTCCCAAGAAGCTGGGATTACAGATGTGTGCCACCACAACCGGCTAATTTTTGTATTTTTAGTAGAGACCAGGTTTCACCATGTTGGCCAGGCTGGTCTAGAATTCCTGACCTCAAATGATCTGTCCACCTTGGCCTCCCAAAGTGCTTGGATTACAGGTGTGAGCCACCACACTGAGCCAAAAAGCCCATCTGCTCTTAATT_A	0	0	0	0	0	ATM
HGNC:795	11_108251916_ATG_A	0	0	0	0	0	ATM
HGNC:795	11_108251921_T_A	0	0	0	0	0	ATM
HGNC:795	11_108251921_TGAAGTAAATA_T	0	0	0	0	0	ATM
HGNC:795	11_108251966_G_A	0	0	0	0	0	ATM
HGNC:795	11_108251966_GCT_G	0	0	0	0	0	ATM
HGNC:795	11_108251969_CTT_C	3.983e-6	0	0	0	0	ATM
HGNC:795	11_108251970_TTATTC_T	0	0	0	0	0	ATM
HGNC:795	11_108251978_TC_AT	0	0	0	0	0	ATM
HGNC:795	11_108251979_C_T	0	0	0	0	0	ATM
HGNC:795	11_108251979_CAGTT_C	0	0	0	0	0	ATM
HGNC:795	11_108251981_G_GT	0	0	0	0	0	ATM
HGNC:795	11_108251997_G_GA	0	0	0	0	0	ATM
HGNC:795	11_108251997_G_T	0	0	0	0	0	ATM
HGNC:795	11_108252009_G_T	0	0	0	0	0	ATM
HGNC:795	11_108252010_AAGTGCCTCCAATTCTTCACAGGTAATTTAAGTTCATTAGCATGCTGCTGTTTTTTTTGTTTGTTTTATCAGGCTCTCTCCACTTATTTGATGCCAGATGGCTTTATTTTAT_A	0	0	0	0	0	ATM
HGNC:795	11_108252815_A_G	0	0	0	0	0	ATM
HGNC:795	11_108252849_TTG_T	0	0	0	0	0	ATM
HGNC:795	11_108252850_TGTGA_T	0	0	0	0	0	ATM
HGNC:795	11_108252851_G_GT	0	0	0	0	0	ATM
HGNC:795	11_108252856_T_TCTCA	0	0	0	0	0	ATM
HGNC:795	11_108252860_A_AC	0	0	0	0	0	ATM
HGNC:795	11_108252865_GA_G	0	0	0	0	0	ATM
HGNC:795	11_108252871_CT_C	0	0	0	0	0	ATM
HGNC:795	11_108252871_CTG_C	0	0	0	0	0	ATM
HGNC:795	11_108252888_A_AT	0	0	0	0	0	ATM
HGNC:795	11_108252913_G_A	0	0	0	0	0	ATM
HGNC:795	11_108252913_G_T	0	0	0	0	0	ATM
HGNC:795	11_108252914_T_G	4.002e-6	0	0	0	8.862e-6	ATM
HGNC:795	11_108253805_TTCTTGAAGTGAACA_T	0	0	0	0	0	ATM
HGNC:795	11_108253813_G_A	0	0	0	0	0	ATM
HGNC:795	11_108253813_G_T	0	0	0	0	0	ATM
HGNC:795	11_108253824_C_CA	0	0	0	0	0	ATM
HGNC:795	11_108253828_A_AAGATAAAGAAGAACTT	0	0	0	0	0	ATM
HGNC:795	11_108253830_G_GT	0	0	0	0	0	ATM
HGNC:795	11_108253832_T_TA	0	0	0	0	0	ATM
HGNC:795	11_108253832_TAAAG_T	0	0	0	0	0	ATM
HGNC:795	11_108253833_A_T	0	0	0	0	0	ATM
HGNC:795	11_108253846_C_A	0	0	0	0	0	ATM
HGNC:795	11_108253846_C_G	0	0	0	0	0	ATM
HGNC:795	11_108253852_C_A	0	0	0	0	0	ATM
HGNC:795	11_108253852_C_G	0	0	0	0	0	ATM
HGNC:795	11_108253854_G_T	0	0	0	0	0	ATM
HGNC:795	11_108253875_C_T	0	0	0	0	0	ATM
HGNC:795	11_108253892_G_GA	0	0	0	0	0	ATM
HGNC:795	11_108253908_AT_A	0	0	0	0	0	ATM
HGNC:795	11_108253911_GT_G	0	0	0	0	0	ATM
HGNC:795	11_108253912_T_TGAGA	0	0	0	0	0	ATM
HGNC:795	11_108253933_AG_A	0	0	0	0	0	ATM
HGNC:795	11_108253965_C_T	0	0	0	0	0	ATM
HGNC:795	11_108253993_GTC_G	0	0	0	0	0	ATM
HGNC:795	11_108254005_T_G	0	0	0	0	0	ATM
HGNC:795	11_108254013_C_T	0	0	0	0	0	ATM
HGNC:795	11_108254023_ATAAT_A	0	0	0	0	0	ATM
HGNC:795	11_108254026_AT_A	0	0	0	0	0	ATM
HGNC:795	11_108254028_T_TA	0	0	0	0	0	ATM
HGNC:795	11_108254029_ACT_A	0	0	0	0	0	ATM
HGNC:795	11_108254030_C_G	0	0	0	0	0	ATM
HGNC:795	11_108254032_CATCTG_C	0	0	0	0	0	ATM
HGNC:795	11_108254038_AG_A	0	0	0	0	0	ATM
HGNC:795	11_108254040_G_A	0	0	0	0	0	ATM
HGNC:795	11_108254040_G_T	0	0	0	0	0	ATM
HGNC:795	11_108256199_TGTGGTTTACTTTAAGATTA_T	0	0	0	0	0	ATM
HGNC:795	11_108256213_A_C	0	0	0	0	0	ATM
HGNC:795	11_108256214_G_A	4.007e-6	0	0	0	0	ATM
HGNC:795	11_108256214_GA_G	0	0	0	0	0	ATM
HGNC:795	11_108256218_AC_A	0	0	0	0	0	ATM
HGNC:795	11_108256222_AT_A	0	0	0	0	0	ATM
HGNC:795	11_108256225_C_G	0	0	0	0	0	ATM
HGNC:795	11_108256227_GA_G	0	0	0	0	0	ATM
HGNC:795	11_108256237_T_A	0	0	0	0	0	ATM
HGNC:795	11_108256246_C_A	0	0	0	0	0	ATM
HGNC:795	11_108256251_C_CT	0	0	0	0	0	ATM
HGNC:795	11_108256254_TTGGTGGG_T	0	0	0	0	0	ATM
HGNC:795	11_108256281_T_TA	3.981e-6	0	0	0	8.8e-6	ATM
HGNC:795	11_108256282_AC_A	0	0	0	0	0	ATM
HGNC:795	11_108256283_C_A	0	0	0	0	0	ATM
HGNC:795	11_108256284_A_AT	0	0	0	0	0	ATM
HGNC:795	11_108256288_G_GTGTAA	0	0	0	0	0	ATM
HGNC:795	11_108256291_T_TC	3.981e-6	0	0	0	8.799e-6	ATM
HGNC:795	11_108256313_T_A	0	0	0	0	0	ATM
HGNC:795	11_108256313_T_G	0	0	0	0	0	ATM
HGNC:795	11_108256318_C_G	0	0	0	0	0	ATM
HGNC:795	11_108256329_C_T	0	0	0	0	0	ATM
HGNC:795	11_108256340_G_A	4.387e-5	0	2.898e-5	0	7.051e-5	ATM
HGNC:795	11_108256341_G_A	0	0	0	0	0	ATM
HGNC:795	11_108256342_T_C	0	0	0	0	0	ATM
HGNC:795	11_108257480_G_A	0	0	0	0	0	ATM
HGNC:795	11_108257480_G_C	0	0	0	0	0	ATM
HGNC:795	11_108257484_C_CT	0	0	0	0	0	ATM
HGNC:795	11_108257490_CA_C	0	0	0	0	0	ATM
HGNC:795	11_108257498_AG_A	0	0	0	0	0	ATM
HGNC:795	11_108257502_G_T	0	0	0	0	0	ATM
HGNC:795	11_108257511_ACT_A	7.961e-6	0	0	0	1.759e-5	ATM
HGNC:795	11_108257514_CTG_C	0	0	0	0	0	ATM
HGNC:795	11_108257517_TTTAAAAA_T	0	0	0	0	0	ATM
HGNC:795	11_108257524_AT_A	0	0	0	0	0	ATM
HGNC:795	11_108257530_CAAAT_C	0	0	0	0	0	ATM
HGNC:795	11_108257533_A_ATT	0	0	0	0	0	ATM
HGNC:795	11_108257538_G_T	0	0	0	0	0	ATM
HGNC:795	11_108257571_C_T	0	0	0	0	0	ATM
HGNC:795	11_108257574_C_CT	0	0	0	0	0	ATM
HGNC:795	11_108257592_AGC_A	0	0	0	0	0	ATM
HGNC:795	11_108257607_G_A	0	0	0	0	0	ATM
HGNC:795	11_108257607_G_C	0	0	0	0	0	ATM
HGNC:795	11_108257607_G_T	0	0	0	0	0	ATM
HGNC:795	11_108258984_A_G	0	0	0	0	0	ATM
HGNC:795	11_108258985_G_GAA	0	0	0	0	0	ATM
HGNC:795	11_108259022_C_T	3.981e-5	0	0	3.263e-4	1.76e-5	ATM
HGNC:795	11_108259035_C_A	0	0	0	0	0	ATM
HGNC:795	11_108259070_AG_A	0	0	0	0	0	ATM
HGNC:795	11_108259074_T_A	0	0	0	0	0	ATM
HGNC:795	11_108259074_T_G	3.991e-6	0	0	0	8.818e-6	ATM
HGNC:795	11_108259075_AG_A	0	0	0	0	0	ATM
HGNC:795	11_108259076_G_A	0	0	0	0	0	ATM
HGNC:795	11_108259077_T_A	0	0	0	0	0	ATM
HGNC:795	11_108259077_T_G	0	0	0	0	0	ATM
HGNC:795	11_108260627_G_C	0	0	0	0	0	ATM
HGNC:795	11_108267169_A_G	0	0	0	0	0	ATM
HGNC:795	11_108267169_A_T	0	0	0	0	0	ATM
HGNC:795	11_108267170_G_A	3.981e-6	0	0	0	0	ATM
HGNC:795	11_108267178_T_TC	0	0	0	0	0	ATM
HGNC:795	11_108267182_CA_C	0	0	0	0	0	ATM
HGNC:795	11_108267196_A_AC	0	0	0	0	0	ATM
HGNC:795	11_108267201_G_T	0	0	0	0	0	ATM
HGNC:795	11_108267204_G_GA	3.978e-6	0	0	0	8.7940000000000008e-06	ATM
HGNC:795	11_108267204_G_T	0	0	0	0	0	ATM
HGNC:795	11_108267206_AG_A	0	0	0	0	0	ATM
HGNC:795	11_108267210_G_GA	3.977e-6	0	0	0	8.793e-6	ATM
HGNC:795	11_108267224_TG_T	0	0	0	0	0	ATM
HGNC:795	11_108267227_T_TA	0	0	0	0	0	ATM
HGNC:795	11_108267235_GA_G	0	0	0	0	0	ATM
HGNC:795	11_108267246_G_T	0	0	0	0	0	ATM
HGNC:795	11_108267252_G_T	0	0	0	0	0	ATM
HGNC:795	11_108267258_C_T	1.193e-5	0	0	0	1.759e-5	ATM
HGNC:795	11_108267267_A_AT	0	0	0	0	0	ATM
HGNC:795	11_108267273_CTA_C	0	0	0	0	0	ATM
HGNC:795	11_108267273_CTATT_C	0	0	0	0	0	ATM
HGNC:795	11_108267287_C_A	0	0	0	0	0	ATM
HGNC:795	11_108267309_GCA_G	0	0	0	0	0	ATM
HGNC:795	11_108267315_G_GA	0	0	0	0	0	ATM
HGNC:795	11_108267324_G_T	0	0	0	0	0	ATM
HGNC:795	11_108267327_AG_A	0	0	0	0	0	ATM
HGNC:795	11_108267341_AG_A	0	0	0	0	0	ATM
HGNC:795	11_108267344_T_C	3.979e-6	0	0	0	8.798e-6	ATM
HGNC:795	11_108268026_A_G	0	0	0	0	0	ATM
HGNC:795	11_108268388_AATGAGTGCTTTTT_A	0	0	0	0	0	ATM
HGNC:795	11_108268408_A_G	0	0	0	0	0	ATM
HGNC:795	11_108268425_T_G	0	0	0	0	0	ATM
HGNC:795	11_108268425_TAG_AA	0	0	0	0	0	ATM
HGNC:795	11_108268433_G_T	0	0	0	0	0	ATM
HGNC:795	11_108268438_T_A	0	0	0	0	0	ATM
HGNC:795	11_108268443_C_G	0	0	0	0	0	ATM
HGNC:795	11_108268448_C_T	0	0	0	0	0	ATM
HGNC:795	11_108268464_T_G	3.978e-6	0	0	0	8.795e-6	ATM
HGNC:795	11_108268470_T_TG	0	0	0	0	0	ATM
HGNC:795	11_108268487_TTGTG_T	0	0	0	0	0	ATM
HGNC:795	11_108268497_CT_C	0	0	0	0	0	ATM
HGNC:795	11_108268501_T_TAG	0	0	0	0	0	ATM
HGNC:795	11_108268505_C_T	3.978e-6	0	0	0	8.7940000000000008e-06	ATM
HGNC:795	11_108268519_G_GT	0	0	0	0	0	ATM
HGNC:795	11_108268522_CT_C	0	0	0	0	0	ATM
HGNC:795	11_108268526_AG_A	0	0	0	0	0	ATM
HGNC:795	11_108268544_AG_A	0	0	0	0	0	ATM
HGNC:795	11_108268560_T_G	0	0	0	0	0	ATM
HGNC:795	11_108268586_AC_A	0	0	0	0	0	ATM
HGNC:795	11_108268600_CCTGCATATGGTGAGTTACGTTAAAT_A	0	0	0	0	0	ATM
HGNC:795	11_108268608_TG_T	0	0	0	0	0	ATM
HGNC:795	11_108268610_G_T	0	0	0	0	0	ATM
HGNC:795	11_108268615_T_C	0	0	0	0	0	ATM
HGNC:795	11_108270482_GGTAA_G	0	0	0	0	0	ATM
HGNC:795	11_108271061_TAGT_GATACTA	0	0	0	0	0	ATM
HGNC:795	11_108271062_A_G	0	0	0	0	0	ATM
HGNC:795	11_108271074_T_G	0	0	0	0	0	ATM
HGNC:795	11_108271101_AC_A	3.977e-6	0	0	0	8.793e-6	ATM
HGNC:795	11_108271102_C_A	0	0	0	0	0	ATM
HGNC:795	11_108271102_C_G	0	0	0	0	0	ATM
HGNC:795	11_108271105_CT_C	0	0	0	0	0	ATM
HGNC:795	11_108271122_TTC_GCCAA	0	0	0	0	0	ATM
HGNC:795	11_108271127_G_T	0	0	0	0	0	ATM
HGNC:795	11_108271135_GAAACC_G	0	0	0	0	0	ATM
HGNC:795	11_108271147_G_C	3.979e-6	0	0	0	0	ATM
HGNC:795	11_108271198_GATGTGTTCTGTTAAGCTTATAAAGTTGAACTTTTTTTTTTTTTTTACCACAGCAATGTGTGTTCTTTGT_G	0	0	0	0	0	ATM
HGNC:795	11_108271199_ATGTGTTCTGTTAAGCTTATAAAGTTGAACTTTTTTTTTTTTTTTACCACAGCAATGTGTGTTCTTTG_A	0	0	0	0	0	ATM
HGNC:795	11_108271250_G_A	0	0	0	0	0	ATM
HGNC:795	11_108271250_G_T	0	0	0	0	0	ATM
HGNC:795	11_108271253_ATG_A	0	0	0	0	0	ATM
HGNC:795	11_108271266_GT_G	0	0	0	0	0	ATM
HGNC:795	11_108271269_T_A	0	0	0	0	0	ATM
HGNC:795	11_108271290_TA_T	0	0	0	0	0	ATM
HGNC:795	11_108271294_A_AC	0	0	0	0	0	ATM
HGNC:795	11_108271312_CTTCA_C	0	0	0	0	0	ATM
HGNC:795	11_108271323_G_GA	0	0	0	0	0	ATM
HGNC:795	11_108271323_GA_G	0	0	0	0	0	ATM
HGNC:795	11_108271352_C_CT	0	0	0	0	0	ATM
HGNC:795	11_108271352_C_CTT	0	0	0	0	0	ATM
HGNC:795	11_108271354_G_T	0	0	0	0	0	ATM
HGNC:795	11_108271356_GAA_G	0	0	0	0	0	ATM
HGNC:795	11_108271366_G_GA	0	0	0	0	0	ATM
HGNC:795	11_108271372_C_T	0	0	0	0	0	ATM
HGNC:795	11_108271372_CAA_C	0	0	0	0	0	ATM
HGNC:795	11_108271375_G_T	0	0	0	0	0	ATM
HGNC:795	11_108271378_C_T	0	0	0	0	0	ATM
HGNC:795	11_108271394_T_G	0	0	0	0	0	ATM
HGNC:795	11_108271395_TG_T	0	0	0	0	0	ATM
HGNC:795	11_108271406_G_A	0	0	0	0	0	ATM
HGNC:795	11_108271407_G_A	0	0	0	0	0	ATM
HGNC:795	11_108272531_G_A	7.965e-6	0	0	0	1.762e-5	ATM
HGNC:795	11_108272532_G_A	0	0	0	0	0	ATM
HGNC:795	11_108272551_A_T	0	0	0	0	0	ATM
HGNC:795	11_108272552_A_AAT	0	0	0	0	0	ATM
HGNC:795	11_108272556_T_G	0	0	0	0	0	ATM
HGNC:795	11_108272597_C_CT	0	0	0	0	0	ATM
HGNC:795	11_108272598_TTTGCTTGAGG_T	0	0	0	0	0	ATM
HGNC:795	11_108272608_G_T	0	0	0	0	0	ATM
HGNC:795	11_108272721_G_A	0	0	0	0	0	ATM
HGNC:795	11_108272721_G_T	0	0	0	0	0	ATM
HGNC:795	11_108272721_GG_TT	0	0	0	0	0	ATM
HGNC:795	11_108272735_C_A	0	0	0	0	0	ATM
HGNC:795	11_108272748_TC_T	0	0	0	0	0	ATM
HGNC:795	11_108272772_TC_T	0	0	0	0	0	ATM
HGNC:795	11_108272785_G_GT	0	0	0	0	0	ATM
HGNC:795	11_108272796_A_AT	0	0	0	0	0	ATM
HGNC:795	11_108272807_ACAAT_A	0	0	0	0	0	ATM
HGNC:795	11_108272812_C_CG	0	0	0	0	0	ATM
HGNC:795	11_108272813_ATC_TGAT	0	0	0	0	0	ATM
HGNC:795	11_108272818_C_T	0	0	0	0	0	ATM
HGNC:795	11_108272828_TG_T	0	0	0	0	0	ATM
HGNC:795	11_108272837_CAG_C	0	0	0	0	0	ATM
HGNC:795	11_108272841_GTCAA_G	0	0	0	0	0	ATM
HGNC:795	11_108272843_C_A	0	0	0	0	0	ATM
HGNC:795	11_108272847_C_CT	0	0	0	0	0	ATM
HGNC:795	11_108272853_G_A	0	0	0	0	0	ATM
HGNC:795	11_108272853_G_C	0	0	0	0	0	ATM
HGNC:795	11_108279487_T_TAAGATTGTTCCAGG	0	0	0	0	0	ATM
HGNC:795	11_108279489_A_G	0	0	0	0	0	ATM
HGNC:795	11_108279496_TC_T	0	0	0	0	0	ATM
HGNC:795	11_108279498_C_T	4.12e-6	0	0	0	9.248e-6	ATM
HGNC:795	11_108279502_AC_A	0	0	0	0	0	ATM
HGNC:795	11_108279510_G_T	0	0	0	0	0	ATM
HGNC:795	11_108279519_T_TC	0	0	0	0	0	ATM
HGNC:795	11_108279524_GTTAC_G	0	0	0	0	0	ATM
HGNC:795	11_108279526_T_A	0	0	0	0	0	ATM
HGNC:795	11_108279539_T_TC	0	0	0	0	0	ATM
HGNC:795	11_108279544_T_A	0	0	0	0	0	ATM
HGNC:795	11_108279546_A_T	0	0	0	0	0	ATM
HGNC:795	11_108279554_GCAAA_G	0	0	0	0	0	ATM
HGNC:795	11_108279555_C_T	0	0	0	0	0	ATM
HGNC:795	11_108279555_CA_C	0	0	0	0	0	ATM
HGNC:795	11_108279555_CAAACAG_TAAACAT	0	0	0	0	0	ATM
HGNC:795	11_108279574_CA_C	0	0	0	0	0	ATM
HGNC:795	11_108279578_C_G	3.985e-6	0	0	0	8.823e-6	ATM
HGNC:795	11_108279586_CTCAG_C	0	0	0	0	0	ATM
HGNC:795	11_108279588_C_T	0	0	0	0	0	ATM
HGNC:795	11_108279591_GA_G	0	0	0	0	0	ATM
HGNC:795	11_108279594_G_T	0	0	0	0	0	ATM
HGNC:795	11_108279609_G_A	0	0	0	0	0	ATM
HGNC:795	11_108279609_G_C	0	0	0	0	0	ATM
HGNC:795	11_108279609_G_T	0	0	0	0	0	ATM
HGNC:795	11_108279610_T_C	0	0	0	0	0	ATM
HGNC:795	11_108280994_G_A	0	0	0	0	0	ATM
HGNC:795	11_108280996_CCCATAGTGCTGAGAACCCTGAAAC_TTGAATGAAAT	0	0	0	0	0	ATM
HGNC:795	11_108281009_GA_G	0	0	0	0	0	ATM
HGNC:795	11_108281020_CT_C	0	0	0	0	0	ATM
HGNC:795	11_108281020_CTT_C	0	0	0	0	0	ATM
HGNC:795	11_108281026_AT_A	0	0	0	0	0	ATM
HGNC:795	11_108281027_TG_A	0	0	0	0	0	ATM
HGNC:795	11_108281028_G_T	0	0	0	0	0	ATM
HGNC:795	11_108281041_GAAAAT_G	0	0	0	0	0	ATM
HGNC:795	11_108281043_A_T	0	0	0	0	0	ATM
HGNC:795	11_108281067_G_GCTGTGGTTTTATC	0	0	0	0	0	ATM
HGNC:795	11_108281073_GT_G	0	0	0	0	0	ATM
HGNC:795	11_108281077_T_G	0	0	0	0	0	ATM
HGNC:795	11_108281079_T_TC	0	0	0	0	0	ATM
HGNC:795	11_108281094_T_TG	0	0	0	0	0	ATM
HGNC:795	11_108281097_G_GA	3.979e-6	0	2.891e-5	0	0	ATM
HGNC:795	11_108281101_A_AAC	0	0	0	0	0	ATM
HGNC:795	11_108281103_C_T	0	0	0	0	0	ATM
HGNC:795	11_108281107_CT_C	0	0	0	0	0	ATM
HGNC:795	11_108281107_CTTTG_C	0	0	0	0	0	ATM
HGNC:795	11_108281115_GC_G	0	0	0	0	0	ATM
HGNC:795	11_108281124_A_T	0	0	0	0	0	ATM
HGNC:795	11_108281128_CTG_C	0	0	0	0	0	ATM
HGNC:795	11_108281129_TG_T	0	0	0	0	0	ATM
HGNC:795	11_108281132_GAA_G	3.979e-6	0	0	0	0	ATM
HGNC:795	11_108281133_A_T	0	0	0	0	0	ATM
HGNC:795	11_108281168_G_A	1.593e-5	0	0	0	3.522e-5	ATM
HGNC:795	11_108281169_G_A	0	0	0	0	0	ATM
HGNC:795	11_108281169_G_T	0	0	0	0	0	ATM
HGNC:795	11_108282699_GGTTCGTGCAGGTTTTA_G	0	0	0	0	0	ATM
HGNC:795	11_108282708_A_G	0	0	0	0	0	ATM
HGNC:795	11_108282709_G_C	0	0	0	0	0	ATM
HGNC:795	11_108282732_CT_C	0	0	0	0	0	ATM
HGNC:795	11_108282732_CTT_C	0	0	0	0	0	ATM
HGNC:795	11_108282741_AT_A	0	0	0	0	0	ATM
HGNC:795	11_108282747_G_GT	0	0	0	0	0	ATM
HGNC:795	11_108282750_TAGAA_G	0	0	0	0	0	ATM
HGNC:795	11_108282752_G_T	0	0	0	0	0	ATM
HGNC:795	11_108282757_CT_C	0	0	0	0	0	ATM
HGNC:795	11_108282757_CTT_C	0	0	0	0	0	ATM
HGNC:795	11_108282762_TG_T	0	0	0	0	0	ATM
HGNC:795	11_108282781_T_G	0	0	0	0	0	ATM
HGNC:795	11_108282796_G_A	3.986e-6	0	2.9e-5	0	0	ATM
HGNC:795	11_108282798_T_TAA	0	0	0	0	0	ATM
HGNC:795	11_108282802_T_TTAG	0	0	0	0	0	ATM
HGNC:795	11_108282806_C_T	0	0	0	0	0	ATM
HGNC:795	11_108282809_GATACTGA_G	0	0	0	0	0	ATM
HGNC:795	11_108282811_TACTG_T	0	0	0	0	0	ATM
HGNC:795	11_108282820_C_A	0	0	0	0	0	ATM
HGNC:795	11_108282822_ACTTAT_A	0	0	0	0	0	ATM
HGNC:795	11_108282823_CTTATCTTCTTTTCCTTTTATTTTAT_C	0	0	0	0	0	ATM
HGNC:795	11_108282828_CTTCTT_C	0	0	0	0	0	ATM
HGNC:795	11_108282835_TC_T	0	0	0	0	0	ATM
HGNC:795	11_108282837_CTTTTA_C	0	0	0	0	0	ATM
HGNC:795	11_108282866_G_T	0	0	0	0	0	ATM
HGNC:795	11_108282880_G_T	0	0	0	0	0	ATM
HGNC:795	11_108283327_GAAACTTAATGTAAAACTTTATTTTGCTAACTTTAACTCTGTAGAAGAAAAATTTGAAAATGGAGAGGTTTGAAACAACTAAAAAGTAATGTTTAGGTATCAGGATGATGGGAAGGCATCTCATATTTGTTGAACATGCTCTGTGTTATGGACTTTGCTATGCATTTTACATGTAGTGTATCACAGATCTGAGTTTCAGACTTATCCTAATAGAGTTTTCTAATAGATTATGAGTTGTATGTAGGTAGTTTCCTTTAAGAAGGATATTCCTACAAAAGTAAATTTAGTGGTCCTTATAGTTCATTCATTTTGGCAAGAACAATATAGCTATATCTCTGTATATGCGAGGGATTCATTCCAGGATCCCCCATGTATGCCTAAATTTACGCGTACTCAAGTCACCAAGTTGGCCCTGCAGAACCCACGTATATGAAAAGTCAGTCCTCTGTATATACAGACTTTCACATCCTGTGAATACTGTTTTTCTATCTGCATTTGGTTGAAAAATATGCAAGTATAAGTTCAAACCCATGTTTTTCAAGGGTCAACTGCATTTATGTTAGTTGATTATGCAGAAGAAATAAATATAAATTCAAGTCTCCATTTTTATTTGTTTATTGTTTTGTTTTTTCTTTTTGCTAAGGGTGCTACTGAACAAGGTCCCATTTTTAAATCCCATAATTATGGTGGTGGTATGTTCTAAGCTTTCTAATTTTTTTAATGTGACTATTTAGAATTTACTTAATTTTTCCATTTATAAAATTAAAGAATGTTTAATAATCTGGATAAAGTATGATACTTTAATGCTGATGGTATTAAAACAGTTTTTAAGAACTATTTTATAAAATTTTACTTGGAAAAGTTATATATAACCTGTATTTTAAATTTTTCTATTTTTAGATCTTGTTATAAGGTTTTGATTCCACATCTGGTGATTAGAAGTCATTTTGATGAGGTGAAGTCCATTGCTAATCAGATTCAAGAGGACTGGAAAAGTCTTCTAACAGACTGCTTTCCAAAGATTCTTGTAAATATTCTTCCTTATTTTGCCTATGAGGGTACCAGAGACAGTGGGATGGCACAGCAAAGAGAGACTGCTACCAAGGTCTATGATATGCTTAAAAGTGAAAACTTATTGGGAAAACAGGTATGGCTTCAATTTTTATGTACTTTTCATTCCCTGAATGATATGAGATATAACCTTTAAGTTTTAAGGCTATTTATTCGATTTATTCGTATTTATATATTGAAACTTAGCTTGTGGTAATCATTATCTAGCATAGCCAACCCATGAATTTTTTTGGTTATGTCGTGTTGTCTCCCTCTGATTGGCTTTTAACTAAGTAGAAATGTTTTAAATTAGAAATAATCCAAAAAACCATTTGAATAATTTTCTTCTGCCATTTAAAAATTTATTTTAACTGTTGTAATACACGAATGCAAACTGGTTGTTAAAGTCAAGGAATACTAAACAGTGTACAGAAAACCTTCACTCCCTCTTCAATCTCACCAAGCTTTCCACTTTTCAAGAAAAACAACCGTCCCTCATTCCTATAGTTCTCATACCCTGCTGTTTGTTTTTTTGTGACACTTATTACCTTCTAATGTATGATACAATTTACCTTTTTTTTCTGTCTTTGCTTTTGTTTTTGAGACAGAGTCTTACTCTTTTGCCAAGACTGGAGTGCAGTGGCATGATCTCAGTTCACTGAAGCCTCTGTCTCCTGGGTTCAAGCAATTCTCCTGCCTCAGCCACCCAAGTAGCTGGGACTACAGCTGCGCACCACCACACCCAGCTAATTTTCATATTTTTAGTAGAGACGGGGTTTCACCATGTTGGCCAGGCTGGTCTTTAACTCTTGACCTCAGGTGATCTTCCCACCTCAGCCTCCCAAAGTGCTGGGATTACAGATGTAAGCCACCTTGCCAGACCATAATTTACTTTTGAATTATGTTTATTATTTACCAGTCTTCTCCAGTATACATTTTTCTCTCTTTTTTTTTTTTTGGCTGATGTATCTCTAATATATTTTGAGTATTCATTAAATGTTTGTCAAAAGAAGGAGTCAAGTAAGGAAGGATTTAAAAAGCTTCGTTTGTTTTATAATCATTTATATACATTTCCAAAATTTTTTGAAGCAACTTATATTAAAACATACATACAAATTTTTTAAGATAAAAAAGCTGTGGTCACCCCACATTTATGTATGTATTTATTTATTTTGGATATAAGTAAGGGATAAGTAACCAAACTTGGTCAATATTAGATAAACTTCAAGGGACCTTTTTTTTTTTTAGTTTCCTAGTTATCTATATTGAACCAAGAAATGGAACAGCAAGTTCCTTAGTTGCTTAGGTGGACCTATTCAGAACTGGTTGTAAGTCTGCAGTCTGAAGGGAAATGGTGAGCAGAGGACTCCTTTCCCAAAGACAGCTGGAACAGAAATAGGCACTCCAGAGGTTATGGAATTTGAGAGAGATACTCAGCCTCTAGCCACTCCCATTCAATCTCCCAGCTTAGTCTTCTGAGCATTCTTAATCTTACTATTCTTTTCTTAATGTATTCAAACCAAAAGACAGCAATTTTTAGAGCCTGAATAGGTTTTGGAGGGAAAAGTAATTACGTTCAACTTCGATTGAAACTCTTGCCTCAAGAATGAAGAACAGCAAAAATTAAATCACAGTTTCTTAGCTTTTTGGTTAAAGATGTAAGTTAAATTCTTGGCCGGGTGCGGTGGCTAACGCCTGTAATCCCAGCACTTTGGGAGGCCAAGGCGGGTGGATCACCTGAGATCAGGAGTTCAAGACCAACCTGGCCAACATGGTGAAACCCCATCTCTACTGGGTGTGGTGGTGTGTGCCTGTAATCCCAGCTGTTTGGGAAGCTGAGTCAGGAGAATCACTTGAACCCGGGAGGTGGAGGTTGCAGTGAGCCAAGATTGTACCACTGCATTCCAGCCTGGGCAACAGAGCAAGATTTCGTCTCAAAAAAAAAAAAAAAAAAAAAAAAAAGAATTGTATAAAACACACAAACAAAGCAAGGAAAGAATGAAGCAACAAAGCCAGAGATTTACTGAAAATGAAATTATACTCCACAGAGTGGGAGTGGGCCCTGAGCAAGTGGCTCAAGGGCCTGGTTACAGAATTTTCTGGGGTTTAAATACCCTTCAGAGGTTTTCCATTGGTTACTTGGTATACACCCTATGTAAATGAAGTAGTGGTCTGTAATCAGTCTGATTGGTTATAGGAGGGGACCAATCAGAGGTACTTTCAATTTCTTATCTGCCACAGTAAAAGGGAGGGGGTTGCAAAGGGAGTAGCCTCTTGTCCTTTTGTTACTTGAGCATGGAAAGTTGGGGTTTTCCTTTTGATTTCGTTCTAGGAGGTCAGCATGGATTGACCTTAGGTTCCCTGCCTCCAGACCTTATTGCCCTGCCTCATTTACGTTAGGTTTCTTTCTTGTCACCTTCTAAAATATTTTTTGTTATTAGGAAGTATGTTTTTGAACTTCCTTATGCATTAAGTAAATTAGCCATTTATCACTGTAATTCCTTATTTGGAAAGTTGTTATATTCACCCTTAAGACTTCACAATTCTCATTCATTTAACTAAAGTGCAACATAGCAGACTTATTCTTTATATTTAGAGAATTTGTGTCTTTTGTGAAGCTACCTGTCTATAGTGGGAAGTAGATTAATGAAAAGTCCAAATCTGTTGGGGAGGGTTTTATTCTACTATTGATGAAAGGGGATGTGGATCGCAGCTAGCCTTAGAATTTGGGATGGCACTCAAGTAGAAGTCTGGGAAGAAGTTACGCAGGGAACAAAGATGACATTGTTCGCAGTCCCTGGGAATTCTTAACAGTAAAGTTCTGTAATTGAGACAGAATTCCCAAATAAAGTCAAGAGTAAAATTCAGATAGAGGAGCAGTTATACATCAGTGGGAAATTTGGTTGGCAGAAAAATTACCAGGTCATACAACTTAATGATAGACCTGAAGTCTTATTTAAAATGATTCTCTAAAATTGAAGAATTGGATTAAGGGGGCCTTGTTTGGCTGATTTTCATACTTTTTCCTCTTAGTCTACAGGTTGGCTGCATAGAAGAAAAAGGTAGAGTTATTTATAATCTTGTAAATCTTGGACTTTGAGTCATCTATTTTCTTTTACAGTCATCGAATACTTTTGGAAATAAGGTAATATATGCCTTTTGAGCTGTCTTGACGTTCACAGATATAAAATATTAAATATATTTTAATTTTGTGCCCTTGCAGATTGATCACTTATTCATTAGTAATTTACCAGAGATTGTGGTGGAGTTATTGATGACGTTACATGAGCCAGCAAATTCTAGTGCCAGTCAGAGCACTGACCTCTGTGACTTTTCAGGGTATGTACATTTTAAACTTAGAGAACTAGCTCTAACTTCACAAGTTTTTAAAGAAGTTTATTGGTTGACACCTTCAATGTCTATTTCAATTTATAGACATCACTCTTTTTAAAAAATTTTCTTTAAAAATAGCCACCTTTGAATTGAGGTAATTACCTATCCTCTTTTACCATAGTCTCCCCACAGTAATTACTCTTTCTAAATTGACCACTTGGTTGGCCAACCCAATAACCTTTTCTTAGTCTTTCTGTAATATTTGAACATTGTGCCATCTGTTGGCCCTTGAAATTTTTTTCTTCATACACATTATTCCTAGTTCTCTTCTCTTTATCTAGGTCTTGCCTTTCTAGATCACCTTTTCTTTTTTTTTTTGAGATGGAGTCTCACTCTGTTGCCCTGGCTGGAGTGCAGTGGCATAATCTCGGCTCACTGCAACCTCTGTCTTCCAGGCTCAAGCTATCCTTCCTTCCACCTCAGCCTCTCGAGTAGCTGGGACGACAGATGCACATCACTGCGCCTGGCTAATTTTTTATATTTTTGGTAGAGACGGGGTTTCACTGTGTTGCCCAGGCTGGTCTTGAACTTCTGGCCTCGAATGATTCCCCCGTGTTGGCCAACCAAAGTGCTGGGTCTACAGGCATGAGCCGCCGTACCCAGCCTCACCTTTTCTTTATTGTGCGTTATTATCTGTACAATTTAATTTGGATGTGAATGTCTCTGAGTTGTATATGAACATCAGAGTTGTTTCCCTGGCTTGATTGTAAGCTACTTGAAAATATGCTTTACTTTTTTTTTTTTTTTTTTAATGTGCCCTACTGTGCTGGGCATATAAAATAGTAATAATATCTGAGAAAGTACTTTCACATATGTAATTTCATGCTGTCTAAATAAGTGTTGATTGCCATGTCTTAAAGTACTGCTTTTACAGTACTGGCATAGAGCTTTGATTCTGATCTGAAGTAATACTGAGGCTCATTTATTGAACTGCCTTTTAACTTTATAAGATTTTTTAAGAAAATCATTATAAGATCATTTAAGATTATTTAAGTTACTGAGGGTGAAAGGTATTTAGATAATCTGATTTATATATCTGGACTGTGATATGTCATTTGTGATTTTATTGAAAGTATAGTTTTTCAGTAGAAAAATGGTTTTTGAATTTGGGGGTTATTAAAATCTAAATTTTCATTTTGGAAGTTCACTGGTCTATGAACAAAACTTTTTAAAACGATGACTGTATTTTTTCCCTTAACTCTGTTAGGGATTTGGATCCTGCTCCTAATCCACCTCATTTTCCATCGCATGTGATTAAAGCAACATTTGCCTATATCAGCAATTGTCATAAAACCAAGTTAAAAAGCATTTTAGAAATTCTTTCCAAAAGCCCTGTAAGTATACATGATGAGTTTAATAATAGAACATTCCTTCTTTTTTAGCTAAAAAAACTTTGTAAATACATCTTAAAGAGGAAAAGTAAACAAATGAAAAATTTATCTCATAATTAAAAAGGAAAACATTCATTTACAAGTTTAAATGGTATTTTACTTGTCAGCATTAATTGAAATATGTTACATATGAGAACAGAATCTTGTGACACTTTAGTGATATATTAGCTCAGGGAATATATCTACTTTTTCATAGGAATATACTATTTAATTGTAGTTTACTTTCTGAAAATTAAATAAATTGGCAATAGTTTAAGATAGTAATTTTCTTAATGTAACATTTTGTACTTGATATCAAACCCAAATCTAAATTCTGTTATTTAGTTATTTTAAATATAAAATGTGTAGGTATTCAAATATTTGAAGAAAAAATATAAAGTGTATTTATTGTAGCCGAGTATCTAATTAAACAAGTTTTTACTAAATCTGTTTATTTTCTAGGATTCCTATCAGAAAATTCTTCTTGCCATATGTGAGCAAGCAGCTGAAACAAATAATGTTTATAAGAAGCACAGAATTCTTAAAATATATCACCTGTTTGTTAGTTTATTACTGAAAGATATAA_G	0	0	0	0	0	ATM
HGNC:795	11_108284221_TTTTAGATC_T	0	0	0	0	0	ATM
HGNC:795	11_108284225_A_G	0	0	0	0	0	ATM
HGNC:795	11_108284226_G_C	0	0	0	0	0	ATM
HGNC:795	11_108284233_T_TTA	0	0	0	0	0	ATM
HGNC:795	11_108284234_T_TA	0	0	0	0	0	ATM
HGNC:795	11_108284234_TAT_CA	0	0	0	0	0	ATM
HGNC:795	11_108284236_T_A	0	0	0	0	0	ATM
HGNC:795	11_108284236_T_G	0	0	0	0	0	ATM
HGNC:795	11_108284238_AG_A	0	0	0	0	0	ATM
HGNC:795	11_108284240_G_GT	0	0	0	0	0	ATM
HGNC:795	11_108284244_T_A	0	0	0	0	0	ATM
HGNC:795	11_108284256_TG_T	0	0	0	0	0	ATM
HGNC:795	11_108284259_T_TG	0	0	0	0	0	ATM
HGNC:795	11_108284261_AT_A	0	0	0	0	0	ATM
HGNC:795	11_108284264_A_T	0	0	0	0	0	ATM
HGNC:795	11_108284280_AG_A	3.982e-5	0	8.681e-5	0	6.164e-5	ATM
HGNC:795	11_108284316_G_A	0	0	0	0	0	ATM
HGNC:795	11_108284317_GA_G	0	0	0	0	0	ATM
HGNC:795	11_108284328_T_C	0	0	0	0	0	ATM
HGNC:795	11_108284328_TA_T	0	0	0	0	0	ATM
HGNC:795	11_108284331_CA_C	0	0	0	0	0	ATM
HGNC:795	11_108284345_A_T	0	0	0	0	0	ATM
HGNC:795	11_108284347_GATTCTTGTAAATATTCT_G	0	0	0	0	0	ATM
HGNC:795	11_108284353_T_G	0	0	0	0	0	ATM
HGNC:795	11_108284359_T_TA	0	0	0	0	0	ATM
HGNC:795	11_108284370_A_AT	7.959e-6	0	0	0	8.803e-6	ATM
HGNC:795	11_108284374_TG_T	0	0	0	0	0	ATM
HGNC:795	11_108284405_G_GCACA	0	0	0	0	0	ATM
HGNC:795	11_108284411_C_T	3.98e-6	6.152e-5	0	0	0	ATM
HGNC:795	11_108284411_CAA_C	0	0	0	0	0	ATM
HGNC:795	11_108284413_AAG_A	0	0	0	0	0	ATM
HGNC:795	11_108284414_A_AG	0	0	0	0	0	ATM
HGNC:795	11_108284430_AG_A	0	0	0	0	0	ATM
HGNC:795	11_108284434_C_CTATG	0	0	0	0	0	ATM
HGNC:795	11_108284440_T_TA	0	0	0	0	0	ATM
HGNC:795	11_108284460_T_G	0	0	0	0	0	ATM
HGNC:795	11_108284466_GA_G	0	0	0	0	0	ATM
HGNC:795	11_108284471_C_T	0	0	0	0	0	ATM
HGNC:795	11_108284474_G_A	1.595e-5	0	0	0	3.533e-5	ATM
HGNC:795	11_108284474_G_T	0	0	0	0	0	ATM
HGNC:795	11_108287598_A_C	0	0	0	0	0	ATM
HGNC:795	11_108287598_A_G	1.612e-5	0	0	0	3.604e-5	ATM
HGNC:795	11_108287599_G_T	0	0	0	0	0	ATM
HGNC:795	11_108287600_AT_A	0	0	0	0	0	ATM
HGNC:795	11_108287610_T_A	0	0	0	0	0	ATM
HGNC:795	11_108287611_AT_A	0	0	0	0	0	ATM
HGNC:795	11_108287615_AT_A	0	0	0	0	0	ATM
HGNC:795	11_108287625_T_A	0	0	0	0	0	ATM
HGNC:795	11_108287642_G_T	0	0	0	0	0	ATM
HGNC:795	11_108287646_T_A	0	0	0	0	0	ATM
HGNC:795	11_108287656_GT_G	0	0	0	0	0	ATM
HGNC:795	11_108287658_T_A	0	0	0	0	0	ATM
HGNC:795	11_108287659_ACATGAGCCAG_A	0	0	0	0	0	ATM
HGNC:795	11_108287687_C_T	0	0	0	0	0	ATM
HGNC:795	11_108287687_CAG_C	0	0	0	0	0	ATM
HGNC:795	11_108287692_CA_C	0	0	0	0	0	ATM
HGNC:795	11_108287698_C_CCT	0	0	0	0	0	ATM
HGNC:795	11_108287698_CCT_C	0	0	0	0	0	ATM
HGNC:795	11_108287701_CTG_C	0	0	0	0	0	ATM
HGNC:795	11_108287706_AC_A	0	0	0	0	0	ATM
HGNC:795	11_108287707_CTT_C	0	0	0	0	0	ATM
HGNC:795	11_108287716_G_T	0	0	0	0	0	ATM
HGNC:795	11_108288975_AG_A	0	0	0	0	0	ATM
HGNC:795	11_108288976_G_A	0	0	0	0	0	ATM
HGNC:795	11_108288976_G_C	0	0	0	0	0	ATM
HGNC:795	11_108288979_AT_A	0	0	0	0	0	ATM
HGNC:795	11_108289006_A_AT	0	0	0	0	0	ATM
HGNC:795	11_108289015_C_A	0	0	0	0	0	ATM
HGNC:795	11_108289025_TAAAGCAACATTTGCCTA_C	0	0	0	0	0	ATM
HGNC:795	11_108289055_T_TC	0	0	0	0	0	ATM
HGNC:795	11_108289069_T_A	0	0	0	0	0	ATM
HGNC:795	11_108289070_AAAA_TTTTAAATGCTTTTT	0	0	0	0	0	ATM
HGNC:795	11_108289077_AT_A	0	0	0	0	0	ATM
HGNC:795	11_108289089_CT_C	0	0	0	0	0	ATM
HGNC:795	11_108289092_TC_T	0	0	0	0	0	ATM
HGNC:795	11_108289104_G_T	0	0	0	0	0	ATM
HGNC:795	11_108289105_T_A	0	0	0	0	0	ATM
HGNC:795	11_108289600_A_G	0	0	0	0	0	ATM
HGNC:795	11_108289611_C_T	0	0	0	0	0	ATM
HGNC:795	11_108289614_A_T	0	0	0	0	0	ATM
HGNC:795	11_108289644_GC_G	0	0	0	0	0	ATM
HGNC:795	11_108289646_TG_T	0	0	0	0	0	ATM
HGNC:795	11_108289668_A_ATT	0	0	0	0	0	ATM
HGNC:795	11_108289668_A_T	0	0	0	0	0	ATM
HGNC:795	11_108289683_A_T	0	0	0	0	0	ATM
HGNC:795	11_108289695_CTGT_TAAAATAAA	0	0	0	0	0	ATM
HGNC:795	11_108289697_G_GT	0	0	0	0	0	ATM
HGNC:795	11_108289697_GTTTGT_TAAAA	0	0	0	0	0	ATM
HGNC:795	11_108289700_TGTTA_T	0	0	0	0	0	ATM
HGNC:795	11_108289708_T_G	0	0	0	0	0	ATM
HGNC:795	11_108289708_T_TA	0	0	0	0	0	ATM
HGNC:795	11_108289708_TA_GTT	0	0	0	0	0	ATM
HGNC:795	11_108289719_GAT_G	0	0	0	0	0	ATM
HGNC:795	11_108289723_TA_T	0	0	0	0	0	ATM
HGNC:795	11_108289723_TAAAAA_T	0	0	0	0	0	ATM
HGNC:795	11_108289735_T_G	0	0	0	0	0	ATM
HGNC:795	11_108289736_AG_A	3.981e-6	0	0	0	8.802e-6	ATM
HGNC:795	11_108289748_G_A	0	0	0	0	0	ATM
HGNC:795	11_108289761_C_T	1.593e-5	0	2.895e-5	0	8.807e-6	ATM
HGNC:795	11_108289767_GT_A	0	0	0	0	0	ATM
HGNC:795	11_108289769_TA_T	0	0	0	0	0	ATM
HGNC:795	11_108289780_T_A	0	0	0	0	0	ATM
HGNC:795	11_108289780_TG_T	0	0	0	0	0	ATM
HGNC:795	11_108289797_C_T	0	0	0	0	0	ATM
HGNC:795	11_108289802_G_T	0	0	0	0	0	ATM
HGNC:795	11_108289803_T_C	0	0	0	0	0	ATM
HGNC:795	11_108292618_G_A	0	0	0	0	0	ATM
HGNC:795	11_108292618_G_C	3.983e-6	6.152e-5	0	0	0	ATM
HGNC:795	11_108292631_CAT_C	0	0	0	0	0	ATM
HGNC:795	11_108292632_AT_A	0	0	0	0	0	ATM
HGNC:795	11_108292642_C_G	0	0	0	0	0	ATM
HGNC:795	11_108292675_T_G	3.979e-6	0	0	0	8.799e-6	ATM
HGNC:795	11_108292689_C_T	7.958e-6	0	5.783e-5	0	0	ATM
HGNC:795	11_108292702_C_CT	0	0	0	0	0	ATM
HGNC:795	11_108292706_C_A	0	0	0	0	0	ATM
HGNC:795	11_108292722_G_GA	0	0	0	0	0	ATM
HGNC:795	11_108292732_TTCATG_T	0	0	0	0	0	ATM
HGNC:795	11_108292757_AC_A	0	0	0	0	0	ATM
HGNC:795	11_108292758_C_CT	0	0	0	0	0	ATM
HGNC:795	11_108292769_T_G	0	0	0	0	0	ATM
HGNC:795	11_108292770_G_T	0	0	0	0	0	ATM
HGNC:795	11_108292773_C_T	0	0	0	0	0	ATM
HGNC:795	11_108292791_C_T	0	0	0	0	0	ATM
HGNC:795	11_108292792_AG_A	0	0	0	0	0	ATM
HGNC:795	11_108292794_G_A	0	0	0	0	0	ATM
HGNC:795	11_108293305_ATATTTAGG_A	5.28e-6	0	0	0	1.181e-5	ATM
HGNC:795	11_108293311_A_C	0	0	0	0	0	ATM
HGNC:795	11_108293312_G_A	0	0	0	0	0	ATM
HGNC:795	11_108293324_G_GT	4.247e-6	0	0	0	0	ATM
HGNC:795	11_108293330_ATACT_A	0	0	0	0	0	ATM
HGNC:795	11_108293338_TGATA_T	0	0	0	0	0	ATM
HGNC:795	11_108293352_G_GATAATGAAAACCTCTATATC	0	0	0	0	0	ATM
HGNC:795	11_108293358_GA_G	0	0	0	0	0	ATM
HGNC:795	11_108293364_CT_C	0	0	0	0	0	ATM
HGNC:795	11_108293369_T_G	1.198e-5	0	0	0	2.65e-5	ATM
HGNC:795	11_108293369_TA_T	0	0	0	0	0	ATM
HGNC:795	11_108293382_CTTTTAGA_C	0	0	0	0	0	ATM
HGNC:795	11_108293392_CT_C	0	0	0	0	0	ATM
HGNC:795	11_108293425_G_GT	0	0	0	0	0	ATM
HGNC:795	11_108293433_C_T	3.986e-6	0	2.895e-5	0	0	ATM
HGNC:795	11_108293436_C_T	0	0	0	0	0	ATM
HGNC:795	11_108293459_A_AC	0	0	0	0	0	ATM
HGNC:795	11_108293475_G_T	0	0	0	0	0	ATM
HGNC:795	11_108293478_G_T	0	0	0	0	0	ATM
HGNC:795	11_108293478_GTAATAAAAATTT_G	4.007e-6	0	0	0	8.853e-6	ATM
HGNC:795	11_108293479_T_A	0	0	0	0	0	ATM
HGNC:795	11_108293479_T_C	4.007e-6	0	2.908e-5	0	0	ATM
HGNC:795	11_108294926_G_A	0	0	0	0	0	ATM
HGNC:795	11_108294946_C_G	0	0	0	0	0	ATM
HGNC:795	11_108294946_CAGTA_C	0	0	0	0	0	ATM
HGNC:795	11_108294951_AGT_A	0	0	0	0	0	ATM
HGNC:795	11_108294989_AC_A	0	0	0	0	0	ATM
HGNC:795	11_108294991_TA_T	0	0	0	0	0	ATM
HGNC:795	11_108294992_A_ACT	3.979e-6	0	0	0	8.798e-6	ATM
HGNC:795	11_108295002_C_T	3.979e-6	0	0	0	0	ATM
HGNC:795	11_108295012_TG_T	0	0	0	0	0	ATM
HGNC:795	11_108295029_C_T	0	0	0	0	0	ATM
HGNC:795	11_108295033_T_TG	0	0	0	0	0	ATM
HGNC:795	11_108295038_G_GACATTATGAGAGC	0	0	0	0	0	ATM
HGNC:795	11_108295049_AGCTTC_A	0	0	0	0	0	ATM
HGNC:795	11_108295056_C_T	0	0	0	0	0	ATM
HGNC:795	11_108295060_G_A	7.958e-6	0	0	0	8.8e-6	ATM
HGNC:795	11_108295060_G_T	0	0	0	0	0	ATM
HGNC:795	11_108297285_A_G	0	0	0	0	0	ATM
HGNC:795	11_108297285_A_T	0	0	0	0	0	ATM
HGNC:795	11_108297286_G_C	0	0	0	0	0	ATM
HGNC:795	11_108297286_G_T	0	0	0	0	0	ATM
HGNC:795	11_108297291_TC_T	0	0	0	0	0	ATM
HGNC:795	11_108297304_AT_A	0	0	0	0	0	ATM
HGNC:795	11_108297312_GA_G	0	0	0	0	0	ATM
HGNC:795	11_108297334_C_T	0	0	0	0	0	ATM
HGNC:795	11_108297335_A_ATAAC	0	0	0	0	0	ATM
HGNC:795	11_108297363_TG_T	0	0	0	0	0	ATM
HGNC:795	11_108297367_G_T	0	0	0	0	0	ATM
HGNC:795	11_108297383_G_A	0	0	0	0	0	ATM
HGNC:795	11_108297384_T_G	0	0	0	0	0	ATM
HGNC:795	11_108299713_G_A	0	0	0	0	0	ATM
HGNC:795	11_108299721_TG_T	0	0	0	0	0	ATM
HGNC:795	11_108299773_C_T	0	0	0	0	0	ATM
HGNC:795	11_108299777_AT_A	0	0	0	0	0	ATM
HGNC:795	11_108299780_G_GTA	0	0	0	0	0	ATM
HGNC:795	11_108299781_TA_T	0	0	0	0	0	ATM
HGNC:795	11_108299803_GC_G	0	0	0	0	0	ATM
HGNC:795	11_108299806_CTTAAG_C	0	0	0	0	0	ATM
HGNC:795	11_108299823_TAAAG_T	0	0	0	0	0	ATM
HGNC:795	11_108299838_GA_AC	0	0	0	0	0	ATM
HGNC:795	11_108299857_T_TA	0	0	0	0	0	ATM
HGNC:795	11_108299862_GA_G	0	0	0	0	0	ATM
HGNC:795	11_108299866_AAC_A	0	0	0	0	0	ATM
HGNC:795	11_108299869_A_AC	0	0	0	0	0	ATM
HGNC:795	11_108299884_TG_T	0	0	0	0	0	ATM
HGNC:795	11_108299886_G_A	0	0	0	0	0	ATM
HGNC:795	11_108299886_G_C	0	0	0	0	0	ATM
HGNC:795	11_108301647_G_A	0	0	0	0	0	ATM
HGNC:795	11_108301647_G_T	0	0	0	0	0	ATM
HGNC:795	11_108301651_C_CA	0	0	0	0	0	ATM
HGNC:795	11_108301654_AG_A	0	0	0	0	0	ATM
HGNC:795	11_108301662_C_G	0	0	0	0	0	ATM
HGNC:795	11_108301670_G_GTA	0	0	0	0	0	ATM
HGNC:795	11_108301677_GTT_G	0	0	0	0	0	ATM
HGNC:795	11_108301680_TGA_GT	0	0	0	0	0	ATM
HGNC:795	11_108301719_G_A	0	0	0	0	0	ATM
HGNC:795	11_108301724_A_ATC	0	0	0	0	0	ATM
HGNC:795	11_108301754_GCCTATCTA_G	0	0	0	0	0	ATM
HGNC:795	11_108301757_T_TAG	0	0	0	0	0	ATM
HGNC:795	11_108301779_C_G	0	0	0	0	0	ATM
HGNC:795	11_108301782_G_GA	0	0	0	0	0	ATM
HGNC:795	11_108301782_GA_G	0	0	0	0	0	ATM
HGNC:795	11_108301790_G_A	0	0	0	0	0	ATM
HGNC:795	11_108301790_G_T	0	0	0	0	0	ATM
HGNC:795	11_108301791_T_C	0	0	0	0	0	ATM
HGNC:795	11_108302845_CTTTCTAGT_C	0	0	0	0	0	ATM
HGNC:795	11_108302847_TTCTA_T	0	0	0	0	0	ATM
HGNC:795	11_108302852_GT_G	0	0	0	0	0	ATM
HGNC:795	11_108302859_G_T	0	0	0	0	0	ATM
HGNC:795	11_108302880_GA_G	0	0	0	0	0	ATM
HGNC:795	11_108302926_T_TA	0	0	0	0	0	ATM
HGNC:795	11_108302928_AG_A	0	0	0	0	0	ATM
HGNC:795	11_108302931_G_GA	0	0	0	0	0	ATM
HGNC:795	11_108302937_C_CA	0	0	0	0	0	ATM
HGNC:795	11_108302947_G_A	0	0	0	0	0	ATM
HGNC:795	11_108302948_GA_G	0	0	0	0	0	ATM
HGNC:795	11_108302966_T_A	0	0	0	0	0	ATM
HGNC:795	11_108302968_C_CT	0	0	0	0	0	ATM
HGNC:795	11_108302974_TG_T	3.982e-6	0	0	0	8.813e-6	ATM
HGNC:795	11_108302975_G_GGACAGTGGAGGCACAAAATGTGAAATTCTTCA	0	0	0	0	0	ATM
HGNC:795	11_108302989_C_CA	0	0	0	0	0	ATM
HGNC:795	11_108303006_C_T	0	0	0	0	0	ATM
HGNC:795	11_108303027_GAAGT_G	0	0	0	0	0	ATM
HGNC:795	11_108303030_G_A	0	0	0	0	0	ATM
HGNC:795	11_108303030_G_T	0	0	0	0	0	ATM
HGNC:795	11_108303031_T_G	0	0	0	0	0	ATM
HGNC:795	11_108304674_G_A	0	0	0	0	0	ATM
HGNC:795	11_108304677_GA_G	0	0	0	0	0	ATM
HGNC:795	11_108304686_CTT_C	0	0	0	0	0	ATM
HGNC:795	11_108304693_C_CA	0	0	0	0	0	ATM
HGNC:795	11_108304693_C_T	0	0	0	0	0	ATM
HGNC:795	11_108304697_CTG_C	0	0	0	0	0	ATM
HGNC:795	11_108304710_CT_C	0	0	0	0	0	ATM
HGNC:795	11_108304723_AT_A	0	0	0	0	0	ATM
HGNC:795	11_108304727_T_A	0	0	0	0	0	ATM
HGNC:795	11_108304730_T_TC	0	0	0	0	0	ATM
HGNC:795	11_108304732_C_T	3.984e-6	0	0	0	8.818e-6	ATM
HGNC:795	11_108304751_G_A	0	0	0	0	0	ATM
HGNC:795	11_108304771_CAT_C	0	0	0	0	0	ATM
HGNC:795	11_108304782_A_AT	0	0	0	0	0	ATM
HGNC:795	11_108304809_CTCGC_A	0	0	0	0	0	ATM
HGNC:795	11_108304825_TC_T	0	0	0	0	0	ATM
HGNC:795	11_108304825_TCCACAACC_T	0	0	0	0	0	ATM
HGNC:795	11_108304829_C_CA	0	0	0	0	0	ATM
HGNC:795	11_108304853_G_T	0	0	0	0	0	ATM
HGNC:795	11_108307895_A_G	0	0	0	0	0	ATM
HGNC:795	11_108307900_CAG_C	0	0	0	0	0	ATM
HGNC:795	11_108307907_CT_C	0	0	0	0	0	ATM
HGNC:795	11_108307914_C_T	7.968e-6	0	0	0	8.81e-6	ATM
HGNC:795	11_108307919_C_A	0	0	0	0	0	ATM
HGNC:795	11_108307928_TA_T	0	0	0	0	0	ATM
HGNC:795	11_108307938_CAA_C	0	0	0	0	0	ATM
HGNC:795	11_108307938_CAAAG_C	0	0	0	0	0	ATM
HGNC:795	11_108307951_TTGCTGTTGTGGACTACA_T	0	0	0	0	0	ATM
HGNC:795	11_108307962_GA_G	0	0	0	0	0	ATM
HGNC:795	11_108307966_AC_A	0	0	0	0	0	ATM
HGNC:795	11_108307977_C_T	0	0	0	0	0	ATM
HGNC:795	11_108307977_CAA_C	0	0	0	0	0	ATM
HGNC:795	11_108307977_CAAAAG_C	0	0	0	0	0	ATM
HGNC:795	11_108307980_AAG_A	0	0	0	0	0	ATM
HGNC:795	11_108307985_G_A	0	0	0	0	0	ATM
HGNC:795	11_108307985_G_T	0	0	0	0	0	ATM
HGNC:795	11_108310158_A_C	3.992e-6	0	0	0	8.819e-6	ATM
HGNC:795	11_108310158_A_G	0	0	0	0	0	ATM
HGNC:795	11_108310158_A_T	0	0	0	0	0	ATM
HGNC:795	11_108310160_AC_A	0	0	0	0	0	ATM
HGNC:795	11_108310168_C_A	0	0	0	0	0	ATM
HGNC:795	11_108310176_A_AT	0	0	0	0	0	ATM
HGNC:795	11_108310188_G_CCT	0	0	0	0	0	ATM
HGNC:795	11_108310188_GCT_CCTC	0	0	0	0	0	ATM
HGNC:795	11_108310202_TTTAAATTATC_ATT	0	0	0	0	0	ATM
HGNC:795	11_108310232_TCA_T	0	0	0	0	0	ATM
HGNC:795	11_108310249_AC_A	0	0	0	0	0	ATM
HGNC:795	11_108310265_CTA_C	3.983e-6	0	2.894e-5	0	0	ATM
HGNC:795	11_108310286_TAAGAA_T	0	0	0	0	0	ATM
HGNC:795	11_108310287_A_T	0	0	0	0	0	ATM
HGNC:795	11_108310289_G_GA	0	0	0	0	0	ATM
HGNC:795	11_108310290_A_AAAAGTAT	0	0	0	0	0	ATM
HGNC:795	11_108310305_CA_C	0	0	0	0	0	ATM
HGNC:795	11_108310310_GAA_G	0	0	0	0	0	ATM
HGNC:795	11_108310316_G_A	0	0	0	0	0	ATM
HGNC:795	11_108310316_G_T	0	0	0	0	0	ATM
HGNC:795	11_108312409_A_C	0	0	0	0	0	ATM
HGNC:795	11_108312409_A_G	3.982e-6	0	2.892e-5	0	0	ATM
HGNC:795	11_108312409_AG_A	0	0	0	0	0	ATM
HGNC:795	11_108312420_AT_A	0	0	0	0	0	ATM
HGNC:795	11_108312427_G_T	0	0	0	0	0	ATM
HGNC:795	11_108312436_C_T	0	0	0	0	0	ATM
HGNC:795	11_108312438_G_GA	0	0	0	0	0	ATM
HGNC:795	11_108312448_A_AT	0	0	0	0	0	ATM
HGNC:795	11_108312462_T_TG	0	0	0	0	0	ATM
HGNC:795	11_108312463_G_T	0	0	0	0	0	ATM
HGNC:795	11_108312466_AAAAGT_A	7.967e-6	0	0	0	1.761e-5	ATM
HGNC:795	11_108312471_T_TA	0	0	0	0	0	ATM
HGNC:795	11_108312471_TA_T	0	0	0	0	0	ATM
HGNC:795	11_108312472_A_T	0	0	0	0	0	ATM
HGNC:795	11_108312472_AAAGAAG_TAAGAAA	0	0	0	0	0	ATM
HGNC:795	11_108312482_CT_C	0	0	0	0	0	ATM
HGNC:795	11_108312483_T_TGG	0	0	0	0	0	ATM
HGNC:795	11_108312484_GG_TA	0	0	0	0	0	ATM
HGNC:795	11_108312494_T_G	0	0	0	0	0	ATM
HGNC:795	11_108312496_C_T	0	0	0	0	0	ATM
HGNC:795	11_108312499_G_A	0	0	0	0	0	ATM
HGNC:795	11_108312499_G_C	0	0	0	0	0	ATM
HGNC:795	11_108315819_T_TCAGGATCTTCTCTTAGAAATCTA	0	0	0	0	0	ATM
HGNC:795	11_108315821_A_AG	0	0	0	0	0	ATM
HGNC:795	11_108315829_C_AA	0	0	0	0	0	ATM
HGNC:795	11_108315830_T_TC	0	0	0	0	0	ATM
HGNC:795	11_108315843_C_A	0	0	0	0	0	ATM
HGNC:795	11_108315843_C_G	0	0	0	0	0	ATM
HGNC:795	11_108315856_G_T	0	0	0	0	0	ATM
HGNC:795	11_108315860_CAG_TTATACTTCTCTTAGAAATCTACAGAAGT	0	0	0	0	0	ATM
HGNC:795	11_108315863_A_G	0	0	0	0	0	ATM
HGNC:795	11_108315863_ATAGT_A	0	0	0	0	0	ATM
HGNC:795	11_108315864_T_TA	0	0	0	0	0	ATM
HGNC:795	11_108315873_TG_T	0	0	0	0	0	ATM
HGNC:795	11_108315894_GT_G	0	0	0	0	0	ATM
HGNC:795	11_108315897_AC_A	0	0	0	0	0	ATM
HGNC:795	11_108315898_C_T	3.978e-6	0	0	0	8.793e-6	ATM
HGNC:795	11_108315911_G_A	2.784e-5	0	0	0	6.156e-5	ATM
HGNC:795	11_108315913_T_C	0	0	0	0	0	ATM
HGNC:795	11_108316009_A_G	0	0	0	0	0	ATM
HGNC:795	11_108316010_G_C	0	0	0	0	0	ATM
HGNC:795	11_108316023_T_A	0	0	0	0	0	ATM
HGNC:795	11_108316023_T_G	0	0	0	0	0	ATM
HGNC:795	11_108316030_G_T	0	0	0	0	0	ATM
HGNC:795	11_108316039_T_TG	0	0	0	0	0	ATM
HGNC:795	11_108316047_AG_A	0	0	0	0	0	ATM
HGNC:795	11_108316051_CTAGTAACA_C	0	0	0	0	0	ATM
HGNC:795	11_108316058_CAT_C	0	0	0	0	0	ATM
HGNC:795	11_108316060_T_TA	0	0	0	0	0	ATM
HGNC:795	11_108316078_ATC_A	0	0	0	0	0	ATM
HGNC:795	11_108316091_C_CA	0	0	0	0	0	ATM
HGNC:795	11_108316096_C_T	0	0	0	0	0	ATM
HGNC:795	11_108316111_C_T	0	0	0	0	0	ATM
HGNC:795	11_108316114_G_A	3.984e-6	0	0	0	8.813e-6	ATM
HGNC:795	11_108316115_T_C	0	0	0	0	0	ATM
HGNC:795	11_108317370_TA_T	0	0	0	0	0	ATM
HGNC:795	11_108317371_A_C	0	0	0	0	0	ATM
HGNC:795	11_108317371_A_T	0	0	0	0	0	ATM
HGNC:795	11_108317372_G_T	0	0	0	0	0	ATM
HGNC:795	11_108317374_C_A	3.979e-6	0	0	0	8.796e-6	ATM
HGNC:795	11_108317379_C_T	0	0	0	0	0	ATM
HGNC:795	11_108317386_T_A	0	0	0	0	0	ATM
HGNC:795	11_108317386_TG_T	0	0	0	0	0	ATM
HGNC:795	11_108317396_C_A	0	0	0	0	0	ATM
HGNC:795	11_108317400_AT_A	3.978e-6	0	0	0	8.7940000000000008e-06	ATM
HGNC:795	11_108317409_GTC_G	0	0	0	0	0	ATM
HGNC:795	11_108317411_CTA_C	0	0	0	0	0	ATM
HGNC:795	11_108317412_T_G	0	0	0	0	0	ATM
HGNC:795	11_108317413_AT_A	0	0	0	0	0	ATM
HGNC:795	11_108317421_G_T	0	0	0	0	0	ATM
HGNC:795	11_108317432_T_G	0	0	0	0	0	ATM
HGNC:795	11_108317433_G_GA	0	0	0	0	0	ATM
HGNC:795	11_108317444_C_TT	0	0	0	0	0	ATM
HGNC:795	11_108317445_TG_T	0	0	0	0	0	ATM
HGNC:795	11_108317446_G_A	0	0	0	0	0	ATM
HGNC:795	11_108317453_TG_T	0	0	0	0	0	ATM
HGNC:795	11_108317454_G_T	0	0	0	0	0	ATM
HGNC:795	11_108317463_G_T	0	0	0	0	0	ATM
HGNC:795	11_108317474_C_G	0	0	0	0	0	ATM
HGNC:795	11_108317485_G_A	0	0	0	0	0	ATM
HGNC:795	11_108317486_G_A	0	0	0	0	0	ATM
HGNC:795	11_108317498_G_GT	0	0	0	0	0	ATM
HGNC:795	11_108317500_G_A	0	0	0	0	0	ATM
HGNC:795	11_108317501_G_A	0	0	0	0	0	ATM
HGNC:795	11_108319952_A_G	0	0	0	0	0	ATM
HGNC:795	11_108319953_G_A	0	0	0	0	0	ATM
HGNC:795	11_108319953_G_C	0	0	0	0	0	ATM
HGNC:795	11_108319957_AG_A	0	0	0	0	0	ATM
HGNC:795	11_108319974_GTT_G	0	0	0	0	0	ATM
HGNC:795	11_108319977_A_AG	0	0	0	0	0	ATM
HGNC:795	11_108319977_AC_A	0	0	0	0	0	ATM
HGNC:795	11_108319989_TG_T	0	0	0	0	0	ATM
HGNC:795	11_108319993_C_G	0	0	0	0	0	ATM
HGNC:795	11_108320003_C_CA	0	0	0	0	0	ATM
HGNC:795	11_108320003_C_T	0	0	0	0	0	ATM
HGNC:795	11_108320003_CA_C	0	0	0	0	0	ATM
HGNC:795	11_108320005_ATC_A	0	0	0	0	0	ATM
HGNC:795	11_108320009_C_CCT	0	0	0	0	0	ATM
HGNC:795	11_108320009_C_CT	0	0	0	0	0	ATM
HGNC:795	11_108320017_CAG_C	0	0	0	0	0	ATM
HGNC:795	11_108320021_G_T	0	0	0	0	0	ATM
HGNC:795	11_108320029_TACATTTTATGA_T	0	0	0	0	0	ATM
HGNC:795	11_108320036_TATGAAAGTCTCAA_T	0	0	0	0	0	ATM
HGNC:795	11_108320039_G_GA	0	0	0	0	0	ATM
HGNC:795	11_108320039_GAA_G	0	0	0	0	0	ATM
HGNC:795	11_108320047_C_CA	0	0	0	0	0	ATM
HGNC:795	11_108320059_G_T	0	0	0	0	0	ATM
HGNC:795	11_108321299_A_G	0	0	0	0	0	ATM
HGNC:795	11_108321300_G_A	0	0	0	0	0	ATM
HGNC:795	11_108321300_G_C	0	0	0	0	0	ATM
HGNC:795	11_108321309_A_AAGTGGAAGAGATGTGT	0	0	0	0	0	ATM
HGNC:795	11_108321327_A_AGC	0	0	0	0	0	ATM
HGNC:795	11_108321338_G_T	0	0	0	0	0	ATM
HGNC:795	11_108321368_AGCAGGTT_A	0	0	0	0	0	ATM
HGNC:795	11_108321370_C_CA	0	0	0	0	0	ATM
HGNC:795	11_108321374_T_TTGCA	0	0	0	0	0	ATM
HGNC:795	11_108321401_A_AT	0	0	0	0	0	ATM
HGNC:795	11_108321421_G_A	0	0	0	0	0	ATM
HGNC:795	11_108321421_G_T	0	0	0	0	0	ATM
HGNC:795	11_108325301_G_A	0	0	0	0	0	ATM
HGNC:795	11_108325308_A_G	8.035e-6	0	5.8e-5	0	0	ATM
HGNC:795	11_108325309_G_A	0	0	0	0	0	ATM
HGNC:795	11_108325309_G_C	0	0	0	0	0	ATM
HGNC:795	11_108325320_CAT_C	0	0	0	0	0	ATM
HGNC:795	11_108325323_A_T	0	0	0	0	0	ATM
HGNC:795	11_108325328_ACT_A	3.987e-6	0	0	0	0	ATM
HGNC:795	11_108325335_G_T	0	0	0	0	0	ATM
HGNC:795	11_108325343_T_A	0	0	0	0	0	ATM
HGNC:795	11_108325352_G_A	0	0	0	0	0	ATM
HGNC:795	11_108325362_TC_T	0	0	0	0	0	ATM
HGNC:795	11_108325379_C_GA	0	0	0	0	0	ATM
HGNC:795	11_108325384_ATTTTAGTT_A	3.981e-6	0	0	0	8.806e-6	ATM
HGNC:795	11_108325390_GT_G	0	0	0	0	0	ATM
HGNC:795	11_108325402_CTATCATGGCTCTAC_G	0	0	0	0	0	ATM
HGNC:795	11_108325403_TA_T	0	0	0	0	0	ATM
HGNC:795	11_108325408_T_TG	0	0	0	0	0	ATM
HGNC:795	11_108325409_GGCTCTACG_CTC	0	0	0	0	0	ATM
HGNC:795	11_108325416_C_T	0	0	0	0	0	ATM
HGNC:795	11_108325417_GCA_G	0	0	0	0	0	ATM
HGNC:795	11_108325435_TC_T	0	0	0	0	0	ATM
HGNC:795	11_108325443_G_T	0	0	0	0	0	ATM
HGNC:795	11_108325446_AAG_A	0	0	0	0	0	ATM
HGNC:795	11_108325461_TC_T	0	0	0	0	0	ATM
HGNC:795	11_108325464_C_CA	0	0	0	0	0	ATM
HGNC:795	11_108325464_C_T	0	0	0	0	0	ATM
HGNC:795	11_108325464_CAA_C	0	0	0	0	0	ATM
HGNC:795	11_108325473_TGTATTAAGGACATTCTCAC_CA	0	0	0	0	0	ATM
HGNC:795	11_108325478_T_TA	0	0	0	0	0	ATM
HGNC:795	11_108325484_C_CA	0	0	0	0	0	ATM
HGNC:795	11_108325487_T_TCTCA	0	0	0	0	0	ATM
HGNC:795	11_108325490_CA_C	0	0	0	0	0	ATM
HGNC:795	11_108325494_A_T	0	0	0	0	0	ATM
HGNC:795	11_108325508_ACT_A	0	0	0	0	0	ATM
HGNC:795	11_108325534_AG_C	0	0	0	0	0	ATM
HGNC:795	11_108326057_G_C	0	0	0	0	0	ATM
HGNC:795	11_108326064_G_CA	0	0	0	0	0	ATM
HGNC:795	11_108326088_C_T	0	0	0	0	0	ATM
HGNC:795	11_108326092_AC_A	0	0	0	0	0	ATM
HGNC:795	11_108326093_C_G	0	0	0	0	0	ATM
HGNC:795	11_108326099_AG_A	0	0	0	0	0	ATM
HGNC:795	11_108326112_GT_G	0	0	0	0	0	ATM
HGNC:795	11_108326112_GTC_G	0	0	0	0	0	ATM
HGNC:795	11_108326116_C_CT	0	0	0	0	0	ATM
HGNC:795	11_108326116_C_CTG	0	0	0	0	0	ATM
HGNC:795	11_108326154_A_T	0	0	0	0	0	ATM
HGNC:795	11_108326158_AG_A	0	0	0	0	0	ATM
HGNC:795	11_108326163_C_T	0	0	0	0	0	ATM
HGNC:795	11_108326163_CAG_C	0	0	0	0	0	ATM
HGNC:795	11_108326168_TCTTG_T	0	0	0	0	0	ATM
HGNC:795	11_108326176_TGA_T	0	0	0	0	0	ATM
HGNC:795	11_108326226_G_T	0	0	0	0	0	ATM
HGNC:795	11_108327633_TTTCTTATACAGAACAATCCCAGCC_T	0	0	0	0	0	ATM
HGNC:795	11_108327643_A_C	3.99e-6	0	0	0	8.837e-6	ATM
HGNC:795	11_108327643_A_G	0	0	0	0	0	ATM
HGNC:795	11_108327644_G_A	0	0	0	0	0	ATM
HGNC:795	11_108327644_G_T	0	0	0	0	0	ATM
HGNC:795	11_108327664_TTACA_T	3.983e-6	0	0	0	8.817e-6	ATM
HGNC:795	11_108327677_ATG_A	0	0	0	0	0	ATM
HGNC:795	11_108327678_T_TGTCTGAGGGTTTGTGGCAACTGGTTAGCAGAAACGTGCTTAGAAAATCCTGCGGTC	0	0	0	0	0	ATM
HGNC:795	11_108327681_CTG_C	0	0	0	0	0	ATM
HGNC:795	11_108327682_T_C	0	0	0	0	0	ATM
HGNC:795	11_108327694_G_GC	0	0	0	0	0	ATM
HGNC:795	11_108327695_CA_C	0	0	0	0	0	ATM
HGNC:795	11_108327701_G_A	1.195e-5	0	8.675e-5	0	0	ATM
HGNC:795	11_108327711_ACGTG_A	0	0	0	0	0	ATM
HGNC:795	11_108327732_GTCATCATGCAGACCTA_G	0	0	0	0	0	ATM
HGNC:795	11_108327749_T_G	0	0	0	0	0	ATM
HGNC:795	11_108327753_GA_G	0	0	0	0	0	ATM
HGNC:795	11_108327759_G_A	0	0	0	0	0	ATM
HGNC:795	11_108327760_T_G	0	0	0	0	0	ATM
HGNC:795	11_108329021_GC_G	0	0	0	0	0	ATM
HGNC:795	11_108329027_G_T	3.98e-6	0	0	0	8.796e-6	ATM
HGNC:795	11_108329071_AAATGGAAAAAT_A	0	0	0	0	0	ATM
HGNC:795	11_108329090_T_TAGCC	0	0	0	0	0	ATM
HGNC:795	11_108329091_TTCTC_T	0	0	0	0	0	ATM
HGNC:795	11_108329097_C_G	0	0	0	0	0	ATM
HGNC:795	11_108329112_C_T	0	0	0	0	0	ATM
HGNC:795	11_108329116_TA_T	0	0	0	0	0	ATM
HGNC:795	11_108329120_C_T	0	0	0	0	0	ATM
HGNC:795	11_108329125_C_A	0	0	0	0	0	ATM
HGNC:795	11_108329135_G_T	0	0	0	0	0	ATM
HGNC:795	11_108329151_C_A	0	0	0	0	0	ATM
HGNC:795	11_108329166_ACAAG_A	0	0	0	0	0	ATM
HGNC:795	11_108329171_C_T	0	0	0	0	0	ATM
HGNC:795	11_108329183_AAAAGAGCCAAAGAG_A	0	0	0	0	0	ATM
HGNC:795	11_108329191_CAA_C	0	0	0	0	0	ATM
HGNC:795	11_108329192_A_AT	0	0	0	0	0	ATM
HGNC:795	11_108329198_GAAG_TAC	0	0	0	0	0	ATM
HGNC:795	11_108329202_T_G	3.984e-5	0	2.894e-5	0	7.933e-5	ATM
HGNC:795	11_108329203_AG_A	0	0	0	0	0	ATM
HGNC:795	11_108329221_TAA_T	0	0	0	0	0	ATM
HGNC:795	11_108329227_TCAGA_T	0	0	0	0	0	ATM
HGNC:795	11_108329239_G_T	0	0	0	0	0	ATM
HGNC:795	11_108330212_A_C	0	0	0	0	0	ATM
HGNC:795	11_108330213_G_C	0	0	0	0	0	ATM
HGNC:795	11_108330215_T_TAC	0	0	0	0	0	ATM
HGNC:795	11_108330217_C_A	0	0	0	0	0	ATM
HGNC:795	11_108330233_C_T	3.983e-6	0	0	0	8.814e-6	ATM
HGNC:795	11_108330238_GC_G	0	0	0	0	0	ATM
HGNC:795	11_108330251_G_GA	0	0	0	0	0	ATM
HGNC:795	11_108330261_T_TG	0	0	0	0	0	ATM
HGNC:795	11_108330264_GTGCACTGAAAGAGGATCGTAAACGC_TAA	0	0	0	0	0	ATM
HGNC:795	11_108330273_AAG_A	0	0	0	0	0	ATM
HGNC:795	11_108330275_G_T	0	0	0	0	0	ATM
HGNC:795	11_108330281_CG_C	0	0	0	0	0	ATM
HGNC:795	11_108330293_TTATGTAAAGCAGTTGAAAATTA_T	0	0	0	0	0	ATM
HGNC:795	11_108330308_G_GA	0	0	0	0	0	ATM
HGNC:795	11_108330314_T_G	0	0	0	0	0	ATM
HGNC:795	11_108330322_CT_C	0	0	0	0	0	ATM
HGNC:795	11_108330362_C_T	1.194e-5	0	2.891e-5	0	0	ATM
HGNC:795	11_108330370_TTC_T	0	0	0	0	0	ATM
HGNC:795	11_108330374_C_CT	0	0	0	0	0	ATM
HGNC:795	11_108330395_GT_G	0	0	0	0	0	ATM
HGNC:795	11_108330409_TGGCATGA_T	0	0	0	0	0	ATM
HGNC:795	11_108330415_G_GA	0	0	0	0	0	ATM
HGNC:795	11_108330422_G_A	0	0	0	0	0	ATM
HGNC:795	11_108331441_TAG_T	0	0	0	0	0	ATM
HGNC:795	11_108331466_CAT_C	0	0	0	0	0	ATM
HGNC:795	11_108331470_T_A	0	0	0	0	0	ATM
HGNC:795	11_108331470_T_G	3.982e-6	0	2.893e-5	0	0	ATM
HGNC:795	11_108331477_TTGCCTCTTATGTA_ATG	0	0	0	0	0	ATM
HGNC:795	11_108331491_C_G	0	0	0	0	0	ATM
HGNC:795	11_108331498_G_C	2.388e-5	0	0	0	0	ATM
HGNC:795	11_108331525_G_GGA	0	0	0	0	0	ATM
HGNC:795	11_108331535_GA_G	0	0	0	0	0	ATM
HGNC:795	11_108331553_ATAATG_A	3.994e-6	0	0	0	8.816e-6	ATM
HGNC:795	11_108331558_G_A	0	0	0	0	0	ATM
HGNC:795	11_108331877_A_G	0	0	0	0	0	ATM
HGNC:795	11_108331878_G_A	0	0	0	0	0	ATM
HGNC:795	11_108331879_CT_C	0	0	0	0	0	ATM
HGNC:795	11_108331884_CTCTAGAATT_C	2.787e-5	6.165e-5	0	0	5.285e-5	ATM
HGNC:795	11_108331903_C_CAG	0	0	0	0	0	ATM
HGNC:795	11_108331904_AC_A	0	0	0	0	0	ATM
HGNC:795	11_108331914_C_GTGA	0	0	0	0	0	ATM
HGNC:795	11_108331916_CTT_C	0	0	0	0	0	ATM
HGNC:795	11_108331916_CTTTG_C	0	0	0	0	0	ATM
HGNC:795	11_108331919_T_A	0	0	0	0	0	ATM
HGNC:795	11_108331940_C_CA	0	0	0	0	0	ATM
HGNC:795	11_108331945_GCAAA_G	0	0	0	0	0	ATM
HGNC:795	11_108331948_AAC_A	0	0	0	0	0	ATM
HGNC:795	11_108331954_GA_G	0	0	0	0	0	ATM
HGNC:795	11_108331957_G_T	0	0	0	0	0	ATM
HGNC:795	11_108331976_AG_A	0	0	0	0	0	ATM
HGNC:795	11_108331993_A_T	0	0	0	0	0	ATM
HGNC:795	11_108331996_ATAAC_A	0	0	0	0	0	ATM
HGNC:795	11_108332012_C_CT	0	0	0	0	0	ATM
HGNC:795	11_108332013_TA_T	0	0	0	0	0	ATM
HGNC:795	11_108332017_C_T	0	0	0	0	0	ATM
HGNC:795	11_108332037_G_A	3.987e-6	0	0	0	8.83e-6	ATM
HGNC:795	11_108332038_G_T	0	0	0	0	0	ATM
HGNC:795	11_108332759_T_G	4.006e-6	0	0	0	8.85e-6	ATM
HGNC:795	11_108332764_TC_T	0	0	0	0	0	ATM
HGNC:795	11_108332768_AC_A	0	0	0	0	0	ATM
HGNC:795	11_108332800_CAG_C	0	0	0	0	0	ATM
HGNC:795	11_108332803_AAGTAG_A	0	0	0	0	0	ATM
HGNC:795	11_108332806_TA_T	0	0	0	0	0	ATM
HGNC:795	11_108332808_G_GGA	0	0	0	0	0	ATM
HGNC:795	11_108332830_TG_T	0	0	0	0	0	ATM
HGNC:795	11_108332838_C_T	0	0	0	0	0	ATM
HGNC:795	11_108332848_T_G	3.986e-6	0	0	0	8.817e-6	ATM
HGNC:795	11_108332848_TG_GC	0	0	0	0	0	ATM
HGNC:795	11_108332849_G_C	3.987e-6	0	0	0	8.817e-6	ATM
HGNC:795	11_108332850_CTTATA_C	3.987e-6	0	0	0	8.816e-6	ATM
HGNC:795	11_108332852_TA_T	3.987e-6	0	2.892e-5	0	0	ATM
HGNC:795	11_108332862_T_A	0	0	0	0	0	ATM
HGNC:795	11_108332887_G_GT	0	0	0	0	0	ATM
HGNC:795	11_108332894_C_T	4e-6	0	0	0	8.819e-6	ATM
HGNC:795	11_108332901_G_A	0	0	0	0	0	ATM
HGNC:795	11_108332901_G_C	0	0	0	0	0	ATM
HGNC:795	11_108332902_T_G	0	0	0	0	0	ATM
HGNC:795	11_108333884_A_G	0	0	0	0	0	ATM
HGNC:795	11_108333884_A_T	0	0	0	0	0	ATM
HGNC:795	11_108333885_G_A	0	0	0	0	0	ATM
HGNC:795	11_108333885_GA_G	0	0	0	0	0	ATM
HGNC:795	11_108333909_C_T	0	0	0	0	0	ATM
HGNC:795	11_108333924_C_G	0	0	0	0	0	ATM
HGNC:795	11_108333935_AG_A	0	0	0	0	0	ATM
HGNC:795	11_108333955_C_A	0	0	0	0	0	ATM
HGNC:795	11_108333955_C_CT	0	0	0	0	0	ATM
HGNC:795	11_108333970_T_C	0	0	0	0	0	ATM
HGNC:795	11_108334967_A_C	0	0	0	0	0	ATM
HGNC:795	11_108334968_G_C	0	0	0	0	0	ATM
HGNC:795	11_108334968_G_T	0	0	0	0	0	ATM
HGNC:795	11_108334988_A_GTG	0	0	0	0	0	ATM
HGNC:795	11_108334992_AAATCTGGTGACTATAC_A	0	0	0	0	0	ATM
HGNC:795	11_108335000_T_TG	0	0	0	0	0	ATM
HGNC:795	11_108335003_CTA_C	0	0	0	0	0	ATM
HGNC:795	11_108335004_T_TA	0	0	0	0	0	ATM
HGNC:795	11_108335006_TAC_T	0	0	0	0	0	ATM
HGNC:795	11_108335007_ACAGT_A	0	0	0	0	0	ATM
HGNC:795	11_108335008_C_CA	0	0	0	0	0	ATM
HGNC:795	11_108335008_C_T	0	0	0	0	0	ATM
HGNC:795	11_108335033_T_TA	0	0	0	0	0	ATM
HGNC:795	11_108335056_A_T	0	0	0	0	0	ATM
HGNC:795	11_108335060_TAA_T	0	0	0	0	0	ATM
HGNC:795	11_108335063_T_TA	0	0	0	0	0	ATM
HGNC:795	11_108335082_T_A	0	0	0	0	0	ATM
HGNC:795	11_108335084_GC_G	0	0	0	0	0	ATM
HGNC:795	11_108335098_C_T	0	0	0	0	0	ATM
HGNC:795	11_108335103_TGTTAAG_T	0	0	0	0	0	ATM
HGNC:795	11_108335104_G_T	0	0	0	0	0	ATM
HGNC:795	11_108335105_T_C	3.183e-5	0	0	0	6.157e-5	ATM
HGNC:795	11_108335107_A_T	0	0	0	0	0	ATM
HGNC:795	11_108335110_G_C	0	0	0	0	0	ATM
HGNC:795	11_108335827_T_G	0	0	0	0	0	ATM
HGNC:795	11_108335843_A_G	3.987e-6	0	0	0	8.821e-6	ATM
HGNC:795	11_108335844_G_A	3.987e-6	0	0	0	8.823e-6	ATM
HGNC:795	11_108335878_C_T	3.984e-6	0	0	0	8.816e-6	ATM
HGNC:795	11_108335881_C_T	0	0	0	0	0	ATM
HGNC:795	11_108335882_A_C	0	0	0	0	0	ATM
HGNC:795	11_108335885_TCT_CC	0	0	0	0	0	ATM
HGNC:795	11_108335893_A_ATG	0	0	0	0	0	ATM
HGNC:795	11_108335898_T_TAA	0	0	0	0	0	ATM
HGNC:795	11_108335904_A_ATTACTGCAGAGAAACACGGAAACTAGGAAGAGGAAAT	0	0	0	0	0	ATM
HGNC:795	11_108335911_C_T	0	0	0	0	0	ATM
HGNC:795	11_108335915_GAA_G	3.984e-6	0	0	5.445e-5	0	ATM
HGNC:795	11_108335917_AAC_A	0	0	0	0	0	ATM
HGNC:795	11_108335931_G_GA	0	0	0	0	0	ATM
HGNC:795	11_108335940_A_AT	0	0	0	0	0	ATM
HGNC:795	11_108335940_AT_A	0	0	0	0	0	ATM
HGNC:795	11_108335941_TTAAC_T	0	0	0	0	0	ATM
HGNC:795	11_108335950_TG_T	0	0	0	0	0	ATM
HGNC:795	11_108335958_T_G	0	0	0	0	0	ATM
HGNC:795	11_108335962_G_T	0	0	0	0	0	ATM
HGNC:795	11_108335963_T_C	0	0	0	0	0	ATM
HGNC:795	11_108343220_AG_A	0	0	0	0	0	ATM
HGNC:795	11_108343221_G_C	0	0	0	0	0	ATM
HGNC:795	11_108343227_TC_T	3.978e-6	6.152e-5	0	0	0	ATM
HGNC:795	11_108343230_CCT_C	0	0	0	0	0	ATM
HGNC:795	11_108343230_CCTCT_C	3.978e-6	0	0	0	8.797e-6	ATM
HGNC:795	11_108343237_C_T	3.978e-6	0	0	5.437e-5	0	ATM
HGNC:795	11_108343240_C_T	0	0	0	0	0	ATM
HGNC:795	11_108343240_CG_C	0	0	0	0	0	ATM
HGNC:795	11_108343246_G_A	7.956e-6	0	0	0	1.759e-5	ATM
HGNC:795	11_108343254_TGAATGGTGCACAG_T	0	0	0	0	0	ATM
HGNC:795	11_108343255_G_T	0	0	0	0	0	ATM
HGNC:795	11_108343270_A_ACTGTC	0	0	0	0	0	ATM
HGNC:795	11_108343274_TC_A	0	0	0	0	0	ATM
HGNC:795	11_108343274_TC_T	0	0	0	0	0	ATM
HGNC:795	11_108343280_TTG_T	0	0	0	0	0	ATM
HGNC:795	11_108343320_A_TT	0	0	0	0	0	ATM
HGNC:795	11_108343322_GATAC_G	0	0	0	0	0	ATM
HGNC:795	11_108343326_C_A	0	0	0	0	0	ATM
HGNC:795	11_108343326_C_G	0	0	0	0	0	ATM
HGNC:795	11_108343347_CT_C	3.982e-6	0	0	0	0	ATM
HGNC:795	11_108343356_C_A	0	0	0	0	0	ATM
HGNC:795	11_108343357_CA_C	0	0	0	0	0	ATM
HGNC:795	11_108343366_AT_A	0	0	0	0	0	ATM
HGNC:795	11_108343367_TGATGGTGA_T	0	0	0	0	0	ATM
HGNC:795	11_108343372_G_A	3.984e-6	0	0	0	8.816e-6	ATM
HGNC:795	11_108343373_T_C	0	0	0	0	0	ATM
HGNC:795	11_108345741_A_G	0	0	0	0	0	ATM
HGNC:795	11_108345742_G_C	0	0	0	0	0	ATM
HGNC:795	11_108345743_G_T	0	0	0	0	0	ATM
HGNC:795	11_108345749_C_CA	0	0	0	0	0	ATM
HGNC:795	11_108345749_C_T	0	0	0	0	0	ATM
HGNC:795	11_108345749_CA_C	4.004e-6	0	0	0	8.838e-6	ATM
HGNC:795	11_108345749_CAA_C	0	0	0	0	0	ATM
HGNC:795	11_108345755_A_T	0	0	0	0	0	ATM
HGNC:795	11_108345757_GTC_G	1.197e-5	0	0	1.635e-4	0	ATM
HGNC:795	11_108345759_CT_C	0	0	0	0	0	ATM
HGNC:795	11_108345761_T_TTC	0	0	0	0	0	ATM
HGNC:795	11_108345763_TG_T	0	0	0	0	0	ATM
HGNC:795	11_108345797_C_CAA	0	0	0	0	0	ATM
HGNC:795	11_108345797_C_T	0	0	0	0	0	ATM
HGNC:795	11_108345801_AT_A	0	0	0	0	0	ATM
HGNC:795	11_108345806_C_T	0	0	0	0	0	ATM
HGNC:795	11_108345806_CA_C	0	0	0	0	0	ATM
HGNC:795	11_108345818_C_T	3.184e-5	1.231e-4	0	0	4.4e-5	ATM
HGNC:795	11_108345819_G_C	0	0	0	0	0	ATM
HGNC:795	11_108345833_G_GA	0	0	0	0	0	ATM
HGNC:795	11_108345854_AT_A	0	0	0	0	0	ATM
HGNC:795	11_108345859_G_A	0	0	0	0	0	ATM
HGNC:795	11_108345870_G_C	0	0	0	0	0	ATM
HGNC:795	11_108345874_G_GGCTT	0	0	0	0	0	ATM
HGNC:795	11_108345887_AG_A	0	0	0	0	0	ATM
HGNC:795	11_108345889_T_A	0	0	0	0	0	ATM
HGNC:795	11_108345889_T_G	3.982e-6	0	0	0	8.812e-6	ATM
HGNC:795	11_108345889_TG_AA	0	0	0	0	0	ATM
HGNC:795	11_108345909_G_A	0	0	0	0	0	ATM
HGNC:795	11_108347263_TTTCTTTTTTCTCCAGTTGGTTACATAC_T	0	0	0	0	0	ATM
HGNC:795	11_108347277_A_C	0	0	0	0	0	ATM
HGNC:795	11_108347277_A_G	0	0	0	0	0	ATM
HGNC:795	11_108347278_G_A	0	0	0	0	0	ATM
HGNC:795	11_108347278_GT_G	0	0	0	0	0	ATM
HGNC:795	11_108347301_T_TGATAGACATGTACAGAATATCTTGATAAATGAGCAGTCAGCAG	0	0	0	0	0	ATM
HGNC:795	11_108347308_CAT_C	7.989e-6	0	5.794e-5	0	0	ATM
HGNC:795	11_108347314_C_T	0	0	0	0	0	ATM
HGNC:795	11_108347316_G_GA	0	0	0	0	0	ATM
HGNC:795	11_108347319_TAT_AAAA	0	0	0	0	0	ATM
HGNC:795	11_108347335_C_T	0	0	0	0	0	ATM
HGNC:795	11_108347344_G_GA	0	0	0	0	0	ATM
HGNC:795	11_108347347_C_CT	1.997e-5	0	0	0	4.429e-5	ATM
HGNC:795	11_108347359_GATCTAGGTAAGTA_G	0	0	0	0	0	ATM
HGNC:795	11_108347366_G_T	0	0	0	0	0	ATM
HGNC:795	11_108347367_T_C	0	0	0	0	0	ATM
HGNC:795	11_108347367_T_G	0	0	0	0	0	ATM
HGNC:795	11_108353764_AG_A	3.977e-6	0	0	5.437e-5	0	ATM
HGNC:795	11_108353765_G_A	0	0	0	0	0	ATM
HGNC:795	11_108353765_G_C	0	0	0	0	0	ATM
HGNC:795	11_108353765_G_T	0	0	0	0	0	ATM
HGNC:795	11_108353768_G_GT	0	0	0	0	0	ATM
HGNC:795	11_108353772_C_CT	0	0	0	0	0	ATM
HGNC:795	11_108353785_C_CA	0	0	0	0	0	ATM
HGNC:795	11_108353805_A_G	0	0	0	0	0	ATM
HGNC:795	11_108353819_A_T	0	0	0	0	0	ATM
HGNC:795	11_108353831_G_T	0	0	0	0	0	ATM
HGNC:795	11_108353859_G_GT	0	0	0	0	0	ATM
HGNC:795	11_108353872_CT_C	0	0	0	0	0	ATM
HGNC:795	11_108353872_CTT_C	0	0	0	0	0	ATM
HGNC:795	11_108353873_TTCAGAAGG_T	0	0	0	0	0	ATM
HGNC:795	11_108353881_G_C	0	0	0	0	0	ATM
HGNC:795	11_108353882_T_A	0	0	0	0	0	ATM
HGNC:795	11_108353882_T_C	0	0	0	0	0	ATM
HGNC:795	11_108354809_A_G	0	0	0	0	0	ATM
HGNC:795	11_108354810_G_C	0	0	0	0	0	ATM
HGNC:795	11_108354817_T_A	0	0	0	0	0	ATM
HGNC:795	11_108354824_AC_A	0	0	0	0	0	ATM
HGNC:795	11_108354837_TGAGAAACTCTCAG_T	0	0	0	0	0	ATM
HGNC:795	11_108354839_AGAAACTCTCAG_A	0	0	0	0	0	ATM
HGNC:795	11_108354841_A_AAACT	0	0	0	0	0	ATM
HGNC:795	11_108354843_ACT_A	0	0	0	0	0	ATM
HGNC:795	11_108354848_C_T	0	0	0	0	0	ATM
HGNC:795	11_108354854_ACT_A	3.978e-6	0	0	0	8.7940000000000008e-06	ATM
HGNC:795	11_108354857_CTG_C	0	0	0	0	0	ATM
HGNC:795	11_108354875_G_A	0	0	0	0	0	ATM
HGNC:795	11_108354876_T_C	0	0	0	0	0	ATM
HGNC:795	11_108354876_T_G	0	0	0	0	0	ATM
HGNC:795	11_108365075_TGTTTAG_T	0	0	0	0	0	ATM
HGNC:795	11_108365080_A_G	0	0	0	0	0	ATM
HGNC:795	11_108365081_G_A	0	0	0	0	0	ATM
HGNC:795	11_108365081_G_T	0	0	0	0	0	ATM
HGNC:795	11_108365086_TTC_T	0	0	0	0	0	ATM
HGNC:795	11_108365091_TATGATCCACTCTTTGAC_T	0	0	0	0	0	ATM
HGNC:795	11_108365095_AT_A	0	0	0	0	0	ATM
HGNC:795	11_108365102_C_CT	0	0	0	0	0	ATM
HGNC:795	11_108365102_CTT_C	3.978e-6	0	2.892e-5	0	0	ATM
HGNC:795	11_108365104_TTGAC_T	1.193e-5	0	5.784e-5	0	8.795e-6	ATM
HGNC:795	11_108365110_G_A	0	0	0	0	0	ATM
HGNC:795	11_108365111_G_A	0	0	0	0	0	ATM
HGNC:795	11_108365134_T_A	0	0	0	0	0	ATM
HGNC:795	11_108365142_C_T	0	0	0	0	0	ATM
HGNC:795	11_108365149_GGCCGGAAGATG_TGT	0	0	0	0	0	ATM
HGNC:795	11_108365155_A_AAGAT	0	0	0	0	0	ATM
HGNC:795	11_108365172_CA_C	0	0	0	0	0	ATM
HGNC:795	11_108365175_C_CCTACT	0	0	0	0	0	ATM
HGNC:795	11_108365196_C_T	0	0	0	0	0	ATM
HGNC:795	11_108365208_C_T	1.193e-5	0	0	0	2.639e-5	ATM
HGNC:795	11_108365219_G_C	0	0	0	0	0	ATM
HGNC:795	11_108365323_A_C	0	0	0	0	0	ATM
HGNC:795	11_108365323_A_G	0	0	0	0	0	ATM
HGNC:795	11_108365324_G_A	0	0	0	0	0	ATM
HGNC:795	11_108365324_G_T	0	0	0	0	0	ATM
HGNC:795	11_108365335_C_T	0	0	0	0	0	ATM
HGNC:795	11_108365335_CAG_C	0	0	0	0	0	ATM
HGNC:795	11_108365339_GT_G	0	0	0	0	0	ATM
HGNC:795	11_108365350_G_GT	0	0	0	0	0	ATM
HGNC:795	11_108365356_G_GA	0	0	0	0	0	ATM
HGNC:795	11_108365356_G_T	0	0	0	0	0	ATM
HGNC:795	11_108365359_C_T	1.591e-5	6.152e-5	0	5.438e-5	1.759e-5	ATM
HGNC:795	11_108365360_G_A	7.955e-6	0	0	0	8.795e-6	ATM
HGNC:795	11_108365373_ACTAC_A	0	0	0	0	0	ATM
HGNC:795	11_108365375_T_TA	0	0	0	0	0	ATM
HGNC:795	11_108365379_A_AGAGAAACT	0	0	0	0	0	ATM
HGNC:795	11_108365381_AGAAACTGAAAG_A	0	0	0	0	0	ATM
HGNC:795	11_108365387_T_TTTCA	0	0	0	0	0	ATM
HGNC:795	11_108365398_G_T	0	0	0	0	0	ATM
HGNC:795	11_108365400_A_AG	0	0	0	0	0	ATM
HGNC:795	11_108365409_TG_T	0	0	0	0	0	ATM
HGNC:795	11_108365415_C_CA	3.977e-6	0	0	0	0	ATM
HGNC:795	11_108365415_CAG_C	0	0	0	0	0	ATM
HGNC:795	11_108365427_AC_A	0	0	0	0	0	ATM
HGNC:795	11_108365428_C_T	0	0	0	0	0	ATM
HGNC:795	11_108365446_C_T	0	0	0	0	0	ATM
HGNC:795	11_108365448_GC_G	0	0	0	0	0	ATM
HGNC:795	11_108365449_C_T	0	0	0	0	0	ATM
HGNC:795	11_108365463_C_CA	0	0	0	0	0	ATM
HGNC:795	11_108365476_C_T	1.591e-5	0	0	0	0	ATM
HGNC:795	11_108365479_CT_C	0	0	0	0	0	ATM
HGNC:795	11_108365479_CTT_C	0	0	0	0	0	ATM
HGNC:30578	11_108509720_AG_A	8.152e-6	0	3.01e-5	5.539e-5	0	EXPH5
HGNC:9944	11_110236134_TC_T	0	0	0	0	0	RDX
HGNC:9944	11_110237635_G_A	0	0	0	0	0	RDX
HGNC:9944	11_110258104_A_G	0	0	0	0	0	RDX
HGNC:9944	11_110263959_C_T	0	0	0	0	0	RDX
HGNC:15672	11_111840653_A_T	0	0	0	0	0	ALG9
HGNC:2389	11_111908777_GC_G	0	0	0	0	0	CRYAB
HGNC:2389	11_111908948_GA_G	3.985e-6	0	0	0	0	CRYAB
HGNC:2389	11_111908966_T_C	0	0	0	0	0	CRYAB
HGNC:2389	11_111910331_C_A	0	0	0	0	0	CRYAB
HGNC:2389	11_111911693_C_T	1.826e-5	0	0	0	3.072e-5	CRYAB
HGNC:2896	11_112028543_T_G	2.386e-5	0	0	0	5.274e-5	DLAT
HGNC:2896	11_112028603_T_G	0	0	0	0	0	DLAT
HGNC:2896	11_112037332_GAT_G	3.977e-6	0	0	0	8.792e-6	DLAT
HGNC:10683	11_112086908_A_G	0	0	0	0	0	SDHD
HGNC:10683	11_112086908_A_T	7.954e-6	0	0	0	1.759e-5	SDHD
HGNC:10683	11_112086910_G_A	0	0	0	0	0	SDHD
HGNC:10683	11_112086915_TTC_T	0	0	0	0	0	SDHD
HGNC:10683	11_112086916_T_TC	0	0	0	0	0	SDHD
HGNC:10683	11_112086919_CTG_C	0	0	0	0	0	SDHD
HGNC:10683	11_112086923_AGGCT_A	0	0	0	0	0	SDHD
HGNC:10683	11_112086940_C_A	0	0	0	0	0	SDHD
HGNC:10683	11_112086949_AGGAGGCCGAGGTGAGGGGTCTTCCCACCCTGAG_A	0	0	0	0	0	SDHD
HGNC:10683	11_112086960_G_A	0	0	0	0	0	SDHD
HGNC:10683	11_112086961_T_C	0	0	0	0	0	SDHD
HGNC:10683	11_112087856_G_GC	0	0	0	0	0	SDHD
HGNC:10683	11_112087856_GC_TT	0	0	0	0	0	SDHD
HGNC:10683	11_112087860_TG_T	0	0	0	0	0	SDHD
HGNC:10683	11_112087868_C_T	0	0	0	0	0	SDHD
HGNC:10683	11_112087895_ATC_A	0	0	0	0	0	SDHD
HGNC:10683	11_112087899_C_A	0	0	0	0	0	SDHD
HGNC:10683	11_112087910_C_T	0	0	0	0	0	SDHD
HGNC:10683	11_112087912_G_GGACC	0	0	0	0	0	SDHD
HGNC:10683	11_112087928_GAAT_ATA	0	0	0	0	0	SDHD
HGNC:10683	11_112087933_G_A	0	0	0	0	0	SDHD
HGNC:10683	11_112087938_GAGTGCAGCACATACACTTGTCACCGA_G	0	0	0	0	0	SDHD
HGNC:10683	11_112087943_C_T	0	0	0	0	0	SDHD
HGNC:10683	11_112087950_T_TA	0	0	0	0	0	SDHD
HGNC:10683	11_112087959_C_A	0	0	0	0	0	SDHD
HGNC:10683	11_112087978_G_A	0	0	0	0	0	SDHD
HGNC:10683	11_112088866_G_T	3.982e-6	0	0	0	8.816e-6	SDHD
HGNC:10683	11_112088868_TG_T	0	0	0	0	0	SDHD
HGNC:10683	11_112088883_ATC_A	0	0	0	0	0	SDHD
HGNC:10683	11_112088899_AGC_A	0	0	0	0	0	SDHD
HGNC:10683	11_112088906_G_C	0	0	0	0	0	SDHD
HGNC:10683	11_112088906_G_T	0	0	0	0	0	SDHD
HGNC:10683	11_112088907_GGTT_G	0	0	0	0	0	SDHD
HGNC:10683	11_112088937_TC_T	0	0	0	0	0	SDHD
HGNC:10683	11_112088939_C_T	1.989e-5	0	5.782e-5	0	2.638e-5	SDHD
HGNC:10683	11_112088961_CTCTGCGATGGACTAT_C	0	0	0	0	0	SDHD
HGNC:10683	11_112088971_G_T	0	0	0	0	0	SDHD
HGNC:10683	11_112088973_C_CTAT	3.976e-6	0	0	0	8.791e-6	SDHD
HGNC:10683	11_112088991_CCTCA_C	0	0	0	0	0	SDHD
HGNC:10683	11_112089001_C_A	0	0	0	0	0	SDHD
HGNC:10683	11_112089001_C_T	0	0	0	0	0	SDHD
HGNC:10683	11_112089002_A_T	0	0	0	0	0	SDHD
HGNC:10683	11_112089011_G_A	0	0	0	0	0	SDHD
HGNC:10683	11_112089012_G_A	0	0	0	0	0	SDHD
HGNC:10683	11_112089012_G_T	0	0	0	0	0	SDHD
HGNC:10683	11_112093690_ATTCCTTATCATGACCTTCAAGACCCTATGCAACCGACCCCTGCCTTCCTCTGATCTCTGCTTCACCCATGTGCTCCAGCCACACAAATCTTACTATTCATTAGAGATGCCACTTTGGTTTGGATGTTCTCATTCATGTCTTCCTTTCTAAAGTGTTTCTTCTCAGTACATATATATTTACTTTTTCCTTCTCATTCACTAGTATATTCCATAAGGGTAGGGATGCTGTCTCACTTACTATACTCCCAACATTTATGACAGATTCTGGCACATGATATCTACTTAATAAATTCTTTTTGAATTAATTAAAAATACTGTAGAGTTTTAGTTATTTTTAGTTATTGGGGTGAAAGGATCACTTGCAGCCAAGAGTTCAAGACCAGCCTGGGCATCATGGTGAGACCGCATCTTTAAAGAAATAAAAAACAGGCCAGGCGCAGTAGCTCACGCCTGTAGTCCCAACACTTTGGGAGGCTGAGGTGGGCGGATCACAAGGTCAGGAGTTCGAGACCAGCCTGGCCAATATGGTGAAACCCTGTCTCTACTAAAAATACAAAAATTAGCTGGGTGTGGTGGTGGGCGCCTGTAGTCCCAGCTACTTGGGAGGCTGGGGCAGGAGAATCACTTGAACCCGGGAGGCGGAGGTTGTAGTGAGCCGAGATCGTGCCACTGCACTCCAGCCTGGGCAAAAGAGCGAGACTCTGTCTCAATAAATAAATAAATAAATAAATAAATAGAAGGAAATAAAAAACAATTAGCCGGGCATGGAGGCATGCTCCTATAGTCCCAGCTACTTGGGAGGCTGAGGCAGGAGGATCACTTGAGCTCAGGAGTTCGAGGCTGTAGTGAGCTATGATCAGGCCACTGCACTCCAGCGTGGGCAACAGAGTAAGACTTTGTCTCTAAAGAAAAGTCACTAGAAATAGACTTACTGACATACACACGCAAAAGGCTATACAGAATCCCCTAAAGAAGCAAACAGTGACAGTGGAGTGGCAAATGGAGACATTGCATTTGAACTTGACAGATTGTTTTTTTGCAGCCAAGTTATCTGTATAGTCTTCTAATTTCACTGTGGTTTTTTATTGATGTTATGATTTTTTCTTTTTCTTTAGGGGCCTTGGACAAGTTGTTACTGACTATGTTCATGGGGATGCCTTGCAGAAAGCTGCCAAGGCAGGGCTTTTGGCACTTTCAGCTTTAACCTTTGCTGGGCTTTGCTATTTCAACTATCACGATGTGGGCATCTGCAAAGCTGTTGCCATGCTGTGGAAGCTCTGACCTTTTTGACTTCATACTTTGAAGAATTGATGTATGCCTCTTTGCCTCTGCTTTGTCATGCCATTAAGCTCACAATAAGGAAGAAATAACAGATAAGTCCATTGGTGGACAGCCTTCTTCTCTTAATCACAAGATTATTTTCAGAATTTAATCTTTGAGGAAAAGGTTTGAGAGGAATTATATCTAAGTTGTGAGACTGAGTTCTATATTCTGGTGAGTTAATGGGGTTGCCTCCCAGCTTCTTATAAGACTCACAGTATAACTAAACATGATATATCAGCTTTTGCCTTTCAATTTATCAATCTCTTAAAGAGAATCCAACTTTATTACGATTAGTATATGATCAAACTTCCATATTTGCCTTGGGAATAATGGACAAAGGGAAATACTCTTAATTCATGAATAAAAACTTTGCAGAAAATTAGACAGTGTTTAATTTTCGAAAACTTCCCTCTCTAGACAGTAGATACCACCTACTGATGGTTACATATACTAGGGAAATTTTAAAATTAGGAAATGCTGATAGCTCATATTATAAATTTCTAAATCCTAGGAAGAAACGCTTGGAGTGCTTCTGAATATACAGAAGTTCCATTTAAGGGCAAGTTTCCCTGTAGATGTATCAAAATACTACCAACTGTAAATTGAGATTTAATTCCCAAATGTATTCTACTTGTTCTAAAACAATCTGTCCACAAATATAAAACTATAAGTAATAAATTGTTATTTTCGCACAATGGGAATCTCTAATGTGAAAATGTATTCTATGAAAATAATTTTTTTAAATAAAATGTTATATAATAAAAGTGTCTTCTATGCTTTTATATATTAGCTATCAGTAGTTTTATTCATTAGAATTAGGTGTCCATTGCATCCACAGCATGAAAACAAAATTGGG_A	0	0	0	0	0	SDHD
HGNC:10683	11_112094804_G_A	0	0	0	0	0	SDHD
HGNC:10683	11_112094805_G_A	0	0	0	0	0	SDHD
HGNC:10683	11_112094810_T_G	3.99e-6	0	2.894e-5	0	0	SDHD
HGNC:10683	11_112094815_C_T	0	0	0	0	0	SDHD
HGNC:10683	11_112094815_CAA_C	0	0	0	0	0	SDHD
HGNC:10683	11_112094823_TACTG_T	0	0	0	0	0	SDHD
HGNC:10683	11_112094825_C_CT	0	0	0	0	0	SDHD
HGNC:10683	11_112094830_T_A	0	0	0	0	0	SDHD
HGNC:10683	11_112094831_A_G	0	0	0	0	0	SDHD
HGNC:10683	11_112094832_T_A	0	0	0	0	0	SDHD
HGNC:10683	11_112094838_TG_T	0	0	0	0	0	SDHD
HGNC:10683	11_112094851_C_T	0	0	0	0	0	SDHD
HGNC:10683	11_112094868_AG_A	0	0	0	0	0	SDHD
HGNC:10683	11_112094872_C_CTTTT	0	0	0	0	0	SDHD
HGNC:10683	11_112094876_T_TG	0	0	0	0	0	SDHD
HGNC:10683	11_112094881_CT_C	0	0	0	0	0	SDHD
HGNC:10683	11_112094933_GC_TT	0	0	0	0	0	SDHD
HGNC:9689	11_112226445_T_G	0	0	0	0	0	PTS
HGNC:9689	11_112226487_C_T	0	0	0	0	0	PTS
HGNC:9689	11_112226516_C_G	1.022e-5	0	0	1.361e-4	0	PTS
HGNC:9689	11_112226516_C_T	1.022e-5	0	7.488e-5	0	0	PTS
HGNC:9689	11_112228303_A_G	0	0	0	0	0	PTS
HGNC:9689	11_112228591_C_G	0	0	0	0	0	PTS
HGNC:9689	11_112228613_GA_G	0	0	0	0	0	PTS
HGNC:9689	11_112228625_CTGTT_C	4.042e-6	0	0	0	0	PTS
HGNC:9689	11_112228665_A_G	1.157e-4	0	0	0.001473	1.762e-5	PTS
HGNC:9689	11_112228669_T_G	0	0	0	0	0	PTS
HGNC:9689	11_112230206_A_G	0	0	0	0	0	PTS
HGNC:9689	11_112230209_TGTG_T	7.954e-6	0	2.891e-5	0	0	PTS
HGNC:9689	11_112230210_G_A	1.591e-5	0	0	2.175e-4	0	PTS
HGNC:9689	11_112230231_G_T	3.977e-6	0	0	0	8.7940000000000008e-06	PTS
HGNC:9689	11_112230639_C_T	6.761e-5	0	2.891e-5	1.087e-4	7.034e-5	PTS
HGNC:9689	11_112230663_ATC_A	0	0	0	0	0	PTS
HGNC:9689	11_112230677_A_G	0	0	0	0	0	PTS
HGNC:9689	11_112230681_A_AGG	7.955e-6	0	0	0	8.792e-6	PTS
HGNC:9689	11_112233162_G_T	0	0	0	0	0	PTS
HGNC:9689	11_112233167_C_A	0	0	0	0	0	PTS
HGNC:9689	11_112233178_C_T	7.556e-5	0	0	0.001033	0	PTS
HGNC:9689	11_112233179_C_T	7.954e-6	0	0	0	1.759e-5	PTS
HGNC:9689	11_112233191_A_G	0	0	0	0	0	PTS
HGNC:9689	11_112233205_G_A	3.978e-6	0	0	5.437e-5	0	PTS
HGNC:9689	11_112233216_C_A	2.785e-5	0	0	0	6.159e-5	PTS
HGNC:9689	11_112233234_G_C	0	0	0	0	0	PTS
HGNC:9689	11_112233430_A_G	0	0	0	0	0	PTS
HGNC:9689	11_112233431_G_C	0	0	0	0	0	PTS
HGNC:9689	11_112233434_C_T	1.175e-4	0	2.933e-5	0	1.248e-4	PTS
HGNC:9689	11_112233451_GT_G	0	0	0	0	0	PTS
HGNC:9689	11_112233459_C_G	0	0	0	0	0	PTS
HGNC:9689	11_112233464_A_G	0	0	0	0	0	PTS
HGNC:9689	11_112233506_TA_T	1.595e-5	0	5.79e-5	0	1.763e-5	PTS
HGNC:9689	11_112233524_A_G	0	0	0	0	0	PTS
HGNC:29182	11_117351857_T_C	0	0	0	0	0	CEP164
HGNC:29182	11_117351871_T_G	0	0	0	0	0	CEP164
HGNC:29182	11_117351969_A_AC	2.506e-5	1.681e-4	3.585e-5	0	2.344e-5	CEP164
HGNC:29182	11_117361907_AC_A	0	0	0	0	0	CEP164
HGNC:29182	11_117361994_G_C	0	0	0	0	0	CEP164
HGNC:29182	11_117390787_GA_G	0	0	0	0	0	CEP164
HGNC:29182	11_117391163_AG_A	0	0	0	0	0	CEP164
HGNC:29182	11_117391217_T_C	0	0	0	0	0	CEP164
HGNC:29182	11_117392628_G_A	8.021e-6	0	0	0	1.78e-5	CEP164
HGNC:29182	11_117393071_TG_T	0	0	0	0	0	CEP164
HGNC:29182	11_117409019_C_T	3.582e-5	5.541e-4	0	0	0	CEP164
HGNC:5964	11_117993410_G_A	7.955e-6	0	0	1.087e-4	0	IL10RA
HGNC:5964	11_117995687_C_T	3.981e-6	0	2.892e-5	0	0	IL10RA
HGNC:3496	11_118263083_CT_C	8.053e-4	1.234e-4	2.609e-4	0	0.001296	MPZL2
HGNC:1674	11_118312171_G_A	1.989e-5	6.154e-5	0	0	2.638e-5	CD3E
HGNC:1674	11_118312171_G_T	3.978e-6	0	0	0	8.7940000000000008e-06	CD3E
HGNC:1674	11_118312772_ATT_A	3.98e-6	0	0	0	8.803e-6	CD3E
HGNC:1674	11_118313844_C_T	7.957e-6	0	0	0	1.759e-5	CD3E
HGNC:1673	11_118340447_G_A	1.988e-5	0	0	0	4.395e-5	CD3D
HGNC:1673	11_118340521_C_T	0	0	0	0	0	CD3D
HGNC:1675	11_118344436_A_T	0	0	0	0	0	CD3G
HGNC:1675	11_118349867_T_TA	5.264e-5	0	2.946e-5	5.529e-5	7.162e-5	CD3G
HGNC:19943	11_119020256_A_G	2.403e-4	0	1.448e-4	0	3.881e-4	TRAPPC4
HGNC:4061	11_119024957_G_A	4.417e-5	0	0	0	1.772e-5	SLC37A4
HGNC:4061	11_119025021_C_T	1.605e-5	0	0	5.564e-5	1.77e-5	SLC37A4
HGNC:4061	11_119025077_C_T	0	0	0	0	0	SLC37A4
HGNC:4061	11_119025188_T_TA	0	0	0	0	0	SLC37A4
HGNC:4061	11_119025190_C_G	0	0	0	0	0	SLC37A4
HGNC:4061	11_119025251_C_A	0	0	0	0	0	SLC37A4
HGNC:4061	11_119025275_CAATGGGGCCATACGAGGAGA_C	0	0	0	0	0	SLC37A4
HGNC:4061	11_119025299_C_A	7.79e-5	0	0	0	1.361e-4	SLC37A4
HGNC:4061	11_119025325_CAGAGCTG_C	0	0	0	0	0	SLC37A4
HGNC:4061	11_119025992_AC_A	0	0	0	0	0	SLC37A4
HGNC:4061	11_119026014_C_CT	8.293e-6	0	0	0	0	SLC37A4
HGNC:4061	11_119026016_G_GTCATGCCAGCCA	4.152e-6	0	0	0	9.169e-6	SLC37A4
HGNC:4061	11_119026021_GC_G	0	0	0	0	0	SLC37A4
HGNC:4061	11_119026023_CA_C	0	0	0	0	0	SLC37A4
HGNC:4061	11_119026038_G_GGC	0	0	0	0	0	SLC37A4
HGNC:4061	11_119026052_C_T	0	0	0	0	0	SLC37A4
HGNC:4061	11_119026082_T_G	0	0	0	0	0	SLC37A4
HGNC:4061	11_119026624_CAGGT_C	0	0	0	0	0	SLC37A4
HGNC:4061	11_119026640_A_T	0	0	0	0	0	SLC37A4
HGNC:4061	11_119026654_GC_G	0	0	0	0	0	SLC37A4
HGNC:4061	11_119026667_AG_A	0	0	0	0	0	SLC37A4
HGNC:4061	11_119026675_CAT_C	0	0	0	0	0	SLC37A4
HGNC:4061	11_119026689_C_T	0	0	0	0	0	SLC37A4
HGNC:4061	11_119026935_A_C	0	0	0	0	0	SLC37A4
HGNC:4061	11_119026979_G_A	2.412e-5	0	8.711e-5	0	1.773e-5	SLC37A4
HGNC:4061	11_119027011_A_AAC	8.034e-6	0	0	0	1.771e-5	SLC37A4
HGNC:4061	11_119027044_AG_A	0	0	0	0	0	SLC37A4
HGNC:4061	11_119027046_G_T	0	0	0	0	0	SLC37A4
HGNC:4061	11_119027640_C_CA	0	0	0	0	0	SLC37A4
HGNC:4061	11_119027657_AG_A	4.015e-6	0	0	5.564e-5	0	SLC37A4
HGNC:4061	11_119027681_G_A	0	0	0	0	0	SLC37A4
HGNC:4061	11_119027759_C_T	0	0	0	0	0	SLC37A4
HGNC:4061	11_119027806_C_T	0	0	0	0	0	SLC37A4
HGNC:4061	11_119027808_C_T	2.921e-5	0	0	4.042e-4	0	SLC37A4
HGNC:4061	11_119027872_AC_A	0	0	0	0	0	SLC37A4
HGNC:4061	11_119028193_C_A	0	0	0	0	0	SLC37A4
HGNC:4061	11_119028193_C_T	0	0	0	0	0	SLC37A4
HGNC:4061	11_119028204_AC_A	0	0	0	0	0	SLC37A4
HGNC:4061	11_119028223_A_G	0	0	0	0	0	SLC37A4
HGNC:4061	11_119028298_A_AT	0	0	0	0	0	SLC37A4
HGNC:4061	11_119028305_G_GACCAGGAGCCA	0	0	0	0	0	SLC37A4
HGNC:4061	11_119028335_GAA_G	0	0	0	0	0	SLC37A4
HGNC:4061	11_119028341_C_T	0	0	0	0	0	SLC37A4
HGNC:4061	11_119028358_G_A	0	0	0	0	0	SLC37A4
HGNC:4061	11_119028399_GCTGCCGA_G	1.866e-5	0	0	0	0	SLC37A4
HGNC:4061	11_119028405_G_T	0	0	0	0	0	SLC37A4
HGNC:4061	11_119029220_A_G	0	0	0	0	0	SLC37A4
HGNC:4061	11_119029221_C_A	0	0	0	0	0	SLC37A4
HGNC:4061	11_119029223_CA_C	0	0	0	0	0	SLC37A4
HGNC:4061	11_119029260_G_T	1.206e-5	0	0	0	2.657e-5	SLC37A4
HGNC:4061	11_119029275_GAGA_G	1.607e-5	0	0	0	0	SLC37A4
HGNC:4061	11_119029287_C_T	1.205e-5	0	0	0	8.857e-6	SLC37A4
HGNC:4061	11_119029288_G_A	4.017e-6	0	0	0	8.856e-6	SLC37A4
HGNC:4061	11_119029292_GAAGT_G	8.034e-6	0	0	0	1.771e-5	SLC37A4
HGNC:4061	11_119029300_A_G	0	0	0	0	0	SLC37A4
HGNC:4061	11_119029310_G_GC	0	0	0	0	0	SLC37A4
HGNC:4061	11_119029311_C_T	1.607e-5	0	0	0	2.657e-5	SLC37A4
HGNC:4061	11_119029369_T_C	0	0	0	0	0	SLC37A4
HGNC:14583	11_119081189_T_G	1.163e-4	0	0	0	8.848e-6	VPS11
HGNC:2995	11_119097180_G_A	3.976e-6	0	0	0	8.79e-6	DPAGT1
HGNC:2995	11_119097267_G_C	0	0	0	0	0	DPAGT1
HGNC:2995	11_119098033_G_A	1.591e-5	0	2.891e-5	0	1.758e-5	DPAGT1
HGNC:2995	11_119098433_A_G	3.979e-6	0	0	0	8.8e-6	DPAGT1
HGNC:2995	11_119100321_G_C	0	0	0	0	0	DPAGT1
HGNC:2995	11_119100331_C_G	3.976e-6	6.153e-5	0	0	0	DPAGT1
HGNC:2995	11_119100728_G_C	0	0	0	0	0	DPAGT1
HGNC:2995	11_119100730_G_GGCAGCTGTAGGTAGCA	1.193e-5	0	5.785e-5	0	8.796e-6	DPAGT1
HGNC:2995	11_119100764_C_T	0	0	0	0	0	DPAGT1
HGNC:2995	11_119101629_C_CA	3.181e-5	0	2.891e-5	0	5.275e-5	DPAGT1
HGNC:18121	11_119341673_G_A	8.5e-5	0	4.341e-4	0	4.548e-5	MFRP
HGNC:18121	11_119342695_CCTGGCAGGAGAGCTCA_C	0	0	0	0	0	MFRP
HGNC:18121	11_119342877_CG_C	0	0	0	0	0	MFRP
HGNC:18121	11_119343953_C_T	0	0	0	0	0	MFRP
HGNC:18121	11_119344332_G_A	4.024e-6	0	0	0	9.016e-6	MFRP
HGNC:18121	11_119344335_G_A	0	0	0	0	0	MFRP
HGNC:18121	11_119344675_A_T	4.02e-6	0	0	0	9.002e-6	MFRP
HGNC:18121	11_119344872_A_C	0	0	0	0	0	MFRP
HGNC:18121	11_119345419_C_T	0	0	0	0	0	MFRP
HGNC:18121	11_119345431_GC_G	0	0	0	0	0	MFRP
HGNC:18121	11_119345538_G_A	4.022e-5	0	2.313e-4	0	1.801e-5	MFRP
HGNC:18121	11_119345562_T_TG	6.044e-5	6.171e-5	0	5.44e-5	9.038e-5	MFRP
HGNC:18121	11_119345562_TG_T	1.289e-4	1.234e-4	4.338e-4	0	1.085e-4	MFRP
HGNC:18121	11_119345569_G_GA	2.416e-5	1.849e-4	2.893e-5	0	1.805e-5	MFRP
HGNC:18121	11_119345635_T_C	0	0	0	0	0	MFRP
HGNC:18121	11_119345803_C_A	1.21e-5	0	0	0	2.715e-5	MFRP
HGNC:18121	11_119345901_GC_G	4.047e-6	0	0	0	9.07e-6	MFRP
HGNC:18121	11_119346045_C_T	2.511e-5	6.53e-5	0	0	4.701e-5	MFRP
HGNC:18121	11_119346046_G_A	4.193e-6	0	2.984e-5	0	0	MFRP
HGNC:18121	11_119346116_C_T	1.304e-5	0	0	0	2.947e-5	MFRP
HGNC:18121	11_119346148_G_A	4.794e-6	0	0	0	0	MFRP
HGNC:11720	11_121109260_C_T	5.173e-5	0	0	1.087e-4	3.52e-5	TECTA
HGNC:11720	11_121125873_G_T	0	0	0	0	0	TECTA
HGNC:11720	11_121127870_C_A	0	0	0	0	0	TECTA
HGNC:11720	11_121128116_C_A	0	0	0	0	0	TECTA
HGNC:11720	11_121137586_G_A	5.172e-5	0	3.759e-4	0	0	TECTA
HGNC:11720	11_121137635_G_A	0	0	0	0	0	TECTA
HGNC:11720	11_121137844_GC_G	0	0	0	0	0	TECTA
HGNC:11720	11_121162074_G_T	7.977e-6	0	0	0	1.77e-5	TECTA
HGNC:11720	11_121166733_T_C	0	0	0	0	0	TECTA
HGNC:11720	11_121168129_A_G	0	0	0	0	0	TECTA
HGNC:11720	11_121168135_C_T	0	0	0	0	0	TECTA
HGNC:11720	11_121168159_T_C	0	0	0	0	0	TECTA
HGNC:11720	11_121168679_TAA_T	0	0	0	0	0	TECTA
HGNC:11720	11_121168867_T_A	0	0	0	0	0	TECTA
HGNC:11720	11_121187893_C_T	0	0	0	0	0	TECTA
HGNC:11720	11_121187987_G_A	0	0	0	0	0	TECTA
HGNC:10547	11_121304373_C_T	7.963e-6	0	0	0	1.762e-5	SC5D
HGNC:24039	11_123083100_G_A	3.979e-6	0	0	0	0	CLMP
HGNC:24039	11_123083728_G_A	3.977e-6	0	0	0	8.793e-6	CLMP
HGNC:13433	11_124870164_G_A	0	0	0	0	0	ROBO3
HGNC:13433	11_124875959_G_A	0	0	0	0	0	ROBO3
HGNC:13433	11_124876314_C_CG	0	0	0	0	0	ROBO3
HGNC:13433	11_124878672_TC_T	0	0	0	0	0	ROBO3
HGNC:13433	11_124878726_ACTCTTACACC_A	4.015e-6	6.462e-5	0	0	0	ROBO3
HGNC:26361	11_124921408_CG_C	0	0	0	0	0	HEPACAM
HGNC:26361	11_124923339_C_T	9.55e-5	0	0	0.001251	0	HEPACAM
HGNC:26361	11_124923851_G_T	3.979e-6	0	0	0	8.7940000000000008e-06	HEPACAM
HGNC:26361	11_124924796_T_C	0	0	0	0	0	HEPACAM
HGNC:26361	11_124924880_C_T	0	0	0	0	0	HEPACAM
HGNC:26361	11_124924890_C_T	0	0	0	0	0	HEPACAM
HGNC:26361	11_124935921_C_T	0	0	0	0	0	HEPACAM
HGNC:25461	11_125894048_CAG_C	0	0	0	0	0	PUS3
HGNC:25461	11_125894183_G_A	0	0	0	0	0	PUS3
HGNC:25461	11_125895330_G_A	7.958e-6	0	0	0	1.76e-5	PUS3
HGNC:25461	11_125895917_GCA_G	0	0	0	0	0	PUS3
HGNC:25461	11_125895945_A_G	7.959e-6	0	0	0	8.792e-6	PUS3
HGNC:25461	11_125896284_T_C	1.202e-5	0	0	0	1.769e-5	PUS3
HGNC:26927	11_126271560_G_C	0	0	0	0	0	FOXRED1
HGNC:26927	11_126271590_A_G	0	0	0	0	0	FOXRED1
HGNC:26927	11_126272975_C_T	0	0	0	0	0	FOXRED1
HGNC:26927	11_126273068_C_T	2.388e-5	0	5.782e-5	0	8.804e-6	FOXRED1
HGNC:26927	11_126274995_CAG_C	0	0	0	0	0	FOXRED1
HGNC:26927	11_126275377_C_T	1.194e-5	0	0	0	8.812e-6	FOXRED1
HGNC:26927	11_126276168_G_A	1.736e-4	0	4.13e-4	0	2.485e-4	FOXRED1
HGNC:26927	11_126276473_C_T	5.2e-5	0	0	0	0	FOXRED1
HGNC:26927	11_126276476_C_T	2.4e-5	6.189e-5	0	1.633e-4	1.776e-5	FOXRED1
HGNC:26927	11_126276479_G_T	3.999e-6	0	2.897e-5	0	0	FOXRED1
HGNC:26927	11_126277489_G_A	1.196e-5	6.172e-5	2.892e-5	0	0	FOXRED1
HGNC:26927	11_126277535_G_A	0	0	0	0	0	FOXRED1
HGNC:29812	11_126338325_C_T	1.312e-4	3.076e-4	2.024e-4	0	7.911e-5	DCPS
HGNC:3749	11_128810481_G_T	0	0	0	0	0	FLI1
HGNC:3749	11_128810599_C_T	0	0	0	0	0	FLI1
HGNC:3749	11_128810638_C_T	0	0	0	0	0	FLI1
HGNC:3749	11_128810639_G_A	0	0	0	0	0	FLI1
HGNC:3749	11_128810648_G_A	0	0	0	0	0	FLI1
HGNC:6255	11_128839242_A_AG	5.172e-5	0	0	0	1.144e-4	KCNJ1
HGNC:6255	11_128839289_G_A	7.958e-5	1.23e-4	2.891e-5	5.437e-5	7.042e-5	KCNJ1
HGNC:6255	11_128839301_CCTTT_C	9.551e-5	0	4.048e-4	0	5.283e-5	KCNJ1
HGNC:6255	11_128839377_G_T	1.314e-4	0	6.361e-4	0	8.811e-6	KCNJ1
HGNC:6255	11_128839642_A_C	4.01e-6	0	0	0	8.896e-6	KCNJ1
HGNC:6255	11_128839643_G_A	3.571e-4	0	0	5.442e-5	8.904e-5	KCNJ1
HGNC:6255	11_128839693_C_T	0	0	0	0	0	KCNJ1
HGNC:6255	11_128839739_GT_G	0	0	0	0	0	KCNJ1
HGNC:6255	11_128839972_G_A	2.391e-5	0	0	0	5.297e-5	KCNJ1
HGNC:11344	11_130188270_C_T	0	0	0	0	0	ST14
HGNC:11344	11_130197847_C_CG	0	0	0	0	0	ST14
HGNC:15532	11_134069085_T_A	0	0	0	0	0	JAM3
HGNC:15532	11_134140741_CAT_C	0	0	0	0	0	JAM3
HGNC:15532	11_134144995_G_T	3.977e-6	0	0	0	0	JAM3
HGNC:87	11_134253603_G_T	1.549e-5	0	3.319e-5	1.376e-4	0	ACAD8
HGNC:87	11_134253645_CCTGCCCG_C	0	0	0	0	0	ACAD8
HGNC:87	11_134256571_C_T	0	0	0	0	0	ACAD8
HGNC:87	11_134257225_C_A	0	0	0	0	0	ACAD8
HGNC:87	11_134258520_G_A	3.987e-6	0	0	5.443e-5	0	ACAD8
HGNC:87	11_134258578_G_GCT	0	0	0	0	0	ACAD8
HGNC:87	11_134258607_A_G	3.988e-6	0	0	5.442e-5	0	ACAD8
HGNC:87	11_134259085_G_A	3.977e-6	0	0	0	8.791e-6	ACAD8
HGNC:87	11_134262556_G_A	5.975e-5	0	5.786e-5	0	1.145e-4	ACAD8
HGNC:87	11_134262623_G_C	0	0	0	0	0	ACAD8
HGNC:9606	11_13492587_G_A	1.194e-5	0	0	5.437e-5	1.761e-5	PTH
HGNC:26222	11_13694928_C_T	0	0	0	0	0	FAR1
HGNC:26222	11_13728665_G_A	0	0	0	0	0	FAR1
HGNC:20580	11_14885847_A_G	2.428e-4	0.003446	1.448e-4	0	0	CYP2R1
HGNC:8971	11_17169157_A_C	0	0	0	0	0	PIK3C2A
HGNC:6257	11_17387027_T_TA	0	0	0	0	0	KCNJ11
HGNC:6257	11_17387103_T_C	0	0	0	0	0	KCNJ11
HGNC:6257	11_17387104_A_G	0	0	0	0	0	KCNJ11
HGNC:6257	11_17387124_T_TC	0	0	0	0	0	KCNJ11
HGNC:6257	11_17387128_C_T	0	0	0	0	0	KCNJ11
HGNC:6257	11_17387191_G_A	3.977e-6	0	0	0	0	KCNJ11
HGNC:6257	11_17387211_G_A	1.989e-5	0	1.157e-4	0	0	KCNJ11
HGNC:6257	11_17387224_C_T	1.989e-5	0	0	0	8.795e-6	KCNJ11
HGNC:6257	11_17387226_C_A	0	0	0	0	0	KCNJ11
HGNC:6257	11_17387226_C_G	0	0	0	0	0	KCNJ11
HGNC:6257	11_17387248_C_T	2.387e-5	0	2.891e-5	0	3.519e-5	KCNJ11
HGNC:6257	11_17387316_T_C	4.376e-5	0	2.891e-4	0	0	KCNJ11
HGNC:6257	11_17387318_G_T	0	0	0	0	0	KCNJ11
HGNC:6257	11_17387320_A_AGATGATC	0	0	0	0	0	KCNJ11
HGNC:6257	11_17387395_G_A	0	0	0	0	0	KCNJ11
HGNC:6257	11_17387407_C_T	0	0	0	0	0	KCNJ11
HGNC:6257	11_17387413_C_T	3.988e-6	0	0	0	0	KCNJ11
HGNC:6257	11_17387490_C_T	0	0	0	0	0	KCNJ11
HGNC:6257	11_17387491_G_A	0	0	0	0	0	KCNJ11
HGNC:6257	11_17387532_G_A	0	0	0	0	0	KCNJ11
HGNC:6257	11_17387556_T_G	0	0	0	0	0	KCNJ11
HGNC:6257	11_17387559_GC_G	0	0	0	0	0	KCNJ11
HGNC:6257	11_17387571_G_C	0	0	0	0	0	KCNJ11
HGNC:6257	11_17387594_G_C	0	0	0	0	0	KCNJ11
HGNC:6257	11_17387594_G_T	0	0	0	0	0	KCNJ11
HGNC:6257	11_17387652_A_G	3.986e-6	0	0	0	8.819e-6	KCNJ11
HGNC:6257	11_17387686_G_A	3.985e-6	0	0	0	8.814e-6	KCNJ11
HGNC:6257	11_17387723_G_GA	0	0	0	0	0	KCNJ11
HGNC:6257	11_17387725_AAAGG_A	0	0	0	0	0	KCNJ11
HGNC:6257	11_17387727_A_G	0	0	0	0	0	KCNJ11
HGNC:6257	11_17387801_G_GT	0	0	0	0	0	KCNJ11
HGNC:6257	11_17387853_AG_A	0	0	0	0	0	KCNJ11
HGNC:6257	11_17387907_G_A	0	0	0	0	0	KCNJ11
HGNC:6257	11_17387917_C_T	0	0	0	0	0	KCNJ11
HGNC:6257	11_17387932_G_A	3.981e-6	0	0	0	8.803e-6	KCNJ11
HGNC:6257	11_17387933_GCCCTGCT_G	0	0	0	0	0	KCNJ11
HGNC:6257	11_17387938_G_A	3.981e-6	0	0	0	8.804e-6	KCNJ11
HGNC:6257	11_17387943_C_T	0	0	0	0	0	KCNJ11
HGNC:6257	11_17387992_G_A	3.985e-6	0	2.893e-5	0	0	KCNJ11
HGNC:6257	11_17388084_G_C	0	0	0	0	0	KCNJ11
HGNC:6257	11_17388087_A_G	0	0	0	0	0	KCNJ11
HGNC:59	11_17393051_TG_T	0	0	0	0	0	ABCC8
HGNC:59	11_17393109_A_G	1.195e-5	0	0	0	2.641e-5	ABCC8
HGNC:59	11_17393122_C_T	0	0	0	0	0	ABCC8
HGNC:59	11_17393124_C_T	0	0	0	0	0	ABCC8
HGNC:59	11_17393125_G_A	0	0	0	0	0	ABCC8
HGNC:59	11_17393741_C_T	0	0	0	0	0	ABCC8
HGNC:59	11_17393752_A_C	0	0	0	0	0	ABCC8
HGNC:59	11_17394264_A_C	0	0	0	0	0	ABCC8
HGNC:59	11_17394274_T_TGTCAATGGAAGCCGTGGCCTC	0	0	0	0	0	ABCC8
HGNC:59	11_17394295_C_T	0	0	0	0	0	ABCC8
HGNC:59	11_17394333_C_T	0	0	0	0	0	ABCC8
HGNC:59	11_17394333_CG_C	0	0	0	0	0	ABCC8
HGNC:59	11_17394334_G_A	1.591e-5	0	0	0	2.639e-5	ABCC8
HGNC:59	11_17394336_GC_G	0	0	0	0	0	ABCC8
HGNC:59	11_17394360_C_A	0	0	0	0	0	ABCC8
HGNC:59	11_17394360_C_T	0	0	0	0	0	ABCC8
HGNC:59	11_17394361_C_T	0	0	0	0	0	ABCC8
HGNC:59	11_17394373_T_C	0	0	0	0	0	ABCC8
HGNC:59	11_17394379_C_T	0	0	0	0	0	ABCC8
HGNC:59	11_17394401_T_C	0	0	0	0	0	ABCC8
HGNC:59	11_17394412_C_T	3.978e-6	0	0	5.437e-5	0	ABCC8
HGNC:59	11_17395215_G_C	0	0	0	0	0	ABCC8
HGNC:59	11_17395220_CCAGGGCCTCCCACAGTGTGCTAT_C	0	0	0	0	0	ABCC8
HGNC:59	11_17395230_C_T	0	0	0	0	0	ABCC8
HGNC:59	11_17395260_AG_A	4.624e-6	7.478e-5	0	0	0	ABCC8
HGNC:59	11_17395277_T_C	1.529e-5	0	0	0	3.623e-5	ABCC8
HGNC:59	11_17395610_C_T	0	0	0	0	0	ABCC8
HGNC:59	11_17395611_G_A	1.27e-5	0	0	0	3.176e-5	ABCC8
HGNC:59	11_17395625_AAGAGGACGGGGTCCTGC_A	0	0	0	0	0	ABCC8
HGNC:59	11_17395652_G_C	0	0	0	0	0	ABCC8
HGNC:59	11_17395659_G_A	0	0	0	0	0	ABCC8
HGNC:59	11_17395664_C_T	0	0	0	0	0	ABCC8
HGNC:59	11_17395720_T_C	0	0	0	0	0	ABCC8
HGNC:59	11_17395852_C_T	1.541e-5	0	0	0	3.622e-5	ABCC8
HGNC:59	11_17395876_A_C	0	0	0	0	0	ABCC8
HGNC:59	11_17395887_GAGA_G	2.33e-5	0	0	0	0	ABCC8
HGNC:59	11_17395890_AAGG_A	0	0	0	0	0	ABCC8
HGNC:59	11_17395893_G_A	0	0	0	0	0	ABCC8
HGNC:59	11_17395897_ACT_A	0	0	0	0	0	ABCC8
HGNC:59	11_17395910_GGT_TG	0	0	0	0	0	ABCC8
HGNC:59	11_17395914_C_A	0	0	0	0	0	ABCC8
HGNC:59	11_17395914_C_T	1.489e-5	0	0	0	2.336e-5	ABCC8
HGNC:59	11_17395915_G_A	4.973e-6	0	3.286e-5	0	0	ABCC8
HGNC:59	11_17395931_C_A	0	0	0	0	0	ABCC8
HGNC:59	11_17396914_AC_A	0	0	0	0	0	ABCC8
HGNC:59	11_17396915_C_T	0	0	0	0	0	ABCC8
HGNC:59	11_17396926_G_A	0	0	0	0	0	ABCC8
HGNC:59	11_17396962_TT_A	0	0	0	0	0	ABCC8
HGNC:59	11_17396984_C_T	3.977e-6	0	0	0	8.791e-6	ABCC8
HGNC:59	11_17397008_T_TG	0	0	0	0	0	ABCC8
HGNC:59	11_17397014_G_A	0	0	0	0	0	ABCC8
HGNC:59	11_17397314_C_T	1.614e-5	0	0	0	0	ABCC8
HGNC:59	11_17397798_C_T	0	0	0	0	0	ABCC8
HGNC:59	11_17397799_T_C	0	0	0	0	0	ABCC8
HGNC:59	11_17398337_G_A	3.978e-6	0	0	0	8.793e-6	ABCC8
HGNC:59	11_17398338_C_T	0	0	0	0	0	ABCC8
HGNC:59	11_17398344_G_A	0	0	0	0	0	ABCC8
HGNC:59	11_17402659_A_T	0	0	0	0	0	ABCC8
HGNC:59	11_17402670_C_T	2.386e-5	0	0	5.437e-5	2.637e-5	ABCC8
HGNC:59	11_17402671_G_A	5.567e-5	6.152e-5	0	5.437e-5	6.153e-5	ABCC8
HGNC:59	11_17402718_G_A	0	0	0	0	0	ABCC8
HGNC:59	11_17404510_AC_A	0	0	0	0	0	ABCC8
HGNC:59	11_17404511_C_A	0	0	0	0	0	ABCC8
HGNC:59	11_17404511_C_CCTGGA	0	0	0	0	0	ABCC8
HGNC:59	11_17404511_C_T	0	0	0	0	0	ABCC8
HGNC:59	11_17404524_C_T	0	0	0	0	0	ABCC8
HGNC:59	11_17404525_G_A	0	0	0	0	0	ABCC8
HGNC:59	11_17404527_A_C	0	0	0	0	0	ABCC8
HGNC:59	11_17404544_G_C	0	0	0	0	0	ABCC8
HGNC:59	11_17404559_CA_C	0	0	0	0	0	ABCC8
HGNC:59	11_17404615_C_T	0	0	0	0	0	ABCC8
HGNC:59	11_17404619_GAC_G	0	0	0	0	0	ABCC8
HGNC:59	11_17404670_C_T	4.253e-6	0	0	5.839e-5	0	ABCC8
HGNC:59	11_17405493_C_T	0	0	0	0	0	ABCC8
HGNC:59	11_17405514_CA_C	0	0	0	0	0	ABCC8
HGNC:59	11_17405547_G_C	0	0	0	0	0	ABCC8
HGNC:59	11_17406872_GGGCCGCCAGTCACACCTGGCTGAGGGA_G	0	0	0	0	0	ABCC8
HGNC:59	11_17406900_GCAGTTCCTGGCTGCAGGGGT_G	7.972e-6	0	0	0	1.764e-5	ABCC8
HGNC:59	11_17406924_GGT_CAGTTCCTGGCTG	0	0	0	0	0	ABCC8
HGNC:59	11_17406942_C_T	0	0	0	0	0	ABCC8
HGNC:59	11_17406943_C_T	3.985e-6	0	0	0	8.825e-6	ABCC8
HGNC:59	11_17406967_GC_G	0	0	0	0	0	ABCC8
HGNC:59	11_17407079_G_A	0	0	0	0	0	ABCC8
HGNC:59	11_17407130_C_T	4.162e-6	0	0	0	0	ABCC8
HGNC:59	11_17407138_C_T	2.538e-5	0	1.197e-4	0	9.56e-6	ABCC8
HGNC:59	11_17407417_G_A	1.591e-5	0	0	0	3.516e-5	ABCC8
HGNC:59	11_17407435_TTCTC_T	0	0	0	0	0	ABCC8
HGNC:59	11_17408415_G_A	1.193e-5	0	2.892e-5	0	8.791e-6	ABCC8
HGNC:59	11_17408448_G_A	0	0	0	0	0	ABCC8
HGNC:59	11_17408518_C_G	0	0	0	0	0	ABCC8
HGNC:59	11_17410515_C_G	0	0	0	0	0	ABCC8
HGNC:59	11_17410517_C_T	3.979e-6	0	0	0	8.802e-6	ABCC8
HGNC:59	11_17410526_T_TG	0	0	0	0	0	ABCC8
HGNC:59	11_17410653_C_T	0	0	0	0	0	ABCC8
HGNC:59	11_17412665_C_T	8.159e-6	0	0	0	1.808e-5	ABCC8
HGNC:59	11_17414595_CACGGGGCCTCTC_TT	0	0	0	0	0	ABCC8
HGNC:59	11_17415314_AGTCG_A	0	0	0	0	0	ABCC8
HGNC:59	11_17416928_A_G	0	0	0	0	0	ABCC8
HGNC:59	11_17416949_C_A	0	0	0	0	0	ABCC8
HGNC:59	11_17427048_C_A	0	0	0	0	0	ABCC8
HGNC:59	11_17427048_C_T	0	0	0	0	0	ABCC8
HGNC:59	11_17427068_CT_C	0	0	0	0	0	ABCC8
HGNC:59	11_17427125_C_T	0	0	0	0	0	ABCC8
HGNC:59	11_17427143_TAGTC_T	0	0	0	0	0	ABCC8
HGNC:59	11_17427155_C_T	0	0	0	0	0	ABCC8
HGNC:59	11_17427156_T_A	4.02e-6	0	0	0	8.881e-6	ABCC8
HGNC:59	11_17427865_A_G	7.979e-6	0	0	0	1.766e-5	ABCC8
HGNC:59	11_17427866_C_A	0	0	0	0	0	ABCC8
HGNC:59	11_17427866_C_T	0	0	0	0	0	ABCC8
HGNC:59	11_17427883_GGT_G	0	0	0	0	0	ABCC8
HGNC:59	11_17427926_A_G	0	0	0	0	0	ABCC8
HGNC:59	11_17427943_C_T	0	0	0	0	0	ABCC8
HGNC:59	11_17427963_C_T	2.045e-5	6.399e-5	0	0	1.814e-5	ABCC8
HGNC:59	11_17428608_TG_T	0	0	0	0	0	ABCC8
HGNC:59	11_17430807_CCCTCA_C	0	0	0	0	0	ABCC8
HGNC:59	11_17430813_C_A	0	0	0	0	0	ABCC8
HGNC:59	11_17430838_C_T	0	0	0	0	0	ABCC8
HGNC:59	11_17430839_G_A	1.591e-5	6.152e-5	2.891e-5	0	1.758e-5	ABCC8
HGNC:59	11_17430878_TA_T	0	0	0	0	0	ABCC8
HGNC:59	11_17432203_C_G	0	0	0	0	0	ABCC8
HGNC:59	11_17432240_GA_G	6.331e-6	0	4.033e-5	0	0	ABCC8
HGNC:59	11_17442734_T_C	3.98e-6	0	0	0	8.806e-6	ABCC8
HGNC:59	11_17442744_A_G	0	0	0	0	0	ABCC8
HGNC:59	11_17442746_G_GT	0	0	0	0	0	ABCC8
HGNC:59	11_17442774_G_A	1.593e-5	0	0	0	2.644e-5	ABCC8
HGNC:59	11_17442814_G_C	0	0	0	0	0	ABCC8
HGNC:59	11_17442814_G_T	0	0	0	0	0	ABCC8
HGNC:59	11_17442818_A_G	0	0	0	0	0	ABCC8
HGNC:59	11_17442842_A_G	0	0	0	0	0	ABCC8
HGNC:59	11_17442849_C_T	3.987e-6	6.165e-5	0	0	0	ABCC8
HGNC:59	11_17442884_T_G	0	0	0	0	0	ABCC8
HGNC:59	11_17443176_A_G	0	0	0	0	0	ABCC8
HGNC:59	11_17443177_C_A	0	0	0	0	0	ABCC8
HGNC:59	11_17443224_T_C	0	0	0	0	0	ABCC8
HGNC:59	11_17443296_ATC_A	0	0	0	0	0	ABCC8
HGNC:59	11_17444325_T_C	0	0	0	0	0	ABCC8
HGNC:59	11_17448605_C_T	0	0	0	0	0	ABCC8
HGNC:59	11_17453271_C_A	0	0	0	0	0	ABCC8
HGNC:59	11_17453285_T_C	0	0	0	0	0	ABCC8
HGNC:59	11_17460571_C_T	1.196e-5	0	5.782e-5	0	0	ABCC8
HGNC:59	11_17460677_C_T	0	0	0	0	0	ABCC8
HGNC:59	11_17461609_G_GC	0	0	0	0	0	ABCC8
HGNC:59	11_17461663_G_A	1.591e-5	0	0	0	2.637e-5	ABCC8
HGNC:59	11_17461679_CT_C	0	0	0	0	0	ABCC8
HGNC:59	11_17461710_C_T	0	0	0	0	0	ABCC8
HGNC:59	11_17461713_C_T	0	0	0	0	0	ABCC8
HGNC:59	11_17461722_C_T	0	0	0	0	0	ABCC8
HGNC:59	11_17461806_GT_G	0	0	0	0	0	ABCC8
HGNC:59	11_17461820_G_GT	0	0	0	0	0	ABCC8
HGNC:59	11_17463436_A_T	4.349e-6	0	3.086e-5	0	0	ABCC8
HGNC:59	11_17463454_T_C	0	0	0	0	0	ABCC8
HGNC:59	11_17463457_A_T	1.531e-4	0	0	0	0	ABCC8
HGNC:59	11_17463477_CCCAT_C	4.261e-6	0	0	0	9.421e-6	ABCC8
HGNC:59	11_17463490_A_AC	0	0	0	0	0	ABCC8
HGNC:59	11_17463521_G_A	0	0	0	0	0	ABCC8
HGNC:59	11_17463601_AG_A	0	0	0	0	0	ABCC8
HGNC:59	11_17463606_T_C	0	0	0	0	0	ABCC8
HGNC:59	11_17470131_C_T	7.955e-6	0	0	0	8.7940000000000008e-06	ABCC8
HGNC:59	11_17470142_T_TAG	0	0	0	0	0	ABCC8
HGNC:59	11_17470182_C_T	7.956e-6	0	0	0	8.796e-6	ABCC8
HGNC:59	11_17470224_T_C	0	0	0	0	0	ABCC8
HGNC:59	11_17474884_A_G	0	0	0	0	0	ABCC8
HGNC:59	11_17474937_A_C	3.977e-6	0	0	0	8.793e-6	ABCC8
HGNC:59	11_17474955_C_T	7.956e-6	0	0	0	8.796e-6	ABCC8
HGNC:59	11_17474956_G_A	7.956e-6	0	0	0	1.759e-5	ABCC8
HGNC:59	11_17475024_C_T	0	0	0	0	0	ABCC8
HGNC:59	11_17475028_C_T	0	0	0	0	0	ABCC8
HGNC:59	11_17476627_A_C	0	0	0	0	0	ABCC8
HGNC:59	11_17476715_A_T	5.818e-5	0	0	0	1.209e-4	ABCC8
HGNC:59	11_17476742_G_T	0	0	0	0	0	ABCC8
HGNC:12597	11_17498160_A_G	0	0	0	0	0	USH1C
HGNC:12597	11_17498161_C_A	0	0	0	0	0	USH1C
HGNC:12597	11_17498273_T_C	0	0	0	0	0	USH1C
HGNC:12597	11_17501151_C_T	0	0	0	0	0	USH1C
HGNC:12597	11_17501152_T_C	0	0	0	0	0	USH1C
HGNC:12597	11_17501480_A_G	0	0	0	0	0	USH1C
HGNC:12597	11_17501937_A_G	0	0	0	0	0	USH1C
HGNC:12597	11_17501982_T_C	3.985e-6	6.153e-5	0	0	0	USH1C
HGNC:12597	11_17517415_C_A	0	0	0	0	0	USH1C
HGNC:12597	11_17517464_TC_T	0	0	0	0	0	USH1C
HGNC:12597	11_17520933_G_GT	0	0	0	0	0	USH1C
HGNC:12597	11_17520940_TG_T	0	0	0	0	0	USH1C
HGNC:12597	11_17520946_C_T	0	0	0	0	0	USH1C
HGNC:12597	11_17520946_CCA_C	0	0	0	0	0	USH1C
HGNC:12597	11_17521392_G_A	1.193e-5	6.152e-5	0	0	1.758e-5	USH1C
HGNC:12597	11_17521413_T_G	3.976e-6	6.152e-5	0	0	0	USH1C
HGNC:12597	11_17523238_GCTGCGGCT_G	0	0	0	0	0	USH1C
HGNC:12597	11_17523269_T_A	0	0	0	0	0	USH1C
HGNC:12597	11_17523418_C_T	0	0	0	0	0	USH1C
HGNC:12597	11_17526345_A_C	0	0	0	0	0	USH1C
HGNC:12597	11_17526345_AC_A	0	0	0	0	0	USH1C
HGNC:12597	11_17526346_C_T	0	0	0	0	0	USH1C
HGNC:12597	11_17526443_T_A	0	0	0	0	0	USH1C
HGNC:12597	11_17526752_C_G	0	0	0	0	0	USH1C
HGNC:12597	11_17526771_CT_C	0	0	0	0	0	USH1C
HGNC:12597	11_17527226_TCA_T	0	0	0	0	0	USH1C
HGNC:12597	11_17531153_C_G	0	0	0	0	0	USH1C
HGNC:12597	11_17531277_CA_C	0	0	0	0	0	USH1C
HGNC:12597	11_17531431_C_T	3.585e-5	0	0	0	7.93e-5	USH1C
HGNC:12597	11_17531455_CG_C	0	0	0	0	0	USH1C
HGNC:12597	11_17533267_C_T	1.114e-4	0	0	2.175e-4	0	USH1C
HGNC:12597	11_17533268_G_A	1.194e-5	6.163e-5	0	0	8.803e-6	USH1C
HGNC:12597	11_17544270_A_T	0	0	0	0	0	USH1C
HGNC:12597	11_17544307_T_C	0	0	0	0	0	USH1C
HGNC:2529	11_1754904_A_G	0	0	0	0	0	CTSD
HGNC:8516	11_17553205_C_T	0	0	0	0	0	OTOG
HGNC:8516	11_17553406_TG_T	1.146e-5	1.65e-4	0	0	0	OTOG
HGNC:8516	11_17553476_TG_T	1.027e-4	0.001355	0	0	0	OTOG
HGNC:8516	11_17558546_C_G	6.807e-6	0	0	0	1.844e-5	OTOG
HGNC:2529	11_1757339_GAGA_G	0	0	0	0	0	CTSD
HGNC:8516	11_17576629_TG_T	0	0	0	0	0	OTOG
HGNC:2529	11_1759599_T_TG	4.4e-5	6.208e-5	0	0	7.986e-5	CTSD
HGNC:8516	11_17596036_A_G	0	0	0	0	0	OTOG
HGNC:2529	11_1759606_G_C	0	0	0	0	0	CTSD
HGNC:8516	11_17609957_G_T	0	0	0	0	0	OTOG
HGNC:8516	11_17610284_G_T	2.005e-5	0	0	0	3.616e-5	OTOG
HGNC:8516	11_17610356_C_T	1.338e-5	0	0	0	3.62e-5	OTOG
HGNC:8516	11_17611220_G_GC	0	0	0	0	0	OTOG
HGNC:8516	11_17629159_G_A	6.717e-6	0	0	0	1.825e-5	OTOG
HGNC:8516	11_17638515_G_A	0	0	0	0	0	OTOG
HGNC:7611	11_17719970_C_A	1.234e-5	0	0	0	2.765e-5	MYOD1
HGNC:7611	11_17720334_G_GC	0	0	0	0	0	MYOD1
HGNC:17022	11_18283870_CCAAA_C	0	0	0	0	0	HPS5
HGNC:17022	11_18291846_G_C	8.056e-6	0	0	0	0	HPS5
HGNC:17022	11_18317751_CT_C	0	0	0	0	0	HPS5
HGNC:11950	11_1933736_C_T	0	0	0	0	0	TNNT3
HGNC:11950	11_1933737_G_A	0	0	0	0	0	TNNT3
HGNC:11950	11_1934545_G_A	1.655e-5	0	8.89e-5	0	0	TNNT3
HGNC:11051	11_20604422_G_A	0	0	0	0	0	SLC6A5
HGNC:11051	11_20604425_G_A	0	0	0	0	0	SLC6A5
HGNC:11051	11_20607084_C_T	0	0	0	0	0	SLC6A5
HGNC:11051	11_20607135_C_T	4.04e-6	0	0	0	0	SLC6A5
HGNC:11051	11_20607528_C_A	0	0	0	0	0	SLC6A5
HGNC:11051	11_20626741_G_TT	0	0	0	0	0	SLC6A5
HGNC:11051	11_20636322_T_C	1.989e-5	6.152e-5	5.784e-5	0	1.759e-5	SLC6A5
HGNC:11051	11_20638481_T_C	0	0	0	0	0	SLC6A5
HGNC:11051	11_20638517_T_A	0	0	0	0	0	SLC6A5
HGNC:6081	11_2159877_T_C	0	0	0	0	0	INS
HGNC:6081	11_2159895_G_C	0	0	0	0	0	INS
HGNC:6081	11_2159898_C_T	0	0	0	0	0	INS
HGNC:6081	11_2159907_T_C	0	0	0	0	0	INS
HGNC:6081	11_2159919_C_T	4.351e-6	0	0	0	9.658e-6	INS
HGNC:6081	11_2159920_G_A	0	0	0	0	0	INS
HGNC:6081	11_2160028_C_T	0	0	0	0	0	INS
HGNC:6081	11_2160901_G_A	0	0	0	0	0	INS
HGNC:11782	11_2165283_TG_T	0	0	0	0	0	TH
HGNC:11782	11_2165284_G_A	0	0	0	0	0	TH
HGNC:11782	11_2165300_G_T	0	0	0	0	0	TH
HGNC:11782	11_2165687_GACAGC_G	0	0	0	0	0	TH
HGNC:11782	11_2165727_G_T	4.008e-6	0	0	0	8.909e-6	TH
HGNC:11782	11_2166001_C_T	0	0	0	0	0	TH
HGNC:11782	11_2166003_G_A	5.852e-6	0	0	7.584e-5	0	TH
HGNC:11782	11_2166481_TGCGAGAACTGC_T	0	0	0	0	0	TH
HGNC:11782	11_2166529_AG_A	0	0	0	0	0	TH
HGNC:11782	11_2166536_C_A	0	0	0	0	0	TH
HGNC:11782	11_2166536_CG_C	0	0	0	0	0	TH
HGNC:11782	11_2166632_C_T	0	0	0	0	0	TH
HGNC:11782	11_2166639_G_A	0	0	0	0	0	TH
HGNC:11782	11_2166688_AC_A	0	0	0	0	0	TH
HGNC:11782	11_2166760_C_T	6.986e-6	0	0	9.452e-5	0	TH
HGNC:11782	11_2166764_G_GC	0	0	0	0	0	TH
HGNC:11782	11_2166913_A_C	4.344e-6	0	0	0	9.693e-6	TH
HGNC:11782	11_2167010_TC_T	0	0	0	0	0	TH
HGNC:11782	11_2167034_T_C	0	0	0	0	0	TH
HGNC:11782	11_2167438_G_C	0	0	0	0	0	TH
HGNC:11782	11_2167458_G_C	0	0	0	0	0	TH
HGNC:11782	11_2167474_A_G	0	0	0	0	0	TH
HGNC:11782	11_2167484_C_T	6.641e-5	0	2.325e-4	2.365e-4	1.524e-5	TH
HGNC:11782	11_2167487_T_C	0	0	0	0	0	TH
HGNC:11782	11_2167850_CGCAGGGGCCCCTCACT_C	0	0	0	0	0	TH
HGNC:11782	11_2167864_A_T	0	0	0	0	0	TH
HGNC:11782	11_2167896_A_G	1.228e-5	0	0	0	2.724e-5	TH
HGNC:11782	11_2167905_C_T	1.063e-4	6.441e-5	5.848e-5	3.293e-4	1.27e-4	TH
HGNC:11782	11_2167909_G_A	4.077e-6	0	0	5.476e-5	0	TH
HGNC:11782	11_2168489_A_G	0	0	0	0	0	TH
HGNC:11782	11_2168490_C_G	0	0	0	0	0	TH
HGNC:11782	11_2168490_C_T	0	0	0	0	0	TH
HGNC:11782	11_2168530_G_A	0	0	0	0	0	TH
HGNC:11782	11_2168571_A_T	0	0	0	0	0	TH
HGNC:11782	11_2168614_G_A	6.217e-5	0	0	7.172e-4	1.863e-5	TH
HGNC:11782	11_2169649_C_T	0	0	0	0	0	TH
HGNC:11782	11_2169665_A_AGCTCGGGACAGCGCCGAGG	0	0	0	0	0	TH
HGNC:11782	11_2169666_G_GCTC	0	0	0	0	0	TH
HGNC:11782	11_2169670_G_A	4.018e-6	0	0	0	0	TH
HGNC:11782	11_2169678_GC_G	0	0	0	0	0	TH
HGNC:11782	11_2169758_CA_C	0	0	0	0	0	TH
HGNC:11782	11_2169854_CCCAATGAACCGCGGGGACTGTGGGGA_C	0	0	0	0	0	TH
HGNC:11782	11_2171708_CT_C	0	0	0	0	0	TH
HGNC:11782	11_2171743_CGGAAGCCCTTGGCCTGTGGCGTGGTGGCGTCG_C	0	0	0	0	0	TH
HGNC:11782	11_2171774_C_CG	0	0	0	0	0	TH
HGNC:11782	11_2171785_A_G	8.162e-6	0	5.799e-5	0	0	TH
HGNC:27337	11_22203832_C_A	4.099e-6	0	0	0	9.023e-6	ANO5
HGNC:27337	11_22211278_CAG_C	0	0	0	0	0	ANO5
HGNC:27337	11_22221100_C_CA	0.001096	5.57e-4	3.789e-4	0	0.002182	ANO5
HGNC:27337	11_22221109_CAGCAA_C	0	0	0	0	0	ANO5
HGNC:27337	11_22221158_A_G	1.558e-4	0	0	0	1.859e-4	ANO5
HGNC:27337	11_22225983_G_A	4.015e-6	0	0	0	8.884e-6	ANO5
HGNC:27337	11_22225987_AG_A	0	0	0	0	0	ANO5
HGNC:27337	11_22225991_GA_G	0	0	0	0	0	ANO5
HGNC:27337	11_22226040_AG_A	0	0	0	0	0	ANO5
HGNC:27337	11_22227301_G_A	0	0	0	0	0	ANO5
HGNC:27337	11_22227350_G_T	0	0	0	0	0	ANO5
HGNC:27337	11_22236161_A_G	0	0	0	0	0	ANO5
HGNC:27337	11_22236206_G_T	0.001028	1.846e-4	0.002751	0	0.001234	ANO5
HGNC:27337	11_22239581_A_T	0	0	0	0	0	ANO5
HGNC:27337	11_22239619_C_G	0	0	0	0	0	ANO5
HGNC:27337	11_22239641_C_T	0	0	0	0	0	ANO5
HGNC:27337	11_22239664_G_GCAGC	0	0	0	0	0	ANO5
HGNC:27337	11_22239665_C_G	0	0	0	0	0	ANO5
HGNC:27337	11_22250247_G_T	0	0	0	0	0	ANO5
HGNC:27337	11_22250250_G_GA	8.113e-6	0	5.841e-5	0	0	ANO5
HGNC:27337	11_22250372_G_A	0	0	0	0	0	ANO5
HGNC:27337	11_22250372_G_T	0	0	0	0	0	ANO5
HGNC:27337	11_22250805_T_C	0	0	0	0	0	ANO5
HGNC:27337	11_22250815_G_A	0	0	0	0	0	ANO5
HGNC:27337	11_22250847_G_T	7.965e-6	0	0	0	1.763e-5	ANO5
HGNC:27337	11_22255397_C_T	0	0	0	0	0	ANO5
HGNC:27337	11_22255451_C_T	0	0	0	0	0	ANO5
HGNC:27337	11_22255485_C_G	2.793e-5	0	0	0	6.189e-5	ANO5
HGNC:27337	11_22257706_C_G	3.981e-6	0	2.893e-5	0	0	ANO5
HGNC:27337	11_22257753_G_A	7.974e-6	0	0	0	0	ANO5
HGNC:27337	11_22257759_G_A	7.981e-6	0	0	0	1.767e-5	ANO5
HGNC:27337	11_22259520_T_G	7.958e-6	0	0	0	0	ANO5
HGNC:27337	11_22259627_AG_A	0	0	0	0	0	ANO5
HGNC:27337	11_22259629_CT_C	0	0	0	0	0	ANO5
HGNC:27337	11_22259655_C_A	0	0	0	0	0	ANO5
HGNC:27337	11_22259743_T_G	0	0	0	0	0	ANO5
HGNC:27337	11_22262116_TTTAACTTAACA_T	0	0	0	0	0	ANO5
HGNC:27337	11_22262207_C_G	0	0	0	0	0	ANO5
HGNC:27337	11_22262231_T_C	2.03e-4	0	0	0	1.672e-4	ANO5
HGNC:27337	11_22262232_T_TA	1.194e-5	0	8.68e-5	0	0	ANO5
HGNC:27337	11_22262253_T_A	0	0	0	0	0	ANO5
HGNC:27337	11_22262265_C_A	3.982e-6	0	2.894e-5	0	0	ANO5
HGNC:27337	11_22270368_A_G	0	0	0	0	0	ANO5
HGNC:27337	11_22270401_G_GT	0	0	0	0	0	ANO5
HGNC:27337	11_22270431_A_G	0	0	0	0	0	ANO5
HGNC:27337	11_22270443_G_GT	0	0	0	0	0	ANO5
HGNC:27337	11_22272990_G_A	3.978e-6	0	0	0	8.795e-6	ANO5
HGNC:27337	11_22274605_C_T	5.798e-4	0	1.16e-4	0	2.123e-4	ANO5
HGNC:27337	11_22276092_A_C	0	0	0	0	0	ANO5
HGNC:27337	11_22276148_GC_G	7.974e-6	0	0	0	1.764e-5	ANO5
HGNC:27337	11_22279621_GA_G	0	0	0	0	0	ANO5
HGNC:3587	11_22625120_CA_C	1.207e-5	0	0	0	2.671e-5	FANCF
HGNC:3587	11_22625206_AG_A	8.005e-6	0	0	0	1.775e-5	FANCF
HGNC:3587	11_22625325_CAG_C	7.592e-5	1.283e-4	0	0	8.826e-5	FANCF
HGNC:3587	11_22625413_AGGCTCTCTTGGAGTGTCTCCTCATCGGCGTCCCGGACGCCCGGGCCG_A	2.001e-5	0	2.893e-5	0	3.541e-5	FANCF
HGNC:3587	11_22625558_CCTGGAAGTTCGCTAATCCCGGAA_C	7.984e-6	1.243e-4	0	0	0	FANCF
HGNC:3587	11_22625618_G_A	4.048e-6	0	0	0	9e-6	FANCF
HGNC:3587	11_22625687_G_GC	0	0	0	0	0	FANCF
HGNC:3587	11_22625809_A_C	8.026e-6	0	5.784e-5	0	0	FANCF
HGNC:6294	11_2445099_A_T	0	0	0	0	0	KCNQ1
HGNC:6294	11_2445103_C_G	0	0	0	0	0	KCNQ1
HGNC:6294	11_2445114_TC_T	0	0	0	0	0	KCNQ1
HGNC:6294	11_2445135_A_T	0	0	0	0	0	KCNQ1
HGNC:6294	11_2445149_G_A	0	0	0	0	0	KCNQ1
HGNC:6294	11_2445192_A_T	0	0	0	0	0	KCNQ1
HGNC:6294	11_2445222_G_T	0	0	0	0	0	KCNQ1
HGNC:6294	11_2445231_C_CCGGCGGG	0	0	0	0	0	KCNQ1
HGNC:6294	11_2445251_C_A	0	0	0	0	0	KCNQ1
HGNC:6294	11_2445251_C_G	0	0	0	0	0	KCNQ1
HGNC:6294	11_2445259_TCGCGCCCGGCGCCCCAGGTCCCG_T	0	0	0	0	0	KCNQ1
HGNC:6294	11_2445294_TC_T	0	0	0	0	0	KCNQ1
HGNC:6294	11_2445294_TCCCCGGCCGCG_T	0	0	0	0	0	KCNQ1
HGNC:6294	11_2445385_C_G	1.345e-5	0	0	0	2.992e-5	KCNQ1
HGNC:6294	11_2445419_G_T	0	0	0	0	0	KCNQ1
HGNC:6294	11_2445430_A_G	8.941e-6	0	0	0	1.985e-5	KCNQ1
HGNC:6294	11_2445441_G_A	0	0	0	0	0	KCNQ1
HGNC:6294	11_2445447_C_T	0	0	0	0	0	KCNQ1
HGNC:6294	11_2445463_G_A	0	0	0	0	0	KCNQ1
HGNC:6294	11_2445471_T_A	0	0	0	0	0	KCNQ1
HGNC:6294	11_2445471_T_G	0	0	0	0	0	KCNQ1
HGNC:6294	11_2445472_A_G	0	0	0	0	0	KCNQ1
HGNC:6294	11_2445473_C_A	0	0	0	0	0	KCNQ1
HGNC:6294	11_2445478_T_TCG	0	0	0	0	0	KCNQ1
HGNC:6294	11_2527942_TG_T	0	0	0	0	0	KCNQ1
HGNC:6294	11_2527950_C_T	3.977e-6	0	0	0	0	KCNQ1
HGNC:6294	11_2527962_G_A	0	0	0	0	0	KCNQ1
HGNC:6294	11_2527965_CT_C	0	0	0	0	0	KCNQ1
HGNC:6294	11_2527983_TA_T	0	0	0	0	0	KCNQ1
HGNC:6294	11_2527991_CCT_C	0	0	0	0	0	KCNQ1
HGNC:6294	11_2528004_ACT_A	0	0	0	0	0	KCNQ1
HGNC:6294	11_2528008_T_C	0	0	0	0	0	KCNQ1
HGNC:6294	11_2528019_G_A	7.966e-6	0	0	0	1.758e-5	KCNQ1
HGNC:6294	11_2528023_G_C	0	0	0	0	0	KCNQ1
HGNC:6294	11_2570626_AG_A	0	0	0	0	0	KCNQ1
HGNC:6294	11_2570637_CT_C	0	0	0	0	0	KCNQ1
HGNC:6294	11_2570645_GTTC_G	0	0	0	0	0	KCNQ1
HGNC:6294	11_2570651_CG_C	4.007e-6	0	0	0	8.865e-6	KCNQ1
HGNC:6294	11_2570652_G_A	1.202e-5	0	2.895e-5	0	1.772e-5	KCNQ1
HGNC:6294	11_2570652_G_C	4.006e-6	0	0	0	8.861e-6	KCNQ1
HGNC:6294	11_2570659_AG_A	0	0	0	0	0	KCNQ1
HGNC:6294	11_2570662_AC_A	0	0	0	0	0	KCNQ1
HGNC:6294	11_2570663_C_A	0	0	0	0	0	KCNQ1
HGNC:6294	11_2570663_C_G	8.017e-6	0	0	0	8.864e-6	KCNQ1
HGNC:6294	11_2570664_G_GTGGTCCGCCTC	4.007e-6	0	0	0	0	KCNQ1
HGNC:6294	11_2570664_GTGGTCCGCCTC_G	0	0	0	0	0	KCNQ1
HGNC:6294	11_2570670_C_T	4.009e-6	0	2.896e-5	0	0	KCNQ1
HGNC:6294	11_2570671_G_A	4.009e-6	0	0	0	0	KCNQ1
HGNC:6294	11_2570671_G_T	0	0	0	0	0	KCNQ1
HGNC:6294	11_2570676_T_C	0	0	0	0	0	KCNQ1
HGNC:6294	11_2570685_G_A	0	0	0	0	0	KCNQ1
HGNC:6294	11_2570686_G_C	3.865e-4	0.003546	8.693e-5	3.83e-4	1.69e-4	KCNQ1
HGNC:6294	11_2570700_T_C	0	0	0	0	0	KCNQ1
HGNC:6294	11_2570700_T_G	0	0	0	0	0	KCNQ1
HGNC:6294	11_2570700_T_TA	0	0	0	0	0	KCNQ1
HGNC:6294	11_2570701_A_C	0	0	0	0	0	KCNQ1
HGNC:6294	11_2570701_AC_A	0	0	0	0	0	KCNQ1
HGNC:6294	11_2570706_G_T	0	0	0	0	0	KCNQ1
HGNC:6294	11_2570707_G_A	0	0	0	0	0	KCNQ1
HGNC:6294	11_2570707_G_T	0	0	0	0	0	KCNQ1
HGNC:6294	11_2570710_T_C	8.012e-6	0	0	0	1.77e-5	KCNQ1
HGNC:6294	11_2570712_T_TG	0	0	0	0	0	KCNQ1
HGNC:6294	11_2570712_TGG_T	0	0	0	0	0	KCNQ1
HGNC:6294	11_2570714_G_A	0	0	0	0	0	KCNQ1
HGNC:6294	11_2570715_G_A	0	0	0	0	0	KCNQ1
HGNC:6294	11_2570717_GCGGCTGCGCTTTGC_G	0	0	0	0	0	KCNQ1
HGNC:6294	11_2570718_C_T	4.011e-6	0	2.896e-5	0	0	KCNQ1
HGNC:6294	11_2570719_G_T	4.009e-6	0	0	0	8.848e-6	KCNQ1
HGNC:6294	11_2570733_CG_C	0	0	0	0	0	KCNQ1
HGNC:6294	11_2570739_C_T	0	0	0	0	0	KCNQ1
HGNC:6294	11_2570742_A_G	2.008e-5	0	0	0	4.422e-5	KCNQ1
HGNC:6294	11_2570748_ATCATCGGTGAG_A	0	0	0	0	0	KCNQ1
HGNC:6294	11_2570754_G_A	8.057e-6	0	2.894e-5	0	0	KCNQ1
HGNC:6294	11_2570755_G_A	4.027e-6	0	0	5.448e-5	0	KCNQ1
HGNC:6294	11_2570756_T_C	0	0	0	0	0	KCNQ1
HGNC:6294	11_2571324_G_C	0	0	0	0	0	KCNQ1
HGNC:6294	11_2571325_A_G	0	0	0	0	0	KCNQ1
HGNC:6294	11_2571328_T_C	0	0	0	0	0	KCNQ1
HGNC:6294	11_2571332_C_G	0	0	0	0	0	KCNQ1
HGNC:6294	11_2571333_G_A	7.983e-6	6.177e-5	0	0	8.844e-6	KCNQ1
HGNC:6294	11_2571340_TG_T	0	0	0	0	0	KCNQ1
HGNC:6294	11_2571345_T_C	0	0	0	0	0	KCNQ1
HGNC:6294	11_2571362_C_A	0	0	0	0	0	KCNQ1
HGNC:6294	11_2571373_A_AG	0	0	0	0	0	KCNQ1
HGNC:6294	11_2571399_A_C	0	0	0	0	0	KCNQ1
HGNC:6294	11_2571404_G_A	0	0	0	0	0	KCNQ1
HGNC:6294	11_2572011_A_C	0	0	0	0	0	KCNQ1
HGNC:6294	11_2572015_G_A	0	0	0	0	0	KCNQ1
HGNC:6294	11_2572019_C_CCG	0	0	0	0	0	KCNQ1
HGNC:6294	11_2572020_C_A	0	0	0	0	0	KCNQ1
HGNC:6294	11_2572020_C_T	0	0	0	0	0	KCNQ1
HGNC:6294	11_2572021_G_A	0	0	0	0	0	KCNQ1
HGNC:6294	11_2572021_G_T	0	0	0	0	0	KCNQ1
HGNC:6294	11_2572033_T_A	0	0	0	0	0	KCNQ1
HGNC:6294	11_2572033_TC_T	0	0	0	0	0	KCNQ1
HGNC:6294	11_2572036_T_C	0	0	0	0	0	KCNQ1
HGNC:6294	11_2572036_T_G	0	0	0	0	0	KCNQ1
HGNC:6294	11_2572053_G_A	4.016e-6	0	0	0	8.905e-6	KCNQ1
HGNC:6294	11_2572053_G_T	0	0	0	0	0	KCNQ1
HGNC:6294	11_2572056_C_T	4.015e-6	0	0	0	8.902e-6	KCNQ1
HGNC:6294	11_2572059_C_T	0	0	0	0	0	KCNQ1
HGNC:6294	11_2572061_GGGAGGCACCT_G	0	0	0	0	0	KCNQ1
HGNC:6294	11_2572062_G_T	0	0	0	0	0	KCNQ1
HGNC:6294	11_2572068_ACCTGGAGGCT_A	0	0	0	0	0	KCNQ1
HGNC:6294	11_2572072_G_A	0	0	0	0	0	KCNQ1
HGNC:6294	11_2572087_C_G	0	0	0	0	0	KCNQ1
HGNC:6294	11_2572087_C_T	0	0	0	0	0	KCNQ1
HGNC:6294	11_2572089_G_A	0	0	0	0	0	KCNQ1
HGNC:6294	11_2572089_G_T	0	0	0	0	0	KCNQ1
HGNC:6294	11_2572102_A_G	0	0	0	0	0	KCNQ1
HGNC:6294	11_2572104_C_T	4.077e-6	0	0	5.487e-5	0	KCNQ1
HGNC:6294	11_2572105_G_C	0	0	0	0	0	KCNQ1
HGNC:6294	11_2572105_G_T	0	0	0	0	0	KCNQ1
HGNC:6294	11_2572107_C_T	0	0	0	0	0	KCNQ1
HGNC:6294	11_2572846_G_C	0	0	0	0	0	KCNQ1
HGNC:6294	11_2572846_G_T	0	0	0	0	0	KCNQ1
HGNC:6294	11_2572846_GA_TT	0	0	0	0	0	KCNQ1
HGNC:6294	11_2572850_T_C	0	0	0	0	0	KCNQ1
HGNC:6294	11_2572858_AC_A	0	0	0	0	0	KCNQ1
HGNC:6294	11_2572859_C_T	0	0	0	0	0	KCNQ1
HGNC:6294	11_2572862_T_C	0	0	0	0	0	KCNQ1
HGNC:6294	11_2572870_G_A	3.992e-6	0	2.895e-5	0	0	KCNQ1
HGNC:6294	11_2572870_G_C	0	0	0	0	0	KCNQ1
HGNC:6294	11_2572871_G_A	0	0	0	0	0	KCNQ1
HGNC:6294	11_2572871_G_T	0	0	0	0	0	KCNQ1
HGNC:6294	11_2572880_G_A	7.986e-6	0	5.79e-5	0	0	KCNQ1
HGNC:6294	11_2572882_C_T	3.993e-6	0	0	0	8.848e-6	KCNQ1
HGNC:6294	11_2572885_ATCT_A	0	0	0	0	0	KCNQ1
HGNC:6294	11_2572889_TCTC_T	0	0	0	0	0	KCNQ1
HGNC:6294	11_2572890_CT_C	3.993e-6	0	0	0	0	KCNQ1
HGNC:6294	11_2572892_C_T	0	0	0	0	0	KCNQ1
HGNC:6294	11_2572895_C_G	0	0	0	0	0	KCNQ1
HGNC:6294	11_2572899_C_G	0	0	0	0	0	KCNQ1
HGNC:6294	11_2572908_C_A	0	0	0	0	0	KCNQ1
HGNC:6294	11_2572922_ACGCGGTGAACGAGTCAGGC_A	0	0	0	0	0	KCNQ1
HGNC:6294	11_2572970_C_T	4.006e-6	0	2.9e-5	0	0	KCNQ1
HGNC:6294	11_2572979_G_C	4.013e-6	0	0	0	8.892e-6	KCNQ1
HGNC:6294	11_2572979_G_T	4.013e-6	0	0	0	0	KCNQ1
HGNC:6294	11_2572981_GGGGTGGTAAGTC_G	0	0	0	0	0	KCNQ1
HGNC:6294	11_2572986_G_A	4.018e-6	0	0	5.442e-5	0	KCNQ1
HGNC:6294	11_2572987_G_T	0	0	0	0	0	KCNQ1
HGNC:6294	11_2583433_A_G	0	0	0	0	0	KCNQ1
HGNC:6294	11_2583434_G_A	0	0	0	0	0	KCNQ1
HGNC:6294	11_2583441_G_A	0	0	0	0	0	KCNQ1
HGNC:6294	11_2583448_C_T	0	0	0	0	0	KCNQ1
HGNC:6294	11_2583453_G_A	0	0	0	0	0	KCNQ1
HGNC:6294	11_2583453_G_C	0	0	0	0	0	KCNQ1
HGNC:6294	11_2583456_T_C	0	0	0	0	0	KCNQ1
HGNC:6294	11_2583459_G_A	0	0	0	0	0	KCNQ1
HGNC:6294	11_2583459_G_T	0	0	0	0	0	KCNQ1
HGNC:6294	11_2583463_A_G	0	0	0	0	0	KCNQ1
HGNC:6294	11_2583467_G_C	0	0	0	0	0	KCNQ1
HGNC:6294	11_2583474_C_T	0	0	0	0	0	KCNQ1
HGNC:6294	11_2583478_C_A	0	0	0	0	0	KCNQ1
HGNC:6294	11_2583478_C_G	0	0	0	0	0	KCNQ1
HGNC:6294	11_2583482_G_A	0	0	0	0	0	KCNQ1
HGNC:6294	11_2583486_G_C	0	0	0	0	0	KCNQ1
HGNC:6294	11_2583487_G_A	0	0	0	0	0	KCNQ1
HGNC:6294	11_2583526_C_T	0	0	0	0	0	KCNQ1
HGNC:6294	11_2583526_CCTT_C	3.979e-6	0	0	0	0	KCNQ1
HGNC:6294	11_2583529_T_C	0	0	0	0	0	KCNQ1
HGNC:6294	11_2583535_C_G	0	0	0	0	0	KCNQ1
HGNC:6294	11_2583537_C_T	0	0	0	0	0	KCNQ1
HGNC:6294	11_2583543_G_A	0	0	0	0	0	KCNQ1
HGNC:6294	11_2583544_C_A	0	0	0	0	0	KCNQ1
HGNC:6294	11_2583544_C_G	0	0	0	0	0	KCNQ1
HGNC:6294	11_2583544_C_T	0	0	0	0	0	KCNQ1
HGNC:6294	11_2583545_G_A	3.981e-6	0	0	0	8.809e-6	KCNQ1
HGNC:6294	11_2583545_G_C	0	0	0	0	0	KCNQ1
HGNC:6294	11_2583547_T_C	0	0	0	0	0	KCNQ1
HGNC:6294	11_2585210_A_C	3.978e-6	0	0	0	8.796e-6	KCNQ1
HGNC:6294	11_2585210_A_G	0	0	0	0	0	KCNQ1
HGNC:6294	11_2585212_G_C	0	0	0	0	0	KCNQ1
HGNC:6294	11_2585222_GCTCGGGGTTTG_CA	0	0	0	0	0	KCNQ1
HGNC:6294	11_2585225_C_A	0	0	0	0	0	KCNQ1
HGNC:6294	11_2585225_C_G	0	0	0	0	0	KCNQ1
HGNC:6294	11_2585228_G_T	0	0	0	0	0	KCNQ1
HGNC:6294	11_2585237_T_C	0	0	0	0	0	KCNQ1
HGNC:6294	11_2585245_C_T	0	0	0	0	0	KCNQ1
HGNC:6294	11_2585248_C_T	0	0	0	0	0	KCNQ1
HGNC:6294	11_2585254_C_T	0	0	0	0	0	KCNQ1
HGNC:6294	11_2585255_A_C	0	0	0	0	0	KCNQ1
HGNC:6294	11_2585257_A_T	0	0	0	0	0	KCNQ1
HGNC:6294	11_2585260_C_T	0	0	0	0	0	KCNQ1
HGNC:6294	11_2585266_C_A	0	0	0	0	0	KCNQ1
HGNC:6294	11_2585275_C_T	0	0	0	0	0	KCNQ1
HGNC:6294	11_2585288_C_A	0	0	0	0	0	KCNQ1
HGNC:6294	11_2585290_G_C	0	0	0	0	0	KCNQ1
HGNC:6294	11_2585299_CTCAT_C	3.982e-6	0	0	0	8.81e-6	KCNQ1
HGNC:6294	11_2585302_A_T	0	0	0	0	0	KCNQ1
HGNC:6294	11_2585305_C_T	0	0	0	0	0	KCNQ1
HGNC:6294	11_2587581_G_T	0	0	0	0	0	KCNQ1
HGNC:6294	11_2587583_G_A	1.195e-5	0	0	0	2.643e-5	KCNQ1
HGNC:6294	11_2587616_G_A	0	0	0	0	0	KCNQ1
HGNC:6294	11_2587617_G_A	0	0	0	0	0	KCNQ1
HGNC:6294	11_2587631_G_A	1.591e-5	0	0	0	2.639e-5	KCNQ1
HGNC:6294	11_2587646_GC_G	0	0	0	0	0	KCNQ1
HGNC:6294	11_2587671_CA_C	0	0	0	0	0	KCNQ1
HGNC:6294	11_2587693_G_A	0	0	0	0	0	KCNQ1
HGNC:6294	11_2587694_T_C	0	0	0	0	0	KCNQ1
HGNC:6294	11_2588717_AG_A	0	0	0	0	0	KCNQ1
HGNC:6294	11_2588718_G_GA	4e-6	0	0	0	8.847e-6	KCNQ1
HGNC:6294	11_2588718_GAAAA_G	0	0	0	0	0	KCNQ1
HGNC:6294	11_2588738_AC_A	0	0	0	0	0	KCNQ1
HGNC:6294	11_2588748_T_TG	3.986e-6	0	0	0	8.813e-6	KCNQ1
HGNC:6294	11_2588785_CA_C	0	0	0	0	0	KCNQ1
HGNC:6294	11_2588790_CA_C	0	0	0	0	0	KCNQ1
HGNC:6294	11_2588798_AC_A	3.995e-6	0	0	0	8.834e-6	KCNQ1
HGNC:6294	11_2588815_CG_C	0	0	0	0	0	KCNQ1
HGNC:6294	11_2588816_G_T	8.009e-6	0	0	0	8.871e-6	KCNQ1
HGNC:6294	11_2588844_T_A	8.03e-6	0	5.799e-5	0	0	KCNQ1
HGNC:6294	11_2661960_G_T	3.978e-6	0	0	0	8.795e-6	KCNQ1
HGNC:6294	11_2662006_T_TGAGAACCAACAGCTTCGCC	0	0	0	0	0	KCNQ1
HGNC:6294	11_2662011_AC_A	7.954e-6	0	5.782e-5	0	0	KCNQ1
HGNC:6294	11_2662043_A_AG	0	0	0	0	0	KCNQ1
HGNC:6294	11_2662050_ACT_A	0	0	0	0	0	KCNQ1
HGNC:6294	11_2662077_TCA_T	0	0	0	0	0	KCNQ1
HGNC:6294	11_2662080_C_T	0	0	0	0	0	KCNQ1
HGNC:6294	11_2662082_G_A	0	0	0	0	0	KCNQ1
HGNC:6294	11_2768841_CAG_C	0	0	0	0	0	KCNQ1
HGNC:6294	11_2768842_A_G	0	0	0	0	0	KCNQ1
HGNC:6294	11_2768851_G_T	0	0	0	0	0	KCNQ1
HGNC:6294	11_2768851_GA_G	0	0	0	0	0	KCNQ1
HGNC:6294	11_2768860_CG_C	0	0	0	0	0	KCNQ1
HGNC:6294	11_2768869_ATTAAGGTCAT_A	0	0	0	0	0	KCNQ1
HGNC:6294	11_2768874_G_T	0	0	0	0	0	KCNQ1
HGNC:6294	11_2768881_C_G	0	0	0	0	0	KCNQ1
HGNC:6294	11_2768888_T_G	0	0	0	0	0	KCNQ1
HGNC:6294	11_2768894_A_C	0	0	0	0	0	KCNQ1
HGNC:6294	11_2768900_T_G	0	0	0	0	0	KCNQ1
HGNC:6294	11_2768902_G_A	3.978e-6	0	0	0	0	KCNQ1
HGNC:6294	11_2768920_G_A	1.194e-5	0	8.677e-5	0	0	KCNQ1
HGNC:6294	11_2775959_G_A	0	0	0	0	0	KCNQ1
HGNC:6294	11_2775960_C_T	0	0	0	0	0	KCNQ1
HGNC:6294	11_2775977_C_A	0	0	0	0	0	KCNQ1
HGNC:6294	11_2775977_C_CGATGT	0	0	0	0	0	KCNQ1
HGNC:6294	11_2775984_C_T	5.529e-6	0	0	0	1.313e-5	KCNQ1
HGNC:6294	11_2776006_C_T	0	0	0	0	0	KCNQ1
HGNC:6294	11_2776029_G_A	0	0	0	0	0	KCNQ1
HGNC:6294	11_2776032_C_T	1.113e-5	0	0	0	1.327e-5	KCNQ1
HGNC:6294	11_2776033_G_A	2.271e-5	9.306e-5	0	0	4.102e-5	KCNQ1
HGNC:6294	11_2776038_A_G	0	0	0	0	0	KCNQ1
HGNC:6294	11_2776051_G_A	0	0	0	0	0	KCNQ1
HGNC:6294	11_2776055_G_A	0	0	0	0	0	KCNQ1
HGNC:6294	11_2776056_T_C	0	0	0	0	0	KCNQ1
HGNC:6294	11_2776056_T_G	0	0	0	0	0	KCNQ1
HGNC:6294	11_2776984_A_G	0	0	0	0	0	KCNQ1
HGNC:6294	11_2776984_AG_A	0	0	0	0	0	KCNQ1
HGNC:6294	11_2776986_G_T	0	0	0	0	0	KCNQ1
HGNC:6294	11_2776997_C_T	0	0	0	0	0	KCNQ1
HGNC:6294	11_2777000_T_C	0	0	0	0	0	KCNQ1
HGNC:6294	11_2777002_G_A	0	0	0	0	0	KCNQ1
HGNC:6294	11_2777002_G_C	0	0	0	0	0	KCNQ1
HGNC:6294	11_2777033_G_A	0	0	0	0	0	KCNQ1
HGNC:6294	11_2777975_G_C	0	0	0	0	0	KCNQ1
HGNC:6294	11_2777990_C_T	1.594e-5	0	0	0	2.641e-5	KCNQ1
HGNC:6294	11_2778003_C_T	0	0	0	0	0	KCNQ1
HGNC:6294	11_2778005_A_T	0	0	0	0	0	KCNQ1
HGNC:6294	11_2778006_T_C	0	0	0	0	0	KCNQ1
HGNC:6294	11_2778009_G_A	4.782e-5	0	0	0	0	KCNQ1
HGNC:6294	11_2778015_G_A	0	0	0	0	0	KCNQ1
HGNC:6294	11_2778015_G_T	0	0	0	0	0	KCNQ1
HGNC:6294	11_2778023_C_T	0	0	0	0	0	KCNQ1
HGNC:6294	11_2778024_G_A	1.992e-5	0	0	5.438e-5	3.522e-5	KCNQ1
HGNC:6294	11_2778025_AG_A	3.984e-6	0	0	0	8.805e-6	KCNQ1
HGNC:6294	11_2778030_A_G	0	0	0	0	0	KCNQ1
HGNC:6294	11_2847773_C_T	0	0	0	0	0	KCNQ1
HGNC:6294	11_2847780_A_AC	0	0	0	0	0	KCNQ1
HGNC:6294	11_2847811_TCAC_T	0	0	0	0	0	KCNQ1
HGNC:6294	11_2847858_GC_G	4.903e-5	9.722e-5	6.956e-5	0	7.921e-5	KCNQ1
HGNC:6294	11_2847865_C_CA	0	0	0	0	0	KCNQ1
HGNC:6294	11_2847993_A_AG	0	0	0	0	0	KCNQ1
HGNC:3964	11_30233644_AGT_A	9.566e-5	0	0	0	2.648e-5	FSHB
HGNC:21350	11_34916789_G_A	0	0	0	0	0	PDHX
HGNC:21350	11_34931454_G_T	0	0	0	0	0	PDHX
HGNC:21350	11_34966704_G_GC	7.96e-6	0	0	0	8.797e-6	PDHX
HGNC:21350	11_34966789_C_CA	0	0	0	0	0	PDHX
HGNC:21350	11_34970172_C_T	2.785e-5	0	0	0	3.518e-5	PDHX
HGNC:21350	11_34994922_A_G	7.988e-6	6.152e-5	2.894e-5	0	0	PDHX
HGNC:21350	11_34994958_T_C	3.984e-6	6.152e-5	0	0	0	PDHX
HGNC:21350	11_34995002_C_T	1.195e-5	0	0	0	2.646e-5	PDHX
HGNC:9831	11_36573559_TAA_T	1.195e-5	0	0	0	2.645e-5	RAG1
HGNC:9831	11_36573626_C_T	1.99e-5	0	0	1.631e-4	8.805e-6	RAG1
HGNC:9831	11_36573638_C_T	3.184e-5	0	2.891e-5	1.631e-4	2.641e-5	RAG1
HGNC:9831	11_36573659_AGAGCTGAT_A	0	0	0	0	0	RAG1
HGNC:9831	11_36573728_C_T	3.987e-6	0	2.892e-5	0	0	RAG1
HGNC:9831	11_36574049_C_CA	0	0	0	0	0	RAG1
HGNC:9831	11_36574078_CA_C	0	0	0	0	0	RAG1
HGNC:9831	11_36574270_AG_A	0	0	0	0	0	RAG1
HGNC:9831	11_36574287_G_A	0	0	0	0	0	RAG1
HGNC:9831	11_36574298_C_T	3.981e-6	0	0	0	8.813e-6	RAG1
HGNC:9831	11_36574303_T_A	0	0	0	0	0	RAG1
HGNC:9831	11_36574352_GTCTTGAATTCCCTGATGGTGAAATGTC_AAAAGAGTG	0	0	0	0	0	RAG1
HGNC:9831	11_36574484_C_T	0	0	0	0	0	RAG1
HGNC:9831	11_36574485_G_A	0	0	0	0	0	RAG1
HGNC:9831	11_36574490_C_T	7.979e-6	0	0	0	8.829e-6	RAG1
HGNC:9831	11_36574491_G_A	1.596e-5	0	0	5.437e-5	1.766e-5	RAG1
HGNC:9831	11_36574514_C_T	3.987e-6	0	0	0	8.829e-6	RAG1
HGNC:9831	11_36574532_C_T	1.196e-5	0	0	0	2.649e-5	RAG1
HGNC:9831	11_36574607_A_G	2.791e-5	0	0	0	5.304e-5	RAG1
HGNC:9831	11_36574635_C_T	1.196e-5	0	2.892e-5	0	8.837e-6	RAG1
HGNC:9831	11_36574652_C_T	0	0	0	0	0	RAG1
HGNC:9831	11_36574724_C_T	1.991e-5	0	0	0	4.409e-5	RAG1
HGNC:9831	11_36574725_G_A	6.373e-5	0	1.156e-4	0	4.41e-5	RAG1
HGNC:9831	11_36574870_G_T	1.075e-4	0	0	0	2.117e-4	RAG1
HGNC:9831	11_36574985_C_T	1.594e-5	0	0	0	3.533e-5	RAG1
HGNC:9831	11_36575071_C_G	3.987e-6	0	0	0	8.835e-6	RAG1
HGNC:9831	11_36575309_G_A	0	0	0	0	0	RAG1
HGNC:9831	11_36575399_C_T	7.965e-6	0	0	5.437e-5	8.816e-6	RAG1
HGNC:9831	11_36575450_C_T	2.786e-5	1.23e-4	0	0	3.521e-5	RAG1
HGNC:9831	11_36575451_G_A	3.979e-6	0	0	0	0	RAG1
HGNC:9831	11_36575503_T_A	0	0	0	0	0	RAG1
HGNC:9831	11_36575514_G_A	3.978e-5	6.153e-5	0	1.631e-4	3.519e-5	RAG1
HGNC:9831	11_36575544_A_C	0	0	0	0	0	RAG1
HGNC:9831	11_36575630_C_T	3.981e-6	0	0	0	8.807e-6	RAG1
HGNC:9831	11_36575636_C_T	3.981e-6	0	0	0	8.808e-6	RAG1
HGNC:9831	11_36575637_G_A	0	0	0	0	0	RAG1
HGNC:9831	11_36575652_C_G	1.194e-5	1.848e-4	0	0	0	RAG1
HGNC:9831	11_36575792_A_T	4.786e-5	0	2.603e-4	0	8.838e-6	RAG1
HGNC:9831	11_36575825_C_T	3.587e-5	0	1.157e-4	5.439e-5	2.649e-5	RAG1
HGNC:9831	11_36575868_A_G	0	0	0	0	0	RAG1
HGNC:9831	11_36575993_C_T	1.198e-5	0	0	0	1.772e-5	RAG1
HGNC:9831	11_36575994_G_A	3.993e-6	0	0	0	8.861e-6	RAG1
HGNC:9831	11_36576053_C_T	0	0	0	0	0	RAG1
HGNC:9831	11_36576181_G_A	0	0	0	0	0	RAG1
HGNC:9831	11_36576221_C_T	3.991e-6	0	0	0	0	RAG1
HGNC:9831	11_36576228_G_A	4.39e-5	6.187e-5	0	0	6.19e-5	RAG1
HGNC:9831	11_36576278_A_G	3.996e-6	0	0	0	8.864e-6	RAG1
HGNC:9832	11_36592794_T_G	0	0	0	0	0	RAG2
HGNC:9832	11_36592803_C_T	0	0	0	0	0	RAG2
HGNC:9832	11_36592812_A_T	0	0	0	0	0	RAG2
HGNC:9832	11_36592831_G_C	0	0	0	0	0	RAG2
HGNC:9832	11_36592840_C_A	0	0	0	0	0	RAG2
HGNC:9832	11_36592848_G_T	0	0	0	0	0	RAG2
HGNC:9832	11_36592879_C_T	3.977e-6	0	0	0	8.791e-6	RAG2
HGNC:9832	11_36593108_TCATCTTCAGCA_T	0	0	0	0	0	RAG2
HGNC:9832	11_36593214_C_A	0	0	0	0	0	RAG2
HGNC:9832	11_36593315_A_C	0	0	0	0	0	RAG2
HGNC:9832	11_36593530_A_AT	0	0	0	0	0	RAG2
HGNC:9832	11_36593540_A_G	0	0	0	0	0	RAG2
HGNC:9832	11_36593574_C_A	1.193e-5	0	0	0	2.638e-5	RAG2
HGNC:9832	11_36593586_A_C	0	0	0	0	0	RAG2
HGNC:9832	11_36593630_G_T	0	0	0	0	0	RAG2
HGNC:9832	11_36593651_T_C	3.98e-6	0	0	0	8.804e-6	RAG2
HGNC:9832	11_36593699_C_A	0	0	0	0	0	RAG2
HGNC:9832	11_36593705_A_G	7.966e-6	0	5.783e-5	0	0	RAG2
HGNC:9832	11_36593779_TACCAA_T	3.979e-6	6.152e-5	0	0	0	RAG2
HGNC:9832	11_36593875_TG_T	0	0	0	0	0	RAG2
HGNC:9832	11_36593886_C_T	3.182e-5	0	0	0	2.638e-5	RAG2
HGNC:9832	11_36593896_G_T	0	0	0	0	0	RAG2
HGNC:9832	11_36593925_CT_C	0	0	0	0	0	RAG2
HGNC:9832	11_36593939_G_T	0	0	0	0	0	RAG2
HGNC:9832	11_36593952_G_A	2.386e-5	1.23e-4	0	0	2.637e-5	RAG2
HGNC:9832	11_36593976_C_A	3.977e-6	0	0	0	8.791e-6	RAG2
HGNC:9832	11_36593983_G_T	0	0	0	0	0	RAG2
HGNC:9832	11_36594046_G_C	0	0	0	0	0	RAG2
HGNC:9832	11_36594054_T_C	0	0	0	0	0	RAG2
HGNC:9832	11_36594065_C_A	3.979e-6	0	0	0	0	RAG2
HGNC:9832	11_36594167_A_G	0	0	0	0	0	RAG2
HGNC:17893	11_3811261_T_G	0	0	0	0	0	PGAP2
HGNC:17893	11_3823914_C_T	4.086e-6	0	2.894e-5	0	0	PGAP2
HGNC:17893	11_3823983_T_C	0	0	0	0	0	PGAP2
HGNC:17893	11_3824013_A_G	0	0	0	0	0	PGAP2
HGNC:17893	11_3825024_G_C	3.58e-5	0	0	0	8.793e-6	PGAP2
HGNC:11386	11_3967651_A_C	0	0	0	0	0	STIM1
HGNC:11386	11_4023928_A_G	0	0	0	0	0	STIM1
HGNC:11386	11_4023945_A_T	0	0	0	0	0	STIM1
HGNC:11386	11_4070111_GAACCGTTA_G	0	0	0	0	0	STIM1
HGNC:11386	11_4074620_C_T	0	0	0	0	0	STIM1
HGNC:11386	11_4083474_AT_A	0	0	0	0	0	STIM1
HGNC:3513	11_44107766_GA_G	0	0	0	0	0	EXT2
HGNC:3513	11_44107779_C_T	1.193e-5	0	0	0	1.759e-5	EXT2
HGNC:3513	11_44107796_CCT_C	3.977e-6	6.152e-5	0	0	0	EXT2
HGNC:3513	11_44107841_TC_GT	0	0	0	0	0	EXT2
HGNC:3513	11_44107914_GTTGTTAGGCTGCCAGCCGACAGTCCCATCCCAGAGCGGGGGGATCTCAGTTGCAGA_G	0	0	0	0	0	EXT2
HGNC:3513	11_44107922_GC_G	0	0	0	0	0	EXT2
HGNC:3513	11_44107949_GC_G	0	0	0	0	0	EXT2
HGNC:3513	11_44107950_CG_C	0	0	0	0	0	EXT2
HGNC:3513	11_44107956_G_GA	0	0	0	0	0	EXT2
HGNC:3513	11_44107964_TTGCAGAA_T	0	0	0	0	0	EXT2
HGNC:3513	11_44108024_CA_C	0	0	0	0	0	EXT2
HGNC:3513	11_44108033_T_A	3.98e-6	0	0	0	0	EXT2
HGNC:3513	11_44108070_GTC_G	0	0	0	0	0	EXT2
HGNC:3513	11_44108106_G_T	0	0	0	0	0	EXT2
HGNC:3513	11_44108109_C_CTGCT	0	0	0	0	0	EXT2
HGNC:3513	11_44108138_C_G	0	0	0	0	0	EXT2
HGNC:3513	11_44108141_C_A	0	0	0	0	0	EXT2
HGNC:3513	11_44108153_CAACCGGGCCTGTCT_C	0	0	0	0	0	EXT2
HGNC:3513	11_44108161_CCTGT_C	0	0	0	0	0	EXT2
HGNC:3513	11_44108166_CTGTT_C	0	0	0	0	0	EXT2
HGNC:3513	11_44108192_T_TAA	0	0	0	0	0	EXT2
HGNC:3513	11_44108192_TA_T	0	0	0	0	0	EXT2
HGNC:3513	11_44108226_C_T	0	0	0	0	0	EXT2
HGNC:3513	11_44108249_G_C	0	0	0	0	0	EXT2
HGNC:3513	11_44109196_G_A	0	0	0	0	0	EXT2
HGNC:3513	11_44109201_C_T	0	0	0	0	0	EXT2
HGNC:3513	11_44109237_G_T	0	0	0	0	0	EXT2
HGNC:3513	11_44109242_TC_T	0	0	0	0	0	EXT2
HGNC:3513	11_44109255_AAC_A	0	0	0	0	0	EXT2
HGNC:3513	11_44109281_CAGGT_C	0	0	0	0	0	EXT2
HGNC:3513	11_44109284_G_A	0	0	0	0	0	EXT2
HGNC:3513	11_44109284_G_T	0	0	0	0	0	EXT2
HGNC:3513	11_44109285_T_G	0	0	0	0	0	EXT2
HGNC:3513	11_44114183_A_G	0	0	0	0	0	EXT2
HGNC:3513	11_44114226_G_C	0	0	0	0	0	EXT2
HGNC:3513	11_44114228_C_T	0	0	0	0	0	EXT2
HGNC:3513	11_44114237_G_A	0	0	0	0	0	EXT2
HGNC:3513	11_44114257_T_G	0	0	0	0	0	EXT2
HGNC:3513	11_44114302_G_A	0	0	0	0	0	EXT2
HGNC:3513	11_44124787_A_C	0	0	0	0	0	EXT2
HGNC:3513	11_44124788_G_A	0	0	0	0	0	EXT2
HGNC:3513	11_44124801_C_A	0	0	0	0	0	EXT2
HGNC:3513	11_44124824_GTC_G	0	0	0	0	0	EXT2
HGNC:3513	11_44124829_C_CA	0	0	0	0	0	EXT2
HGNC:3513	11_44124862_C_T	0	0	0	0	0	EXT2
HGNC:3513	11_44124950_A_AGC	0	0	0	0	0	EXT2
HGNC:3513	11_44124956_AG_A	0	0	0	0	0	EXT2
HGNC:3513	11_44124973_C_T	0	0	0	0	0	EXT2
HGNC:3513	11_44124982_C_T	7.976e-6	0	0	0	8.824e-6	EXT2
HGNC:3513	11_44126814_A_G	0	0	0	0	0	EXT2
HGNC:3513	11_44126824_TTTCTGTGTGGTTC_T	0	0	0	0	0	EXT2
HGNC:3513	11_44126827_CTG_C	0	0	0	0	0	EXT2
HGNC:3513	11_44126834_GT_G	0	0	0	0	0	EXT2
HGNC:3513	11_44126882_C_T	0	0	0	0	0	EXT2
HGNC:3513	11_44126892_G_A	0	0	0	0	0	EXT2
HGNC:3513	11_44126898_CG_C	0	0	0	0	0	EXT2
HGNC:3513	11_44126906_AT_A	0	0	0	0	0	EXT2
HGNC:3513	11_44126950_G_A	0	0	0	0	0	EXT2
HGNC:3513	11_44126956_G_A	0	0	0	0	0	EXT2
HGNC:3513	11_44126956_G_T	3.977e-6	0	0	0	0	EXT2
HGNC:3513	11_44130088_AGT_A	0	0	0	0	0	EXT2
HGNC:3513	11_44130097_C_T	0	0	0	0	0	EXT2
HGNC:3513	11_44130109_C_T	0	0	0	0	0	EXT2
HGNC:3513	11_44130115_C_T	0	0	0	0	0	EXT2
HGNC:3513	11_44130130_CAG_C	0	0	0	0	0	EXT2
HGNC:3513	11_44130136_C_T	0	0	0	0	0	EXT2
HGNC:3513	11_44130138_G_A	3.979e-6	0	2.892e-5	0	0	EXT2
HGNC:3513	11_44130140_T_A	0	0	0	0	0	EXT2
HGNC:3513	11_44171614_CG_C	0	0	0	0	0	EXT2
HGNC:3513	11_44171618_G_A	0	0	0	0	0	EXT2
HGNC:3513	11_44171619_G_A	0	0	0	0	0	EXT2
HGNC:3513	11_44171623_T_TG	0	0	0	0	0	EXT2
HGNC:3513	11_44171624_G_A	0	0	0	0	0	EXT2
HGNC:3513	11_44171642_C_A	0	0	0	0	0	EXT2
HGNC:3513	11_44171694_T_A	0	0	0	0	0	EXT2
HGNC:3513	11_44171696_C_CAT	0	0	0	0	0	EXT2
HGNC:3513	11_44206923_T_TA	0	0	0	0	0	EXT2
HGNC:3513	11_44234235_GT_G	0	0	0	0	0	EXT2
HGNC:450	11_44267607_G_A	0	0	0	0	0	ALX4
HGNC:450	11_44309664_CG_C	0	0	0	0	0	ALX4
HGNC:450	11_44309808_GC_G	0	0	0	0	0	ALX4
HGNC:20197	11_45805892_G_T	0	0	0	0	0	SLC35C1
HGNC:20197	11_45806166_TG_T	0	0	0	0	0	SLC35C1
HGNC:20197	11_45811112_C_T	7.989e-6	0	0	0	0	SLC35C1
HGNC:20197	11_45811182_C_G	4.021e-6	0	0	0	8.862e-6	SLC35C1
HGNC:8857	11_45910267_TAGA_T	0	0	0	0	0	PEX16
HGNC:8857	11_45910306_AGCG_A	3.987e-6	0	0	0	8.831e-6	PEX16
HGNC:8857	11_45914331_G_A	4.018e-6	6.243e-5	0	0	0	PEX16
HGNC:18856	11_46312342_AG_A	0	0	0	0	0	CREB3L1
HGNC:18856	11_46312635_TAAG_T	0	0	0	0	0	CREB3L1
HGNC:20041	11_46704643_C_T	0	0	0	0	0	ZNF408
HGNC:20041	11_46705399_C_T	1.642e-5	0	2.904e-5	0	2.719e-5	ZNF408
HGNC:3535	11_46720542_A_G	7.953e-6	0	0	0	1.758e-5	F2
HGNC:3535	11_46726564_G_A	3.982e-6	0	0	0	8.814e-6	F2
HGNC:3535	11_46726734_GAGA_G	4.936e-4	0	0	0	0.001092	F2
HGNC:3535	11_46739326_G_A	0	0	0	0	0	F2
HGNC:3535	11_46739365_T_C	0	0	0	0	0	F2
HGNC:6696	11_46879264_C_A	0	0	0	0	0	LRP4
HGNC:6696	11_46890298_G_A	0	0	0	0	0	LRP4
HGNC:2718	11_47232812_A_C	0	0	0	0	0	DDB2
HGNC:2718	11_47234779_AAAAG_A	3.977e-6	0	0	0	8.791e-6	DDB2
HGNC:6766	11_47289494_G_A	0	0	0	0	0	MADD
HGNC:6766	11_47308589_A_C	0	0	0	0	0	MADD
HGNC:6766	11_47309532_CG_C	0	0	0	0	0	MADD
HGNC:7551	11_47332070_A_G	0	0	0	0	0	MYBPC3
HGNC:7551	11_47332072_C_T	0	0	0	0	0	MYBPC3
HGNC:7551	11_47332086_CG_C	0	0	0	0	0	MYBPC3
HGNC:7551	11_47332094_ACACCGTGCCT_CAGG	0	0	0	0	0	MYBPC3
HGNC:7551	11_47332095_C_A	0	0	0	0	0	MYBPC3
HGNC:7551	11_47332105_C_A	0	0	0	0	0	MYBPC3
HGNC:7551	11_47332109_CT_C	8.041e-6	0	0	0	1.776e-5	MYBPC3
HGNC:7551	11_47332111_G_A	0	0	0	0	0	MYBPC3
HGNC:7551	11_47332113_A_C	0	0	0	0	0	MYBPC3
HGNC:7551	11_47332116_TTGG_T	0	0	0	0	0	MYBPC3
HGNC:7551	11_47332119_GT_G	0	0	0	0	0	MYBPC3
HGNC:7551	11_47332122_GC_G	0	0	0	0	0	MYBPC3
HGNC:7551	11_47332126_T_TG	0	0	0	0	0	MYBPC3
HGNC:7551	11_47332132_CAT_C	0	0	0	0	0	MYBPC3
HGNC:7551	11_47332133_A_C	0	0	0	0	0	MYBPC3
HGNC:7551	11_47332146_T_C	0	0	0	0	0	MYBPC3
HGNC:7551	11_47332150_AG_A	0	0	0	0	0	MYBPC3
HGNC:7551	11_47332154_G_T	0	0	0	0	0	MYBPC3
HGNC:7551	11_47332159_GC_G	0	0	0	0	0	MYBPC3
HGNC:7551	11_47332172_CAG_C	0	0	0	0	0	MYBPC3
HGNC:7551	11_47332173_A_G	0	0	0	0	0	MYBPC3
HGNC:7551	11_47332192_T_A	0	0	0	0	0	MYBPC3
HGNC:7551	11_47332217_TTC_T	0	0	0	0	0	MYBPC3
HGNC:7551	11_47332220_TC_T	0	0	0	0	0	MYBPC3
HGNC:7551	11_47332222_C_A	0	0	0	0	0	MYBPC3
HGNC:7551	11_47332223_CA_C	0	0	0	0	0	MYBPC3
HGNC:7551	11_47332241_G_GA	0	0	0	0	0	MYBPC3
HGNC:7551	11_47332563_TA_T	0	0	0	0	0	MYBPC3
HGNC:7551	11_47332564_A_C	0	0	0	0	0	MYBPC3
HGNC:7551	11_47332564_A_G	0	0	0	0	0	MYBPC3
HGNC:7551	11_47332565_C_T	0	0	0	0	0	MYBPC3
HGNC:7551	11_47332568_T_TG	0	0	0	0	0	MYBPC3
HGNC:7551	11_47332575_AC_A	0	0	0	0	0	MYBPC3
HGNC:7551	11_47332576_C_T	0	0	0	0	0	MYBPC3
HGNC:7551	11_47332583_CAGCACAGCAG_C	0	0	0	0	0	MYBPC3
HGNC:7551	11_47332605_G_T	0	0	0	0	0	MYBPC3
HGNC:7551	11_47332609_C_A	0	0	0	0	0	MYBPC3
HGNC:7551	11_47332619_CCGAG_C	0	0	0	0	0	MYBPC3
HGNC:7551	11_47332621_G_T	0	0	0	0	0	MYBPC3
HGNC:7551	11_47332632_CA_C	0	0	0	0	0	MYBPC3
HGNC:7551	11_47332633_AG_A	0	0	0	0	0	MYBPC3
HGNC:7551	11_47332640_G_A	0	0	0	0	0	MYBPC3
HGNC:7551	11_47332643_T_TG	0	0	0	0	0	MYBPC3
HGNC:7551	11_47332652_G_C	1.612e-5	0	1.162e-4	0	0	MYBPC3
HGNC:7551	11_47332675_T_TTATA	0	0	0	0	0	MYBPC3
HGNC:7551	11_47332704_T_G	0	0	0	0	0	MYBPC3
HGNC:7551	11_47332705_G_T	0	0	0	0	0	MYBPC3
HGNC:7551	11_47332813_C_T	0	0	0	0	0	MYBPC3
HGNC:7551	11_47332822_GGGATAAAGAC_G	0	0	0	0	0	MYBPC3
HGNC:7551	11_47332824_G_GATAA	0	0	0	0	0	MYBPC3
HGNC:7551	11_47332827_A_AAAAT	0	0	0	0	0	MYBPC3
HGNC:7551	11_47332836_C_CT	0	0	0	0	0	MYBPC3
HGNC:7551	11_47332889_C_CG	0	0	0	0	0	MYBPC3
HGNC:7551	11_47332891_CG_C	0	0	0	0	0	MYBPC3
HGNC:7551	11_47332896_G_C	0	0	0	0	0	MYBPC3
HGNC:7551	11_47332932_G_T	4.131e-6	6.843e-5	0	0	0	MYBPC3
HGNC:7551	11_47332947_G_T	0	0	0	0	0	MYBPC3
HGNC:7551	11_47332968_C_CCACT	0	0	0	0	0	MYBPC3
HGNC:7551	11_47332969_C_T	0	0	0	0	0	MYBPC3
HGNC:7551	11_47332974_C_G	0	0	0	0	0	MYBPC3
HGNC:7551	11_47332974_C_T	0	0	0	0	0	MYBPC3
HGNC:7551	11_47332975_T_G	8.421e-6	1.407e-4	0	0	0	MYBPC3
HGNC:7551	11_47333189_C_A	0	0	0	0	0	MYBPC3
HGNC:7551	11_47333189_C_T	4.404e-6	0	0	0	0	MYBPC3
HGNC:7551	11_47333192_A_G	0	0	0	0	0	MYBPC3
HGNC:7551	11_47333192_A_T	0	0	0	0	0	MYBPC3
HGNC:7551	11_47333193_C_A	0	0	0	0	0	MYBPC3
HGNC:7551	11_47333196_TG_T	0	0	0	0	0	MYBPC3
HGNC:7551	11_47333198_GTC_G	0	0	0	0	0	MYBPC3
HGNC:7551	11_47333202_T_TC	0	0	0	0	0	MYBPC3
HGNC:7551	11_47333219_A_T	0	0	0	0	0	MYBPC3
HGNC:7551	11_47333220_CTG_C	0	0	0	0	0	MYBPC3
HGNC:7551	11_47333224_G_T	0	0	0	0	0	MYBPC3
HGNC:7551	11_47333226_A_AC	1.384e-5	0	0	0	0	MYBPC3
HGNC:7551	11_47333230_C_T	0	0	0	0	0	MYBPC3
HGNC:7551	11_47333231_C_T	0	0	0	0	0	MYBPC3
HGNC:7551	11_47333255_TG_T	0	0	0	0	0	MYBPC3
HGNC:7551	11_47333266_C_T	0	0	0	0	0	MYBPC3
HGNC:7551	11_47333267_C_T	4.843e-6	0	0	0	0	MYBPC3
HGNC:7551	11_47333295_C_CA	0	0	0	0	0	MYBPC3
HGNC:7551	11_47333306_CG_C	0	0	0	0	0	MYBPC3
HGNC:7551	11_47333330_TTGTCTGCGGGAGAC_T	0	0	0	0	0	MYBPC3
HGNC:7551	11_47333334_C_T	0	0	0	0	0	MYBPC3
HGNC:7551	11_47333336_G_C	0	0	0	0	0	MYBPC3
HGNC:7551	11_47333552_C_T	1.675e-5	6.497e-5	0	0	1.779e-5	MYBPC3
HGNC:7551	11_47333552_CGCACCAACAACCT_C	0	0	0	0	0	MYBPC3
HGNC:7551	11_47333553_GC_G	0	0	0	0	0	MYBPC3
HGNC:7551	11_47333555_A_C	8.367e-6	0	0	0	1.777e-5	MYBPC3
HGNC:7551	11_47333562_AC_A	0	0	0	0	0	MYBPC3
HGNC:7551	11_47333580_G_GC	0	0	0	0	0	MYBPC3
HGNC:7551	11_47333584_T_A	0	0	0	0	0	MYBPC3
HGNC:7551	11_47333590_C_A	0	0	0	0	0	MYBPC3
HGNC:7551	11_47333596_TC_T	0	0	0	0	0	MYBPC3
HGNC:7551	11_47333618_G_T	0	0	0	0	0	MYBPC3
HGNC:7551	11_47333626_CTGAAT_C	0	0	0	0	0	MYBPC3
HGNC:7551	11_47333645_GGCCCGGATGAACA_G	0	0	0	0	0	MYBPC3
HGNC:7551	11_47333646_GC_G	0	0	0	0	0	MYBPC3
HGNC:7551	11_47333668_C_TT	0	0	0	0	0	MYBPC3
HGNC:7551	11_47333678_G_GT	0	0	0	0	0	MYBPC3
HGNC:7551	11_47333703_G_GC	0	0	0	0	0	MYBPC3
HGNC:7551	11_47333706_AG_A	0	0	0	0	0	MYBPC3
HGNC:7551	11_47333713_G_A	0	0	0	0	0	MYBPC3
HGNC:7551	11_47333726_C_T	0	0	0	0	0	MYBPC3
HGNC:7551	11_47333753_C_T	4.367e-6	0	3.007e-5	0	0	MYBPC3
HGNC:7551	11_47333920_AC_A	0	0	0	0	0	MYBPC3
HGNC:7551	11_47333924_G_A	0	0	0	0	0	MYBPC3
HGNC:7551	11_47333950_T_TC	0	0	0	0	0	MYBPC3
HGNC:7551	11_47333963_T_A	0	0	0	0	0	MYBPC3
HGNC:7551	11_47333966_G_A	0	0	0	0	0	MYBPC3
HGNC:7551	11_47333996_G_A	0	0	0	0	0	MYBPC3
HGNC:7551	11_47333996_G_GA	0	0	0	0	0	MYBPC3
HGNC:7551	11_47334011_C_G	0	0	0	0	0	MYBPC3
HGNC:7551	11_47334012_T_C	0	0	0	0	0	MYBPC3
HGNC:7551	11_47335037_CTCACGCAGGATCTCCT_C	0	0	0	0	0	MYBPC3
HGNC:7551	11_47335040_A_T	0	0	0	0	0	MYBPC3
HGNC:7551	11_47335041_C_G	0	0	0	0	0	MYBPC3
HGNC:7551	11_47335042_G_A	0	0	0	0	0	MYBPC3
HGNC:7551	11_47335054_G_A	0	0	0	0	0	MYBPC3
HGNC:7551	11_47335070_CGT_C	0	0	0	0	0	MYBPC3
HGNC:7551	11_47335075_TG_T	0	0	0	0	0	MYBPC3
HGNC:7551	11_47335078_T_TA	0	0	0	0	0	MYBPC3
HGNC:7551	11_47335112_CCG_C	4.053e-6	0	0	5.622e-5	0	MYBPC3
HGNC:7551	11_47335154_C_CA	0	0	0	0	0	MYBPC3
HGNC:7551	11_47335180_GC_G	0	0	0	0	0	MYBPC3
HGNC:7551	11_47335199_C_T	0	0	0	0	0	MYBPC3
HGNC:7551	11_47335202_CT_C	0	0	0	0	0	MYBPC3
HGNC:7551	11_47335207_AG_A	0	0	0	0	0	MYBPC3
HGNC:7551	11_47335210_C_T	0	0	0	0	0	MYBPC3
HGNC:7551	11_47335211_T_A	0	0	0	0	0	MYBPC3
HGNC:7551	11_47335857_TTGGGGGCGGGGACACTCACAGCCCTC_T	0	0	0	0	0	MYBPC3
HGNC:7551	11_47335873_TCA_T	0	0	0	0	0	MYBPC3
HGNC:7551	11_47335876_C_G	0	0	0	0	0	MYBPC3
HGNC:7551	11_47335876_C_T	0	0	0	0	0	MYBPC3
HGNC:7551	11_47335876_CA_C	0	0	0	0	0	MYBPC3
HGNC:7551	11_47335876_CAGCCCTCTGGGCAGTACTCCACGCTGT_C	0	0	0	0	0	MYBPC3
HGNC:7551	11_47335887_G_T	0	0	0	0	0	MYBPC3
HGNC:7551	11_47335895_C_A	0	0	0	0	0	MYBPC3
HGNC:7551	11_47335897_AC_A	0	0	0	0	0	MYBPC3
HGNC:7551	11_47335910_C_CCAGG	0	0	0	0	0	MYBPC3
HGNC:7551	11_47335940_G_GCCGCCACTTGAGGGAGACCGTGGTGT	0	0	0	0	0	MYBPC3
HGNC:7551	11_47335943_G_GC	0	0	0	0	0	MYBPC3
HGNC:7551	11_47335944_C_T	0	0	0	0	0	MYBPC3
HGNC:7551	11_47335979_C_A	0	0	0	0	0	MYBPC3
HGNC:7551	11_47336000_C_A	0	0	0	0	0	MYBPC3
HGNC:7551	11_47336003_T_TG	0	0	0	0	0	MYBPC3
HGNC:7551	11_47336003_TG_T	6.534e-5	8.894e-5	8.663e-5	0	5.052e-5	MYBPC3
HGNC:7551	11_47336009_G_GT	0	0	0	0	0	MYBPC3
HGNC:7551	11_47336009_GA_G	0	0	0	0	0	MYBPC3
HGNC:7551	11_47336012_C_G	0	0	0	0	0	MYBPC3
HGNC:7551	11_47336013_T_C	1.202e-5	0	8.798e-5	0	0	MYBPC3
HGNC:7551	11_47337389_A_C	0	0	0	0	0	MYBPC3
HGNC:7551	11_47337416_A_AGGGCT	0	0	0	0	0	MYBPC3
HGNC:7551	11_47337420_C_CTT	0	0	0	0	0	MYBPC3
HGNC:7551	11_47337424_GC_G	0	0	0	0	0	MYBPC3
HGNC:7551	11_47337434_GC_G	0	0	0	0	0	MYBPC3
HGNC:7551	11_47337436_CG_AGA	0	0	0	0	0	MYBPC3
HGNC:7551	11_47337436_CG_C	0	0	0	0	0	MYBPC3
HGNC:7551	11_47337442_CG_C	0	0	0	0	0	MYBPC3
HGNC:7551	11_47337448_C_CCG	0	0	0	0	0	MYBPC3
HGNC:7551	11_47337449_CG_C	0	0	0	0	0	MYBPC3
HGNC:7551	11_47337452_G_C	0	0	0	0	0	MYBPC3
HGNC:7551	11_47337454_AGACGC_A	0	0	0	0	0	MYBPC3
HGNC:7551	11_47337454_AGACGCGC_A	0	0	0	0	0	MYBPC3
HGNC:7551	11_47337454_AGACGCGCATCTCGTACACCACG_A	0	0	0	0	0	MYBPC3
HGNC:7551	11_47337456_ACGCGCATCT_A	0	0	0	0	0	MYBPC3
HGNC:7551	11_47337466_CG_C	0	0	0	0	0	MYBPC3
HGNC:7551	11_47337467_G_C	0	0	0	0	0	MYBPC3
HGNC:7551	11_47337467_G_T	0	0	0	0	0	MYBPC3
HGNC:7551	11_47337468_T_TA	0	0	0	0	0	MYBPC3
HGNC:7551	11_47337479_CTCGA_C	0	0	0	0	0	MYBPC3
HGNC:7551	11_47337481_C_A	0	0	0	0	0	MYBPC3
HGNC:7551	11_47337481_CG_C	0	0	0	0	0	MYBPC3
HGNC:7551	11_47337488_GC_G	0	0	0	0	0	MYBPC3
HGNC:7551	11_47337516_AT_A	0	0	0	0	0	MYBPC3
HGNC:7551	11_47337533_CCGCAT_C	0	0	0	0	0	MYBPC3
HGNC:7551	11_47337539_C_T	0	0	0	0	0	MYBPC3
HGNC:7551	11_47337540_C_T	0	0	0	0	0	MYBPC3
HGNC:7551	11_47337541_AC_A	0	0	0	0	0	MYBPC3
HGNC:7551	11_47337544_G_A	4.012e-6	0	0	0	8.851e-6	MYBPC3
HGNC:7551	11_47337554_CT_C	0	0	0	0	0	MYBPC3
HGNC:7551	11_47337561_T_C	0	0	0	0	0	MYBPC3
HGNC:7551	11_47337579_C_T	0	0	0	0	0	MYBPC3
HGNC:7551	11_47337580_C_T	0	0	0	0	0	MYBPC3
HGNC:7551	11_47337580_CT_TGGA	0	0	0	0	0	MYBPC3
HGNC:7551	11_47337689_C_T	0	0	0	0	0	MYBPC3
HGNC:7551	11_47337708_C_CA	0	0	0	0	0	MYBPC3
HGNC:7551	11_47337712_G_C	0	0	0	0	0	MYBPC3
HGNC:7551	11_47337712_G_T	0	0	0	0	0	MYBPC3
HGNC:7551	11_47337720_GC_G	0	0	0	0	0	MYBPC3
HGNC:7551	11_47337725_T_TC	0	0	0	0	0	MYBPC3
HGNC:7551	11_47337727_C_T	0	0	0	0	0	MYBPC3
HGNC:7551	11_47337729_A_G	0	0	0	0	0	MYBPC3
HGNC:7551	11_47337729_A_T	0	0	0	0	0	MYBPC3
HGNC:7551	11_47337732_G_A	0	0	0	0	0	MYBPC3
HGNC:7551	11_47337768_TG_T	0	0	0	0	0	MYBPC3
HGNC:7551	11_47337779_G_C	0	0	0	0	0	MYBPC3
HGNC:7551	11_47337791_A_AC	0	0	0	0	0	MYBPC3
HGNC:7551	11_47337792_CG_C	0	0	0	0	0	MYBPC3
HGNC:7551	11_47337796_T_C	0	0	0	0	0	MYBPC3
HGNC:7551	11_47338519_C_CCGAT	0	0	0	0	0	MYBPC3
HGNC:7551	11_47338519_C_T	0	0	0	0	0	MYBPC3
HGNC:7551	11_47338543_A_T	0	0	0	0	0	MYBPC3
HGNC:7551	11_47338547_G_A	0	0	0	0	0	MYBPC3
HGNC:7551	11_47338548_GT_G	0	0	0	0	0	MYBPC3
HGNC:7551	11_47338560_AG_A	0	0	0	0	0	MYBPC3
HGNC:7551	11_47338563_G_T	4.013e-6	0	0	0	0	MYBPC3
HGNC:7551	11_47338583_AGACGC_GAAGG	0	0	0	0	0	MYBPC3
HGNC:7551	11_47338606_GC_G	0	0	0	0	0	MYBPC3
HGNC:7551	11_47338637_TG_T	0	0	0	0	0	MYBPC3
HGNC:7551	11_47338646_C_A	0	0	0	0	0	MYBPC3
HGNC:7551	11_47338664_CG_C	0	0	0	0	0	MYBPC3
HGNC:7551	11_47338669_TCA_T	0	0	0	0	0	MYBPC3
HGNC:7551	11_47338670_C_A	0	0	0	0	0	MYBPC3
HGNC:7551	11_47338680_C_T	0	0	0	0	0	MYBPC3
HGNC:7551	11_47338680_CT_C	0	0	0	0	0	MYBPC3
HGNC:7551	11_47339323_C_A	0	0	0	0	0	MYBPC3
HGNC:7551	11_47339358_G_GT	4.012e-6	0	0	0	8.847e-6	MYBPC3
HGNC:7551	11_47339374_CT_C	0	0	0	0	0	MYBPC3
HGNC:7551	11_47339375_TG_T	0	0	0	0	0	MYBPC3
HGNC:7551	11_47339389_C_CTGGG	0	0	0	0	0	MYBPC3
HGNC:7551	11_47339650_C_T	0	0	0	0	0	MYBPC3
HGNC:7551	11_47339653_G_A	0	0	0	0	0	MYBPC3
HGNC:7551	11_47339656_T_TGATA	0	0	0	0	0	MYBPC3
HGNC:7551	11_47339659_TA_T	0	0	0	0	0	MYBPC3
HGNC:7551	11_47339670_C_T	0	0	0	0	0	MYBPC3
HGNC:7551	11_47339677_C_CA	0	0	0	0	0	MYBPC3
HGNC:7551	11_47339702_AGGG_CC	0	0	0	0	0	MYBPC3
HGNC:7551	11_47339714_A_AC	0	0	0	0	0	MYBPC3
HGNC:7551	11_47339718_AG_C	0	0	0	0	0	MYBPC3
HGNC:7551	11_47339740_C_T	0	0	0	0	0	MYBPC3
HGNC:7551	11_47339792_T_C	0	0	0	0	0	MYBPC3
HGNC:7551	11_47341001_A_G	0	0	0	0	0	MYBPC3
HGNC:7551	11_47341003_C_A	0	0	0	0	0	MYBPC3
HGNC:7551	11_47341006_G_A	0	0	0	0	0	MYBPC3
HGNC:7551	11_47341006_GCC_G	0	0	0	0	0	MYBPC3
HGNC:7551	11_47341033_C_T	4.976e-6	0	3.533e-5	0	0	MYBPC3
HGNC:7551	11_47341134_T_G	0	0	0	0	0	MYBPC3
HGNC:7551	11_47341137_C_T	0	0	0	0	0	MYBPC3
HGNC:7551	11_47341139_CA_C	0	0	0	0	0	MYBPC3
HGNC:7551	11_47341142_GA_G	0	0	0	0	0	MYBPC3
HGNC:7551	11_47341144_AG_A	0	0	0	0	0	MYBPC3
HGNC:7551	11_47341166_G_T	0	0	0	0	0	MYBPC3
HGNC:7551	11_47341171_CG_C	0	0	0	0	0	MYBPC3
HGNC:7551	11_47341183_G_GC	0	0	0	0	0	MYBPC3
HGNC:7551	11_47341189_AGCTGTAGTCAGCCTCGTCG_GCTGTA	0	0	0	0	0	MYBPC3
HGNC:7551	11_47341196_G_GT	0	0	0	0	0	MYBPC3
HGNC:7551	11_47341205_GTCGGCAG_T	0	0	0	0	0	MYBPC3
HGNC:7551	11_47341221_T_TCG	4.704e-6	8.146e-5	0	0	0	MYBPC3
HGNC:7551	11_47341225_CA_C	0	0	0	0	0	MYBPC3
HGNC:7551	11_47341228_TG_T	0	0	0	0	0	MYBPC3
HGNC:7551	11_47341230_G_A	9.702e-6	0	0	0	2.202e-5	MYBPC3
HGNC:7551	11_47341234_GT_G	4.913e-6	0	3.386e-5	0	0	MYBPC3
HGNC:7551	11_47341242_AC_A	0	0	0	0	0	MYBPC3
HGNC:7551	11_47341246_T_G	0	0	0	0	0	MYBPC3
HGNC:7551	11_47341990_C_T	0	0	0	0	0	MYBPC3
HGNC:7551	11_47342003_GAC_G	0	0	0	0	0	MYBPC3
HGNC:7551	11_47342025_GC_G	0	0	0	0	0	MYBPC3
HGNC:7551	11_47342046_TC_T	0	0	0	0	0	MYBPC3
HGNC:7551	11_47342050_C_T	4.113e-6	6.652e-5	0	0	0	MYBPC3
HGNC:7551	11_47342050_CCA_C	0	0	0	0	0	MYBPC3
HGNC:7551	11_47342083_ACATTTGAACACCGC_CTAAACCTCATCCTTCTCATCTCTAAAATGACGATGCTGAGGTGACCGCTCCAGAGGGTACTGAGAGGGTCATACGGGCCTGGTGAGCATCACCACCCCTCAGACACTTGAGGTTCCTTATGTGCACTGCACCATCACAGGCAAACATGGCACACACAGGCACACGTGTTTTCACATGCCCACATGCACCCAGACACGTGCGCACCAGCGCCCATGGGCCCACACGCCCTCCACAGGGATTCACGCCACACCCACACACCCTCCCGAGCTCAATGGCTCTGCCCTGCCCTGCAGAAAAGAAGCTGGAGGTGTACCAGAGCATCGCAGACCTGATGGTGGGCGCAAAGGACCAGCAGCCACAGTAGCTTGGCCTGGGGGAGCAGGGTGCGGGCGGTGGGGTGGCCGGGGCTGAGGGGTGGTGCTCAGCCTTTCAGAAGAAGCTGGAGCCGGCCTACCAGGTGAGCAAAGGCCACAAGATCCGGCTGACCGTGGAACTGGCTGACCATGACGCTGAGGTCAAATGGCTCAAGAATGGCCAGGAGATCCAGATGAGCGGCAGGTGCAGCCTGGGGTGGGGAGGGGGGCTCGGGTGGAGCAGCCACAGTAGCTTGGCCTGGGGGAGCAGGG	0	0	0	0	0	MYBPC3
HGNC:7551	11_47342085_A_G	0	0	0	0	0	MYBPC3
HGNC:7551	11_47342088_T_A	0	0	0	0	0	MYBPC3
HGNC:7551	11_47342096_G_T	0	0	0	0	0	MYBPC3
HGNC:7551	11_47342102_TC_T	0	0	0	0	0	MYBPC3
HGNC:7551	11_47342112_C_T	0	0	0	0	0	MYBPC3
HGNC:7551	11_47342137_G_C	0	0	0	0	0	MYBPC3
HGNC:7551	11_47342138_TAC_T	0	0	0	0	0	MYBPC3
HGNC:7551	11_47342140_CACCTCCAG_C	0	0	0	0	0	MYBPC3
HGNC:7551	11_47342157_C_T	0	0	0	0	0	MYBPC3
HGNC:7551	11_47342158_T_C	0	0	0	0	0	MYBPC3
HGNC:7551	11_47342573_C_T	0	0	0	0	0	MYBPC3
HGNC:7551	11_47342574_T_A	1.334e-5	6.66e-5	0	0	1.974e-5	MYBPC3
HGNC:7551	11_47342578_C_A	0	0	0	0	0	MYBPC3
HGNC:7551	11_47342579_C_CT	0	0	0	0	0	MYBPC3
HGNC:7551	11_47342581_G_A	0	0	0	0	0	MYBPC3
HGNC:7551	11_47342586_A_ATGAGG	0	0	0	0	0	MYBPC3
HGNC:7551	11_47342606_GC_G	0	0	0	0	0	MYBPC3
HGNC:7551	11_47342607_CCCCCGCTAGTGCACAGTGCATAGTG_C	0	0	0	0	0	MYBPC3
HGNC:7551	11_47342611_C_G	1.214e-5	0	0	0	2.688e-5	MYBPC3
HGNC:7551	11_47342621_C_CAGTG	0	0	0	0	0	MYBPC3
HGNC:7551	11_47342627_A_T	0	0	0	0	0	MYBPC3
HGNC:7551	11_47342632_GC_G	0	0	0	0	0	MYBPC3
HGNC:7551	11_47342680_G_A	0	0	0	0	0	MYBPC3
HGNC:7551	11_47342680_GC_G	0	0	0	0	0	MYBPC3
HGNC:7551	11_47342682_CCG_C	0	0	0	0	0	MYBPC3
HGNC:7551	11_47342697_CG_C	0	0	0	0	0	MYBPC3
HGNC:7551	11_47342718_C_A	0	0	0	0	0	MYBPC3
HGNC:7551	11_47342718_CG_C	0	0	0	0	0	MYBPC3
HGNC:7551	11_47342719_G_A	0	0	0	0	0	MYBPC3
HGNC:7551	11_47342719_G_C	4.013e-6	0	0	0	8.85e-6	MYBPC3
HGNC:7551	11_47342744_C_T	0	0	0	0	0	MYBPC3
HGNC:7551	11_47342745_C_A	0	0	0	0	0	MYBPC3
HGNC:7551	11_47342828_A_C	0	0	0	0	0	MYBPC3
HGNC:7551	11_47342830_C_T	0	0	0	0	0	MYBPC3
HGNC:7551	11_47342846_CC_G	0	0	0	0	0	MYBPC3
HGNC:7551	11_47342864_AC_A	0	0	0	0	0	MYBPC3
HGNC:7551	11_47342867_C_CA	0	0	0	0	0	MYBPC3
HGNC:7551	11_47342875_ACC_A	0	0	0	0	0	MYBPC3
HGNC:7551	11_47342882_G_A	0	0	0	0	0	MYBPC3
HGNC:7551	11_47342882_GC_G	0	0	0	0	0	MYBPC3
HGNC:7551	11_47342893_A_AC	0	0	0	0	0	MYBPC3
HGNC:7551	11_47342900_G_A	0	0	0	0	0	MYBPC3
HGNC:7551	11_47342902_T_TCC	0	0	0	0	0	MYBPC3
HGNC:7551	11_47342909_AG_A	0	0	0	0	0	MYBPC3
HGNC:7551	11_47342919_GA_G	0	0	0	0	0	MYBPC3
HGNC:7551	11_47342927_CA_C	0	0	0	0	0	MYBPC3
HGNC:7551	11_47342928_A_AG	0	0	0	0	0	MYBPC3
HGNC:7551	11_47342928_AGG_A	8.204e-6	0	0	0	0	MYBPC3
HGNC:7551	11_47342930_G_A	0	0	0	0	0	MYBPC3
HGNC:7551	11_47342931_GGGCTCT_G	0	0	0	0	0	MYBPC3
HGNC:7551	11_47343019_A_G	0	0	0	0	0	MYBPC3
HGNC:7551	11_47343020_C_G	0	0	0	0	0	MYBPC3
HGNC:7551	11_47343020_C_T	0	0	0	0	0	MYBPC3
HGNC:7551	11_47343021_C_G	0	0	0	0	0	MYBPC3
HGNC:7551	11_47343029_A_G	4.037e-6	0	0	0	8.899e-6	MYBPC3
HGNC:7551	11_47343041_CT_C	0	0	0	0	0	MYBPC3
HGNC:7551	11_47343043_ACACTTCTCGC_A	0	0	0	0	0	MYBPC3
HGNC:7551	11_47343061_CA_C	0	0	0	0	0	MYBPC3
HGNC:7551	11_47343069_G_A	0	0	0	0	0	MYBPC3
HGNC:7551	11_47343070_G_T	0	0	0	0	0	MYBPC3
HGNC:7551	11_47343099_G_A	0	0	0	0	0	MYBPC3
HGNC:7551	11_47343116_C_T	1.643e-5	0	0	5.664e-5	1.813e-5	MYBPC3
HGNC:7551	11_47343120_T_A	0	0	0	0	0	MYBPC3
HGNC:7551	11_47343134_T_C	0	0	0	0	0	MYBPC3
HGNC:7551	11_47343135_C_CA	0	0	0	0	0	MYBPC3
HGNC:7551	11_47343135_CAA_C	0	0	0	0	0	MYBPC3
HGNC:7551	11_47343146_C_A	0	0	0	0	0	MYBPC3
HGNC:7551	11_47343146_C_G	0	0	0	0	0	MYBPC3
HGNC:7551	11_47343147_T_C	0	0	0	0	0	MYBPC3
HGNC:7551	11_47343264_T_C	0	0	0	0	0	MYBPC3
HGNC:7551	11_47343281_C_T	2.561e-5	0	0	0	1.068e-5	MYBPC3
HGNC:7551	11_47343314_C_T	0	0	0	0	0	MYBPC3
HGNC:7551	11_47343490_A_C	2.687e-4	1.952e-4	1.426e-4	1.453e-4	4.519e-4	MYBPC3
HGNC:7551	11_47343490_A_G	0	0	0	0	0	MYBPC3
HGNC:7551	11_47343491_C_A	0	0	0	0	0	MYBPC3
HGNC:7551	11_47343491_C_T	1.478e-5	0	0	1.351e-4	0	MYBPC3
HGNC:7551	11_47343505_G_A	0	0	0	0	0	MYBPC3
HGNC:7551	11_47343514_G_A	0	0	0	0	0	MYBPC3
HGNC:7551	11_47343532_T_A	0	0	0	0	0	MYBPC3
HGNC:7551	11_47343540_GC_G	0	0	0	0	0	MYBPC3
HGNC:7551	11_47343543_T_TCATGGTCAGCCAGTTC	0	0	0	0	0	MYBPC3
HGNC:7551	11_47343546_T_TG	0	0	0	0	0	MYBPC3
HGNC:7551	11_47343546_TG_T	0	0	0	0	0	MYBPC3
HGNC:7551	11_47343546_TGGTCAGCCAGTTCCAC_T	0	0	0	0	0	MYBPC3
HGNC:7551	11_47343552_G_GC	0	0	0	0	0	MYBPC3
HGNC:7551	11_47343559_C_A	0	0	0	0	0	MYBPC3
HGNC:7551	11_47343585_T_TTGCTCACCTGGTAGGCCGGCTCCAGCTTC	0	0	0	0	0	MYBPC3
HGNC:7551	11_47343586_TG_T	0	0	0	0	0	MYBPC3
HGNC:7551	11_47343594_T_TG	0	0	0	0	0	MYBPC3
HGNC:7551	11_47343595_G_A	0	0	0	0	0	MYBPC3
HGNC:7551	11_47343596_G_C	0	0	0	0	0	MYBPC3
HGNC:7551	11_47343607_C_CCAGCT	0	0	0	0	0	MYBPC3
HGNC:7551	11_47345754_G_A	0	0	0	0	0	MYBPC3
HGNC:7551	11_47346205_A_C	0	0	0	0	0	MYBPC3
HGNC:7551	11_47346206_C_A	4.019e-6	0	0	0	8.875e-6	MYBPC3
HGNC:7551	11_47346206_C_T	0	0	0	0	0	MYBPC3
HGNC:7551	11_47346207_C_T	0	0	0	0	0	MYBPC3
HGNC:7551	11_47346212_C_CT	0	0	0	0	0	MYBPC3
HGNC:7551	11_47346217_C_G	4.017e-6	0	0	0	8.866e-6	MYBPC3
HGNC:7551	11_47346222_C_A	0	0	0	0	0	MYBPC3
HGNC:7551	11_47346225_CGCG_GC	0	0	0	0	0	MYBPC3
HGNC:7551	11_47346242_AGCCTCTTTAGCATGCCGCGCAGGTCAGTGACGCCGTACTGGAAGGCGATGCGCTCGTACTCAGATGGGGGT_A	0	0	0	0	0	MYBPC3
HGNC:7551	11_47346254_A_ATGCCG	4.017e-6	0	0	5.565e-5	0	MYBPC3
HGNC:7551	11_47346264_GGTCA_G	0	0	0	0	0	MYBPC3
HGNC:7551	11_47346268_AG_A	0	0	0	0	0	MYBPC3
HGNC:7551	11_47346282_G_A	0	0	0	0	0	MYBPC3
HGNC:7551	11_47346297_C_A	0	0	0	0	0	MYBPC3
HGNC:7551	11_47346298_G_T	0	0	0	0	0	MYBPC3
HGNC:7551	11_47346303_C_CA	0	0	0	0	0	MYBPC3
HGNC:7551	11_47346318_G_A	0	0	0	0	0	MYBPC3
HGNC:7551	11_47346318_GC_G	0	0	0	0	0	MYBPC3
HGNC:7551	11_47346365_G_T	0	0	0	0	0	MYBPC3
HGNC:7551	11_47346368_TCC_T	0	0	0	0	0	MYBPC3
HGNC:7551	11_47346371_C_G	0	0	0	0	0	MYBPC3
HGNC:7551	11_47346372_T_C	5.08e-6	0	0	0	1.164e-5	MYBPC3
HGNC:7551	11_47346379_C_T	5.379e-6	0	0	0	0	MYBPC3
HGNC:7551	11_47346380_G_T	0	0	0	0	0	MYBPC3
HGNC:7551	11_47346629_C_CAGTT	0	0	0	0	0	MYBPC3
HGNC:7551	11_47347030_C_G	4.329e-6	0	0	0	9.332e-6	MYBPC3
HGNC:7551	11_47347030_C_T	0	0	0	0	0	MYBPC3
HGNC:7551	11_47347065_C_T	0	0	0	0	0	MYBPC3
HGNC:7551	11_47347425_C_A	0	0	0	0	0	MYBPC3
HGNC:7551	11_47347430_T_A	4.808e-6	0	3.378e-5	0	0	MYBPC3
HGNC:7551	11_47347433_TC_T	0	0	0	0	0	MYBPC3
HGNC:7551	11_47347446_GA_G	0	0	0	0	0	MYBPC3
HGNC:7551	11_47347480_C_T	0	0	0	0	0	MYBPC3
HGNC:7551	11_47347481_T_C	0	0	0	0	0	MYBPC3
HGNC:7551	11_47347668_TC_T	1.074e-5	9.591e-5	0	0	1.258e-5	MYBPC3
HGNC:7551	11_47347855_A_G	0	0	0	0	0	MYBPC3
HGNC:7551	11_47347855_A_T	0	0	0	0	0	MYBPC3
HGNC:7551	11_47347856_C_A	0	0	0	0	0	MYBPC3
HGNC:7551	11_47347856_C_G	0	0	0	0	0	MYBPC3
HGNC:7551	11_47347907_T_A	0	0	0	0	0	MYBPC3
HGNC:7551	11_47348423_C_T	0	0	0	0	0	MYBPC3
HGNC:7551	11_47348424_C_T	1.656e-5	0	0	0	3.671e-5	MYBPC3
HGNC:7551	11_47348473_C_CA	0	0	0	0	0	MYBPC3
HGNC:7551	11_47348485_G_C	0	0	0	0	0	MYBPC3
HGNC:7551	11_47348485_G_T	0	0	0	0	0	MYBPC3
HGNC:7551	11_47348494_A_AGTGAAGGCAGGCTGGGCATCGGTGAT	0	0	0	0	0	MYBPC3
HGNC:7551	11_47348514_CG_C	0	0	0	0	0	MYBPC3
HGNC:7551	11_47348536_A_C	0	0	0	0	0	MYBPC3
HGNC:7551	11_47348541_C_A	4.111e-6	0	0	0	0	MYBPC3
HGNC:7551	11_47348541_C_G	0	0	0	0	0	MYBPC3
HGNC:7551	11_47349773_C_T	0	0	0	0	0	MYBPC3
HGNC:7551	11_47349790_TAGCTGTCGTGC_T	0	0	0	0	0	MYBPC3
HGNC:7551	11_47349806_G_A	0	0	0	0	0	MYBPC3
HGNC:7551	11_47349822_CT_C	0	0	0	0	0	MYBPC3
HGNC:7551	11_47349841_C_T	0	0	0	0	0	MYBPC3
HGNC:7551	11_47349841_CA_C	0	0	0	0	0	MYBPC3
HGNC:7551	11_47349857_A_G	0	0	0	0	0	MYBPC3
HGNC:7551	11_47349858_CTT_C	0	0	0	0	0	MYBPC3
HGNC:7551	11_47349867_AGGCGGCTTCAGGAGGCTGGC_A	0	0	0	0	0	MYBPC3
HGNC:7551	11_47349873_CT_C	0	0	0	0	0	MYBPC3
HGNC:7551	11_47349875_T_A	0	0	0	0	0	MYBPC3
HGNC:7551	11_47349894_CA_C	0	0	0	0	0	MYBPC3
HGNC:7551	11_47349921_A_ACCTG	0	0	0	0	0	MYBPC3
HGNC:7551	11_47349923_C_A	0	0	0	0	0	MYBPC3
HGNC:7551	11_47349923_C_T	0	0	0	0	0	MYBPC3
HGNC:7551	11_47349924_T_C	0	0	0	0	0	MYBPC3
HGNC:7551	11_47349924_T_G	0	0	0	0	0	MYBPC3
HGNC:7551	11_47350006_ACACTCACC_A	0	0	0	0	0	MYBPC3
HGNC:7551	11_47350009_C_G	0	0	0	0	0	MYBPC3
HGNC:7551	11_47350013_C_T	0	0	0	0	0	MYBPC3
HGNC:7551	11_47350035_G_A	0	0	0	0	0	MYBPC3
HGNC:7551	11_47350038_G_A	5.811e-6	0	0	0	1.421e-5	MYBPC3
HGNC:7551	11_47350038_GC_G	0	0	0	0	0	MYBPC3
HGNC:7551	11_47350052_A_AG	0	0	0	0	0	MYBPC3
HGNC:7551	11_47350059_TG_T	0	0	0	0	0	MYBPC3
HGNC:7551	11_47350062_GGT_G	0	0	0	0	0	MYBPC3
HGNC:7551	11_47350065_CA_C	0	0	0	0	0	MYBPC3
HGNC:7551	11_47350068_CG_C	0	0	0	0	0	MYBPC3
HGNC:7551	11_47350076_CCA_C	0	0	0	0	0	MYBPC3
HGNC:7551	11_47350078_AG_A	0	0	0	0	0	MYBPC3
HGNC:7551	11_47350086_GAC_G	0	0	0	0	0	MYBPC3
HGNC:7551	11_47350103_G_C	0	0	0	0	0	MYBPC3
HGNC:7551	11_47350109_G_C	0	0	0	0	0	MYBPC3
HGNC:7551	11_47350502_C_CT	0	0	0	0	0	MYBPC3
HGNC:7551	11_47350533_AGC_A	0	0	0	0	0	MYBPC3
HGNC:7551	11_47350545_CG_C	0	0	0	0	0	MYBPC3
HGNC:7551	11_47350550_CT_C	0	0	0	0	0	MYBPC3
HGNC:7551	11_47350557_AG_A	0	0	0	0	0	MYBPC3
HGNC:7551	11_47350564_CCA_C	0	0	0	0	0	MYBPC3
HGNC:7551	11_47350572_C_CTCAG	0	0	0	0	0	MYBPC3
HGNC:7551	11_47350583_CA_C	0	0	0	0	0	MYBPC3
HGNC:7551	11_47350586_G_GGGCAGGGGCCAGC	0	0	0	0	0	MYBPC3
HGNC:7551	11_47350590_AG_A	0	0	0	0	0	MYBPC3
HGNC:7551	11_47350594_GC_G	0	0	0	0	0	MYBPC3
HGNC:7551	11_47350597_AG_A	0	0	0	0	0	MYBPC3
HGNC:7551	11_47350599_C_CATGG	0	0	0	0	0	MYBPC3
HGNC:7551	11_47350599_CATGGGCTCTG_C	0	0	0	0	0	MYBPC3
HGNC:7551	11_47350601_TG_T	0	0	0	0	0	MYBPC3
HGNC:7551	11_47351239_C_A	0	0	0	0	0	MYBPC3
HGNC:7551	11_47351254_TGA_T	0	0	0	0	0	MYBPC3
HGNC:7551	11_47351268_ACCTTGGAGGAG_A	0	0	0	0	0	MYBPC3
HGNC:7551	11_47351272_TGG_CCTCC	0	0	0	0	0	MYBPC3
HGNC:7551	11_47351293_CG_C	0	0	0	0	0	MYBPC3
HGNC:7551	11_47351294_G_GT	0	0	0	0	0	MYBPC3
HGNC:7551	11_47351294_G_T	0	0	0	0	0	MYBPC3
HGNC:7551	11_47351296_A_T	0	0	0	0	0	MYBPC3
HGNC:7551	11_47351301_C_T	0	0	0	0	0	MYBPC3
HGNC:7551	11_47351302_C_A	0	0	0	0	0	MYBPC3
HGNC:7551	11_47351303_C_CT	0	0	0	0	0	MYBPC3
HGNC:7551	11_47351307_T_TC	0	0	0	0	0	MYBPC3
HGNC:7551	11_47351310_G_AA	0	0	0	0	0	MYBPC3
HGNC:7551	11_47351315_G_GCC	0	0	0	0	0	MYBPC3
HGNC:7551	11_47351323_C_A	0	0	0	0	0	MYBPC3
HGNC:7551	11_47351348_GC_G	0	0	0	0	0	MYBPC3
HGNC:7551	11_47351358_GC_G	0	0	0	0	0	MYBPC3
HGNC:7551	11_47351366_G_T	0	0	0	0	0	MYBPC3
HGNC:7551	11_47351368_AC_A	0	0	0	0	0	MYBPC3
HGNC:7551	11_47351381_GCTGAT_CTCATCA	0	0	0	0	0	MYBPC3
HGNC:7551	11_47351409_C_CG	0	0	0	0	0	MYBPC3
HGNC:7551	11_47351431_CTG_C	4.141e-6	0	0	0	9.137e-6	MYBPC3
HGNC:7551	11_47351465_G_GC	0	0	0	0	0	MYBPC3
HGNC:7551	11_47351479_A_AC	0	0	0	0	0	MYBPC3
HGNC:7551	11_47352622_C_T	0	0	0	0	0	MYBPC3
HGNC:7551	11_47352623_C_G	0	0	0	0	0	MYBPC3
HGNC:9863	11_47438035_GTT_G	0	0	0	0	0	RAPSN
HGNC:9863	11_47438752_G_T	0	0	0	0	0	RAPSN
HGNC:9863	11_47438776_GTTC_G	0	0	0	0	0	RAPSN
HGNC:9863	11_47438813_T_TAG	0	0	0	0	0	RAPSN
HGNC:9863	11_47438833_G_T	0	0	0	0	0	RAPSN
HGNC:9863	11_47438901_C_A	2.923e-5	0	1.94e-4	0	0	RAPSN
HGNC:9863	11_47441668_CTG_TTA	0	0	0	0	0	RAPSN
HGNC:9863	11_47441670_G_A	0	0	0	0	0	RAPSN
HGNC:9863	11_47441675_A_G	4.062e-5	0	2.905e-5	0	8.013e-5	RAPSN
HGNC:9863	11_47441729_G_A	0	0	0	0	0	RAPSN
HGNC:9863	11_47441875_G_A	1.38e-5	0	3.126e-5	0	1.02e-5	RAPSN
HGNC:9863	11_47447850_C_T	3.235e-5	6.262e-5	1.743e-4	0	0	RAPSN
HGNC:9863	11_47447853_G_A	2.019e-5	0	0	0	4.494e-5	RAPSN
HGNC:9863	11_47447859_C_T	2.419e-5	0	2.903e-5	1.637e-4	1.793e-5	RAPSN
HGNC:9863	11_47447904_C_T	2.01e-5	0	0	0	3.564e-5	RAPSN
HGNC:9863	11_47447973_G_A	3.993e-6	6.177e-5	0	0	0	RAPSN
HGNC:9863	11_47447985_G_A	0	0	0	0	0	RAPSN
HGNC:9863	11_47448072_G_A	0	0	0	0	0	RAPSN
HGNC:9863	11_47448152_T_G	0	0	0	0	0	RAPSN
HGNC:9863	11_47448812_TGTGA_CCATCTCCTTGTAGCGGCCCATCT	0	0	0	0	0	RAPSN
HGNC:9863	11_47448832_C_T	3.585e-5	0	0	5.439e-5	7.045e-5	RAPSN
HGNC:9863	11_47448953_G_GT	3.977e-6	0	0	0	8.793e-6	RAPSN
HGNC:7710	11_47579093_T_G	5.619e-6	0	0	0	1.343e-5	NDUFS3
HGNC:7710	11_47580977_G_A	2.783e-5	0	2.891e-5	0	2.637e-5	NDUFS3
HGNC:7710	11_47582130_C_T	4.374e-5	1.23e-4	2.891e-5	5.437e-5	6.153e-5	NDUFS3
HGNC:7710	11_47582140_C_T	0	0	0	0	0	NDUFS3
HGNC:7710	11_47582407_CAG_C	0	0	0	0	0	NDUFS3
HGNC:7710	11_47582436_C_T	1.591e-5	0	0	5.437e-5	2.637e-5	NDUFS3
HGNC:4827	11_5225256_CTTTTCTGAGGGATGAATAAGGCATATGCATCAGGGGCTGTTGCCAATGTGCATTAGCTGTTTGCAGCCTCACCTTCTTTCATGGAGTTTAAGATATAGTGTATTTTCCCAAGGTTTGAACTAGCTCTTCATTTCTTTATGTTTTAAATGCACTGACCTCCCACATTCCCTTTTTAGTAAAATATTCAGAAATAATTTAAATACATCATTGCAATGAAAATAAATGTTTTTTATTAGGCAGAATCCAGATGCTCAAGGCCCTTCATAATATCCCCCAGTTTAGTAGTTGGACTTAGGGAACAAAGGAACCTTTAATAGAAATTGGACAGCAAGAAAGCGAGCTTAGTGATACTTGTGGGCCAGGGCATTAGCCACACCAGCCACCACTTTCTGATAGGCAGCCTGCACTGGTGGGGTGAATTCTTTGCCAAAGTGATGGGCCAGCACACAGACCAGCACGTTGCCCAGGAGCTGTGGGAGGAAGATAAGAGGTATGAACATGATTAGCAAAAGGGCCTAGCTTGGACTCAGAATAATCCAGCCTTATCCCAACCATAAAATAAAAGCAGAATGGTAGCTGGATTGTAGCTGCTATTAGCAATATGAAACCTCTTACATCA_TCTACTT	0	0	0	0	0	HBB
HGNC:4827	11_5225465_TGCAATGAAAATAAATGTTTTTTATTAGGCAGAATCCAGATGCTCAAGGCCCTTCATAATATCCCCCAGTTTAGTAGTTGGACTTAGGGAACAAAGGAACCTTTAATAGAAATTGGACAGCAAGAAAGCGAGCTTAGTGATACTTGTGGGCCAGGGCATTAGCCACACCAGCCACCACTTTCTGATAGGCAGCCTGCACTGGTGGGGTGAATTCTTTGCCAAAGTGATGGGCCAGCACACAGACCAGCACGTTGCCCAGGAG_T	0	0	0	0	0	HBB
HGNC:4827	11_5225465_TGCAATGAAAATAAATGTTTTTTATTAGGCAGAATCCAGATGCTCAAGGCCCTTCATAATATCCCCCAGTTTAGTAGTTGGACTTAGGGAACAAAGGAACCTTTAATAGAAATTGGACAGCAAGAAAGCGAGCTTAGTGATACTTGTGGGCCAGGGCATTAGCCACACCAGCCACCACTTTCTGATAGGCAGCCTGCACTGGTGGGGTGAATTCTTTGCCAAAGTGATGGGCCAGCACACAGACCAGCACGTTGCCCAGGAGCTGTGGGAGGAAGATAAGAGGTATGAACATGATTAGCAAAAGGGCCTAGCTTGGACTCAGAATAATCCAGCCTTATCCCAACCATAAAATAAAAGCAGAATGGTAGCTGGATTGTAGCTGCTATTAGCAATATGAAACCTCTTACATCA_T	0	0	0	0	0	HBB
HGNC:4827	11_5225485_T_C	0	0	0	0	0	HBB
HGNC:4827	11_5225486_TTA_T	0	0	0	0	0	HBB
HGNC:4827	11_5225487_T_C	0	0	0	0	0	HBB
HGNC:4827	11_5225488_A_G	0	0	0	0	0	HBB
HGNC:4827	11_5225592_G_C	3.978e-6	0	0	0	8.796e-6	HBB
HGNC:4827	11_5225597_CTTAGTGATACTTGTGGGCCAGGGCATTAGCCACACCAGCCACCACTTTCTGATAGGCAGCCTGCACTGGTGGGGTGAATTCTTTGCCAAAGTGATGGGCCAGCACACAGACCAGCACGTTGCCCAGGAG_C	0	0	0	0	0	HBB
HGNC:4827	11_5225600_A_AGT	0	0	0	0	0	HBB
HGNC:4827	11_5225606_A_T	0	0	0	0	0	HBB
HGNC:4827	11_5225607_C_G	0	0	0	0	0	HBB
HGNC:4827	11_5225611_T_C	3.978e-6	0	0	5.438e-5	0	HBB
HGNC:4827	11_5225611_T_G	0	0	0	0	0	HBB
HGNC:4827	11_5225644_TTC_T	0	0	0	0	0	HBB
HGNC:4827	11_5225649_A_T	0	0	0	0	0	HBB
HGNC:4827	11_5225659_T_G	0	0	0	0	0	HBB
HGNC:4827	11_5225662_A_C	0	0	0	0	0	HBB
HGNC:4827	11_5225663_CTGGTGGGG_C	0	0	0	0	0	HBB
HGNC:4827	11_5225668_G_C	0	0	0	0	0	HBB
HGNC:4827	11_5225678_C_A	0	0	0	0	0	HBB
HGNC:4827	11_5225678_C_T	1.194e-5	6.152e-5	0	0	1.76e-5	HBB
HGNC:4827	11_5225698_A_G	0	0	0	0	0	HBB
HGNC:4827	11_5225701_A_T	1.99e-5	0	0	2.721e-4	0	HBB
HGNC:4827	11_5225710_A_G	3.98e-6	6.152e-5	0	0	0	HBB
HGNC:4827	11_5225714_C_T	0	0	0	0	0	HBB
HGNC:4827	11_5225718_G_GC	3.981e-6	0	0	0	8.808e-6	HBB
HGNC:4827	11_5225727_C_A	0	0	0	0	0	HBB
HGNC:4827	11_5225727_C_T	0	0	0	0	0	HBB
HGNC:4827	11_5225728_T_C	7.967e-6	1.23e-4	0	0	0	HBB
HGNC:4827	11_5225728_T_G	0	0	0	0	0	HBB
HGNC:4827	11_5225729_G_C	0	0	0	0	0	HBB
HGNC:4827	11_5225729_G_T	3.984e-6	6.152e-5	0	0	0	HBB
HGNC:4827	11_5225733_G_T	3.982e-6	6.152e-5	0	0	0	HBB
HGNC:4827	11_5225738_A_G	1.195e-5	6.152e-5	0	0	8.826e-6	HBB
HGNC:4827	11_5225740_A_C	0	0	0	0	0	HBB
HGNC:4827	11_5225832_G_C	0	0	0	0	0	HBB
HGNC:4827	11_5225872_A_C	0	0	0	0	0	HBB
HGNC:4827	11_5225923_G_A	0	0	0	0	0	HBB
HGNC:4827	11_5226574_CA_C	0	0	0	0	0	HBB
HGNC:4827	11_5226575_A_C	0	0	0	0	0	HBB
HGNC:4827	11_5226576_C_A	0	0	0	0	0	HBB
HGNC:4827	11_5226576_C_G	0	0	0	0	0	HBB
HGNC:4827	11_5226576_C_T	3.981e-5	1.845e-4	0	0	3.524e-5	HBB
HGNC:4827	11_5226592_A_T	0	0	0	0	0	HBB
HGNC:4827	11_5226596_A_ACGTG	0	0	0	0	0	HBB
HGNC:4827	11_5226597_C_T	3.978e-6	0	0	0	8.795e-6	HBB
HGNC:4827	11_5226598_G_C	0	0	0	0	0	HBB
HGNC:4827	11_5226604_C_CT	0	0	0	0	0	HBB
HGNC:4827	11_5226612_A_ACCAC	0	0	0	0	0	HBB
HGNC:4827	11_5226617_A_G	0	0	0	0	0	HBB
HGNC:4827	11_5226626_A_G	0	0	0	0	0	HBB
HGNC:4827	11_5226638_GT_G	0	0	0	0	0	HBB
HGNC:4827	11_5226640_GC_G	0	0	0	0	0	HBB
HGNC:4827	11_5226643_C_G	0	0	0	0	0	HBB
HGNC:4827	11_5226656_AG_A	0	0	0	0	0	HBB
HGNC:4827	11_5226661_AG_A	0	0	0	0	0	HBB
HGNC:4827	11_5226665_AG_A	0	0	0	0	0	HBB
HGNC:4827	11_5226667_G_GCCAT	0	0	0	0	0	HBB
HGNC:4827	11_5226671_TCA_T	0	0	0	0	0	HBB
HGNC:4827	11_5226674_C_CT	7.954e-6	0	0	1.088e-4	0	HBB
HGNC:4827	11_5226687_GCA_G	0	0	0	0	0	HBB
HGNC:4827	11_5226690_CT_C	0	0	0	0	0	HBB
HGNC:4827	11_5226693_T_C	0	0	0	0	0	HBB
HGNC:4827	11_5226702_G_A	0	0	0	0	0	HBB
HGNC:4827	11_5226708_T_A	0	0	0	0	0	HBB
HGNC:4827	11_5226715_AG_A	0	0	0	0	0	HBB
HGNC:4827	11_5226724_CATAA_TGATGCC	0	0	0	0	0	HBB
HGNC:4827	11_5226729_CA_C	0	0	0	0	0	HBB
HGNC:4827	11_5226736_AG_A	0	0	0	0	0	HBB
HGNC:4827	11_5226744_AC_A	0	0	0	0	0	HBB
HGNC:4827	11_5226745_C_CAGAT	0	0	0	0	0	HBB
HGNC:4827	11_5226748_A_AT	0	0	0	0	0	HBB
HGNC:4827	11_5226755_A_G	0	0	0	0	0	HBB
HGNC:4827	11_5226756_AG_A	1.591e-5	0	0	0	2.638e-5	HBB
HGNC:4827	11_5226762_C_A	3.978e-6	0	0	5.442e-5	0	HBB
HGNC:4827	11_5226762_CAAAG_C	2.784e-4	0	0	0.00234	0	HBB
HGNC:4827	11_5226764_A_G	0	0	0	0	0	HBB
HGNC:4827	11_5226765_AG_A	0	0	0	0	0	HBB
HGNC:4827	11_5226774_G_A	3.302e-4	0	1.157e-4	0	6.772e-4	HBB
HGNC:4827	11_5226778_C_T	0	0	0	0	0	HBB
HGNC:4827	11_5226779_C_T	0	0	0	0	0	HBB
HGNC:4827	11_5226779_CA_C	0	0	0	0	0	HBB
HGNC:4827	11_5226781_AG_A	0	0	0	0	0	HBB
HGNC:4827	11_5226782_G_T	0	0	0	0	0	HBB
HGNC:4827	11_5226784_G_T	0	0	0	0	0	HBB
HGNC:4827	11_5226795_GCAGCCTAAGGGTGGGAAAATAGACC_G	0	0	0	0	0	HBB
HGNC:4827	11_5226796_CAGCCTAAGGGTGGGAAAATAGACCA_C	0	0	0	0	0	HBB
HGNC:4827	11_5226800_C_T	0	0	0	0	0	HBB
HGNC:4827	11_5226801_T_C	0	0	0	0	0	HBB
HGNC:4827	11_5226801_T_G	0	0	0	0	0	HBB
HGNC:4827	11_5226802_A_C	1.593e-5	0	0	0	3.525e-5	HBB
HGNC:4827	11_5226814_A_C	0	0	0	0	0	HBB
HGNC:4827	11_5226820_C_T	1.554e-4	0	8.686e-5	0	2.998e-4	HBB
HGNC:4827	11_5226904_ACCTGTCTTGTAACCTTGATACCAACCTGCCCAGGGCCTCACCACCAACTTCATCCACGTTCACCTTGCCCCACAGGGCAGTAACGGCAGACTTCTCCTCAGGAGTCAGATGCACCATGGTGTCTGTTTGAGGTTGCTAGTGAACACAGTTGTGTCAGAAGCAAATGTAAGCAATAGATGGCTCTGCCCTGACTTTTATGCCCAGCCCTGGCTCCTGCCCTCCCTGCTCCTGGGAGTAGATTGGCCAACCCTAGGGTGTGGCTCCACAGGGTGAGGTCTAAGTGATGACAGCCG_A	0	0	0	0	0	HBB
HGNC:4827	11_5226925_C_A	3.981e-6	0	0	0	8.807e-6	HBB
HGNC:4827	11_5226925_C_G	5.931e-4	0	0	0	8.807e-6	HBB
HGNC:4827	11_5226925_C_T	3.981e-6	0	0	0	8.807e-6	HBB
HGNC:4827	11_5226928_A_C	0	0	0	0	0	HBB
HGNC:4827	11_5226928_A_T	0	0	0	0	0	HBB
HGNC:4827	11_5226930_C_G	1.034e-4	0	0	0	1.759e-5	HBB
HGNC:4827	11_5226930_C_T	7.957e-6	0	0	0	0	HBB
HGNC:4827	11_5226931_T_G	0	0	0	0	0	HBB
HGNC:4827	11_5226932_G_A	3.979e-6	0	0	0	8.798e-6	HBB
HGNC:4827	11_5226936_A_AG	0	0	0	0	0	HBB
HGNC:4827	11_5226940_C_A	1.193e-5	6.152e-5	0	0	1.759e-5	HBB
HGNC:4827	11_5226943_C_A	0	0	0	0	0	HBB
HGNC:4827	11_5226943_C_T	2.546e-4	0	5.782e-5	0.001306	8.798e-6	HBB
HGNC:4827	11_5226947_A_T	3.979e-6	6.152e-5	0	0	0	HBB
HGNC:4827	11_5226957_T_TC	0	0	0	0	0	HBB
HGNC:4827	11_5226961_C_T	3.98e-6	0	2.892e-5	0	0	HBB
HGNC:4827	11_5226963_T_C	0	0	0	0	0	HBB
HGNC:4827	11_5226970_T_A	5.572e-5	0	0	7.619e-4	0	HBB
HGNC:4827	11_5226970_TG_T	3.184e-5	0	0	0	0	HBB
HGNC:4827	11_5226974_C_T	0	0	0	0	0	HBB
HGNC:4827	11_5226975_C_T	8.756e-5	6.152e-5	0	0	0	HBB
HGNC:4827	11_5226975_CA_C	0	0	0	0	0	HBB
HGNC:4827	11_5226976_A_AC	3.981e-6	0	0	5.444e-5	0	HBB
HGNC:4827	11_5226985_TA_T	3.98e-6	0	2.892e-5	0	0	HBB
HGNC:4827	11_5226988_C_CG	0	0	0	0	0	HBB
HGNC:4827	11_5226991_C_CA	0	0	0	0	0	HBB
HGNC:4827	11_5226994_A_AC	2.508e-4	0	0	0	0	HBB
HGNC:4827	11_5226997_T_C	0	0	0	0	0	HBB
HGNC:4827	11_5227002_TC_AT	0	0	0	0	0	HBB
HGNC:4827	11_5227003_C_T	9.158e-4	0.01335	2.604e-4	0	2.643e-5	HBB
HGNC:4827	11_5227003_CAG_C	4.38e-5	0	0	0	0	HBB
HGNC:4827	11_5227019_C_T	0	0	0	0	0	HBB
HGNC:4827	11_5227020_A_C	0	0	0	0	0	HBB
HGNC:4827	11_5227020_A_G	0	0	0	0	0	HBB
HGNC:4827	11_5227020_A_T	0	0	0	0	0	HBB
HGNC:4827	11_5227021_T_C	0	0	0	0	0	HBB
HGNC:4827	11_5227039_G_C	0	0	0	0	0	HBB
HGNC:4827	11_5227050_C_T	3.989e-6	0	0	0	8.833e-6	HBB
HGNC:4827	11_5227071_T_G	1.043e-4	0	0	0	0	HBB
HGNC:4827	11_5227096_CTT_C	0	0	0	0	0	HBB
HGNC:4827	11_5227099_T_C	0	0	0	0	0	HBB
HGNC:4827	11_5227099_T_G	0	0	0	0	0	HBB
HGNC:4827	11_5227100_T_C	0	0	0	0	0	HBB
HGNC:4827	11_5227101_A_T	0	0	0	0	0	HBB
HGNC:4827	11_5227102_T_C	0	0	0	0	0	HBB
HGNC:4827	11_5227142_G_A	0	0	0	0	0	HBB
HGNC:4827	11_5227157_G_A	0	0	0	0	0	HBB
HGNC:4827	11_5227157_G_C	0	0	0	0	0	HBB
HGNC:4827	11_5227158_G_A	0	0	0	0	0	HBB
HGNC:4827	11_5227158_G_C	0	0	0	0	0	HBB
HGNC:4827	11_5227158_G_T	0	0	0	0	0	HBB
HGNC:4827	11_5227159_G_A	0	0	0	0	0	HBB
HGNC:4827	11_5227159_G_T	0	0	0	0	0	HBB
HGNC:4827	11_5227161_G_A	0	0	0	0	0	HBB
HGNC:4827	11_5227163_G_A	0	0	0	0	0	HBB
HGNC:4827	11_5227172_G_A	0	0	0	0	0	HBB
HGNC:1228	11_57598094_G_T	0	0	0	0	0	SERPING1
HGNC:1228	11_57598271_A_C	0	0	0	0	0	SERPING1
HGNC:1228	11_57598271_A_G	0	0	0	0	0	SERPING1
HGNC:1228	11_57598326_G_T	0	0	0	0	0	SERPING1
HGNC:1228	11_57599878_G_A	0	0	0	0	0	SERPING1
HGNC:1228	11_57599882_A_T	0	0	0	0	0	SERPING1
HGNC:1228	11_57599928_CAG_C	0	0	0	0	0	SERPING1
HGNC:1228	11_57599951_G_T	0	0	0	0	0	SERPING1
HGNC:1228	11_57599989_AT_A	0	0	0	0	0	SERPING1
HGNC:1228	11_57599992_CG_C	0	0	0	0	0	SERPING1
HGNC:1228	11_57600021_TG_T	0	0	0	0	0	SERPING1
HGNC:1228	11_57600135_CCCAA_C	0	0	0	0	0	SERPING1
HGNC:1228	11_57600166_TCCTA_T	0	0	0	0	0	SERPING1
HGNC:1228	11_57600173_CA_C	0	0	0	0	0	SERPING1
HGNC:1228	11_57600314_GTGGAGACCAACA_G	0	0	0	0	0	SERPING1
HGNC:1228	11_57600331_CT_C	0	0	0	0	0	SERPING1
HGNC:1228	11_57600339_C_T	0	0	0	0	0	SERPING1
HGNC:1228	11_57600377_G_A	0	0	0	0	0	SERPING1
HGNC:1228	11_57602058_A_AACCTGGAG	0	0	0	0	0	SERPING1
HGNC:1228	11_57602068_GCATC_G	0	0	0	0	0	SERPING1
HGNC:1228	11_57602080_A_AC	0	0	0	0	0	SERPING1
HGNC:1228	11_57602158_TC_AA	0	0	0	0	0	SERPING1
HGNC:1228	11_57606009_G_A	0	0	0	0	0	SERPING1
HGNC:1228	11_57606076_T_C	0	0	0	0	0	SERPING1
HGNC:1228	11_57606177_AC_A	0	0	0	0	0	SERPING1
HGNC:1228	11_57606195_A_C	0	0	0	0	0	SERPING1
HGNC:1228	11_57606202_T_C	0	0	0	0	0	SERPING1
HGNC:1228	11_57606419_AC_A	0	0	0	0	0	SERPING1
HGNC:1228	11_57606426_T_C	0	0	0	0	0	SERPING1
HGNC:1228	11_57606451_AC_A	0	0	0	0	0	SERPING1
HGNC:1228	11_57606503_A_T	0	0	0	0	0	SERPING1
HGNC:1228	11_57606530_C_T	0	0	0	0	0	SERPING1
HGNC:1228	11_57606931_A_G	0	0	0	0	0	SERPING1
HGNC:1228	11_57611722_GCAGCTGCAGCTCTCC_G	0	0	0	0	0	SERPING1
HGNC:1228	11_57611723_C_T	0	0	0	0	0	SERPING1
HGNC:1228	11_57611789_GA_G	0	0	0	0	0	SERPING1
HGNC:1228	11_57611792_GA_G	0	0	0	0	0	SERPING1
HGNC:1228	11_57611851_GTCCAAGT_G	0	0	0	0	0	SERPING1
HGNC:1228	11_57611866_CA_C	0	0	0	0	0	SERPING1
HGNC:1228	11_57611880_T_C	0	0	0	0	0	SERPING1
HGNC:1228	11_57611920_A_ATC	0	0	0	0	0	SERPING1
HGNC:1228	11_57611934_T_A	0	0	0	0	0	SERPING1
HGNC:1228	11_57614419_G_GGAACTGAC	0	0	0	0	0	SERPING1
HGNC:1228	11_57614427_CAG_C	0	0	0	0	0	SERPING1
HGNC:1228	11_57614451_C_T	0	0	0	0	0	SERPING1
HGNC:1228	11_57614474_C_T	0	0	0	0	0	SERPING1
HGNC:1228	11_57614475_G_A	0	0	0	0	0	SERPING1
HGNC:1228	11_57614475_G_C	0	0	0	0	0	SERPING1
HGNC:1228	11_57614486_GT_G	0	0	0	0	0	SERPING1
HGNC:1228	11_57614495_G_A	0	0	0	0	0	SERPING1
HGNC:1228	11_57614498_C_T	0	0	0	0	0	SERPING1
HGNC:1228	11_57614524_G_A	0	0	0	0	0	SERPING1
HGNC:1228	11_57614536_CAAGTTCC_A	0	0	0	0	0	SERPING1
HGNC:1228	11_57614558_C_T	0	0	0	0	0	SERPING1
HGNC:16999	11_57659895_G_A	3.981e-6	0	2.893e-5	0	0	CLP1
HGNC:4268	11_59843948_GATTC_G	4.776e-5	6.152e-4	2.893e-5	0	0	CBLIF
HGNC:4268	11_59845374_C_T	1.95e-4	0	2.891e-4	0	3.259e-4	CBLIF
HGNC:13187	11_60870418_C_T	3.984e-6	0	0	5.444e-5	0	ZP1
HGNC:24552	11_61345352_G_A	0	0	0	0	0	TKFC
HGNC:24552	11_61346403_G_T	2.404e-5	0	0	0	0	TKFC
HGNC:26944	11_61366203_A_G	2.399e-5	0	0	0	0	TMEM138
HGNC:26944	11_61368600_C_T	3.987e-6	0	0	0	0	TMEM138
HGNC:25018	11_61392667_T_C	7.426e-6	0	0	0	1.889e-5	TMEM216
HGNC:25018	11_61393215_TGTGCTCCTTTTTCAG_T	7.348e-6	0	0	0	1.826e-5	TMEM216
HGNC:25018	11_61393229_A_G	0	0	0	0	0	TMEM216
HGNC:25018	11_61393883_G_A	0	0	0	0	0	TMEM216
HGNC:25018	11_61393907_GCTAAC_G	0	0	0	0	0	TMEM216
HGNC:25018	11_61393965_G_A	8.025e-6	0	0	1.113e-4	0	TMEM216
HGNC:25018	11_61393965_G_T	1.725e-4	0	0	0	5.311e-5	TMEM216
HGNC:25018	11_61393968_TG_T	1.204e-5	0	0	0	2.655e-5	TMEM216
HGNC:25018	11_61393969_G_GT	4.012e-6	0	0	0	8.851e-6	TMEM216
HGNC:25018	11_61393969_GT_G	0	0	0	0	0	TMEM216
HGNC:25018	11_61397772_A_G	0	0	0	0	0	TMEM216
HGNC:25018	11_61397797_C_T	8.035e-5	6.457e-5	1.738e-4	0	1.065e-4	TMEM216
HGNC:25018	11_61397860_T_TTA	0	0	0	0	0	TMEM216
HGNC:25018	11_61397880_C_A	0	0	0	0	0	TMEM216
HGNC:25018	11_61397942_T_G	8.025e-6	0	0	0	1.77e-5	TMEM216
HGNC:10254	11_62614374_AC_A	1.233e-4	0	5.783e-5	0	8.7940000000000008e-06	ROM1
HGNC:923	11_62616526_G_A	1.195e-5	0	2.891e-5	0	0	B3GAT3
HGNC:923	11_62616585_C_T	7.96e-6	0	0	0	0	B3GAT3
HGNC:923	11_62616742_G_A	1.201e-5	0	0	0	8.877e-6	B3GAT3
HGNC:923	11_62617012_G_A	1.193e-5	0	8.673e-5	0	0	B3GAT3
HGNC:923	11_62617124_G_A	1.194e-5	0	2.891e-5	1.088e-4	0	B3GAT3
HGNC:923	11_62617274_C_T	4.082e-6	0	0	0	9.145e-6	B3GAT3
HGNC:15832	11_62690369_AGGAACTAGAGCAGGTGGGGCGCTGTC_A	2.386e-5	0	1.735e-4	0	0	BSCL2
HGNC:15832	11_62690692_TC_T	0	0	0	0	0	BSCL2
HGNC:15832	11_62690814_C_A	0	0	0	0	0	BSCL2
HGNC:15832	11_62690830_ATC_A	0	0	0	0	0	BSCL2
HGNC:15832	11_62691132_G_A	3.977e-6	0	2.891e-5	0	0	BSCL2
HGNC:15832	11_62691143_T_C	0	0	0	0	0	BSCL2
HGNC:15832	11_62691300_G_A	3.978e-6	0	0	0	0	BSCL2
HGNC:15832	11_62691310_G_GC	6.771e-5	6.168e-5	0	8.155e-4	8.811e-6	BSCL2
HGNC:15832	11_62691310_GC_G	0	0	0	0	0	BSCL2
HGNC:15832	11_62691342_G_GC	0	0	0	0	0	BSCL2
HGNC:15832	11_62692384_AGTGAAGTGCGC_A	0	0	0	0	0	BSCL2
HGNC:15832	11_62692671_C_A	1.989e-5	0	0	2.718e-4	0	BSCL2
HGNC:15832	11_62692798_C_G	0	0	0	0	0	BSCL2
HGNC:15832	11_62694680_G_GT	3.978e-6	0	0	0	0	BSCL2
HGNC:15832	11_62694684_CACGAT_C	0	0	0	0	0	BSCL2
HGNC:15832	11_62702467_C_T	0	0	0	0	0	BSCL2
HGNC:15832	11_62702493_G_A	0	0	0	0	0	BSCL2
HGNC:15832	11_62702493_G_C	0	0	0	0	0	BSCL2
HGNC:15832	11_62702497_C_T	0	0	0	0	0	BSCL2
HGNC:11120	11_6390601_GC_G	0	0	0	0	0	SMPD1
HGNC:11120	11_6390626_C_T	0	0	0	0	0	SMPD1
HGNC:11120	11_6390650_G_T	0	0	0	0	0	SMPD1
HGNC:11120	11_6390659_C_T	0	0	0	0	0	SMPD1
HGNC:11120	11_6390677_GC_G	2.044e-5	0	0	5.572e-5	3.636e-5	SMPD1
HGNC:11120	11_6390693_G_A	0	0	0	0	0	SMPD1
HGNC:11120	11_6390694_G_A	0	0	0	0	0	SMPD1
HGNC:11120	11_6390702_T_TG	0	0	0	0	0	SMPD1
HGNC:11120	11_6390705_TGCTGGCGCT_CGC	0	0	0	0	0	SMPD1
HGNC:11120	11_6390707_CTGGCGCT_C	0	0	0	0	0	SMPD1
HGNC:11120	11_6390711_CG_C	0	0	0	0	0	SMPD1
HGNC:11120	11_6390746_TCTGA_T	8.05e-6	6.29e-5	0	0	8.906e-6	SMPD1
HGNC:11120	11_6390766_G_A	0	0	0	0	0	SMPD1
HGNC:11120	11_6390788_CT_C	3.979e-6	0	0	0	0	SMPD1
HGNC:11120	11_6390797_C_T	0	0	0	0	0	SMPD1
HGNC:11120	11_6390839_C_T	0	0	0	0	0	SMPD1
HGNC:11120	11_6390912_T_C	4.003e-6	0	0	0	8.852e-6	SMPD1
HGNC:11120	11_6390918_T_A	0	0	0	0	0	SMPD1
HGNC:11120	11_6390918_T_C	4.01e-6	0	0	0	8.871e-6	SMPD1
HGNC:11120	11_6391417_GC_G	0	0	0	0	0	SMPD1
HGNC:11120	11_6391481_T_C	0	0	0	0	0	SMPD1
HGNC:11120	11_6391482_CTT_C	0	0	0	0	0	SMPD1
HGNC:11120	11_6391540_T_C	1.197e-5	6.169e-5	0	0	1.765e-5	SMPD1
HGNC:11120	11_6391567_G_A	0	0	0	0	0	SMPD1
HGNC:11120	11_6391569_G_GC	4.017e-6	0	0	0	0	SMPD1
HGNC:11120	11_6391574_G_A	0	0	0	0	0	SMPD1
HGNC:11120	11_6391579_A_AT	4.044e-6	0	0	0	8.979e-6	SMPD1
HGNC:11120	11_6391591_TG_T	0	0	0	0	0	SMPD1
HGNC:11120	11_6391593_G_A	0	0	0	0	0	SMPD1
HGNC:11120	11_6391601_CTT_C	1.737e-5	0	0	0	3.917e-5	SMPD1
HGNC:11120	11_6391622_C_T	2.433e-5	0	7.713e-5	0	1.539e-5	SMPD1
HGNC:11120	11_6391623_G_GC	2.025e-4	2.294e-4	4.412e-5	8.794e-5	2.722e-4	SMPD1
HGNC:11120	11_6391623_G_GT	0	0	0	0	0	SMPD1
HGNC:11120	11_6391623_GC_G	1.35e-5	0	0	0	0	SMPD1
HGNC:11120	11_6391637_CT_C	1.352e-5	0	0	0	1.787e-5	SMPD1
HGNC:11120	11_6391640_G_GC	1.556e-5	0	0	1.043e-4	0	SMPD1
HGNC:11120	11_6391640_GC_G	0	0	0	0	0	SMPD1
HGNC:11120	11_6391657_G_C	4.902e-6	0	0	0	1.133e-5	SMPD1
HGNC:11120	11_6391676_TCTTCCTCACTGACCTGCACTGGGATCATGACTAC_T	0	0	0	0	0	SMPD1
HGNC:11120	11_6391714_G_T	0	0	0	0	0	SMPD1
HGNC:11120	11_6391753_C_T	4.055e-6	0	0	0	8.958e-6	SMPD1
HGNC:11120	11_6391762_T_TCTGGCCTGCCGCCCGCATC	0	0	0	0	0	SMPD1
HGNC:11120	11_6391795_G_A	2.821e-5	0	2.899e-5	0	4.438e-5	SMPD1
HGNC:11120	11_6391795_G_T	0	0	0	0	0	SMPD1
HGNC:11120	11_6391804_G_A	2.414e-5	0	2.896e-5	0	4.431e-5	SMPD1
HGNC:11120	11_6391805_G_A	0	0	0	0	0	SMPD1
HGNC:11120	11_6391807_G_A	0	0	0	0	0	SMPD1
HGNC:11120	11_6391813_A_C	8.03e-6	0	0	0	8.852e-6	SMPD1
HGNC:11120	11_6391815_C_A	0	0	0	0	0	SMPD1
HGNC:11120	11_6391822_G_C	1.605e-5	0	0	0	3.539e-5	SMPD1
HGNC:11120	11_6391827_G_GC	0	0	0	0	0	SMPD1
HGNC:11120	11_6391843_G_T	0	0	0	0	0	SMPD1
HGNC:11120	11_6391845_GAGCCTGTTGAGTGGGCTGGGCCC_G	4.003e-6	6.378e-5	0	0	0	SMPD1
HGNC:11120	11_6391904_A_ACATCCCCG	0	0	0	0	0	SMPD1
HGNC:11120	11_6391912_G_A	1.99e-5	0	2.891e-5	1.087e-4	1.761e-5	SMPD1
HGNC:11120	11_6391945_C_A	7.955e-6	0	0	0	1.759e-5	SMPD1
HGNC:11120	11_6391976_T_C	1.591e-5	0	0	0	0	SMPD1
HGNC:11120	11_6392038_C_G	3.977e-6	0	0	0	8.792e-6	SMPD1
HGNC:11120	11_6392055_TC_T	5.569e-5	0	0	0	8.795e-6	SMPD1
HGNC:11120	11_6392059_CC_G	0	0	0	0	0	SMPD1
HGNC:11120	11_6392090_G_A	3.978e-6	0	0	0	8.798e-6	SMPD1
HGNC:11120	11_6392119_G_T	1.593e-5	0	0	0	3.528e-5	SMPD1
HGNC:11120	11_6393215_G_C	0	0	0	0	0	SMPD1
HGNC:11120	11_6393219_T_TG	4.017e-6	0	0	0	0	SMPD1
HGNC:11120	11_6393231_T_TG	0	0	0	0	0	SMPD1
HGNC:11120	11_6393232_GCT_G	0	0	0	0	0	SMPD1
HGNC:11120	11_6393241_C_T	0	0	0	0	0	SMPD1
HGNC:11120	11_6393246_C_G	0	0	0	0	0	SMPD1
HGNC:11120	11_6393262_ATC_A	4.012e-6	0	0	0	8.849e-6	SMPD1
HGNC:11120	11_6393268_C_T	0	0	0	0	0	SMPD1
HGNC:11120	11_6393276_G_A	0	0	0	0	0	SMPD1
HGNC:11120	11_6393301_T_G	4.01e-6	0	0	0	8.846e-6	SMPD1
HGNC:11120	11_6393376_C_T	0	0	0	0	0	SMPD1
HGNC:11120	11_6393616_G_A	0	0	0	0	0	SMPD1
HGNC:11120	11_6393616_G_C	0	0	0	0	0	SMPD1
HGNC:11120	11_6393616_G_T	4.015e-6	0	0	0	8.979e-6	SMPD1
HGNC:11120	11_6393620_C_T	0	0	0	0	0	SMPD1
HGNC:11120	11_6393629_G_A	0	0	0	0	0	SMPD1
HGNC:11120	11_6393648_ACTGT_A	0	0	0	0	0	SMPD1
HGNC:11120	11_6393650_T_C	4.015e-6	0	0	0	8.979e-6	SMPD1
HGNC:11120	11_6393652_T_G	0	0	0	0	0	SMPD1
HGNC:11120	11_6393664_G_A	0	0	0	0	0	SMPD1
HGNC:11120	11_6393680_C_T	1.606e-5	0	0	0	3.592e-5	SMPD1
HGNC:11120	11_6393895_G_A	0	0	0	0	0	SMPD1
HGNC:11120	11_6393895_G_T	3.977e-6	0	0	0	8.792e-6	SMPD1
HGNC:11120	11_6393898_A_G	1.988e-5	0	1.445e-4	0	0	SMPD1
HGNC:11120	11_6393926_TG_T	0	0	0	0	0	SMPD1
HGNC:11120	11_6393933_AC_A	0	0	0	0	0	SMPD1
HGNC:11120	11_6393934_CT_C	0	0	0	0	0	SMPD1
HGNC:11120	11_6393936_CAT_C	3.976e-6	6.152e-5	0	0	0	SMPD1
HGNC:11120	11_6393949_T_C	3.976e-6	0	0	0	8.79e-6	SMPD1
HGNC:11120	11_6393972_ACT_A	0	0	0	0	0	SMPD1
HGNC:11120	11_6393981_C_T	1.591e-5	1.23e-4	5.782e-5	0	0	SMPD1
HGNC:11120	11_6393982_G_A	3.579e-5	0	0	0	2.637e-5	SMPD1
HGNC:11120	11_6393985_C_T	1.988e-5	0	8.673e-5	0	8.79e-6	SMPD1
HGNC:11120	11_6393996_GCCTT_G	0	0	0	0	0	SMPD1
HGNC:11120	11_6394006_C_A	3.976e-6	0	0	0	8.791e-6	SMPD1
HGNC:11120	11_6394013_T_G	0	0	0	0	0	SMPD1
HGNC:11120	11_6394202_C_G	0	0	0	0	0	SMPD1
HGNC:11120	11_6394203_C_T	1.195e-5	0	0	0	1.764e-5	SMPD1
HGNC:11120	11_6394203_CGT_C	0	0	0	0	0	SMPD1
HGNC:11120	11_6394204_G_A	1.195e-5	0	0	0	8.817e-6	SMPD1
HGNC:11120	11_6394229_C_G	0	0	0	0	0	SMPD1
HGNC:11120	11_6394243_AC_A	0	0	0	0	0	SMPD1
HGNC:11120	11_6394273_T_G	0	0	0	0	0	SMPD1
HGNC:11120	11_6394292_CAT_C	0	0	0	0	0	SMPD1
HGNC:11120	11_6394314_T_C	0	0	0	0	0	SMPD1
HGNC:11120	11_6394335_C_T	6.366e-5	0	0	0	8.8e-6	SMPD1
HGNC:11120	11_6394338_G_T	3.978e-6	0	0	0	0	SMPD1
HGNC:11120	11_6394338_GA_G	1.193e-5	0	0	0	2.639e-5	SMPD1
HGNC:11120	11_6394355_C_AA	0	0	0	0	0	SMPD1
HGNC:11120	11_6394376_G_A	0	0	0	0	0	SMPD1
HGNC:11120	11_6394385_GGT_G	1.193e-5	0	0	0	2.637e-5	SMPD1
HGNC:11120	11_6394446_G_A	7.954e-6	0	0	0	1.758e-5	SMPD1
HGNC:11120	11_6394459_C_A	0	0	0	0	0	SMPD1
HGNC:11120	11_6394491_ACT_A	3.986e-6	0	0	0	8.798e-6	SMPD1
HGNC:11120	11_6394494_CTT_C	0	0	0	0	0	SMPD1
HGNC:11120	11_6394512_GC_G	0	0	0	0	0	SMPD1
HGNC:11120	11_6394516_G_A	1.603e-5	1.232e-4	2.892e-5	0	8.805e-6	SMPD1
HGNC:11120	11_6394525_GC_G	0	0	0	0	0	SMPD1
HGNC:23151	11_64211423_CAA_C	0	0	0	0	0	FERMT3
HGNC:23151	11_64219277_G_GT	0	0	0	0	0	FERMT3
HGNC:23151	11_64219660_T_C	0	0	0	0	0	FERMT3
HGNC:23151	11_64220434_A_C	3.283e-5	0	0	0	7.292e-5	FERMT3
HGNC:17989	11_64591656_CAG_C	3.991e-6	0	0	0	8.82e-6	SLC22A12
HGNC:17989	11_64591825_G_A	1.784e-4	6.452e-5	0	0.002106	2.683e-5	SLC22A12
HGNC:17989	11_64593747_G_A	2.834e-4	0	2.892e-5	0.003752	0	SLC22A12
HGNC:17989	11_64599701_G_C	8.072e-6	0	0	0	1.807e-5	SLC22A12
HGNC:17989	11_64599750_A_T	1.158e-4	0	0	0.001581	0	SLC22A12
HGNC:9879	11_64736849_C_G	0	0	0	0	0	RASGRP2
HGNC:9879	11_64736934_C_T	0	0	0	0	0	RASGRP2
HGNC:9879	11_64736982_T_C	0	0	0	0	0	RASGRP2
HGNC:9879	11_64737038_GGGACAAAGGACA_G	0	0	0	0	0	RASGRP2
HGNC:9879	11_64739400_A_G	0	0	0	0	0	RASGRP2
HGNC:9879	11_64739469_A_G	0	0	0	0	0	RASGRP2
HGNC:9879	11_64740166_G_C	0	0	0	0	0	RASGRP2
HGNC:9879	11_64741437_A_C	0	0	0	0	0	RASGRP2
HGNC:9726	11_64746660_C_A	0	0	0	0	0	PYGM
HGNC:9726	11_64746796_A_G	1.59e-5	0	5.782e-5	0	1.758e-5	PYGM
HGNC:9726	11_64746796_A_T	8.748e-5	0	6.36e-4	0	0	PYGM
HGNC:9726	11_64746809_C_T	0	0	0	0	0	PYGM
HGNC:9726	11_64746948_G_T	0	0	0	0	0	PYGM
HGNC:9726	11_64746980_CT_C	0	0	0	0	0	PYGM
HGNC:9726	11_64747271_C_CTGTTTGGGGG	0	0	0	0	0	PYGM
HGNC:9726	11_64747276_T_TG	3.977e-6	0	0	0	8.791e-6	PYGM
HGNC:9726	11_64747291_CACTGCTCAGCTGCT_C	0	0	0	0	0	PYGM
HGNC:9726	11_64747354_T_TG	0	0	0	0	0	PYGM
HGNC:9726	11_64750410_G_A	7.953e-6	0	2.891e-5	0	8.79e-6	PYGM
HGNC:9726	11_64750416_C_CA	0	0	0	0	0	PYGM
HGNC:9726	11_64750422_TGAA_T	1.193e-5	0	0	1.631e-4	0	PYGM
HGNC:9726	11_64750442_G_A	1.193e-5	0	0	1.087e-4	8.791e-6	PYGM
HGNC:9726	11_64750470_C_T	2.386e-5	0	0	0	4.395e-5	PYGM
HGNC:9726	11_64750471_G_T	0	0	0	0	0	PYGM
HGNC:9726	11_64750476_TGG_T	0	0	0	0	0	PYGM
HGNC:9726	11_64750497_C_T	4.772e-5	0	0	5.437e-5	7.912e-5	PYGM
HGNC:9726	11_64750584_C_T	0	0	0	0	0	PYGM
HGNC:9726	11_64750585_T_A	0	0	0	0	0	PYGM
HGNC:9726	11_64751324_C_A	0	0	0	0	0	PYGM
HGNC:9726	11_64751345_CG_C	0	0	0	0	0	PYGM
HGNC:9726	11_64751596_C_G	0	0	0	0	0	PYGM
HGNC:9726	11_64751597_C_T	7.96e-6	0	2.891e-5	0	8.805e-6	PYGM
HGNC:9726	11_64751626_CA_C	3.981e-6	0	0	0	8.81e-6	PYGM
HGNC:9726	11_64751656_C_T	0	0	0	0	0	PYGM
HGNC:9726	11_64751922_A_C	2.388e-5	0	1.735e-4	0	0	PYGM
HGNC:9726	11_64751932_A_G	1.989e-5	0	1.156e-4	0	8.796e-6	PYGM
HGNC:9726	11_64751949_GC_G	0	0	0	0	0	PYGM
HGNC:9726	11_64751954_TGAG_T	0	0	0	0	0	PYGM
HGNC:9726	11_64751970_A_C	0	0	0	0	0	PYGM
HGNC:9726	11_64751970_A_T	0	0	0	0	0	PYGM
HGNC:9726	11_64751975_C_A	7.953e-6	0	0	0	0	PYGM
HGNC:9726	11_64751984_G_A	1.591e-5	6.152e-5	2.891e-5	0	1.758e-5	PYGM
HGNC:9726	11_64752011_TG_T	0	0	0	0	0	PYGM
HGNC:9726	11_64752035_C_A	0	0	0	0	0	PYGM
HGNC:9726	11_64752064_T_G	0	0	0	0	0	PYGM
HGNC:9726	11_64752462_T_A	0	0	0	0	0	PYGM
HGNC:9726	11_64752476_AGG_A	0	0	0	0	0	PYGM
HGNC:9726	11_64752493_CTCC_TCA	0	0	0	0	0	PYGM
HGNC:9726	11_64753113_AG_A	0	0	0	0	0	PYGM
HGNC:9726	11_64753124_A_AG	0	0	0	0	0	PYGM
HGNC:9726	11_64753125_G_C	3.976e-6	0	0	0	8.79e-6	PYGM
HGNC:9726	11_64753135_C_T	0	0	0	0	0	PYGM
HGNC:9726	11_64753516_C_CA	4.897e-6	7.792e-5	0	0	0	PYGM
HGNC:9726	11_64753556_C_T	1.806e-5	0	0	0	1.024e-5	PYGM
HGNC:9726	11_64753577_C_T	1.296e-5	0	2.972e-5	0	1.944e-5	PYGM
HGNC:9726	11_64753684_T_C	4.323e-6	0	2.97e-5	0	0	PYGM
HGNC:9726	11_64753878_C_T	5.376e-6	0	0	0	1.285e-5	PYGM
HGNC:9726	11_64753928_A_G	0	0	0	0	0	PYGM
HGNC:9726	11_64753949_ACCGGCCA_T	0	0	0	0	0	PYGM
HGNC:9726	11_64753971_C_T	8.539e-6	0	0	0	0	PYGM
HGNC:9726	11_64753982_G_A	8.5e-6	0	0	0	9.47e-6	PYGM
HGNC:9726	11_64754026_C_A	4.47e-6	0	0	0	1.007e-5	PYGM
HGNC:9726	11_64754300_CG_C	0	0	0	0	0	PYGM
HGNC:9726	11_64755320_G_A	2.784e-5	6.153e-5	0	0	4.397e-5	PYGM
HGNC:9726	11_64755536_TC_T	0	0	0	0	0	PYGM
HGNC:9726	11_64757778_C_T	0	0	0	0	0	PYGM
HGNC:9726	11_64757826_C_T	1.194e-4	1.231e-4	8.674e-5	0	1.761e-4	PYGM
HGNC:9726	11_64758244_A_C	0	0	0	0	0	PYGM
HGNC:9726	11_64758245_C_T	0	0	0	0	0	PYGM
HGNC:9726	11_64758252_G_GC	0	0	0	0	0	PYGM
HGNC:9726	11_64758272_T_TA	0	0	0	0	0	PYGM
HGNC:9726	11_64758325_GTTGC_G	0	0	0	0	0	PYGM
HGNC:9726	11_64758351_T_C	3.983e-6	0	0	0	8.796e-6	PYGM
HGNC:9726	11_64758452_GGCCCCCGTTGCCCA_G	0	0	0	0	0	PYGM
HGNC:9726	11_64758453_GC_G	3.981e-6	0	2.892e-5	0	0	PYGM
HGNC:9726	11_64758458_C_T	1.194e-5	0	0	5.438e-5	1.76e-5	PYGM
HGNC:9726	11_64758464_C_T	0	0	0	0	0	PYGM
HGNC:9726	11_64758491_C_A	0	0	0	0	0	PYGM
HGNC:9726	11_64758601_A_T	3.978e-6	0	0	0	8.798e-6	PYGM
HGNC:9726	11_64758668_G_A	3.579e-5	0	5.782e-5	0	5.276e-5	PYGM
HGNC:9726	11_64758670_C_A	0	0	0	0	0	PYGM
HGNC:9726	11_64758684_TAA_T	0	0	0	0	0	PYGM
HGNC:9726	11_64758686_AAGACAGGTAGT_A	0	0	0	0	0	PYGM
HGNC:9726	11_64758693_G_T	0	0	0	0	0	PYGM
HGNC:9726	11_64758694_TA_T	0	0	0	0	0	PYGM
HGNC:9726	11_64758696_G_C	0	0	0	0	0	PYGM
HGNC:9726	11_64759678_TGC_T	0	0	0	0	0	PYGM
HGNC:9726	11_64759682_G_A	0	0	0	0	0	PYGM
HGNC:9726	11_64759695_C_T	0	0	0	0	0	PYGM
HGNC:9726	11_64759700_GC_G	3.983e-6	0	0	0	8.817e-6	PYGM
HGNC:9726	11_64759748_CTCGTGGGGTGGCCACATTGCGG_C	0	0	0	0	0	PYGM
HGNC:9726	11_64759751_G_A	0.001452	6.152e-4	0.001359	5.437e-5	0.002453	PYGM
HGNC:9726	11_64759776_TACGAGTGTGAA_T	0	0	0	0	0	PYGM
HGNC:9726	11_64759897_A_G	0	0	0	0	0	PYGM
HGNC:9726	11_64759898_T_A	0	0	0	0	0	PYGM
HGNC:9726	11_64759898_T_C	1.594e-5	0	0	0	2.647e-5	PYGM
HGNC:1476	11_65182883_T_TC	1.306e-5	7.448e-5	0	6.039e-5	9.685e-6	CAPN1
HGNC:1476	11_65183473_G_A	0	0	0	0	0	CAPN1
HGNC:1476	11_65183550_C_CTATGCGGAACCATAGCTT	0	0	0	0	0	CAPN1
HGNC:1476	11_65183551_C_CAT	0	0	0	0	0	CAPN1
HGNC:1476	11_65183553_G_GCTTCAT	0	0	0	0	0	CAPN1
HGNC:1476	11_65186193_TGTCAG_T	0	0	0	0	0	CAPN1
HGNC:1476	11_65186196_CAG_C	5.639e-5	0	2.324e-4	0	5.338e-5	CAPN1
HGNC:1476	11_65186339_G_A	4.139e-6	6.626e-5	0	0	0	CAPN1
HGNC:1476	11_65186339_G_T	0	0	0	0	0	CAPN1
HGNC:1476	11_65187964_C_T	0	0	0	0	0	CAPN1
HGNC:1476	11_65188586_G_A	0	0	0	0	0	CAPN1
HGNC:1476	11_65188596_C_T	1.205e-5	0	0	0	1.773e-5	CAPN1
HGNC:1476	11_65188707_CGGCGG_C	0	0	0	0	0	CAPN1
HGNC:1476	11_65188734_C_T	0	0	0	0	0	CAPN1
HGNC:1476	11_65206643_C_T	4.023e-6	0	0	0	8.89e-6	CAPN1
HGNC:1476	11_65206824_G_A	1.155e-4	6.759e-5	5.888e-5	0	2.101e-4	CAPN1
HGNC:1476	11_65210362_G_T	0	0	0	0	0	CAPN1
HGNC:14372	11_65526146_AC_A	2.829e-5	0	0	0	2.688e-5	SCYL1
HGNC:14372	11_65526274_A_T	0	0	0	0	0	SCYL1
HGNC:14372	11_65531606_C_T	0	0	0	0	0	SCYL1
HGNC:14372	11_65535339_CCA_C	4.007e-6	0	0	0	8.828e-6	SCYL1
HGNC:14372	11_65535383_G_T	0	0	0	0	0	SCYL1
HGNC:14372	11_65535978_C_T	0	0	0	0	0	SCYL1
HGNC:14372	11_65538000_CCA_C	4.055e-6	0	0	0	8.936e-6	SCYL1
HGNC:6716	11_65539073_GGCGGCGTCA_G	0	0	0	0	0	LTBP3
HGNC:6716	11_65539080_T_A	0	0	0	0	0	LTBP3
HGNC:6716	11_65540034_G_A	8.772e-6	0	0	0	2.336e-5	LTBP3
HGNC:6716	11_65547702_GC_AG	0	0	0	0	0	LTBP3
HGNC:6716	11_65557827_GC_G	4.736e-5	0	0	0	2.97e-5	LTBP3
HGNC:24116	11_65720062_G_A	3.983e-6	0	0	0	8.795e-6	RNASEH2C
HGNC:24116	11_65720063_C_A	0	0	0	0	0	RNASEH2C
HGNC:24116	11_65720063_C_T	0	0	0	0	0	RNASEH2C
HGNC:24116	11_65720363_G_A	7.962e-6	0	0	5.44e-5	8.802e-6	RNASEH2C
HGNC:24116	11_65720385_G_A	9.169e-5	0	0	0	8.811e-6	RNASEH2C
HGNC:3219	11_65867920_C_CG	0	0	0	0	0	EFEMP2
HGNC:3219	11_65868331_T_A	0	0	0	0	0	EFEMP2
HGNC:3219	11_65868408_A_T	0	0	0	0	0	EFEMP2
HGNC:3219	11_65869977_C_G	0	0	0	0	0	EFEMP2
HGNC:3219	11_65870229_C_A	2.393e-5	0	0	3.264e-4	0	EFEMP2
HGNC:3219	11_65870545_C_T	1.197e-5	0	0	5.441e-5	1.765e-5	EFEMP2
HGNC:3219	11_65870650_C_T	1.196e-5	0	2.893e-5	0	1.765e-5	EFEMP2
HGNC:3219	11_65872240_CCACCGT_C	0	0	0	0	0	EFEMP2
HGNC:2073	11_6614558_TAG_T	0	0	0	0	0	TPP1
HGNC:2073	11_6614576_T_TG	0	0	0	0	0	TPP1
HGNC:2073	11_6614616_CCAGGACCAGAG_C	0	0	0	0	0	TPP1
HGNC:2073	11_6614687_C_T	0	0	0	0	0	TPP1
HGNC:2073	11_6614865_C_A	0	0	0	0	0	TPP1
HGNC:2073	11_6614865_C_T	3.977e-6	0	0	0	8.792e-6	TPP1
HGNC:2073	11_6614892_G_A	1.193e-5	0	0	0	2.638e-5	TPP1
HGNC:2073	11_6614919_GA_G	0	0	0	0	0	TPP1
HGNC:2073	11_6614967_T_TC	3.977e-6	0	0	0	8.79e-6	TPP1
HGNC:2073	11_6614967_TC_T	0	0	0	0	0	TPP1
HGNC:2073	11_6614978_A_C	3.976e-6	0	0	0	8.79e-6	TPP1
HGNC:2073	11_6614992_C_T	0	0	0	0	0	TPP1
HGNC:2073	11_6615172_G_A	2.386e-5	1.23e-4	0	0	2.637e-5	TPP1
HGNC:2073	11_6615188_ATGGAATGGGCA_TCGGTGTC	0	0	0	0	0	TPP1
HGNC:2073	11_6615199_A_C	3.976e-6	0	0	0	8.79e-6	TPP1
HGNC:2073	11_6615202_CTG_C	0	0	0	0	0	TPP1
HGNC:2073	11_6615217_C_T	0	0	0	0	0	TPP1
HGNC:2073	11_6615227_CAG_C	0	0	0	0	0	TPP1
HGNC:2073	11_6615251_A_AGGCACGGCCACT	0	0	0	0	0	TPP1
HGNC:2073	11_6615256_C_T	7.953e-6	0	0	0	1.758e-5	TPP1
HGNC:2073	11_6615331_T_C	0	0	0	0	0	TPP1
HGNC:2073	11_6615442_C_G	1.988e-5	0	5.783e-5	0	2.638e-5	TPP1
HGNC:2073	11_6615449_G_T	0	0	0	0	0	TPP1
HGNC:2073	11_6615503_T_C	7.955e-6	0	0	0	0	TPP1
HGNC:2073	11_6615542_C_T	0	0	0	0	0	TPP1
HGNC:2073	11_6615563_C_T	0	0	0	0	0	TPP1
HGNC:2073	11_6616004_C_T	0	0	0	0	0	TPP1
HGNC:2073	11_6616052_C_T	0	0	0	0	0	TPP1
HGNC:2073	11_6616056_C_T	1.591e-5	0	0	0	3.517e-5	TPP1
HGNC:2073	11_6616057_A_G	0	0	0	0	0	TPP1
HGNC:2073	11_6616063_C_AA	0	0	0	0	0	TPP1
HGNC:2073	11_6616075_C_T	0	0	0	0	0	TPP1
HGNC:2073	11_6616076_T_A	0	0	0	0	0	TPP1
HGNC:2073	11_6616076_T_C	0	0	0	0	0	TPP1
HGNC:2073	11_6616313_A_G	0	0	0	0	0	TPP1
HGNC:2073	11_6616363_C_T	7.556e-5	0	0	0	0	TPP1
HGNC:2073	11_6616375_G_A	3.977e-6	0	2.891e-5	0	0	TPP1
HGNC:2073	11_6616410_TCTCCATAG_T	3.978e-6	0	0	0	8.793e-6	TPP1
HGNC:2073	11_6616447_ACT_A	0	0	0	0	0	TPP1
HGNC:2073	11_6616450_CAT_C	0	0	0	0	0	TPP1
HGNC:2073	11_6616690_T_C	3.977e-6	0	0	0	8.79e-6	TPP1
HGNC:2073	11_6616696_C_A	7.954e-6	0	0	0	1.758e-5	TPP1
HGNC:2073	11_6616702_C_T	0	0	0	0	0	TPP1
HGNC:2073	11_6616714_T_C	3.977e-6	0	0	0	8.79e-6	TPP1
HGNC:2073	11_6616720_T_A	1.591e-5	0	1.157e-4	0	0	TPP1
HGNC:2073	11_6616727_TG_T	0	0	0	0	0	TPP1
HGNC:2073	11_6616760_G_A	0	0	0	0	0	TPP1
HGNC:2073	11_6616973_A_C	0	0	0	0	0	TPP1
HGNC:2073	11_6616974_C_G	0	0	0	0	0	TPP1
HGNC:2073	11_6617022_G_A	3.98e-6	0	0	0	8.806e-6	TPP1
HGNC:2073	11_6617040_G_A	2.229e-4	0	5.784e-5	0	3.963e-4	TPP1
HGNC:2073	11_6617045_C_T	3.981e-6	0	0	0	8.808e-6	TPP1
HGNC:2073	11_6617052_C_CA	0	0	0	0	0	TPP1
HGNC:2073	11_6617057_G_A	0	0	0	0	0	TPP1
HGNC:2073	11_6617128_TG_T	0	0	0	0	0	TPP1
HGNC:2073	11_6617154_C_A	0	0	0	0	0	TPP1
HGNC:2073	11_6617154_C_G	4.018e-4	0	2.892e-5	0	8.357e-4	TPP1
HGNC:2073	11_6617154_C_T	1.193e-5	0	0	0	2.639e-5	TPP1
HGNC:2073	11_6617305_G_GTCCA	0	0	0	0	0	TPP1
HGNC:2073	11_6617328_G_A	1.193e-5	0	8.675e-5	0	0	TPP1
HGNC:2073	11_6617386_A_AT	0	0	0	0	0	TPP1
HGNC:2073	11_6617430_T_C	0	0	0	0	0	TPP1
HGNC:2073	11_6617619_CTCTCACCGGAT_C	3.976e-6	0	0	0	8.791e-6	TPP1
HGNC:2073	11_6617621_C_T	0	0	0	0	0	TPP1
HGNC:2073	11_6617626_C_T	0	0	0	0	0	TPP1
HGNC:2073	11_6617627_G_A	6.362e-5	6.152e-5	3.469e-4	0	1.758e-5	TPP1
HGNC:2073	11_6617648_G_GA	0	0	0	0	0	TPP1
HGNC:2073	11_6617681_G_A	0	0	0	0	0	TPP1
HGNC:2073	11_6617695_A_T	3.977e-6	0	0	0	8.791e-6	TPP1
HGNC:2073	11_6617731_GA_G	0	0	0	0	0	TPP1
HGNC:2073	11_6617777_C_G	0	0	0	0	0	TPP1
HGNC:2073	11_6618776_C_G	7.969e-6	0	0	0	8.796e-6	TPP1
HGNC:2073	11_6618776_C_T	0	0	0	0	0	TPP1
HGNC:2073	11_6618809_G_A	1.194e-5	0	0	0	2.637e-5	TPP1
HGNC:2073	11_6618819_CGA_C	0	0	0	0	0	TPP1
HGNC:2073	11_6618823_A_C	0	0	0	0	0	TPP1
HGNC:2073	11_6618917_T_A	0	0	0	0	0	TPP1
HGNC:2073	11_6619191_C_G	3.98e-6	0	0	0	8.802e-6	TPP1
HGNC:2073	11_6619383_C_T	0	0	0	0	0	TPP1
HGNC:13681	11_6624327_AC_A	0	0	0	0	0	DCHS1
HGNC:15685	11_66346115_CTTA_C	0	0	0	0	0	B4GAT1
HGNC:966	11_66510660_A_C	0	0	0	0	0	BBS1
HGNC:966	11_66510660_A_T	0	0	0	0	0	BBS1
HGNC:966	11_66510675_T_TC	3.988e-6	0	0	0	8.826e-6	BBS1
HGNC:966	11_66510705_A_T	3.99e-6	0	0	0	8.83e-6	BBS1
HGNC:966	11_66510708_T_C	3.989e-6	0	2.894e-5	0	0	BBS1
HGNC:966	11_66511011_A_C	7.952e-6	0	0	0	0	BBS1
HGNC:966	11_66511012_G_T	3.976e-6	0	0	0	0	BBS1
HGNC:966	11_66511033_G_A	3.976e-6	0	0	0	0	BBS1
HGNC:966	11_66511034_G_GT	0	0	0	0	0	BBS1
HGNC:966	11_66511040_TG_T	0	0	0	0	0	BBS1
HGNC:966	11_66511082_CT_C	7.952e-6	0	5.782e-5	0	0	BBS1
HGNC:966	11_66511090_G_A	0	0	0	0	0	BBS1
HGNC:966	11_66511090_G_C	0	0	0	0	0	BBS1
HGNC:966	11_66511236_C_CA	3.977e-6	0	0	0	8.793e-6	BBS1
HGNC:966	11_66511241_T_A	0	0	0	0	0	BBS1
HGNC:966	11_66514425_GC_G	0	0	0	0	0	BBS1
HGNC:966	11_66514463_G_T	0	0	0	0	0	BBS1
HGNC:966	11_66514468_ACT_A	0	0	0	0	0	BBS1
HGNC:966	11_66514481_G_T	0	0	0	0	0	BBS1
HGNC:966	11_66514564_T_TG	0	0	0	0	0	BBS1
HGNC:966	11_66514590_A_AT	0	0	0	0	0	BBS1
HGNC:966	11_66514663_G_A	0	0	0	0	0	BBS1
HGNC:966	11_66514679_G_A	0	0	0	0	0	BBS1
HGNC:966	11_66515538_A_G	0	0	0	0	0	BBS1
HGNC:966	11_66515543_C_T	7.954e-6	0	0	0	8.792e-6	BBS1
HGNC:966	11_66515549_G_A	2.903e-4	6.152e-5	0	0	8.792e-6	BBS1
HGNC:966	11_66515586_G_A	2.784e-5	3.076e-4	0	0	8.7940000000000008e-06	BBS1
HGNC:966	11_66515588_T_G	0	0	0	0	0	BBS1
HGNC:966	11_66515691_A_C	0	0	0	0	0	BBS1
HGNC:966	11_66515692_G_C	0	0	0	0	0	BBS1
HGNC:966	11_66515732_G_A	7.955e-6	0	0	0	1.759e-5	BBS1
HGNC:966	11_66515859_A_G	0	0	0	0	0	BBS1
HGNC:966	11_66519617_ACAGT_A	0	0	0	0	0	BBS1
HGNC:966	11_66519711_TG_T	0	0	0	0	0	BBS1
HGNC:966	11_66519749_G_C	7.979e-6	0	5.784e-5	0	0	BBS1
HGNC:966	11_66521261_TGTTTGCAGATG_T	0	0	0	0	0	BBS1
HGNC:966	11_66521269_G_C	8.351e-5	0	0	0	8.791e-6	BBS1
HGNC:966	11_66521330_CG_C	0	0	0	0	0	BBS1
HGNC:966	11_66523453_C_G	3.976e-6	0	0	0	0	BBS1
HGNC:966	11_66523454_A_G	3.976e-6	0	0	0	8.79e-6	BBS1
HGNC:966	11_66523475_TA_T	7.952e-6	0	0	0	1.758e-5	BBS1
HGNC:966	11_66523480_C_A	0	0	0	0	0	BBS1
HGNC:966	11_66523496_C_T	0	0	0	0	0	BBS1
HGNC:966	11_66523511_AT_A	0	0	0	0	0	BBS1
HGNC:966	11_66523577_G_A	7.958e-6	0	0	5.437e-5	0	BBS1
HGNC:966	11_66523723_G_A	0	0	0	0	0	BBS1
HGNC:966	11_66523723_G_C	0	0	0	0	0	BBS1
HGNC:966	11_66523750_GC_G	0	0	0	0	0	BBS1
HGNC:966	11_66523784_C_T	0	0	0	0	0	BBS1
HGNC:966	11_66523841_AT_A	0	0	0	0	0	BBS1
HGNC:966	11_66523872_T_A	0	0	0	0	0	BBS1
HGNC:966	11_66526121_A_G	0	0	0	0	0	BBS1
HGNC:966	11_66526124_A_ATGTG	0	0	0	0	0	BBS1
HGNC:966	11_66526137_CCTTTG_C	7.953e-6	0	0	0	1.758e-5	BBS1
HGNC:966	11_66526181_T_G	0.001512	4.921e-4	8.385e-4	0	0.002762	BBS1
HGNC:966	11_66526673_T_C	3.976e-6	0	2.891e-5	0	0	BBS1
HGNC:966	11_66526695_AGAGG_A	0	0	0	0	0	BBS1
HGNC:966	11_66526701_AG_A	0	0	0	0	0	BBS1
HGNC:966	11_66526708_G_T	0	0	0	0	0	BBS1
HGNC:966	11_66526709_AG_A	0	0	0	0	0	BBS1
HGNC:966	11_66526749_G_GC	0	0	0	0	0	BBS1
HGNC:966	11_66526753_C_T	1.193e-5	0	0	0	1.759e-5	BBS1
HGNC:966	11_66526786_C_T	7.963e-6	0	0	5.437e-5	8.815e-6	BBS1
HGNC:966	11_66529818_G_T	0	0	0	0	0	BBS1
HGNC:966	11_66529870_C_CCCTG	0	0	0	0	0	BBS1
HGNC:966	11_66529900_GC_G	0	0	0	0	0	BBS1
HGNC:966	11_66529926_C_T	1.25e-5	0	0	0	2.697e-5	BBS1
HGNC:966	11_66529954_T_C	0	0	0	0	0	BBS1
HGNC:966	11_66529956_A_G	0	0	0	0	0	BBS1
HGNC:966	11_66530933_CTG_C	0	0	0	0	0	BBS1
HGNC:966	11_66531003_A_AT	0	0	0	0	0	BBS1
HGNC:966	11_66531654_A_T	0	0	0	0	0	BBS1
HGNC:966	11_66531658_AC_A	0	0	0	0	0	BBS1
HGNC:966	11_66531684_AC_A	0	0	0	0	0	BBS1
HGNC:966	11_66531685_C_A	0	0	0	0	0	BBS1
HGNC:966	11_66531689_C_CT	0	0	0	0	0	BBS1
HGNC:966	11_66531692_G_T	1.591e-5	0	8.675e-5	0	0	BBS1
HGNC:966	11_66531729_C_G	0	0	0	0	0	BBS1
HGNC:2531	11_66564632_A_G	0	0	0	0	0	CTSF
HGNC:2531	11_66565008_T_G	8.321e-5	7.597e-4	1.759e-4	0	0	CTSF
HGNC:2531	11_66565833_T_C	0	0	0	0	0	CTSF
HGNC:2531	11_66566044_GCC_G	0	0	0	0	0	CTSF
HGNC:2531	11_66566363_G_A	3.978e-6	0	0	0	8.7940000000000008e-06	CTSF
HGNC:2531	11_66568076_G_GC	0	0	0	0	0	CTSF
HGNC:2531	11_66568077_A_AGGG	0	0	0	0	0	CTSF
HGNC:11276	11_66689137_GTC_G	0	0	0	0	0	SPTBN2
HGNC:11276	11_66691334_G_A	0	0	0	0	0	SPTBN2
HGNC:11276	11_66692742_T_G	0	0	0	0	0	SPTBN2
HGNC:11276	11_66694147_C_G	0	0	0	0	0	SPTBN2
HGNC:11276	11_66698784_A_C	0	0	0	0	0	SPTBN2
HGNC:11276	11_66705361_C_A	0	0	0	0	0	SPTBN2
HGNC:11276	11_66707534_GTCCATGAGGTAGAGCAGGTCCTGGAACACCTTCTGCAGC_G	0	0	0	0	0	SPTBN2
HGNC:11276	11_66708181_C_T	0	0	0	0	0	SPTBN2
HGNC:11276	11_66708182_G_A	0	0	0	0	0	SPTBN2
HGNC:11276	11_66708184_A_G	0	0	0	0	0	SPTBN2
HGNC:11276	11_66708212_CCAG_C	0	0	0	0	0	SPTBN2
HGNC:11276	11_66708227_TCTC_T	0	0	0	0	0	SPTBN2
HGNC:11276	11_66710603_C_G	0	0	0	0	0	SPTBN2
HGNC:11276	11_66710612_T_A	0	0	0	0	0	SPTBN2
HGNC:11276	11_66710613_T_C	0	0	0	0	0	SPTBN2
HGNC:11276	11_66714359_C_T	0	0	0	0	0	SPTBN2
HGNC:11276	11_66715235_A_G	0	0	0	0	0	SPTBN2
HGNC:11276	11_66715958_T_C	0	0	0	0	0	SPTBN2
HGNC:8636	11_66848922_C_T	1.594e-5	0	0	0	1.764e-5	PC
HGNC:8636	11_66849073_T_TATCA	0	0	0	0	0	PC
HGNC:8636	11_66849129_T_TG	3.994e-6	0	0	0	8.871e-6	PC
HGNC:8636	11_66849616_AC_T	0	0	0	0	0	PC
HGNC:8636	11_66850270_C_A	0	0	0	0	0	PC
HGNC:8636	11_66850443_AAC_A	7.967e-6	0	0	0	8.822e-6	PC
HGNC:8636	11_66851880_C_T	3.986e-6	0	0	0	8.826e-6	PC
HGNC:8636	11_66852547_C_T	3.982e-6	0	0	5.439e-5	0	PC
HGNC:8636	11_66852838_T_C	0	0	0	0	0	PC
HGNC:8636	11_66853272_G_A	0	0	0	0	0	PC
HGNC:8636	11_66853344_G_A	0	0	0	0	0	PC
HGNC:8636	11_66863773_C_T	0	0	0	0	0	PC
HGNC:8636	11_66863785_G_A	0	0	0	0	0	PC
HGNC:8636	11_66863875_C_T	7.961e-6	6.154e-5	0	0	8.802e-6	PC
HGNC:8636	11_66866203_T_TC	0	0	0	0	0	PC
HGNC:8636	11_66868845_C_T	0	0	0	0	0	PC
HGNC:8636	11_66870300_A_T	0	0	0	0	0	PC
HGNC:8636	11_66870390_T_C	0	0	0	0	0	PC
HGNC:8636	11_66870408_G_T	0	0	0	0	0	PC
HGNC:8636	11_66870409_A_C	0	0	0	0	0	PC
HGNC:8636	11_66871050_A_G	7.975e-6	1.231e-4	0	0	0	PC
HGNC:8636	11_66871350_T_TCTC	0	0	0	0	0	PC
HGNC:8636	11_66871426_CCGCT_C	0	0	0	0	0	PC
HGNC:8636	11_66872108_G_A	5.363e-6	0	0	0	1.266e-5	PC
HGNC:1386	11_67455483_GC_G	1.27e-5	0	0	0	0	CABP4
HGNC:1386	11_67456355_C_CG	0	0	0	0	0	CABP4
HGNC:1386	11_67457556_TCTTCCTGGGTCTGCA_GCCCACCATT	0	0	0	0	0	CABP4
HGNC:1386	11_67458369_A_G	4.023e-6	0	0	0	8.922e-6	CABP4
HGNC:1385	11_67519162_ACT_A	0	0	0	0	0	CABP2
HGNC:1385	11_67519792_C_A	0.001016	2.461e-4	8.676e-5	0	0.001066	CABP2
HGNC:7716	11_67607054_CTG_C	4.243e-6	0	0	0	9.494e-6	NDUFV1
HGNC:7716	11_67608439_A_G	7.952e-6	0	0	0	1.758e-5	NDUFV1
HGNC:7716	11_67608479_G_A	0	0	0	0	0	NDUFV1
HGNC:7716	11_67608562_T_C	5.169e-5	6.152e-5	0	0	1.055e-4	NDUFV1
HGNC:7716	11_67608571_C_T	1.988e-5	0	0	0	4.395e-5	NDUFV1
HGNC:7716	11_67608644_C_T	3.181e-5	6.152e-5	2.891e-5	5.437e-5	3.516e-5	NDUFV1
HGNC:7716	11_67609474_G_A	8e-6	0	0	0	1.768e-5	NDUFV1
HGNC:7716	11_67609490_C_T	3.192e-5	0	8.676e-5	0	4.406e-5	NDUFV1
HGNC:7716	11_67609508_G_A	3.987e-6	6.174e-5	0	0	0	NDUFV1
HGNC:7716	11_67609604_G_A	4.067e-6	0	0	0	8.818e-6	NDUFV1
HGNC:7716	11_67610465_C_T	5.447e-4	0	1.156e-4	0	2.637e-4	NDUFV1
HGNC:7716	11_67610487_G_A	0	0	0	0	0	NDUFV1
HGNC:7716	11_67610510_G_A	0	0	0	0	0	NDUFV1
HGNC:7716	11_67611559_T_C	2.121e-5	6.668e-5	0	0	3.757e-5	NDUFV1
HGNC:7716	11_67611945_G_T	0	0	0	0	0	NDUFV1
HGNC:7716	11_67611948_A_C	0	0	0	0	0	NDUFV1
HGNC:7716	11_67611972_C_T	1.233e-4	6.154e-5	2.892e-5	5.437e-5	0	NDUFV1
HGNC:7716	11_67611982_A_C	5.969e-5	0	2.602e-4	0	5.277e-5	NDUFV1
HGNC:7716	11_67612158_A_AG	7.957e-6	0	0	0	1.759e-5	NDUFV1
HGNC:7716	11_67612209_CAGAT_C	0	0	0	0	0	NDUFV1
HGNC:7716	11_67612225_C_T	1.194e-5	0	2.892e-5	0	1.76e-5	NDUFV1
HGNC:7715	11_68033147_C_T	8.071e-6	0	0	0	0	NDUFS8
HGNC:7715	11_68033203_G_A	0	0	0	0	0	NDUFS8
HGNC:7715	11_68033224_C_T	0	0	0	0	0	NDUFS8
HGNC:7715	11_68033254_A_G	2.1e-5	0	1.472e-4	0	0	NDUFS8
HGNC:7715	11_68036308_A_T	0	0	0	0	0	NDUFS8
HGNC:7715	11_68036316_G_A	1.6e-5	0	5.795e-5	0	8.864e-6	NDUFS8
HGNC:7715	11_68036321_G_C	0	0	0	0	0	NDUFS8
HGNC:11647	11_68039120_G_T	0	0	0	0	0	TCIRG1
HGNC:11647	11_68041371_CT_A	0	0	0	0	0	TCIRG1
HGNC:11647	11_68041392_A_T	4.433e-5	0	0	0	1.795e-5	TCIRG1
HGNC:11647	11_68041836_G_A	4.347e-6	0	0	5.816e-5	0	TCIRG1
HGNC:11647	11_68042651_C_T	0	0	0	0	0	TCIRG1
HGNC:11647	11_68042683_GC_G	0	0	0	0	0	TCIRG1
HGNC:11647	11_68042738_C_T	0	0	0	0	0	TCIRG1
HGNC:11647	11_68042792_C_T	1.366e-5	0	8.1570000000000007e-05	0	0	TCIRG1
HGNC:11647	11_68042935_T_TGGGTTCCTAGCTGGCAGCCGCCCACACAGATGGGGCCTCAGAGAGGACGCCCCTGCTCCAGGCCCCCGGGGGGCCGCACCAGGACCTGAGGGTCAAGTGAGTGAGG	0	0	0	0	0	TCIRG1
HGNC:11647	11_68042994_C_T	0	0	0	0	0	TCIRG1
HGNC:11647	11_68043002_C_CG	0	0	0	0	0	TCIRG1
HGNC:11647	11_68043007_GG_T	0	0	0	0	0	TCIRG1
HGNC:11647	11_68043015_C_T	0	0	0	0	0	TCIRG1
HGNC:11647	11_68043032_G_A	0	0	0	0	0	TCIRG1
HGNC:11647	11_68043417_CGCCTGCTCTGGAGG_C	0	0	0	0	0	TCIRG1
HGNC:11647	11_68043418_GC_G	0	0	0	0	0	TCIRG1
HGNC:11647	11_68043498_G_T	0	0	0	0	0	TCIRG1
HGNC:11647	11_68043499_T_C	0	0	0	0	0	TCIRG1
HGNC:11647	11_68043570_G_T	0	0	0	0	0	TCIRG1
HGNC:11647	11_68043610_TG_T	0	0	0	0	0	TCIRG1
HGNC:11647	11_68043627_A_ACAGAAGATCCGCAAGAT	0	0	0	0	0	TCIRG1
HGNC:11647	11_68043642_G_GA	0	0	0	0	0	TCIRG1
HGNC:11647	11_68043654_G_C	0	0	0	0	0	TCIRG1
HGNC:11647	11_68043654_G_T	4.33e-6	0	3.006e-5	0	0	TCIRG1
HGNC:11647	11_68043902_CAGG_C	0	0	0	0	0	TCIRG1
HGNC:11647	11_68043908_G_T	0	0	0	0	0	TCIRG1
HGNC:11647	11_68044186_CTGCT_G	0	0	0	0	0	TCIRG1
HGNC:11647	11_68044230_G_GT	0	0	0	0	0	TCIRG1
HGNC:11647	11_68044294_T_TG	0	0	0	0	0	TCIRG1
HGNC:11647	11_68044303_C_T	4.007e-5	0	0	0	5.988e-5	TCIRG1
HGNC:11647	11_68044961_G_T	4.072e-6	0	0	0	8.887e-6	TCIRG1
HGNC:11647	11_68045051_C_T	4.087e-6	0	0	0	0	TCIRG1
HGNC:11647	11_68045052_AG_A	0	0	0	0	0	TCIRG1
HGNC:11647	11_68047431_A_G	0	0	0	0	0	TCIRG1
HGNC:11647	11_68047480_G_A	7.179e-5	0	4.054e-4	2.176e-4	0	TCIRG1
HGNC:11647	11_68047480_G_C	0	0	0	0	0	TCIRG1
HGNC:11647	11_68047515_CG_C	0	0	0	0	0	TCIRG1
HGNC:11647	11_68047543_C_T	0	0	0	0	0	TCIRG1
HGNC:11647	11_68047574_T_C	0	0	0	0	0	TCIRG1
HGNC:11647	11_68047645_A_T	0	0	0	0	0	TCIRG1
HGNC:11647	11_68047646_G_A	0	0	0	0	0	TCIRG1
HGNC:11647	11_68047724_C_CA	0	0	0	0	0	TCIRG1
HGNC:11647	11_68047774_T_TGGCC	0	0	0	0	0	TCIRG1
HGNC:11647	11_68047967_G_A	2.794e-5	0	0	0	5.309e-5	TCIRG1
HGNC:11647	11_68047973_G_T	3.996e-6	0	2.895e-5	0	0	TCIRG1
HGNC:11647	11_68047974_T_A	2.797e-5	0	0	0	0	TCIRG1
HGNC:11647	11_68048877_A_C	1.609e-5	0	0	2.175e-4	0	TCIRG1
HGNC:11647	11_68048883_G_A	0	0	0	0	0	TCIRG1
HGNC:11647	11_68049080_G_A	1.633e-4	6.166e-5	8.673e-5	0	3.169e-4	TCIRG1
HGNC:11647	11_68049284_AC_A	0	0	0	0	0	TCIRG1
HGNC:11647	11_68049295_G_C	0	0	0	0	0	TCIRG1
HGNC:11647	11_68049662_G_GGA	4.326e-6	0	2.94e-5	0	0	TCIRG1
HGNC:11647	11_68049664_AG_A	8.667e-6	0	0	0	1.9e-5	TCIRG1
HGNC:11647	11_68049783_C_T	7.051e-5	1.841e-4	3.636e-5	0	1.214e-4	TCIRG1
HGNC:11647	11_68049998_G_GC	0	0	0	0	0	TCIRG1
HGNC:11647	11_68050014_G_A	0	0	0	0	0	TCIRG1
HGNC:11647	11_68050254_C_T	1.203e-5	0	2.896e-5	0	8.863e-6	TCIRG1
HGNC:11647	11_68050255_G_A	4.011e-6	0	0	0	8.861e-6	TCIRG1
HGNC:11647	11_68050739_A_G	0	0	0	0	0	TCIRG1
HGNC:11647	11_68050740_G_C	0	0	0	0	0	TCIRG1
HGNC:11647	11_68050773_C_CG	0	0	0	0	0	TCIRG1
HGNC:14677	11_680959_TCA_T	0	0	0	0	0	DEAF1
HGNC:14677	11_681044_CCTT_C	0	0	0	0	0	DEAF1
HGNC:14677	11_681080_C_G	0	0	0	0	0	DEAF1
HGNC:6697	11_68347939_CT_C	0	0	0	0	0	LRP5
HGNC:6697	11_68347954_G_A	3.983e-6	0	0	0	0	LRP5
HGNC:6697	11_68347958_TGGACTTCCAG_T	3.982e-6	0	0	0	8.812e-6	LRP5
HGNC:6697	11_68347964_TC_AA	0	0	0	0	0	LRP5
HGNC:6697	11_68348197_C_T	8.083e-6	0	2.897e-5	0	0	LRP5
HGNC:6697	11_68348231_AC_A	0	0	0	0	0	LRP5
HGNC:6697	11_68357661_G_C	0	0	0	0	0	LRP5
HGNC:6697	11_68357754_A_G	0	0	0	0	0	LRP5
HGNC:6697	11_68363745_A_T	0	0	0	0	0	LRP5
HGNC:6697	11_68363784_G_A	0	0	0	0	0	LRP5
HGNC:6697	11_68363899_C_CA	0	0	0	0	0	LRP5
HGNC:6697	11_68363942_CTG_C	0	0	0	0	0	LRP5
HGNC:6697	11_68365604_G_A	0	0	0	0	0	LRP5
HGNC:6697	11_68386442_A_G	0	0	0	0	0	LRP5
HGNC:6697	11_68386525_A_G	3.981e-6	0	0	0	8.802e-6	LRP5
HGNC:6697	11_68386600_G_A	1.197e-5	0	0	5.451e-5	1.766e-5	LRP5
HGNC:6697	11_68386621_G_A	3.994e-6	6.191e-5	0	0	0	LRP5
HGNC:6697	11_68386713_G_A	0	0	0	0	0	LRP5
HGNC:6697	11_68389949_G_A	0	0	0	0	0	LRP5
HGNC:6697	11_68389975_G_A	7.956e-6	0	0	0	1.759e-5	LRP5
HGNC:6697	11_68390050_G_A	7.99e-6	0	0	5.439e-5	8.869e-6	LRP5
HGNC:6697	11_68403607_G_A	0	0	0	0	0	LRP5
HGNC:6697	11_68406579_A_AC	0	0	0	0	0	LRP5
HGNC:6697	11_68409952_G_GCA	0	0	0	0	0	LRP5
HGNC:6697	11_68411574_C_G	3.995e-6	0	0	0	8.839e-6	LRP5
HGNC:6697	11_68413770_A_T	0	0	0	0	0	LRP5
HGNC:6697	11_68413849_CGT_C	3.984e-6	0	0	0	8.803e-6	LRP5
HGNC:6697	11_68414013_G_A	0	0	0	0	0	LRP5
HGNC:6697	11_68423693_C_T	0	0	0	0	0	LRP5
HGNC:6697	11_68425996_T_A	4.048e-4	6.161e-5	0	0	1.058e-4	LRP5
HGNC:6697	11_68433695_G_A	0	0	0	0	0	LRP5
HGNC:6697	11_68433839_G_T	0	0	0	0	0	LRP5
HGNC:6697	11_68436945_C_T	0	0	0	0	0	LRP5
HGNC:6697	11_68436975_GACGGCTCCGACGAGCTCATGTGTGGTGAGCCAGCTTCTGGCACGGGGAAGGGGCGTCCGGGCTGGGTTCCCCCAGGAACGTGGAGTTTAGGGGAGGAGACGTGCCTTTCCAGCGGGGCTGGGGGCTGTGTGGGAGACTCAGGCGGCTGGGAGGCTCCTTGCGGGAGGCAGGGAAGCCTTTCCCAGGGCAGCGGCCAGGAGGACAGACTGTGAGCTGTGGGCTCGGCGGCTACAGAGTCTGCCTCAGTGGGCGGGGCTGATGGTGTCCAGGTGCCTGCAGCACGCACCCACCCACGGGACCTTGCTGAGCAGCGTCTGTCAGGCAGCAAGATTACCCGAGGGCTGCAGTGGTCCTGTTCCCTGGCAGCTTACTGTCTGGCTGAGGAGGAGTGATGTTCACATATGCACACATGTCATGTGC_G	0	0	0	0	0	LRP5
HGNC:6697	11_68438516_CCTCT_C	0	0	0	0	0	LRP5
HGNC:6697	11_68439879_GC_G	0	0	0	0	0	LRP5
HGNC:6697	11_68439918_T_G	0	0	0	0	0	LRP5
HGNC:14677	11_684917_C_T	0	0	0	0	0	DEAF1
HGNC:14677	11_684926_C_G	0	0	0	0	0	DEAF1
HGNC:14677	11_686895_A_T	0	0	0	0	0	DEAF1
HGNC:14677	11_686925_C_G	0	0	0	0	0	DEAF1
HGNC:14677	11_686941_C_T	0	0	0	0	0	DEAF1
HGNC:14677	11_686962_A_C	0	0	0	0	0	DEAF1
HGNC:14677	11_686962_A_T	0	0	0	0	0	DEAF1
HGNC:14677	11_686986_G_A	3.981e-6	0	0	0	8.81e-6	DEAF1
HGNC:2328	11_68757704_C_CAGG	0	0	0	0	0	CPT1A
HGNC:2328	11_68760238_C_T	8.148e-6	0	0	5.481e-5	9.017e-6	CPT1A
HGNC:2328	11_68760296_G_A	4.013e-6	0	0	5.451e-5	0	CPT1A
HGNC:2328	11_68760306_G_C	0	0	0	0	0	CPT1A
HGNC:2328	11_68761533_A_C	0	0	0	0	0	CPT1A
HGNC:2328	11_68761565_A_ATTTT	0	0	0	0	0	CPT1A
HGNC:2328	11_68761688_C_G	0	0	0	0	0	CPT1A
HGNC:2328	11_68761688_C_T	0	0	0	0	0	CPT1A
HGNC:2328	11_68773294_G_A	0	0	0	0	0	CPT1A
HGNC:2328	11_68773431_T_C	0	0	0	0	0	CPT1A
HGNC:2328	11_68775433_C_T	3.977e-6	0	0	0	0	CPT1A
HGNC:2328	11_68780639_C_T	0	0	0	0	0	CPT1A
HGNC:2328	11_68780662_G_A	3.181e-5	0	5.782e-5	0	0	CPT1A
HGNC:2328	11_68780704_C_T	0	0	0	0	0	CPT1A
HGNC:2328	11_68780734_T_G	2.227e-4	0	0	0	1.055e-4	CPT1A
HGNC:2328	11_68781766_GGTACCTGTC_G	0	0	0	0	0	CPT1A
HGNC:2328	11_68781824_AT_A	0	0	0	0	0	CPT1A
HGNC:2328	11_68781907_G_A	0	0	0	0	0	CPT1A
HGNC:2328	11_68781939_C_G	0	0	0	0	0	CPT1A
HGNC:2328	11_68784813_A_G	0	0	0	0	0	CPT1A
HGNC:2328	11_68784814_C_T	4.069e-5	0	0	0	0	CPT1A
HGNC:14677	11_687909_A_C	0	0	0	0	0	DEAF1
HGNC:14677	11_687914_A_G	0	0	0	0	0	DEAF1
HGNC:2328	11_68793313_A_G	4.051e-6	0	0	0	8.961e-6	CPT1A
HGNC:2328	11_68793314_C_T	0	0	0	0	0	CPT1A
HGNC:2328	11_68793363_G_A	0	0	0	0	0	CPT1A
HGNC:14677	11_687941_C_T	0	0	0	0	0	DEAF1
HGNC:2328	11_68794912_C_T	0	0	0	0	0	CPT1A
HGNC:2328	11_68794913_T_C	0	0	0	0	0	CPT1A
HGNC:2328	11_68796855_C_G	0	0	0	0	0	CPT1A
HGNC:2328	11_68796894_G_A	3.985e-6	0	0	0	0	CPT1A
HGNC:2328	11_68796900_G_A	3.986e-6	0	0	0	0	CPT1A
HGNC:2328	11_68796935_T_C	0	0	0	0	0	CPT1A
HGNC:2328	11_68799217_C_A	0	0	0	0	0	CPT1A
HGNC:2328	11_68799217_C_G	0	0	0	0	0	CPT1A
HGNC:2328	11_68799217_C_T	3.978e-6	0	0	5.438e-5	0	CPT1A
HGNC:14677	11_687999_G_T	0	0	0	0	0	DEAF1
HGNC:2328	11_68804005_TCA_T	0	0	0	0	0	CPT1A
HGNC:2328	11_68804014_CTT_C	3.976e-6	0	0	0	8.79e-6	CPT1A
HGNC:2328	11_68804077_G_A	0	0	0	0	0	CPT1A
HGNC:2328	11_68804089_TC_T	0	0	0	0	0	CPT1A
HGNC:2328	11_68807622_G_A	0	0	0	0	0	CPT1A
HGNC:2328	11_68807639_C_T	0	0	0	0	0	CPT1A
HGNC:2328	11_68812436_C_T	1.197e-5	6.152e-5	2.891e-5	5.437e-5	0	CPT1A
HGNC:2328	11_68812496_G_T	0	0	0	0	0	CPT1A
HGNC:2328	11_68812532_C_T	0	0	0	0	0	CPT1A
HGNC:2328	11_68812551_G_A	3.991e-6	0	0	0	0	CPT1A
HGNC:2328	11_68815352_CT_C	0	0	0	0	0	CPT1A
HGNC:5542	11_68903954_T_C	0	0	0	0	0	IGHMBP2
HGNC:5542	11_68903986_A_ACC	0	0	0	0	0	IGHMBP2
HGNC:5542	11_68906074_G_A	0	0	0	0	0	IGHMBP2
HGNC:5542	11_68906114_CG_C	0	0	0	0	0	IGHMBP2
HGNC:5542	11_68906198_C_G	0	0	0	0	0	IGHMBP2
HGNC:5542	11_68906222_TA_T	0	0	0	0	0	IGHMBP2
HGNC:5542	11_68908143_A_G	0	0	0	0	0	IGHMBP2
HGNC:5542	11_68908180_GGCAGTCAGCTG_ATGCT	0	0	0	0	0	IGHMBP2
HGNC:5542	11_68908276_C_T	0	0	0	0	0	IGHMBP2
HGNC:5542	11_68908338_G_A	0	0	0	0	0	IGHMBP2
HGNC:5542	11_68908338_G_T	0	0	0	0	0	IGHMBP2
HGNC:5542	11_68911530_A_G	0	0	0	0	0	IGHMBP2
HGNC:5542	11_68911539_C_A	0	0	0	0	0	IGHMBP2
HGNC:5542	11_68911563_TG_T	0	0	0	0	0	IGHMBP2
HGNC:5542	11_68911565_GT_G	0	0	0	0	0	IGHMBP2
HGNC:5542	11_68914835_GC_G	0	0	0	0	0	IGHMBP2
HGNC:5542	11_68914902_G_T	7.953e-6	0	0	0	0	IGHMBP2
HGNC:5542	11_68914937_C_T	0	0	0	0	0	IGHMBP2
HGNC:5542	11_68915015_C_T	3.986e-6	0	0	0	8.835e-6	IGHMBP2
HGNC:5542	11_68917781_C_T	3.977e-6	0	0	5.437e-5	0	IGHMBP2
HGNC:5542	11_68917800_TAAGAA_T	7.953e-6	0	0	0	1.758e-5	IGHMBP2
HGNC:5542	11_68917883_G_A	3.978e-6	0	0	0	8.8e-6	IGHMBP2
HGNC:5542	11_68917885_T_C	0	0	0	0	0	IGHMBP2
HGNC:5542	11_68929182_G_C	0	0	0	0	0	IGHMBP2
HGNC:5542	11_68929204_T_C	5.583e-5	0	0	0	1.232e-4	IGHMBP2
HGNC:5542	11_68929278_T_C	2.389e-5	0	0	0	5.279e-5	IGHMBP2
HGNC:5542	11_68929315_C_A	0	0	0	0	0	IGHMBP2
HGNC:5542	11_68929344_ACAGTCTCT_A	7.989e-6	0	0	0	1.766e-5	IGHMBP2
HGNC:5542	11_68930251_C_A	0	0	0	0	0	IGHMBP2
HGNC:5542	11_68933298_G_T	0	0	0	0	0	IGHMBP2
HGNC:5542	11_68933375_C_CT	0	0	0	0	0	IGHMBP2
HGNC:5542	11_68933399_C_T	1.206e-5	0	0	0	2.669e-5	IGHMBP2
HGNC:5542	11_68933408_AT_A	0	0	0	0	0	IGHMBP2
HGNC:5542	11_68933482_G_C	0	0	0	0	0	IGHMBP2
HGNC:5542	11_68933854_C_T	6.313e-5	0	2.996e-5	0	1.31e-4	IGHMBP2
HGNC:5542	11_68933864_C_A	1.585e-4	0	1.827e-4	0	2.582e-4	IGHMBP2
HGNC:5542	11_68933892_G_T	0	0	0	0	0	IGHMBP2
HGNC:5542	11_68934466_G_A	2.517e-5	0	0	0	5.602e-5	IGHMBP2
HGNC:5542	11_68934508_G_A	8.074e-6	0	0	0	8.948e-6	IGHMBP2
HGNC:5542	11_68935297_A_G	0	0	0	0	0	IGHMBP2
HGNC:5542	11_68935344_G_GA	0	0	0	0	0	IGHMBP2
HGNC:5542	11_68935359_G_A	2.387e-5	6.157e-5	0	0	3.517e-5	IGHMBP2
HGNC:5542	11_68935366_TC_T	3.977e-6	0	0	0	0	IGHMBP2
HGNC:5542	11_68935374_C_T	0	0	0	0	0	IGHMBP2
HGNC:5542	11_68935403_C_A	0	0	0	0	0	IGHMBP2
HGNC:5542	11_68935404_G_A	4.375e-5	0	0	1.631e-4	0	IGHMBP2
HGNC:5542	11_68936677_ATAGTGG_CA	0	0	0	0	0	IGHMBP2
HGNC:5542	11_68936833_AG_A	1.6e-5	0	0	2.177e-4	0	IGHMBP2
HGNC:5542	11_68936848_C_T	1.207e-5	0	0	5.454e-5	1.792e-5	IGHMBP2
HGNC:5542	11_68936904_GC_G	0	0	0	0	0	IGHMBP2
HGNC:5542	11_68937019_CA_C	4.248e-6	0	0	0	9.541e-6	IGHMBP2
HGNC:5542	11_68937040_C_T	4.263e-6	0	2.911e-5	0	0	IGHMBP2
HGNC:5542	11_68937055_C_T	4.355e-6	0	0	0	9.69e-6	IGHMBP2
HGNC:5542	11_68937074_AAAAG_A	1.769e-5	0	0	1.135e-4	1.959e-5	IGHMBP2
HGNC:5542	11_68937076_AAG_A	0	0	0	0	0	IGHMBP2
HGNC:5542	11_68939657_CAG_C	1.208e-4	0	5.821e-5	0	2.499e-4	IGHMBP2
HGNC:14677	11_695012_G_GCC	0	0	0	0	0	DEAF1
HGNC:3681	11_69810400_G_A	1.568e-5	0	0	0	2.393e-5	FGF3
HGNC:3681	11_69816334_G_A	2.386e-5	0	0	0	3.516e-5	FGF3
HGNC:3681	11_69816361_G_A	3.976e-6	0	0	0	0	FGF3
HGNC:3573	11_70206196_G_A	3.979e-6	0	0	0	0	FADD
HGNC:2860	11_71435377_A_G	1.63e-5	0	0	2.189e-4	0	DHCR7
HGNC:2860	11_71435377_A_T	0	0	0	0	0	DHCR7
HGNC:2860	11_71435394_A_T	0	0	0	0	0	DHCR7
HGNC:2860	11_71435407_C_T	1.214e-5	0	0	0	2.708e-5	DHCR7
HGNC:2860	11_71435453_GC_CA	0	0	0	0	0	DHCR7
HGNC:2860	11_71435454_CG_C	0	0	0	0	0	DHCR7
HGNC:2860	11_71435459_CTC_G	0	0	0	0	0	DHCR7
HGNC:2860	11_71435461_C_T	3.616e-5	0	0	0	7.131e-5	DHCR7
HGNC:2860	11_71435466_C_T	2.412e-5	0	5.789e-5	0	3.566e-5	DHCR7
HGNC:2860	11_71435475_C_T	8.035e-6	6.245e-5	0	0	0	DHCR7
HGNC:2860	11_71435476_G_A	1.205e-5	0	2.894e-5	0	1.78e-5	DHCR7
HGNC:2860	11_71435478_T_C	0	0	0	0	0	DHCR7
HGNC:2860	11_71435513_G_C	8.073e-6	0	0	0	1.786e-5	DHCR7
HGNC:2860	11_71435575_C_T	7.312e-5	0	3.194e-4	0	4.484e-5	DHCR7
HGNC:2860	11_71435581_A_G	4.052e-6	0	0	0	8.963e-6	DHCR7
HGNC:2860	11_71435584_T_A	2.028e-5	0	0	0	4.49e-5	DHCR7
HGNC:2860	11_71435593_G_A	3.728e-5	6.547e-5	0	0	7.348e-5	DHCR7
HGNC:2860	11_71435604_C_T	0	0	0	0	0	DHCR7
HGNC:2860	11_71435613_G_A	1.242e-5	0	0	5.541e-5	1.833e-5	DHCR7
HGNC:2860	11_71435657_G_T	0	0	0	0	0	DHCR7
HGNC:2860	11_71435664_C_T	4.03e-6	0	0	0	9.008e-6	DHCR7
HGNC:2860	11_71435665_A_G	1.208e-5	6.216e-5	0	0	1.801e-5	DHCR7
HGNC:2860	11_71435691_C_T	0	0	0	0	0	DHCR7
HGNC:2860	11_71435713_T_C	0	0	0	0	0	DHCR7
HGNC:2860	11_71435721_AAC_A	0	0	0	0	0	DHCR7
HGNC:2860	11_71435725_G_GGT	4.016e-6	6.239e-5	0	0	0	DHCR7
HGNC:2860	11_71435736_TG_T	1.606e-5	0	0	0	3.574e-5	DHCR7
HGNC:2860	11_71435745_AC_A	4.017e-6	0	0	0	8.936e-6	DHCR7
HGNC:2860	11_71435748_C_T	2.41e-5	1.248e-4	0	5.473e-5	1.786e-5	DHCR7
HGNC:2860	11_71435749_G_A	1.205e-5	0	0	0	1.786e-5	DHCR7
HGNC:2860	11_71435798_CG_C	0	0	0	0	0	DHCR7
HGNC:2860	11_71435807_CA_C	0	0	0	0	0	DHCR7
HGNC:2860	11_71435812_G_A	0	0	0	0	0	DHCR7
HGNC:2860	11_71435822_G_T	0	0	0	0	0	DHCR7
HGNC:2860	11_71435827_C_A	1.692e-5	0	0	0	3.781e-5	DHCR7
HGNC:2860	11_71435840_C_A	5.635e-5	0	0	0	2.902e-5	DHCR7
HGNC:2860	11_71435840_C_G	0.003858	0.001931	0.001795	0	0.006114	DHCR7
HGNC:2860	11_71437810_A_C	0	0	0	0	0	DHCR7
HGNC:2860	11_71437811_C_A	0	0	0	0	0	DHCR7
HGNC:2860	11_71437822_TA_T	0	0	0	0	0	DHCR7
HGNC:2860	11_71437823_A_T	0	0	0	0	0	DHCR7
HGNC:2860	11_71437836_C_T	0	0	0	0	0	DHCR7
HGNC:2860	11_71437839_GAC_G	0	0	0	0	0	DHCR7
HGNC:2860	11_71437860_G_C	0	0	0	0	0	DHCR7
HGNC:2860	11_71437869_G_C	1.99e-5	0	1.157e-4	0	0	DHCR7
HGNC:2860	11_71437873_T_C	0	0	0	0	0	DHCR7
HGNC:2860	11_71437881_G_T	0	0	0	0	0	DHCR7
HGNC:2860	11_71437886_T_G	0	0	0	0	0	DHCR7
HGNC:2860	11_71437900_AG_A	0	0	0	0	0	DHCR7
HGNC:2860	11_71437905_C_T	7.963e-6	0	0	0	1.759e-5	DHCR7
HGNC:2860	11_71437909_G_A	1.593e-5	0	0	0	3.518e-5	DHCR7
HGNC:2860	11_71437914_G_T	1.195e-5	0	0	0	2.639e-5	DHCR7
HGNC:2860	11_71437917_C_T	0	0	0	0	0	DHCR7
HGNC:2860	11_71437923_G_T	3.986e-6	0	0	5.446e-5	0	DHCR7
HGNC:2860	11_71437934_C_T	9.988e-5	0	6.365e-4	0	1.761e-5	DHCR7
HGNC:2860	11_71437936_T_C	0	0	0	0	0	DHCR7
HGNC:2860	11_71438877_A_T	0	0	0	0	0	DHCR7
HGNC:2860	11_71438884_GGACGTT_G	7.968e-6	0	0	1.088e-4	0	DHCR7
HGNC:2860	11_71438905_CA_C	0	0	0	0	0	DHCR7
HGNC:2860	11_71438906_AT_A	0	0	0	0	0	DHCR7
HGNC:2860	11_71438970_G_A	0	0	0	0	0	DHCR7
HGNC:2860	11_71438980_C_T	3.183e-5	0	0	5.437e-5	8.8e-6	DHCR7
HGNC:2860	11_71438985_C_T	1.989e-5	0	0	5.437e-5	3.52e-5	DHCR7
HGNC:2860	11_71438986_G_A	9.947e-5	1.847e-4	0	5.437e-5	1.672e-4	DHCR7
HGNC:2860	11_71439014_C_T	0	0	0	0	0	DHCR7
HGNC:2860	11_71439055_A_G	0	0	0	0	0	DHCR7
HGNC:2860	11_71439059_G_T	7.959e-6	0	0	0	1.76e-5	DHCR7
HGNC:2860	11_71439084_C_T	7.988e-6	0	0	0	1.77e-5	DHCR7
HGNC:2860	11_71441224_T_TA	0	0	0	0	0	DHCR7
HGNC:2860	11_71441226_C_A	0	0	0	0	0	DHCR7
HGNC:2860	11_71441226_C_G	0	0	0	0	0	DHCR7
HGNC:2860	11_71441307_C_T	7.971e-6	0	0	0	1.767e-5	DHCR7
HGNC:2860	11_71441352_C_T	0	0	0	0	0	DHCR7
HGNC:2860	11_71441383_A_G	4.395e-5	0	0	0	9.768e-5	DHCR7
HGNC:2860	11_71441392_G_A	4.002e-6	0	0	0	8.906e-6	DHCR7
HGNC:2860	11_71441392_G_C	9.606e-5	1.233e-4	0	0	1.87e-4	DHCR7
HGNC:2860	11_71441401_C_T	7.693e-4	2.465e-4	2.027e-4	0	0.001428	DHCR7
HGNC:2860	11_71441413_C_T	8.838e-5	0	5.798e-5	0	1.703e-4	DHCR7
HGNC:2860	11_71441424_A_C	0	0	0	0	0	DHCR7
HGNC:2860	11_71441441_C_T	0	0	0	0	0	DHCR7
HGNC:2860	11_71441442_T_C	8.301e-6	0	0	0	1.866e-5	DHCR7
HGNC:2860	11_71442257_GGCTACCTGCAGGAGTCACGGCCCCCTCCTGGAT_G	4.444e-5	0	0	0	8.042e-5	DHCR7
HGNC:2860	11_71442319_T_A	3.985e-6	0	0	0	8.808e-6	DHCR7
HGNC:2860	11_71442319_TG_T	3.985e-6	0	0	0	8.808e-6	DHCR7
HGNC:2860	11_71442349_A_G	0	0	0	0	0	DHCR7
HGNC:2860	11_71442355_T_C	0	0	0	0	0	DHCR7
HGNC:2860	11_71443993_C_G	1.222e-5	1.285e-4	2.93e-5	0	0	DHCR7
HGNC:2860	11_71444018_A_G	4.015e-6	0	0	0	8.89e-6	DHCR7
HGNC:2860	11_71444022_G_A	3.612e-5	0	1.162e-4	0	4.443e-5	DHCR7
HGNC:2860	11_71444036_G_A	4e-5	6.199e-5	0	0	7.079e-5	DHCR7
HGNC:2860	11_71444163_G_A	0	0	0	0	0	DHCR7
HGNC:2860	11_71444203_C_T	1.9e-5	0	0	0	4.353e-5	DHCR7
HGNC:2860	11_71444216_C_G	0	0	0	0	0	DHCR7
HGNC:2860	11_71444848_TCCTTA_T	3.976e-6	0	0	0	8.79e-6	DHCR7
HGNC:2860	11_71444863_GC_G	0	0	0	0	0	DHCR7
HGNC:2860	11_71444871_G_A	7.953e-6	0	0	0	8.79e-6	DHCR7
HGNC:2860	11_71444937_G_A	3.976e-6	0	0	5.437e-5	0	DHCR7
HGNC:2860	11_71444950_C_T	3.976e-6	0	0	0	8.79e-6	DHCR7
HGNC:2860	11_71444952_T_C	1.193e-5	0	2.891e-5	0	1.758e-5	DHCR7
HGNC:2860	11_71444952_T_G	0	0	0	0	0	DHCR7
HGNC:3791	11_72192174_A_G	0	0	0	0	0	FOLR1
HGNC:3791	11_72192205_TC_T	0	0	0	0	0	FOLR1
HGNC:3791	11_72195299_G_A	3.977e-6	0	0	0	8.791e-6	FOLR1
HGNC:3791	11_72195359_G_A	0	0	0	0	0	FOLR1
HGNC:3791	11_72195460_G_A	0	0	0	0	0	FOLR1
HGNC:3791	11_72196013_C_T	0	0	0	0	0	FOLR1
HGNC:3791	11_72196042_G_A	0	0	0	0	0	FOLR1
HGNC:6080	11_72225070_CGGCCGCGGAGGAGCTGCTGGCCCGGGCG_C	0	0	0	0	0	INPPL1
HGNC:6080	11_72230020_G_A	0	0	0	0	0	INPPL1
HGNC:30664	11_72294104_GTGA_G	3.988e-6	0	2.895e-5	0	0	CLPB
HGNC:30664	11_72294395_T_C	3.582e-5	6.159e-5	2.892e-5	0	5.282e-5	CLPB
HGNC:30664	11_72302299_C_A	0	0	0	0	0	CLPB
HGNC:30664	11_72302312_G_A	2.786e-5	6.155e-5	0	0	4.403e-5	CLPB
HGNC:30664	11_72302339_T_C	1.99e-4	6.153e-5	2.891e-5	0	4.05e-4	CLPB
HGNC:30664	11_72302350_T_C	0	0	0	0	0	CLPB
HGNC:30664	11_72308526_C_T	0	0	0	0	0	CLPB
HGNC:30664	11_72317160_G_A	3.212e-5	0	2.349e-4	0	0	CLPB
HGNC:30664	11_72329706_C_T	0	0	0	0	0	CLPB
HGNC:30664	11_72329751_G_A	3.979e-6	0	0	0	0	CLPB
HGNC:30664	11_72372958_C_A	3.183e-5	0	0	0	7.038e-5	CLPB
HGNC:30664	11_72372971_C_T	7.958e-6	0	0	0	1.76e-5	CLPB
HGNC:30664	11_72402994_T_G	0	0	0	0	0	CLPB
HGNC:30664	11_72430316_TGA_ATATT	0	0	0	0	0	CLPB
HGNC:30664	11_72434282_C_A	0	0	0	0	0	CLPB
HGNC:24564	11_74042220_T_C	0	0	0	0	0	C2CD3
HGNC:24564	11_74074252_C_A	0	0	0	0	0	C2CD3
HGNC:24564	11_74085617_C_T	0	0	0	0	0	C2CD3
HGNC:24564	11_74138967_CCT_C	1.648e-5	0	0	0	1.804e-5	C2CD3
HGNC:24564	11_74168485_G_A	1.193e-5	0	0	0	1.758e-5	C2CD3
HGNC:24564	11_74168509_T_TG	0	0	0	0	0	C2CD3
HGNC:24564	11_74168541_A_C	0	0	0	0	0	C2CD3
HGNC:37216	11_74493327_A_C	1.678e-4	0	0	0	4.182e-4	LIPT2
HGNC:37216	11_74493390_A_C	0	0	0	0	0	LIPT2
HGNC:37216	11_74493615_A_G	0	0	0	0	0	LIPT2
HGNC:11559	11_763397_T_TC	0	0	0	0	0	TALDO1
HGNC:11559	11_763468_T_C	0	0	0	0	0	TALDO1
HGNC:11559	11_763858_G_GT	0	0	0	0	0	TALDO1
HGNC:16066	11_76998799_C_T	1.278e-5	0	0	0	2.758e-5	ACER3
HGNC:16066	11_77016682_C_T	4.422e-6	0	0	0	9.448e-6	ACER3
HGNC:7606	11_77130635_A_G	4.043e-6	0	0	0	8.923e-6	MYO7A
HGNC:7606	11_77130637_G_A	2.022e-5	0	1.163e-4	0	8.927e-6	MYO7A
HGNC:7606	11_77130647_C_T	0	0	0	0	0	MYO7A
HGNC:7606	11_77130654_T_A	4.049e-6	0	0	0	0	MYO7A
HGNC:7606	11_77142707_A_G	0	0	0	0	0	MYO7A
HGNC:7606	11_77142708_G_A	0	0	0	0	0	MYO7A
HGNC:7606	11_77142710_G_T	1.663e-5	0	0	0	0	MYO7A
HGNC:7606	11_77142737_T_A	0	0	0	0	0	MYO7A
HGNC:7606	11_77142742_C_T	0	0	0	0	0	MYO7A
HGNC:7606	11_77142763_G_A	8.167e-6	0	0	0	1.801e-5	MYO7A
HGNC:7606	11_77142767_C_A	4.085e-6	0	0	0	9.01e-6	MYO7A
HGNC:7606	11_77142783_C_A	3.717e-5	0	0	0	8.192e-5	MYO7A
HGNC:7606	11_77142788_CTG_C	1.24e-5	2.039e-4	0	0	0	MYO7A
HGNC:7606	11_77142804_GGTGGATGATGAAGACAATGTGA_G	0	0	0	0	0	MYO7A
HGNC:7606	11_77142827_G_A	0	0	0	0	0	MYO7A
HGNC:7606	11_77147796_A_C	0	0	0	0	0	MYO7A
HGNC:7606	11_77147796_A_G	8.301e-6	0	0	0	1.83e-5	MYO7A
HGNC:7606	11_77147797_G_T	0	0	0	0	0	MYO7A
HGNC:7606	11_77147798_G_T	4.149e-6	7.119e-5	0	0	0	MYO7A
HGNC:7606	11_77147799_A_AAC	0	0	0	0	0	MYO7A
HGNC:7606	11_77147806_G_A	0	0	0	0	0	MYO7A
HGNC:7606	11_77147866_GGAGGACATGATCCGCCTGGGGGACCTCAACGAGGCGGGCATCTTGCGCAACCTGCTTATCCGCTACCGGGACCACCTCATCTACGTGAGTGCCGCCCCGCCCGGTGCCCGTCCAGGCC_G	0	0	0	0	0	MYO7A
HGNC:7606	11_77147949_A_T	0	0	0	0	0	MYO7A
HGNC:7606	11_77147950_C_A	0	0	0	0	0	MYO7A
HGNC:7606	11_77147952_T_C	0	0	0	0	0	MYO7A
HGNC:7606	11_77147952_T_G	0	0	0	0	0	MYO7A
HGNC:7606	11_77155908_C_T	1.299e-5	7.174e-5	0	0	0	MYO7A
HGNC:7606	11_77155933_TG_T	0	0	0	0	0	MYO7A
HGNC:7606	11_77155935_T_G	0	0	0	0	0	MYO7A
HGNC:7606	11_77155955_T_TCCATCTACTCG	0	0	0	0	0	MYO7A
HGNC:7606	11_77156006_G_T	0	0	0	0	0	MYO7A
HGNC:7606	11_77156011_GC_G	0	0	0	0	0	MYO7A
HGNC:7606	11_77156018_C_T	0	0	0	0	0	MYO7A
HGNC:7606	11_77156060_C_T	8.036e-6	0	0	5.565e-5	0	MYO7A
HGNC:7606	11_77156069_C_T	0	0	0	0	0	MYO7A
HGNC:7606	11_77156079_G_A	0	0	0	0	0	MYO7A
HGNC:7606	11_77156083_C_A	0	0	0	0	0	MYO7A
HGNC:7606	11_77156676_G_A	4.013e-6	0	0	0	0	MYO7A
HGNC:7606	11_77156683_C_T	2.809e-5	0	0	0	6.195e-5	MYO7A
HGNC:7606	11_77156753_GGT_G	0	0	0	0	0	MYO7A
HGNC:7606	11_77156766_AC_A	0	0	0	0	0	MYO7A
HGNC:7606	11_77156776_T_C	0	0	0	0	0	MYO7A
HGNC:7606	11_77156900_A_G	2.007e-5	0	0	0	4.427e-5	MYO7A
HGNC:7606	11_77156903_C_T	0	0	0	0	0	MYO7A
HGNC:7606	11_77156904_G_A	1.204e-5	0	0	0	2.657e-5	MYO7A
HGNC:7606	11_77156909_G_A	8.027e-6	0	0	5.564e-5	0	MYO7A
HGNC:7606	11_77156921_G_A	4.415e-5	0	2.028e-4	0	3.542e-5	MYO7A
HGNC:7606	11_77156921_GACATCC_G	0	0	0	0	0	MYO7A
HGNC:7606	11_77156958_C_T	0	0	0	0	0	MYO7A
HGNC:7606	11_77156990_C_T	1.207e-5	6.471e-5	0	0	8.872e-6	MYO7A
HGNC:7606	11_77156991_G_A	1.61e-5	0	5.799e-5	0	0	MYO7A
HGNC:7606	11_77158397_GCCAT_G	0	0	0	0	0	MYO7A
HGNC:7606	11_77158404_T_A	0	0	0	0	0	MYO7A
HGNC:7606	11_77158426_T_A	0	0	0	0	0	MYO7A
HGNC:7606	11_77158431_GTGAGGCTGCGCCACACTCGCCCTGCCCCACCC_CAGTGCCTTG	0	0	0	0	0	MYO7A
HGNC:7606	11_77159489_C_A	1.206e-5	0	8.696e-5	0	0	MYO7A
HGNC:7606	11_77159495_C_A	0	0	0	0	0	MYO7A
HGNC:7606	11_77159516_TG_T	0	0	0	0	0	MYO7A
HGNC:7606	11_77160166_AAC_A	0	0	0	0	0	MYO7A
HGNC:7606	11_77160179_T_C	0	0	0	0	0	MYO7A
HGNC:7606	11_77160250_C_T	0	0	0	0	0	MYO7A
HGNC:7606	11_77160265_C_T	2.297e-5	0	7.365e-5	0	0	MYO7A
HGNC:7606	11_77160272_C_A	0	0	0	0	0	MYO7A
HGNC:7606	11_77160278_T_TAA	0	0	0	0	0	MYO7A
HGNC:7606	11_77160283_G_A	0	0	0	0	0	MYO7A
HGNC:7606	11_77160980_A_G	0	0	0	0	0	MYO7A
HGNC:7606	11_77161030_A_T	1.609e-5	0	0	0	8.872e-6	MYO7A
HGNC:7606	11_77161116_G_A	0	0	0	0	0	MYO7A
HGNC:7606	11_77162118_A_G	0	0	0	0	0	MYO7A
HGNC:7606	11_77162125_AGCAGCTCT_A	4.392e-6	0	3.103e-5	0	0	MYO7A
HGNC:7606	11_77162202_G_T	0	0	0	0	0	MYO7A
HGNC:7606	11_77162298_T_C	0	0	0	0	0	MYO7A
HGNC:7606	11_77162845_C_G	0	0	0	0	0	MYO7A
HGNC:7606	11_77162851_AG_A	0	0	0	0	0	MYO7A
HGNC:7606	11_77162854_G_A	1.205e-5	0	0	5.565e-5	1.773e-5	MYO7A
HGNC:7606	11_77162860_AC_A	0	0	0	0	0	MYO7A
HGNC:7606	11_77162872_T_G	0	0	0	0	0	MYO7A
HGNC:7606	11_77162881_T_G	0	0	0	0	0	MYO7A
HGNC:7606	11_77162889_C_T	1.204e-5	0	0	0	8.848e-6	MYO7A
HGNC:7606	11_77162914_T_TC	8.03e-6	0	0	0	8.856e-6	MYO7A
HGNC:7606	11_77162914_TC_T	0	0	0	0	0	MYO7A
HGNC:7606	11_77162950_T_C	0	0	0	0	0	MYO7A
HGNC:7606	11_77162989_G_A	0	0	0	0	0	MYO7A
HGNC:7606	11_77166054_A_G	0	0	0	0	0	MYO7A
HGNC:7606	11_77166136_C_T	0	0	0	0	0	MYO7A
HGNC:7606	11_77172741_CCCCCAGGGC_ATCGGCTGCT	0	0	0	0	0	MYO7A
HGNC:7606	11_77172747_G_A	6.175e-6	0	0	0	1.545e-5	MYO7A
HGNC:7606	11_77172770_C_A	0	0	0	0	0	MYO7A
HGNC:7606	11_77172782_G_GCAGCCA	0	0	0	0	0	MYO7A
HGNC:7606	11_77172803_T_G	0	0	0	0	0	MYO7A
HGNC:7606	11_77172850_C_T	0	0	0	0	0	MYO7A
HGNC:7606	11_77172886_G_C	0	0	0	0	0	MYO7A
HGNC:7606	11_77174758_GT_G	0	0	0	0	0	MYO7A
HGNC:7606	11_77174772_T_TAG	0	0	0	0	0	MYO7A
HGNC:7606	11_77174783_C_T	0	0	0	0	0	MYO7A
HGNC:7606	11_77174789_C_T	4.2e-6	7.014e-5	0	0	0	MYO7A
HGNC:7606	11_77174796_C_A	4.127e-6	0	0	0	9.132e-6	MYO7A
HGNC:7606	11_77174816_C_T	1.625e-5	0	0	0	3.595e-5	MYO7A
HGNC:7606	11_77174817_G_C	0	0	0	0	0	MYO7A
HGNC:7606	11_77174823_G_A	0	0	0	0	0	MYO7A
HGNC:7606	11_77174825_C_T	1.618e-5	0	0	0	3.581e-5	MYO7A
HGNC:7606	11_77174835_AC_A	0	0	0	0	0	MYO7A
HGNC:7606	11_77174915_G_A	4.037e-6	0	0	0	0	MYO7A
HGNC:7606	11_77174915_G_C	4.037e-6	0	0	5.565e-5	0	MYO7A
HGNC:7606	11_77175392_C_A	1.206e-5	0	2.897e-5	1.113e-4	0	MYO7A
HGNC:7606	11_77175393_C_T	0	0	0	0	0	MYO7A
HGNC:7606	11_77175447_AC_A	0	0	0	0	0	MYO7A
HGNC:7606	11_77175465_G_A	2.01e-5	0	0	0	8.866e-6	MYO7A
HGNC:7606	11_77177580_G_C	0	0	0	0	0	MYO7A
HGNC:7606	11_77177599_CAG_C	4.065e-6	0	2.911e-5	0	0	MYO7A
HGNC:7606	11_77179038_GTTTCAGGTCTAAC_G	0	0	0	0	0	MYO7A
HGNC:7606	11_77179044_G_T	0	0	0	0	0	MYO7A
HGNC:7606	11_77179064_A_T	0	0	0	0	0	MYO7A
HGNC:7606	11_77179068_AC_A	0	0	0	0	0	MYO7A
HGNC:7606	11_77179085_C_T	8.257e-6	0	0	0	1.829e-5	MYO7A
HGNC:7606	11_77179116_AG_A	0	0	0	0	0	MYO7A
HGNC:7606	11_77179123_C_A	0	0	0	0	0	MYO7A
HGNC:7606	11_77179925_G_A	0	0	0	0	0	MYO7A
HGNC:7606	11_77180482_G_A	0	0	0	0	0	MYO7A
HGNC:7606	11_77181392_C_T	0	0	0	0	0	MYO7A
HGNC:7606	11_77181434_GA_G	0	0	0	0	0	MYO7A
HGNC:7606	11_77181447_GGAA_G	0	0	0	0	0	MYO7A
HGNC:7606	11_77181522_T_G	0	0	0	0	0	MYO7A
HGNC:7606	11_77181548_G_A	1.613e-5	0	0	0	0	MYO7A
HGNC:7606	11_77181563_G_T	8.068e-6	0	0	0	1.785e-5	MYO7A
HGNC:7606	11_77181589_G_A	4.049e-6	0	0	5.577e-5	0	MYO7A
HGNC:7606	11_77181589_G_T	8.097e-6	0	0	0	1.793e-5	MYO7A
HGNC:7606	11_77181950_G_C	0	0	0	0	0	MYO7A
HGNC:7606	11_77181960_C_T	4.057e-6	0	0	0	0	MYO7A
HGNC:7606	11_77182107_CCACT_C	0	0	0	0	0	MYO7A
HGNC:7606	11_77182456_CT_C	0	0	0	0	0	MYO7A
HGNC:7606	11_77183080_G_T	1.291e-5	0	0	0	3.318e-5	MYO7A
HGNC:7606	11_77183092_A_T	0	0	0	0	0	MYO7A
HGNC:7606	11_77183108_AC_A	0	0	0	0	0	MYO7A
HGNC:7606	11_77184715_G_A	5.08e-6	0	0	0	0	MYO7A
HGNC:7606	11_77189342_A_G	0	0	0	0	0	MYO7A
HGNC:7606	11_77189343_G_C	4.025e-6	0	0	0	8.877e-6	MYO7A
HGNC:7606	11_77189348_G_A	2.012e-5	0	0	0	1.775e-5	MYO7A
HGNC:7606	11_77189371_GC_G	0	0	0	0	0	MYO7A
HGNC:7606	11_77189373_A_C	0	0	0	0	0	MYO7A
HGNC:7606	11_77189380_C_CCA	0	0	0	0	0	MYO7A
HGNC:7606	11_77189386_C_A	0	0	0	0	0	MYO7A
HGNC:7606	11_77189404_TGCCCGGG_A	0	0	0	0	0	MYO7A
HGNC:7606	11_77189412_G_A	0	0	0	0	0	MYO7A
HGNC:7606	11_77189416_G_A	0	0	0	0	0	MYO7A
HGNC:7606	11_77189425_GTC_G	4.013e-6	0	0	5.563e-5	0	MYO7A
HGNC:7606	11_77189434_C_A	4.014e-6	0	2.898e-5	0	0	MYO7A
HGNC:7606	11_77190019_G_C	0	0	0	0	0	MYO7A
HGNC:7606	11_77190083_AGAAGGACCTTT_A	5.143e-6	0	0	7.05e-5	0	MYO7A
HGNC:7606	11_77190108_G_A	7.475e-5	0	7.261e-5	0	1.494e-4	MYO7A
HGNC:7606	11_77190113_C_T	0	0	0	0	0	MYO7A
HGNC:7606	11_77190117_C_CG	0	0	0	0	0	MYO7A
HGNC:7606	11_77190117_C_T	1.1e-5	9.98e-5	0	0	1.3e-5	MYO7A
HGNC:7606	11_77190760_CTGCTGACG_C	0	0	0	0	0	MYO7A
HGNC:7606	11_77190808_G_C	2.82e-5	0	0	0	5.285e-5	MYO7A
HGNC:7606	11_77190817_ATC_A	0	0	0	0	0	MYO7A
HGNC:7606	11_77190838_G_A	0	0	0	0	0	MYO7A
HGNC:7606	11_77190871_G_C	5.454e-6	0	0	7.63e-5	0	MYO7A
HGNC:7606	11_77192069_G_GGC	0	0	0	0	0	MYO7A
HGNC:7606	11_77192082_T_TC	0	0	0	0	0	MYO7A
HGNC:7606	11_77192105_G_A	1.208e-5	0	0	0	1.784e-5	MYO7A
HGNC:7606	11_77192132_C_T	3.216e-5	0	2.318e-4	0	0	MYO7A
HGNC:7606	11_77192144_G_CC	0	0	0	0	0	MYO7A
HGNC:7606	11_77192149_CT_C	0	0	0	0	0	MYO7A
HGNC:7606	11_77192163_T_C	4.015e-6	0	0	0	8.861e-6	MYO7A
HGNC:7606	11_77192198_TC_T	4.012e-6	0	0	0	8.852e-6	MYO7A
HGNC:7606	11_77194384_C_CA	0	0	0	0	0	MYO7A
HGNC:7606	11_77194424_GC_G	0	0	0	0	0	MYO7A
HGNC:7606	11_77194449_C_A	1.645e-5	0	0	0	0	MYO7A
HGNC:7606	11_77194451_TC_T	0	0	0	0	0	MYO7A
HGNC:7606	11_77194495_GC_G	0	0	0	0	0	MYO7A
HGNC:7606	11_77197555_G_A	0	0	0	0	0	MYO7A
HGNC:7606	11_77197568_T_C	0	0	0	0	0	MYO7A
HGNC:7606	11_77198493_A_C	0	0	0	0	0	MYO7A
HGNC:7606	11_77198494_G_A	0	0	0	0	0	MYO7A
HGNC:7606	11_77198494_G_C	4.019e-6	0	0	0	8.873e-6	MYO7A
HGNC:7606	11_77198542_G_C	0	0	0	0	0	MYO7A
HGNC:7606	11_77198552_TTG_T	0	0	0	0	0	MYO7A
HGNC:7606	11_77198597_AGATCATG_CA	0	0	0	0	0	MYO7A
HGNC:7606	11_77198607_CG_C	0	0	0	0	0	MYO7A
HGNC:7606	11_77198622_G_A	0	0	0	0	0	MYO7A
HGNC:7606	11_77199533_A_C	0	0	0	0	0	MYO7A
HGNC:7606	11_77199534_G_A	8.86e-6	1.371e-4	0	0	0	MYO7A
HGNC:7606	11_77199540_GC_G	0	0	0	0	0	MYO7A
HGNC:7606	11_77199578_TG_T	0	0	0	0	0	MYO7A
HGNC:7606	11_77199607_AC_A	0	0	0	0	0	MYO7A
HGNC:7606	11_77199624_CCT_C	0	0	0	0	0	MYO7A
HGNC:7606	11_77199681_T_C	0	0	0	0	0	MYO7A
HGNC:7606	11_77199787_T_A	4.066e-6	6.489e-5	0	0	0	MYO7A
HGNC:7606	11_77199792_T_TG	0	0	0	0	0	MYO7A
HGNC:7606	11_77199807_AC_A	0	0	0	0	0	MYO7A
HGNC:7606	11_77199819_G_A	0	0	0	0	0	MYO7A
HGNC:7606	11_77200614_TGCCCCGTGGCCTTGGCCTTGGCACTCAAGGCTGCTAGGATCTTGTTCCCATCTTTCCCCTGAAGCTAGACCAAATAGCAGAAGCCTGTGCCTTTAATCTGTAGCCTGTGGGGAACCTCTTCTCCCTCCCTTCTTCTGGCTCTTCAATACTCATCTCCTGTCAGCTCTCCAAGTTAGATCAGGGTCCTCCTCAGTGTTCCCAAAAGACCCACCATCTTCAAGTGATAACAGCAGTAACAACTACTCTGCCTGAGGCTACCGAGGCCCTGGCCAAGTGTGGGAAAGACAAAGATGAAATGGACCCCACCCTGTCCTCAGTGGGGAGGGGGGTGGGAAGAAGACAGTGACAGGCCTGTGACAGTGCAGTGAGCAGGGAAGCCCAGAGCCACAGGAGCCCAGAGGAGAGGCCCCATGCCGACTGGGGTCCAGGGAGGAAGCCCGTGTGACCAGAGCACAGGGGGCAGAGAGCTAAGCGTGATGCCAGCACAGAGGCGGGAGAAAGCTGGCCTGTCCAGGGAACTGCGAACAGCTTGGTTTGGCTGGGAACAGGCACAGTGAGGGAGGAGAGGCGAGGTGGAAGGAGTCTGGGAGGCCCGCTCACAACAGGCCCAGGAGTGTGGGGCTTCCTCCCAAGGGCAATGAGGAGCCGTGGAAGGCTTTTGAGCAGGAGAGTAGCCCACTCTGGTGATGGTCTCTGTATGGAGAGTTGTGACAAGGTGGAGGCAGAGTGGCAAGTGGGCAGACATGAGTGATAACACCTCAGTTCTTCTGTGGGAAGATGTTCCAACTCAGCCTGTCTCTGCCCCCATGGTCCCACTCACCTCTGCTCTACAGCAGGCGAGGAGTCAGGCTTCCTCAGCTTTGCCAAGGGAGACCTCATCATCCTGGACCATGACACGGGCGAGCAGGTCATGAACTCGGGCTGGGCCAACGGCATCAATGAGAGGACCAAGCAGCGTGGGGACTTCCCCACCGACAGTGTGTACGTCATGCCCACTGTCACCATGCCACCGCGGGAGATTGTGGTATGTGGCCTGGGGGTGGCAGATGGGTGGGAGGTGCCATTAGACCCCTCTTTGTCCACTTCCCACAGCTGTACAATAGGTTAACGGTCTAGTGCATCTGTGAAGATGATCTTGGGATCTTATGGGACACACATTTAAAGTTGGGGCAGTGCTCAAACCTGTGCCAGGTGGGGAGGGGCCTAGAAATGGCATCAGATGAGGAACTGCCAAGGGGTGGGGCCGGGGGTGGGGATTGGAGAGAGGTGTATCACCCGCACTGTCTGAACAGGCAGTGGGGGCACAGCTGGGAAGGGGGCCCTGCTTCTTCTGGAGCCCCCTTGAGAGCAGCTCTGAGGACTCACAGCCCAGCTTCCCTAGTGGCTCCTGAGCCAGGCTCAGTGGACGAGGCAGCTCTCATACCATGTCCCGCTGCCTTGTCCAGGCTTTCTGACTGACCCAACCTGATCAGACACCTGGGGAAGGGCCCTGAGCTCAGCACAAAGGAGGCAGCAGGGACCTCAGAGACCCCAAGGAGGAACGGGGCTCCCAGGGTCAGAATGGGGCATGGGGTCCATACCCCTGAAGAGTCTCCCAGAGTCCAGAAGGCTTCAGGGTATACCATGTTGATCCTGGTGGCCACAGGTAGAGAGCTGACCTGAGCCCCCTGTCTCTTGGTCCCTAGGCCCTGGTCACCATGACTCCCGATCAGAGGCAGGACGTTGTCCGGCTCTTGCAGCTGCGAACGGCGGAGCCCGAGGTGCGTGCCAAGCCCTACACGCTGGAGGAGTTTTCCTATGACTACTTCAGGTGATGCCTCCTGGGGAAGGATGGGAGCCACAGGGCTAGGAGCTGCAGGCTTCCGCTACTGTCTGGTCGTGTGCTGGGGCTGCTTTGTGAAGCCCCCACCTGTGAGCAGGGCCTGGGTCAGAGGGAGCTGGAGGGCTGTTTCTGTCTGCCAGGATGACCCGTCCTATGTGTCTCATCTTATCTTCCTTCCTTCAAGAGATGTCACTGCACCCACCCCAGGCTGGGCATTCGAGACTGAGTCCTGGTGGGGATGCGGGCTGGAAGCAGGCAGCTGGGATTCGGCGTGCCCAGCACTGTGATGAGGATGCTTCTGGGGCGGGGGGTGGGGGGCAGTGAGAAGCTTCCTGATGGAGGCGTTGTGCACTGAGCTCTACAGGGGGCGCAGGGTGGTGGGGGAGGCTGGGGCACAGCCCGTGGTGTTCTCGCCGCTGGGGTTTCACAGCTGAGAAAGAAAGGCCCAGTGACTGCCAGTGACTCGCCTCGGGTCACATGCAGGGCAGGGAAGAGCAGGGCCTGGTGCCCACTCTCAGCCTCTGGACACAGGGATGGGTGGGGGTGGGGGTCTCACAACCTGGGGGTTTCTCCCCGGGGCTGCCAGCGATGGGGCGTTGCTGACGGTCCCTGTGCTGCGGCAGGCCCCCACCCAAGCACACGCTGAGCCGTGTCATGGTGTCCAAGGCCCGAGGCAAGGACCGGCTGTGGAGCCACACGCGGGAACCGCTCAAGCAGGCGCTGCTCAAGAAGCTCCTGGGCAGTGAGGAGCTCTCGCAGGAGGCCTGCCTGGCCTTCATTGATATCCGTGCCACTGGGCTGTGCCCAGGGGAGCCAGGGACCGGGCAGGGCCTTCGTCTGCACACTGCCTTCCTCCTGAGGGCCTGCTGCGACCCGGGCACACATGGGGAGGGTTGATGGAGTACCCCCTCCCTTGCACCTTTTGATATGCAAGGGGCTGCCTCGCCCACTGTTTTCTCTGACCCTGTCATTTGGGTGCCAGGTGGATTTGGTGCCTTGTGCTGGGCCAGGCATGCAGGTAGAGCAGGGACCAGCCCAGCCCCTGGCCTCATGGGACCATACACACATCCAGATCAATGTTGAGATGGGACCCGGCAGCACTGTGACCTGACCCATGTGACCTGGAGGGGGCAGAGAGGACTTCCTGGAGGAAGTGGTATCTAGGCTGAGCCCTGAAGGCTAAGTACGACTTAGCCAGGCAAAGGGGAGGGAGGGGGAGTGTTCCAGAGAGAGGGAGCAGCAGCAAGGCCCCGAGGCACACAGAGCAGGGCTGTTCCAGGGCTCCGGGGCTTCAGCACAGACAGGATGGGAAGACTGGGCTTAGGCAGGGTTCCCAAGCCCTGTGAGGAAGCTTGGGCCGTGTCCTAAGGCCAGGGTGAACCACTGGGCAGGGGGTGGCATGGTCAGATTCACCATCTGGGAAGTCCATCCCAGCTGCTGTGAGGGCTTGGGATGTGGGGCTGGTGACTGTGAGGAGGCGGAGAGAGGGTGGGGCAGATCATGCCCATTTTGTGAGTGTGCAGCCTGAGGGCCCAGGGTCACAGCTTCAGGTGATGCAGGCCCTGTGGGAAGTGGGGCCTCCGGACCCCAGGCCAGTGCTCCCTCTATTCGGCACAAGCCCTTCCTTGACAGTCCCCAGCTGTGCTCAAGTACATGGGCGACTACCCGTCCAAGAGGACACGCTCCGTCAACGAGCTCACCGACCAGATCTTTGAGGGTCCCCTGAAAGCCGAGCCCCTGAAGGACGAGGCATATGTGCAGATCCTGAAGCAGCTGACCGACAACCACATCAGGTGAGCCAGGCACAGTGGGCGGATGAGGGGCAGACCTCACCTGCTGTGACGGGCAGCTCTTACCCTCCTGAGGCAGCTGCTGGCTCTGCCTGGATGCAGTCCTTCCTCACACAGAGCCGGGAGCTGCTCATGGGCCCCCTCACATCCTAGCTTGGCCCCAACGCCCAAGGAGGGCCTAGCAGGAACTGGGAGGTGGTGGATGTCTTCCTTTGAGTCTGTCCTCTAAGGGTAACAGCCCCAGCTCCTCCTAACGTTTGGCTGGAGCCTCGTCTGGATGCCCCTTCCCTGCCTAGACCCTGCTGTCTGCCTGCAGGTCCAGCTCAGTCAAGTGTCCCCTCCCTGGTGCAGGCTGGGCCGGCTGTCAGCTGGAAGCACTGGCTGAAAACTCTCATGGGTTTGAGTGTTGGTCCCAATGCCCAAAGGGTGCCACCTTCTCCTCCCGCTGGGACAGCCCAAGACAGGAGTAGAAAGTCAGGCACAGGCTCCTCTCAGAGTCTGAGAGAAGCTCCACCCTCTCTCCTTACACCCAGCCCCCCGCCTTCCTCCCCAGCTGTGTCACCCTCTACATCTCTTCCACAAATCCATCCTCAAACTACACATCAGCTCTTTTGACAGTGCCAAACCTTTGTACATACTGTGCCCACAGCCAGGAAAACTTTTCAGCCCCTTCTCTGCATGCCGTAATTTGCTTCATCCTTCAAAGCCTAGTTCAAATGCCACCTCCTCCTAGAAGCCCTCCAAACTTCCCACTGTCAGGCCCAAGAAGCTCAGAGTGGTGGCTGAAGGAGCCTGGGGTGGGACTGGTCTAACTCGTTGCCACTCAAAGTAGAGGTGAATTAAAGAGCTTCTGCGAAAATATAAATCACACTGCTTCCTTCATGGAGAAAGTCTTGCTATGGAAACAAACAAAAAGCCTCAGCTGAAGCAGAGTGCATGGTAACCCGGTGGCTTTTCATTGTGGCATAAGCCCCTTATCTCCACGTGGACTGGTAGCAGTGTGTGGCCTGGCGCGGTGGGCCAGGCACACTTTGGGTAGCACTAGTTGCATCTGGCTGTCAGGGAGAGGGGTCTGTAGGTAGGGTGAGGGGTCCTGAGATAGGGTAAAGGTCAGGAGGGACGGTGCTGCTGTGATGAGCAGCTGAGGGGTACATGGCCCCCTCACCCGGGGGTGCACAGGTCCTGTGACTCCCGATGGCAGCTGCCCCTGCTGGAGCCCACGCCTCCTCCTGCAGGTACAGCGAGGAGCGGGGTTGGGAGCTGCTCTGGCTGTGCACGGGCCTTTTCCCACCCAGCAACATCCTCCTGCCCCACGTGCAGCGCTTCCTGCAGTCCCGAAAGCACTGCCCACTCGCCATCGACTGCCTGCAACGGCTCCAGAAAGCCCTGAGGTACAGCGGCCACCAGGGGCAGGGACAGACACTGGGGCGGGCTCCTGGCCACGCGGGGCTTGTGGGATGAGCCCCTTGGGGATGAGGACCACATAGCAGTTGGGCCCACCCCTGGGGTACCTCAACTGCCAGCTAGACGGAGGTGCGGATCCTGCAGCTGCTCAGGATGCAGCTGGAGAGTCCGGCTGCTCGGGAGTGCTCAGCCCAGAGCTCCCAGGCTATCGGGTGGGCACAGACACCTGGGCCCACTTCATACTCTCCGAGGGCACTTGTGTTCTTCACTTTGCTGGGCCTCTCCACACCCATCGTCCCATTTTACAGATGAGGAGCTCAAGGCTCTGGGAGACTCAGTGGCCGGTCACATCATAGGAAGTGGCAGGCGGGGATCAGAACTGGGGTTGTCTGCCTCCAAGTGTCCCGGTCCCCTGGTCTCCACAGTCCCACGCACATGCCCCCTGCTGCCCCTGCTGCCTTTTCAGAAACGGGTCCCGGAAGTACCCTCCGCACCTGGTGGA_T	0	0	0	0	0	MYO7A
HGNC:7606	11_77201487_AC_A	8.03e-6	1.292e-4	0	0	0	MYO7A
HGNC:7606	11_77201511_CG_C	0	0	0	0	0	MYO7A
HGNC:7606	11_77201590_CAG_C	0	0	0	0	0	MYO7A
HGNC:7606	11_77201605_GC_G	0	0	0	0	0	MYO7A
HGNC:7606	11_77201639_G_T	0	0	0	0	0	MYO7A
HGNC:7606	11_77202351_C_T	0	0	0	0	0	MYO7A
HGNC:7606	11_77202402_G_T	6.318e-6	0	0	0	1.608e-5	MYO7A
HGNC:7606	11_77202410_CTA_C	0	0	0	0	0	MYO7A
HGNC:7606	11_77202426_T_C	0	0	0	0	0	MYO7A
HGNC:7606	11_77203097_T_TC	0	0	0	0	0	MYO7A
HGNC:7606	11_77203106_C_T	0	0	0	0	0	MYO7A
HGNC:7606	11_77203118_CG_C	1.3e-5	0	0	0	3.367e-5	MYO7A
HGNC:7606	11_77203149_AG_A	0	0	0	0	0	MYO7A
HGNC:7606	11_77204065_A_G	0	0	0	0	0	MYO7A
HGNC:7606	11_77204167_C_CGA	0	0	0	0	0	MYO7A
HGNC:7606	11_77204183_G_A	0	0	0	0	0	MYO7A
HGNC:7606	11_77204213_A_C	0	0	0	0	0	MYO7A
HGNC:7606	11_77205461_G_C	0	0	0	0	0	MYO7A
HGNC:7606	11_77205468_C_CG	0	0	0	0	0	MYO7A
HGNC:7606	11_77205522_CA_C	0	0	0	0	0	MYO7A
HGNC:7606	11_77205554_T_C	2.443e-5	0	0	0	5.378e-5	MYO7A
HGNC:7606	11_77205559_T_TC	0	0	0	0	0	MYO7A
HGNC:7606	11_77205562_C_T	8.114e-6	0	0	0	8.939e-6	MYO7A
HGNC:7606	11_77205598_C_T	1.211e-5	0	0	1.115e-4	0	MYO7A
HGNC:7606	11_77205599_G_A	2.825e-5	0	2.905e-5	0	2.672e-5	MYO7A
HGNC:7606	11_77206108_G_A	3.255e-5	0	8.771e-5	0	3.591e-5	MYO7A
HGNC:7606	11_77206120_C_T	1.214e-5	0	0	1.119e-4	8.931e-6	MYO7A
HGNC:7606	11_77207295_G_T	4.126e-6	0	0	0	9.114e-6	MYO7A
HGNC:7606	11_77207331_C_T	0	0	0	0	0	MYO7A
HGNC:7606	11_77207342_CA_C	0	0	0	0	0	MYO7A
HGNC:7606	11_77207350_T_C	8.1e-6	0	0	0	1.786e-5	MYO7A
HGNC:7606	11_77207365_CAG_C	0	0	0	0	0	MYO7A
HGNC:7606	11_77207381_CTT_C	0	0	0	0	0	MYO7A
HGNC:7606	11_77207388_AAAATTGCAGAC_A	0	0	0	0	0	MYO7A
HGNC:7606	11_77207402_G_A	0	0	0	0	0	MYO7A
HGNC:7606	11_77208452_ACTT_A	4.022e-5	0	0	1.67e-4	1.774e-5	MYO7A
HGNC:7606	11_77208459_CTTT_C	0	0	0	0	0	MYO7A
HGNC:7606	11_77208517_G_A	8.135e-6	0	0	0	1.795e-5	MYO7A
HGNC:7606	11_77208706_C_CCTCA	0	0	0	0	0	MYO7A
HGNC:7606	11_77208780_G_A	1.095e-5	0	7.3e-5	0	0	MYO7A
HGNC:7606	11_77208795_T_TATTA	0	0	0	0	0	MYO7A
HGNC:7606	11_77208804_G_A	0	0	0	0	0	MYO7A
HGNC:7606	11_77211162_A_G	0	0	0	0	0	MYO7A
HGNC:7606	11_77211292_GC_G	0	0	0	0	0	MYO7A
HGNC:7606	11_77211296_C_T	0	0	0	0	0	MYO7A
HGNC:7606	11_77211329_T_TG	0	0	0	0	0	MYO7A
HGNC:7606	11_77211330_G_A	5.188e-6	0	0	0	0	MYO7A
HGNC:7606	11_77211819_A_C	0	0	0	0	0	MYO7A
HGNC:7606	11_77211819_A_G	0	0	0	0	0	MYO7A
HGNC:7606	11_77211820_G_A	0	0	0	0	0	MYO7A
HGNC:7606	11_77211904_G_A	0	0	0	0	0	MYO7A
HGNC:7606	11_77211909_C_T	2.809e-5	6.446e-5	0	0	5.31e-5	MYO7A
HGNC:7606	11_77212950_A_G	0	0	0	0	0	MYO7A
HGNC:7606	11_77213006_G_A	0	0	0	0	0	MYO7A
HGNC:7606	11_77213859_G_A	0	0	0	0	0	MYO7A
HGNC:7606	11_77213908_G_A	2.407e-5	0	0	0	4.424e-5	MYO7A
HGNC:7606	11_77214608_G_A	5.156e-6	0	0	0	1.19e-5	MYO7A
HGNC:7706	11_78069979_TGAAGACTTCAACGTATTGGATG_T	0	0	0	0	0	NDUFC2
HGNC:7706	11_78073135_T_A	0	0	0	0	0	NDUFC2
HGNC:23161	11_78101012_A_T	0	0	0	0	0	ALG8
HGNC:23161	11_78106895_G_A	5.569e-5	6.155e-5	2.891e-5	0	8.796e-5	ALG8
HGNC:23161	11_78109498_C_CT	9.941e-5	0	0	0	1.846e-4	ALG8
HGNC:23161	11_78113901_A_AC	0	0	0	0	0	ALG8
HGNC:23161	11_78124019_A_C	7.955e-6	0	0	0	1.759e-5	ALG8
HGNC:23161	11_78127411_G_A	1.194e-5	6.152e-5	5.783e-5	0	0	ALG8
HGNC:26274	11_78436798_G_A	1.594e-5	0	5.792e-5	0	1.764e-5	NARS2
HGNC:26274	11_78443670_C_T	4.377e-5	4.309e-4	1.157e-4	0	0	NARS2
HGNC:26274	11_78465898_T_C	0	0	0	0	0	NARS2
HGNC:26274	11_78469304_A_T	3.979e-6	0	0	0	8.798e-6	NARS2
HGNC:26274	11_78493061_A_C	0	0	0	0	0	NARS2
HGNC:26274	11_78493136_C_T	1.993e-5	0	0	0	4.408e-5	NARS2
HGNC:26274	11_78493158_G_A	3.99e-6	0	0	0	8.83e-6	NARS2
HGNC:26274	11_78528894_C_A	0	0	0	0	0	NARS2
HGNC:26274	11_78528900_A_T	7.977e-6	6.155e-5	0	0	8.811e-6	NARS2
HGNC:26274	11_78566227_G_A	0	0	0	0	0	NARS2
HGNC:26274	11_78571419_T_C	2.389e-5	0	0	0	5.281e-5	NARS2
HGNC:26274	11_78574364_TC_T	0	0	0	0	0	NARS2
HGNC:26274	11_78574478_AC_A	0	0	0	0	0	NARS2
HGNC:19954	11_792142_C_T	4.05e-6	0	0	0	0	SLC25A22
HGNC:19954	11_792145_GCA_G	0	0	0	0	0	SLC25A22
HGNC:19954	11_792309_CAG_C	7.99e-6	0	0	0	8.857e-6	SLC25A22
HGNC:19954	11_792429_G_A	1.2e-5	1.236e-4	0	5.442e-5	0	SLC25A22
HGNC:19954	11_792722_G_A	0	0	0	0	0	SLC25A22
HGNC:19954	11_792888_G_A	0	0	0	0	0	SLC25A22
HGNC:19954	11_793551_G_A	0	0	0	0	0	SLC25A22
HGNC:19954	11_794772_TCA_T	0	0	0	0	0	SLC25A22
HGNC:19954	11_794994_G_A	0	0	0	0	0	SLC25A22
HGNC:3275	11_7994466_T_G	7.006e-4	1.846e-4	1.448e-4	0	0.001223	EIF3F
HGNC:12406	11_8100602_G_A	0	0	0	0	0	TUB
HGNC:30802	11_819906_G_C	0	0	0	0	0	PNPLA2
HGNC:30802	11_822494_C_T	7.954e-6	0	2.891e-5	0	8.792e-6	PNPLA2
HGNC:30802	11_822572_G_C	0	0	0	0	0	PNPLA2
HGNC:30802	11_823588_G_T	4.143e-6	0	0	5.546e-5	0	PNPLA2
HGNC:30802	11_823734_CG_C	0	0	0	0	0	PNPLA2
HGNC:30802	11_823739_GC_G	0	0	0	0	0	PNPLA2
HGNC:30802	11_824119_CT_C	0	0	0	0	0	PNPLA2
HGNC:25382	11_85650343_T_C	0	0	0	0	0	TMEM126A
HGNC:26938	11_86306244_G_T	0	0	0	0	0	HIKESHI
HGNC:26938	11_86306378_A_G	7.954e-6	0	0	1.088e-4	0	HIKESHI
HGNC:2528	11_88294095_C_A	0	0	0	0	0	CTSC
HGNC:2528	11_88294256_AG_A	2.791e-5	0	1.738e-4	0	8.837e-6	CTSC
HGNC:2528	11_88294301_TG_T	0	0	0	0	0	CTSC
HGNC:2528	11_88294497_C_T	3.585e-5	0	0	1.088e-4	3.525e-5	CTSC
HGNC:2528	11_88296159_ACC_TTGGGCTAAGCCCAA	0	0	0	0	0	CTSC
HGNC:2528	11_88296165_T_C	3.977e-6	0	0	0	0	CTSC
HGNC:2528	11_88296166_G_GA	0	0	0	0	0	CTSC
HGNC:2528	11_88296207_C_G	1.591e-5	0	0	0	8.792e-6	CTSC
HGNC:2528	11_88300532_T_A	0	0	0	0	0	CTSC
HGNC:2528	11_88309176_G_A	0	0	0	0	0	CTSC
HGNC:2528	11_88335052_A_C	3.185e-5	0	2.315e-4	0	0	CTSC
HGNC:2528	11_88337577_A_C	2.648e-5	0	6.965e-5	0	3.788e-5	CTSC
HGNC:12442	11_89177954_A_G	6.364e-5	0	0	0	1.319e-4	TYR
HGNC:12442	11_89178054_A_C	0	0	0	0	0	TYR
HGNC:12442	11_89178074_G_A	2.386e-5	6.155e-5	0	1.087e-4	2.638e-5	TYR
HGNC:12442	11_89178091_T_A	0	0	0	0	0	TYR
HGNC:12442	11_89178093_G_A	1.631e-4	0	0.00107	5.438e-5	1.758e-5	TYR
HGNC:12442	11_89178117_G_A	0	0	0	0	0	TYR
HGNC:12442	11_89178183_G_A	8.366e-5	0	2.895e-5	1.09e-4	1.234e-4	TYR
HGNC:12442	11_89178195_C_T	8.364e-5	1.232e-4	5.788e-5	0	1.498e-4	TYR
HGNC:12442	11_89178218_T_C	3.982e-6	6.156e-5	0	0	0	TYR
HGNC:12442	11_89178260_T_C	3.979e-6	0	0	0	0	TYR
HGNC:12442	11_89178278_G_A	5.172e-5	0	0	0	1.056e-4	TYR
HGNC:12442	11_89178288_GCA_G	7.957e-6	0	0	0	1.76e-5	TYR
HGNC:12442	11_89178340_AGA_GG	0	0	0	0	0	TYR
HGNC:12442	11_89178341_GAGA_G	0	0	0	0	0	TYR
HGNC:12442	11_89178399_A_G	0	0	0	0	0	TYR
HGNC:12442	11_89178405_T_G	0	0	0	0	0	TYR
HGNC:12442	11_89178477_T_C	0	0	0	0	0	TYR
HGNC:12442	11_89178566_C_A	1.989e-5	0	0	0	4.396e-5	TYR
HGNC:12442	11_89178569_G_A	3.978e-6	0	0	0	8.792e-6	TYR
HGNC:12442	11_89178588_G_A	1.592e-5	0	0	0	3.519e-5	TYR
HGNC:12442	11_89178602_C_T	1.795e-4	1.23e-4	2.324e-4	0	1.939e-4	TYR
HGNC:12442	11_89178603_G_A	2.631e-4	0	8.714e-5	0	3.259e-4	TYR
HGNC:12442	11_89178608_G_A	0	0	0	0	0	TYR
HGNC:12442	11_89178614_G_A	3.99e-6	0	0	0	8.811e-6	TYR
HGNC:12442	11_89178667_G_A	0	0	0	0	0	TYR
HGNC:12442	11_89178692_T_C	0	0	0	0	0	TYR
HGNC:12442	11_89178754_ATTC_A	0	0	0	0	0	TYR
HGNC:12442	11_89191199_C_G	3.986e-6	0	0	5.441e-5	0	TYR
HGNC:12442	11_89191205_G_T	9.164e-5	0	0	0	2.027e-4	TYR
HGNC:12442	11_89191262_G_A	2.787e-5	0	2.899e-5	0	4.4e-5	TYR
HGNC:12442	11_89191277_C_A	2.787e-5	0	0	3.808e-4	0	TYR
HGNC:12442	11_89191278_G_A	6.767e-5	0	1.449e-4	2.72e-4	6.161e-5	TYR
HGNC:12442	11_89191284_C_T	0	0	0	0	0	TYR
HGNC:12442	11_89191364_G_A	0	0	0	0	0	TYR
HGNC:12442	11_89227816_T_A	9.497e-4	6.16e-5	4.366e-4	2.731e-4	3.799e-4	TYR
HGNC:12442	11_89227822_G_A	1.999e-5	0	0	0	4.416e-5	TYR
HGNC:12442	11_89227823_G_A	1.199e-5	0	0	0	0	TYR
HGNC:12442	11_89227849_G_C	2.793e-5	0	2.902e-5	0	5.294e-5	TYR
HGNC:12442	11_89227886_A_G	0	0	0	0	0	TYR
HGNC:12442	11_89227896_G_A	7.97e-6	0	0	5.45e-5	0	TYR
HGNC:12442	11_89227897_A_T	1.594e-5	0	0	0	3.524e-5	TYR
HGNC:12442	11_89227904_C_A	3.426e-4	2.462e-4	5.797e-5	0	6.874e-4	TYR
HGNC:12442	11_89227933_G_A	9.163e-5	0	2.897e-5	0	1.939e-4	TYR
HGNC:12442	11_89284771_A_G	0	0	0	0	0	TYR
HGNC:12442	11_89284787_G_T	3.596e-5	0	0	4.896e-4	0	TYR
HGNC:12442	11_89284797_G_T	3.594e-5	0	0	0	7.962e-5	TYR
HGNC:12442	11_89284805_C_T	0.003834	8.645e-4	0.001859	1.088e-4	0.004131	TYR
HGNC:12442	11_89284852_CG_C	0	0	0	0	0	TYR
HGNC:12442	11_89284924_G_A	3.996e-5	0	2.905e-5	0	7.971e-5	TYR
HGNC:12442	11_89284930_G_A	1.599e-5	0	0	0	3.543e-5	TYR
HGNC:12442	11_89284940_A_G	1.88e-4	0	3.198e-4	0	3.014e-4	TYR
HGNC:12442	11_89295166_A_AT	0	0	0	0	0	TYR
HGNC:12442	11_89295197_TCTGGTCATGG_T	3.981e-6	0	0	0	8.814e-6	TYR
HGNC:12442	11_89295228_AG_A	0	0	0	0	0	TYR
HGNC:12442	11_89295242_C_CT	1.792e-4	1.852e-4	5.205e-4	0	2.028e-4	TYR
HGNC:19344	11_9141991_C_T	8.113e-6	0	0	0	1.771e-5	DENND5A
HGNC:19344	11_9165938_G_GC	0	0	0	0	0	DENND5A
HGNC:19344	11_9206709_TAC_T	0	0	0	0	0	DENND5A
HGNC:2375	11_93788155_TC_T	0	0	0	0	0	MED17
HGNC:2375	11_93790727_C_T	1.193e-5	0	2.891e-5	0	1.758e-5	MED17
HGNC:2375	11_93790745_C_T	3.977e-6	0	0	0	0	MED17
HGNC:2375	11_93797533_A_G	3.982e-6	0	0	0	8.815e-6	MED17
HGNC:2375	11_93797687_TAAAC_T	1.196e-5	0	0	0	2.644e-5	MED17
HGNC:2375	11_93801939_T_G	0	0	0	0	0	MED17
HGNC:2375	11_93801944_A_AC	0	0	0	0	0	MED17
HGNC:2375	11_93801950_C_T	1.596e-5	0	0	0	3.532e-5	MED17
HGNC:2375	11_93807587_TAC_T	0	0	0	0	0	MED17
HGNC:2375	11_93809729_C_T	1.193e-5	0	0	0	2.638e-5	MED17
HGNC:7230	11_94429988_T_C	0	0	0	0	0	MRE11
HGNC:7230	11_94435900_C_A	0	0	0	0	0	MRE11
HGNC:7230	11_94435901_T_C	3.983e-6	0	0	0	8.811e-6	MRE11
HGNC:7230	11_94437171_TCTTA_T	0	0	0	0	0	MRE11
HGNC:7230	11_94437175_A_G	0	0	0	0	0	MRE11
HGNC:7230	11_94437205_CG_C	0	0	0	0	0	MRE11
HGNC:7230	11_94437218_G_A	0	0	0	0	0	MRE11
HGNC:7230	11_94437221_T_A	0	0	0	0	0	MRE11
HGNC:7230	11_94437233_AG_A	3.989e-6	6.18e-5	0	0	0	MRE11
HGNC:7230	11_94437237_T_G	0	0	0	0	0	MRE11
HGNC:7230	11_94445808_A_G	0	0	0	0	0	MRE11
HGNC:7230	11_94445850_C_CT	0	0	0	0	0	MRE11
HGNC:7230	11_94445867_GGGTA_G	0	0	0	0	0	MRE11
HGNC:7230	11_94445895_T_C	0	0	0	0	0	MRE11
HGNC:7230	11_94447227_CTT_C	0	0	0	0	0	MRE11
HGNC:7230	11_94447281_CT_C	3.978e-6	0	0	0	8.7940000000000008e-06	MRE11
HGNC:7230	11_94455248_GTCTCCTCATTTATAAAATGGGCACCTAGGAAAAATAATTCAATAAATATCTTCCTTACACAAATGTCTCTTATCTACTAAATTGAGAAAATCTTGTGGCTACAGACCTCAGCTTTTTTATATGTACAGTCCTAATATAAAGCAGAATATCTAACCCATAACAGGGACAATATAAAATGTTTGCTGAATGAAAGCAATCAAGACAAAACTAACAGTACATAGTTTATAACTTTTAAATACTAGATAGCAATCATAAAACACTAAGGGCAATCAGAAAATAAGAAAATACATTTCAATCATAAATTCAACAAGTACCAGGTAGAGGCCCCAAATTTAAGTAAATGGTTGCTAACTTGTAGATTCAAACCTGCAATGAGACTGAGAAGACAGTGATGATGGTGCTTAAGCTAATTTTAATATTTTAGAATAGATAATAGAAATTGTCTATTTGCCCATGCTTGCTTACTTATGGTTAACATTGCTAACCAAAACACTTTAAGTTTCTTTTTTGCCCAAAATAATATCAGCTCAGTAAGATAAGATTTTATCTATAAGATGCTCTGCTAACAAAGAGATATTATTTTGAGTAATAGGGGCTTTTGTTGTATATATCCCCACACACATACAATTAAATGGGTTTTATTTATTTTTATTTATTTATTTTAGAGACAGGGTCTCACTCTGTTGCCCAGGCTAGAGTGTGGTGGTGCAGCCATAGTTCACTGCAGCCTTGAACTCCTGGGCTCACGCAATCCCCTCCAACCTTAGCCTCTCAAGTAGCCAAGACTACAGGTGTGAGTCACTGCACTTGCTAAACAGGTTTTAGACAAGAACAAAATGGAAAAAAAGAGCAATGAGCAGAATATTTGTAGGCTGAACTGAAATCAACCAAAAGCAGCCATCCTAAGCCAACCCCAGCTCACTCCTATCCCCTAGACCTATGGACTGACTATTCTAACTAAACCTACTGGTTATTCTAGTTTAAGAAAGTGATATATAAACACAAGAATTTGCAGCAGAATAATTACCTCACGGACTTCATCATCTTCTTCATTAGTATTTTTTTGTCTGGTTTCTCTGAAACGACGTACCTAGATCATAACAGAGTAAATCACAAACATGTTGCCTATTCCAGTTATGTAAATATAAAACAAGGGGCTACAATTAAGAAATGCTTTATGTTATAAAACTTGCAAATTTAACAATGTCTCACAAAAGTAAATCATATTTTTCCAATTATTAACGTTAAAATTGCACAATGTACTCTTAAAAAAAAAAACTCATATTGACCCGAAGCAAAATTATATTACCTGCTGCCAAAATGTTTCACATCACTGAAAAAGTCTTTCAGACTGTACAGGAAAAATTCTAATACCCTATGGGTATTACACTTCAGTAAACTAGTTAAAAACAAAAATATCTCCTTGACAAGGCTTGAAATATTTATTACATTGCAAATCACTCTTGTGCACCTTGCTGCAAGACATCCAGGAGGCTCTGTGAAATGGGATCTGAAGTGGGTGGCCCCTGAAGATCCATTTTTATTAAGAGTCAACTCATGAAGGTTTGCTGAGCATGGTCCTGGTATCAAGAAGGAGACTACAGGTTTCTTTTTTAATGGTTCCTGCTCACAAGGCTCTTATTATACAGCTATGTATATGTTCTTTAAGCCCATTTATTTAATAATCTACTCAGCACATATTTACTGAGCACCTTCAATGTGCCATATATTATCGTAGAAACTGAGAATACAGTTATTAACAAAACAGACAAAAAGCTGCTCTCATGGAATCTATAATCAATTGATGATATGGGAGAGGGAACAGCAAATAAGACTCCAATGTAAGAGGCTGGAGCAATTAGAGGAATCAACAAAAGACACTGAAAATATGCAGCCAGTGAGGCAGGAAGATAACAAGAGTCTGGTATCCTGAAATCCAATAAAAAACATGTTTCAAAGAAGGTCAAGTGAGATGTAAGATAGAAAACTGACAGTGGATTTAGCAATGGCAGTCACTGGTGATCTTGACAAGTGCAGCTTCACTAGAATGATGGGATCAGGAGCCTGAGTGGATAGATTTAATAGAAAATGGAGAGAGAAGAATGAGTCAGCAAATACAGAAAACTCTTTGAAGCGATTCTGCTCTAGAAGAGGAACAGAGAGCAGTAGCTAAAGGAAAATGGGATCGAGAGTTTTGTTTGTTTCTTAAGCTGAAAGAAATAACAGCATGTTTGTTATGATTCAGTAGAGGAAAAATACAAGAATAACAATATTTTAAAAGATGAGACAGTATGTAATCGTGCCCTAGGTGATAAGTAGCATACCAAAGGTGCTAAGCCATTCACAGAAGAGAAATGAGAGTCAGAGTGGGAACACTGAACAGGCACTATGTGTCAGACAGTATTCTAAGGATTTTACATGGATTAATTCTTCTAATCCTTACAACAACCTTGAAGGAGGGCCTATTATCATCACCATTTTATCCTCAGATGAGGATACTGAGGGATAGGTGGGTTTAGATAACTCAATGATGGGTACACAGCTAATAAGGGTTTTGATTTTGAACACGGGTGTCTGGTCAGAGCCACCATGACTCACACACACTCTTTCTCTTTCTCTCTCTCCCTCTCTCTCTCTCTCACACACACACACACACACACACACACCCCACACAGACTTTGCTGCTCAGGAGTCATGATGTCACTCCAGGTGGGGATGGTTATGTTTTATTTCTGGTATGTACCTGAGAAATCTATTTATGCTATAAATTAGCAAACCCAACACATCCAGAGTCATAGAGTGAATGGTTTTAGAGGGTGAACTGCCTGTCCTACCTCTGGAAGTACTTGGTATTAAATAATATTAGTTACACATTGACACCATAAGGCTTTAAGAGAACCATGTTAACCAAAAGCACTAAAATAAGGGAATGAGTTTTTTTTTTTTTTTTAAATAACATTGTTTTGTTCTTCTGCTTAGGGAGAATCTGGGAAATAGAGAAAGTGAT_G	0	0	0	0	0	MRE11
HGNC:7230	11_94456306_ATT_A	0	0	0	0	0	MRE11
HGNC:7230	11_94459422_TG_T	0	0	0	0	0	MRE11
HGNC:7230	11_94459461_G_A	7.957e-6	0	0	5.439e-5	8.798e-6	MRE11
HGNC:7230	11_94459462_CT_TTAA	0	0	0	0	0	MRE11
HGNC:7230	11_94459462_CTG_C	1.193e-5	0	5.782e-5	0	0	MRE11
HGNC:7230	11_94459466_GT_G	3.979e-6	0	0	0	0	MRE11
HGNC:7230	11_94459571_AG_A	0	0	0	0	0	MRE11
HGNC:7230	11_94459583_T_C	0	0	0	0	0	MRE11
HGNC:7230	11_94460934_AC_A	0	0	0	0	0	MRE11
HGNC:7230	11_94461009_A_AT	0	0	0	0	0	MRE11
HGNC:7230	11_94461038_T_G	0	0	0	0	0	MRE11
HGNC:7230	11_94464111_A_G	7.963e-6	0	0	0	8.805e-6	MRE11
HGNC:7230	11_94464112_C_T	0	0	0	0	0	MRE11
HGNC:7230	11_94464128_G_A	0	0	0	0	0	MRE11
HGNC:7230	11_94464194_TA_T	0	0	0	0	0	MRE11
HGNC:7230	11_94464202_A_AG	3.98e-6	0	0	0	8.802e-6	MRE11
HGNC:7230	11_94464225_T_TC	0	0	0	0	0	MRE11
HGNC:7230	11_94467811_A_G	0	0	0	0	0	MRE11
HGNC:7230	11_94467862_TCC_T	0	0	0	0	0	MRE11
HGNC:7230	11_94467894_C_T	0	0	0	0	0	MRE11
HGNC:7230	11_94470473_T_A	3.984e-6	6.161e-5	0	0	0	MRE11
HGNC:7230	11_94470564_G_GA	0	0	0	0	0	MRE11
HGNC:7230	11_94470592_AT_A	0	0	0	0	0	MRE11
HGNC:7230	11_94470644_T_G	0	0	0	0	0	MRE11
HGNC:7230	11_94471572_A_T	3.992e-6	0	2.9e-5	0	0	MRE11
HGNC:7230	11_94471596_AAA_T	0	0	0	0	0	MRE11
HGNC:7230	11_94471597_AAG_A	1.993e-5	0	1.159e-4	0	8.821e-6	MRE11
HGNC:7230	11_94471613_G_C	0	0	0	0	0	MRE11
HGNC:7230	11_94471644_G_A	0	0	0	0	0	MRE11
HGNC:7230	11_94471679_T_TG	0	0	0	0	0	MRE11
HGNC:7230	11_94471755_T_A	0	0	0	0	0	MRE11
HGNC:7230	11_94471760_C_T	0	0	0	0	0	MRE11
HGNC:7230	11_94476288_C_T	1.994e-5	0	0	2.721e-4	0	MRE11
HGNC:7230	11_94476296_G_A	0	0	0	0	0	MRE11
HGNC:7230	11_94476318_C_G	0	0	0	0	0	MRE11
HGNC:7230	11_94476319_CAA_C	0	0	0	0	0	MRE11
HGNC:7230	11_94476377_G_A	0	0	0	0	0	MRE11
HGNC:7230	11_94476395_GA_G	0	0	0	0	0	MRE11
HGNC:7230	11_94476404_C_T	0	0	0	0	0	MRE11
HGNC:7230	11_94478767_TTTTGAAGC_T	0	0	0	0	0	MRE11
HGNC:7230	11_94478771_G_A	0	0	0	0	0	MRE11
HGNC:7230	11_94479671_TA_CCC	0	0	0	0	0	MRE11
HGNC:7230	11_94479673_C_T	3.998e-6	0	0	5.442e-5	0	MRE11
HGNC:7230	11_94479763_T_C	8.16e-6	0	0	0	1.795e-5	MRE11
HGNC:7230	11_94485922_A_G	0	0	0	0	0	MRE11
HGNC:7230	11_94485939_TTGAC_T	0	0	0	0	0	MRE11
HGNC:7230	11_94486018_T_TATGTA	0	0	0	0	0	MRE11
HGNC:7230	11_94486026_GT_G	0	0	0	0	0	MRE11
HGNC:7230	11_94486085_C_T	0	0	0	0	0	MRE11
HGNC:7230	11_94492799_C_A	0	0	0	0	0	MRE11
HGNC:30794	11_95812970_C_T	3.979e-6	0	0	0	8.801e-6	CEP57
HGNC:30794	11_95813113_T_C	0	0	0	0	0	CEP57
HGNC:30794	11_95813536_C_T	7.99e-6	0	0	0	1.762e-5	CEP57
HGNC:30794	11_95821949_A_T	0	0	0	0	0	CEP57
HGNC:30794	11_95827811_T_TAGCCAATGTTC	5.967e-5	0	3.18e-4	0	2.639e-5	CEP57
HGNC:30794	11_95831154_AC_A	0	0	0	0	0	CEP57
HGNC:7450	11_95835336_G_GCTCT	2.795e-5	0	0	0	1.769e-5	MTMR2
HGNC:7450	11_95836150_G_A	0	0	0	0	0	MTMR2
HGNC:7450	11_95838096_C_A	0	0	0	0	0	MTMR2
HGNC:7450	11_95838148_G_GTA	0	0	0	0	0	MTMR2
HGNC:7450	11_95838196_T_TG	0	0	0	0	0	MTMR2
HGNC:7450	11_95841616_C_T	0	0	0	0	0	MTMR2
HGNC:7450	11_95841638_ACAGT_A	0	0	0	0	0	MTMR2
HGNC:7450	11_95845098_ACC_A	0	0	0	0	0	MTMR2
HGNC:7450	11_95847858_AT_A	0	0	0	0	0	MTMR2
HGNC:7450	11_95847882_A_C	0	0	0	0	0	MTMR2
HGNC:7450	11_95849673_C_T	0	0	0	0	0	MTMR2
HGNC:7450	11_95849792_CT_C	0	0	0	0	0	MTMR2
HGNC:7450	11_95849835_G_A	0	0	0	0	0	MTMR2
HGNC:7450	11_95850598_A_C	0	0	0	0	0	MTMR2
HGNC:7450	11_95850599_C_G	0	0	0	0	0	MTMR2
HGNC:7450	11_95850636_CTT_C	0	0	0	0	0	MTMR2
HGNC:7450	11_95861997_A_G	0	0	0	0	0	MTMR2
HGNC:7450	11_95862001_AGTTTC_A	0	0	0	0	0	MTMR2
HGNC:2135	11_9781505_A_C	0	0	0	0	0	SBF2
HGNC:2135	11_9784415_T_TATAA	0	0	0	0	0	SBF2
HGNC:2135	11_9785153_G_A	0	0	0	0	0	SBF2
HGNC:2135	11_9787633_C_G	0	0	0	0	0	SBF2
HGNC:2135	11_9787633_C_T	3.977e-6	0	0	0	8.793e-6	SBF2
HGNC:2135	11_9807999_C_T	0	0	0	0	0	SBF2
HGNC:2135	11_9808110_CTT_C	0	0	0	0	0	SBF2
HGNC:2135	11_9808128_G_A	0	0	0	0	0	SBF2
HGNC:2135	11_9808900_C_T	0	0	0	0	0	SBF2
HGNC:2135	11_9816961_A_G	0	0	0	0	0	SBF2
HGNC:2135	11_9832274_T_C	0	0	0	0	0	SBF2
HGNC:2135	11_9832290_G_A	3.976e-6	0	0	0	0	SBF2
HGNC:2135	11_9845561_TTA_CTC	0	0	0	0	0	SBF2
HGNC:2135	11_9850161_G_A	7.961e-6	0	5.783e-5	0	0	SBF2
HGNC:2135	11_9853539_C_T	0	0	0	0	0	SBF2
HGNC:2135	11_9858375_G_A	0	0	0	0	0	SBF2
HGNC:2135	11_9968482_G_A	0	0	0	0	0	SBF2
HGNC:2135	11_9989496_C_T	0	0	0	0	0	SBF2
HGNC:2135	11_9989597_T_C	4.062e-6	0	0	0	8.912e-6	SBF2
HGNC:2135	11_9993919_A_G	0	0	0	0	0	SBF2
HGNC:7967	12_100511115_T_TAAA	3.977e-6	0	0	0	8.792e-6	NR1H4
HGNC:7967	12_100532538_C_T	2.386e-5	0	1.735e-4	0	0	NR1H4
HGNC:7967	12_100532559_C_T	0	0	0	0	0	NR1H4
HGNC:7967	12_100536510_A_G	0	0	0	0	0	NR1H4
HGNC:7967	12_100536611_G_A	0	0	0	0	0	NR1H4
HGNC:7967	12_100540772_TC_T	0	0	0	0	0	NR1H4
HGNC:7549	12_101642495_G_A	0	0	0	0	0	MYBPC1
HGNC:7549	12_101642529_T_C	0	0	0	0	0	MYBPC1
HGNC:7549	12_101642541_T_G	0	0	0	0	0	MYBPC1
HGNC:7549	12_101649305_C_A	0	0	0	0	0	MYBPC1
HGNC:7549	12_101649316_T_G	0	0	0	0	0	MYBPC1
HGNC:7549	12_101653159_G_C	0	0	0	0	0	MYBPC1
HGNC:29670	12_101749181_G_A	0	0	0	0	0	GNPTAB
HGNC:29670	12_101749191_C_T	0	0	0	0	0	GNPTAB
HGNC:29670	12_101749192_C_T	0	0	0	0	0	GNPTAB
HGNC:29670	12_101753399_A_G	0	0	0	0	0	GNPTAB
HGNC:29670	12_101753409_G_A	1.989e-5	0	0	1.087e-4	1.759e-5	GNPTAB
HGNC:29670	12_101753412_ACT_A	0	0	0	0	0	GNPTAB
HGNC:29670	12_101753435_G_A	0	0	0	0	0	GNPTAB
HGNC:29670	12_101753469_TGA_T	5.132e-4	3.076e-4	5.206e-4	0	6.599e-4	GNPTAB
HGNC:29670	12_101753485_TG_T	0	0	0	0	0	GNPTAB
HGNC:29670	12_101753518_G_T	0	0	0	0	0	GNPTAB
HGNC:29670	12_101753524_CA_C	0	0	0	0	0	GNPTAB
HGNC:29670	12_101753527_GCAAA_G	7.97e-6	0	0	0	1.766e-5	GNPTAB
HGNC:29670	12_101757236_A_T	1.991e-5	1.846e-4	0	0	8.797e-6	GNPTAB
HGNC:29670	12_101757311_C_T	0	0	0	0	0	GNPTAB
HGNC:29670	12_101757459_C_CATATAAATTTTAGAACAGTGCTTAATAGACAAAATATTGTAGAATTATAAAAAAGCCAGACCTTTGTGATTACTCTTATACTAAACAAAGGGAGTATGCGTGTACTACTTACCTATATTTGTTTTTGTCCTTATATGCTTTGTGGATTTTGTCAGTTACTGGTTTACAGTTTGTTACTAGACTTTTAGTGACCGGTGGCTATGAGAAA	0	0	0	0	0	GNPTAB
HGNC:29670	12_101757566_A_C	4.779e-5	0	0	0	1.056e-4	GNPTAB
HGNC:29670	12_101757580_G_GT	0	0	0	0	0	GNPTAB
HGNC:29670	12_101757624_TAC_T	0	0	0	0	0	GNPTAB
HGNC:29670	12_101757657_GC_AT	0	0	0	0	0	GNPTAB
HGNC:29670	12_101757659_T_C	0	0	0	0	0	GNPTAB
HGNC:29670	12_101760144_C_T	0	0	0	0	0	GNPTAB
HGNC:29670	12_101761167_GT_G	0	0	0	0	0	GNPTAB
HGNC:29670	12_101761171_G_A	3.978e-6	0	0	5.437e-5	0	GNPTAB
HGNC:29670	12_101761271_A_C	0	0	0	0	0	GNPTAB
HGNC:29670	12_101761306_G_A	3.98e-6	0	0	5.437e-5	0	GNPTAB
HGNC:29670	12_101761307_C_CACTTTGTG	0	0	0	0	0	GNPTAB
HGNC:29670	12_101761554_CAAGACT_C	0	0	0	0	0	GNPTAB
HGNC:29670	12_101761563_C_T	0	0	0	0	0	GNPTAB
HGNC:29670	12_101761582_AT_A	0	0	0	0	0	GNPTAB
HGNC:29670	12_101761720_CTA_C	3.978e-6	0	0	0	8.797e-6	GNPTAB
HGNC:29670	12_101764200_A_C	3.98e-6	0	0	0	8.7940000000000008e-06	GNPTAB
HGNC:29670	12_101764201_C_T	2.784e-5	0	0	1.631e-4	3.518e-5	GNPTAB
HGNC:29670	12_101764223_C_CT	0	0	0	0	0	GNPTAB
HGNC:29670	12_101764223_CT_C	3.985e-6	0	0	0	8.805e-6	GNPTAB
HGNC:29670	12_101764241_C_CA	0	0	0	0	0	GNPTAB
HGNC:29670	12_101764299_G_GT	0	0	0	0	0	GNPTAB
HGNC:29670	12_101764302_AC_A	0	0	0	0	0	GNPTAB
HGNC:29670	12_101764341_TTC_T	7.959e-6	0	0	0	0	GNPTAB
HGNC:29670	12_101764362_A_ATTTTC	0	0	0	0	0	GNPTAB
HGNC:29670	12_101764362_ATTTTC_A	2.787e-5	6.152e-5	0	0	3.522e-5	GNPTAB
HGNC:29670	12_101764398_ACAAT_A	0	0	0	0	0	GNPTAB
HGNC:29670	12_101764414_GCTTTT_G	0	0	0	0	0	GNPTAB
HGNC:29670	12_101764461_TC_T	0	0	0	0	0	GNPTAB
HGNC:29670	12_101764513_G_A	3.986e-6	0	0	5.441e-5	0	GNPTAB
HGNC:29670	12_101764546_GAA_G	0	0	0	0	0	GNPTAB
HGNC:29670	12_101764608_AC_A	0	0	0	0	0	GNPTAB
HGNC:29670	12_101764640_ATT_A	0	0	0	0	0	GNPTAB
HGNC:29670	12_101764666_GA_G	0	0	0	0	0	GNPTAB
HGNC:29670	12_101764667_A_AT	8.041e-6	0	0	0	1.776e-5	GNPTAB
HGNC:29670	12_101764844_T_TC	0	0	0	0	0	GNPTAB
HGNC:29670	12_101764848_T_TG	0	0	0	0	0	GNPTAB
HGNC:29670	12_101764859_TGTTGA_T	0	0	0	0	0	GNPTAB
HGNC:29670	12_101764954_GACTA_G	1.193e-5	0	0	0	2.638e-5	GNPTAB
HGNC:29670	12_101764956_CTA_C	3.977e-6	0	2.891e-5	0	0	GNPTAB
HGNC:29670	12_101764960_C_CT	0	0	0	0	0	GNPTAB
HGNC:29670	12_101764962_A_C	0	0	0	0	0	GNPTAB
HGNC:29670	12_101765008_CCCTT_C	3.978e-6	0	0	5.437e-5	0	GNPTAB
HGNC:29670	12_101765010_C_CT	1.193e-5	0	8.673e-5	0	0	GNPTAB
HGNC:29670	12_101765158_G_A	0	0	0	0	0	GNPTAB
HGNC:29670	12_101765215_AG_A	0	0	0	0	0	GNPTAB
HGNC:29670	12_101766103_C_T	7.957e-6	0	0	0	8.798e-6	GNPTAB
HGNC:29670	12_101766121_AG_A	2.307e-4	0	0	0	2.638e-5	GNPTAB
HGNC:29670	12_101766189_C_T	1.193e-5	0	0	0	2.638e-5	GNPTAB
HGNC:29670	12_101766191_GT_G	0	0	0	0	0	GNPTAB
HGNC:29670	12_101766296_T_C	0	0	0	0	0	GNPTAB
HGNC:29670	12_101768036_C_A	0	0	0	0	0	GNPTAB
HGNC:29670	12_101768045_TC_T	1.989e-5	6.152e-5	0	0	3.518e-5	GNPTAB
HGNC:29670	12_101768054_TCC_T	0	0	0	0	0	GNPTAB
HGNC:29670	12_101768147_C_T	3.978e-6	0	2.892e-5	0	0	GNPTAB
HGNC:29670	12_101770058_C_T	3.978e-6	0	2.891e-5	0	0	GNPTAB
HGNC:29670	12_101770109_G_A	1.591e-5	0	0	0	2.639e-5	GNPTAB
HGNC:29670	12_101770481_AAT_A	0	0	0	0	0	GNPTAB
HGNC:29670	12_101770486_TC_T	0	0	0	0	0	GNPTAB
HGNC:29670	12_101770495_ATGG_A	0	0	0	0	0	GNPTAB
HGNC:29670	12_101770498_G_GTGCA	3.978e-6	0	0	0	8.797e-6	GNPTAB
HGNC:29670	12_101770518_C_A	0	0	0	0	0	GNPTAB
HGNC:29670	12_101770527_TA_T	0	0	0	0	0	GNPTAB
HGNC:29670	12_101770995_C_A	3.978e-6	0	2.891e-5	0	0	GNPTAB
HGNC:29670	12_101771038_T_TA	0	0	0	0	0	GNPTAB
HGNC:29670	12_101771124_GA_G	0	0	0	0	0	GNPTAB
HGNC:29670	12_101780150_A_T	0	0	0	0	0	GNPTAB
HGNC:29670	12_101780151_C_G	0	0	0	0	0	GNPTAB
HGNC:29670	12_101780172_G_GT	0	0	0	0	0	GNPTAB
HGNC:29670	12_101780173_A_AT	3.98e-6	0	0	0	8.805e-6	GNPTAB
HGNC:29670	12_101780189_GTT_G	0	0	0	0	0	GNPTAB
HGNC:29670	12_101780271_CTTCT_C	3.98e-6	0	0	0	8.8e-6	GNPTAB
HGNC:29670	12_101780292_A_C	3.186e-5	0	0	3.265e-4	1.761e-5	GNPTAB
HGNC:29670	12_101780573_ACTGT_A	5.176e-5	0	3.185e-4	0	0	GNPTAB
HGNC:29670	12_101786012_C_T	3.99e-6	0	0	0	0	GNPTAB
HGNC:29670	12_101786204_C_CT	0	0	0	0	0	GNPTAB
HGNC:29670	12_101786206_A_T	2.406e-5	0	0	0	5.325e-5	GNPTAB
HGNC:29670	12_101786219_T_C	0	0	0	0	0	GNPTAB
HGNC:29670	12_101788567_TTG_T	4.779e-5	0	2.894e-4	0	1.762e-5	GNPTAB
HGNC:29670	12_101789939_T_A	3.979e-6	0	0	0	8.801e-6	GNPTAB
HGNC:29670	12_101790058_C_G	0	0	0	0	0	GNPTAB
HGNC:29670	12_101796675_A_G	0	0	0	0	0	GNPTAB
HGNC:29670	12_101796719_TCAAA_T	3.982e-6	0	0	0	8.797e-6	GNPTAB
HGNC:29670	12_101796744_G_A	7.968e-6	0	0	0	0	GNPTAB
HGNC:29670	12_101830576_C_G	0	0	0	0	0	GNPTAB
HGNC:29670	12_101830576_CG_C	0	0	0	0	0	GNPTAB
HGNC:29670	12_101830637_G_T	0	0	0	0	0	GNPTAB
HGNC:29670	12_101830666_T_G	2.027e-5	0	0	0	4.541e-5	GNPTAB
HGNC:29929	12_102074419_G_A	0	0	0	0	0	NUP37
HGNC:29929	12_102112163_C_CA	3.978e-6	0	0	0	0	NUP37
HGNC:5464	12_102475642_C_A	0	0	0	0	0	IGF1
HGNC:8582	12_102839172_GCTTTA_G	0	0	0	0	0	PAH
HGNC:8582	12_102839178_C_CT	0	0	0	0	0	PAH
HGNC:8582	12_102839194_G_T	7.963e-6	0	0	0	1.761e-5	PAH
HGNC:8582	12_102839195_C_T	0	0	0	0	0	PAH
HGNC:8582	12_102839216_C_A	0	0	0	0	0	PAH
HGNC:8582	12_102839219_C_T	0	0	0	0	0	PAH
HGNC:8582	12_102839220_T_G	0	0	0	0	0	PAH
HGNC:8582	12_102840394_A_T	0	0	0	0	0	PAH
HGNC:8582	12_102840395_CTTACTG_C	0	0	0	0	0	PAH
HGNC:8582	12_102840396_T_C	3.978e-6	0	0	5.438e-5	0	PAH
HGNC:8582	12_102840398_A_G	0	0	0	0	0	PAH
HGNC:8582	12_102840399_C_A	0	0	0	0	0	PAH
HGNC:8582	12_102840408_GA_G	0	0	0	0	0	PAH
HGNC:8582	12_102840411_T_A	0	0	0	0	0	PAH
HGNC:8582	12_102840414_G_T	0	0	0	0	0	PAH
HGNC:8582	12_102840416_C_CA	0	0	0	0	0	PAH
HGNC:8582	12_102840420_ATC_A	0	0	0	0	0	PAH
HGNC:8582	12_102840430_G_T	7.954e-6	0	0	0	1.758e-5	PAH
HGNC:8582	12_102840433_G_A	0	0	0	0	0	PAH
HGNC:8582	12_102840444_A_T	0	0	0	0	0	PAH
HGNC:8582	12_102840456_C_A	7.954e-6	0	0	0	1.758e-5	PAH
HGNC:8582	12_102840459_T_C	7.954e-6	0	0	0	0	PAH
HGNC:8582	12_102840463_T_G	3.977e-6	0	0	0	0	PAH
HGNC:8582	12_102840466_A_G	0	0	0	0	0	PAH
HGNC:8582	12_102840472_C_T	1.074e-4	0	3.472e-4	0	1.319e-4	PAH
HGNC:8582	12_102840474_T_C	3.659e-4	0	1.447e-4	0	7.209e-4	PAH
HGNC:8582	12_102840477_C_G	3.977e-6	0	0	5.437e-5	0	PAH
HGNC:8582	12_102840477_C_T	5.568e-5	3.691e-4	0	1.087e-4	2.637e-5	PAH
HGNC:8582	12_102840486_A_C	0	0	0	0	0	PAH
HGNC:8582	12_102840487_A_T	0	0	0	0	0	PAH
HGNC:8582	12_102840492_C_T	4.773e-5	0	2.893e-5	2.719e-4	5.275e-5	PAH
HGNC:8582	12_102840493_G_A	7.596e-4	2.461e-4	0	0	0.001477	PAH
HGNC:8582	12_102840495_GGTATT_G	0	0	0	0	0	PAH
HGNC:8582	12_102840496_G_A	0	0	0	0	0	PAH
HGNC:8582	12_102840497_T_C	1.193e-5	0	0	0	2.638e-5	PAH
HGNC:8582	12_102840498_A_G	0	0	0	0	0	PAH
HGNC:8582	12_102840499_T_C	7.954e-6	0	0	1.087e-4	0	PAH
HGNC:8582	12_102840505_CA_C	0	0	0	0	0	PAH
HGNC:8582	12_102840507_G_A	6.006e-4	6.152e-5	2.316e-4	0	7.649e-4	PAH
HGNC:8582	12_102840515_C_A	0	0	0	0	0	PAH
HGNC:8582	12_102840516_C_G	0	0	0	0	0	PAH
HGNC:8582	12_102840517_T_C	0	0	0	0	0	PAH
HGNC:8582	12_102840517_T_G	0	0	0	0	0	PAH
HGNC:8582	12_102840518_A_C	0	0	0	0	0	PAH
HGNC:8582	12_102840523_C_T	3.978e-6	0	0	0	8.792e-6	PAH
HGNC:8582	12_102843629_C_T	0	0	0	0	0	PAH
HGNC:8582	12_102843641_C_A	0	0	0	0	0	PAH
HGNC:8582	12_102843642_T_C	0	0	0	0	0	PAH
HGNC:8582	12_102843644_A_C	0	0	0	0	0	PAH
HGNC:8582	12_102843645_C_G	7.96e-6	0	0	0	8.8e-6	PAH
HGNC:8582	12_102843645_C_T	3.98e-6	0	0	0	8.8e-6	PAH
HGNC:8582	12_102843646_C_G	0	0	0	0	0	PAH
HGNC:8582	12_102843646_C_T	0	0	0	0	0	PAH
HGNC:8582	12_102843648_T_A	3.98e-6	0	0	5.438e-5	0	PAH
HGNC:8582	12_102843649_A_G	0	0	0	0	0	PAH
HGNC:8582	12_102843651_T_C	3.979e-6	0	0	5.438e-5	0	PAH
HGNC:8582	12_102843658_T_C	3.979e-6	0	0	0	0	PAH
HGNC:8582	12_102843661_G_C	3.979e-6	0	0	0	8.798e-6	PAH
HGNC:8582	12_102843662_C_G	1.99e-5	0	0	0	4.399e-5	PAH
HGNC:8582	12_102843664_TC_T	0	0	0	0	0	PAH
HGNC:8582	12_102843665_C_A	0	0	0	0	0	PAH
HGNC:8582	12_102843665_C_G	0	0	0	0	0	PAH
HGNC:8582	12_102843671_A_T	6.765e-5	0	0	9.248e-4	0	PAH
HGNC:8582	12_102843673_C_G	0	0	0	0	0	PAH
HGNC:8582	12_102843676_T_C	9.948e-5	0	1.158e-4	0	1.76e-4	PAH
HGNC:8582	12_102843678_TG_T	0	0	0	0	0	PAH
HGNC:8582	12_102843680_CCA_C	0	0	0	0	0	PAH
HGNC:8582	12_102843682_A_G	0	0	0	0	0	PAH
HGNC:8582	12_102843683_C_G	0	0	0	0	0	PAH
HGNC:8582	12_102843683_C_T	8.357e-5	0	4.054e-4	0	4.4e-5	PAH
HGNC:8582	12_102843684_G_C	0	0	0	0	0	PAH
HGNC:8582	12_102843688_T_C	1.99e-5	0	0	0	4.4e-5	PAH
HGNC:8582	12_102843689_A_C	0	0	0	0	0	PAH
HGNC:8582	12_102843691_AG_A	0	0	0	0	0	PAH
HGNC:8582	12_102843695_GC_G	0	0	0	0	0	PAH
HGNC:8582	12_102843698_G_A	3.98e-6	6.152e-5	0	0	0	PAH
HGNC:8582	12_102843699_G_C	0	0	0	0	0	PAH
HGNC:8582	12_102843706_G_A	4.418e-4	0	2.895e-4	5.439e-5	3.96e-4	PAH
HGNC:8582	12_102843715_TA_T	0	0	0	0	0	PAH
HGNC:8582	12_102843716_A_C	0	0	0	0	0	PAH
HGNC:8582	12_102843722_G_C	2.786e-5	0	0	3.808e-4	0	PAH
HGNC:8582	12_102843726_GGC_G	0	0	0	0	0	PAH
HGNC:8582	12_102843727_G_T	0	0	0	0	0	PAH
HGNC:8582	12_102843731_T_A	3.979e-6	0	0	0	8.799e-6	PAH
HGNC:8582	12_102843736_T_C	0	0	0	0	0	PAH
HGNC:8582	12_102843743_C_T	3.98e-6	0	0	0	8.804e-6	PAH
HGNC:8582	12_102843744_C_T	0	0	0	0	0	PAH
HGNC:8582	12_102843745_AG_A	3.98e-6	0	0	0	8.804e-6	PAH
HGNC:8582	12_102843746_G_GGGGGAGAAGCTTTGGCTTCTCTGATAAGA	0	0	0	0	0	PAH
HGNC:8582	12_102843748_G_T	0	0	0	0	0	PAH
HGNC:8582	12_102843750_GAGA_G	0	0	0	0	0	PAH
HGNC:8582	12_102843755_GC_G	0	0	0	0	0	PAH
HGNC:8582	12_102843760_G_C	0	0	0	0	0	PAH
HGNC:8582	12_102843769_G_C	0	0	0	0	0	PAH
HGNC:8582	12_102843774_GCAGTACTGTAGGCCC_G	0	0	0	0	0	PAH
HGNC:8582	12_102843776_A_C	0	0	0	0	0	PAH
HGNC:8582	12_102843777_G_T	1.195e-5	0	0	1.632e-4	0	PAH
HGNC:8582	12_102843780_C_A	0	0	0	0	0	PAH
HGNC:8582	12_102843780_C_G	0	0	0	0	0	PAH
HGNC:8582	12_102843780_C_T	0	0	0	0	0	PAH
HGNC:8582	12_102843781_T_A	0	0	0	0	0	PAH
HGNC:8582	12_102843782_G_A	3.986e-5	0	0	5.44e-5	5.29e-5	PAH
HGNC:8582	12_102843790_C_T	2.473e-4	0	1.447e-4	0	4.147e-4	PAH
HGNC:8582	12_102844333_T_C	0	0	0	0	0	PAH
HGNC:8582	12_102844335_C_A	0	0	0	0	0	PAH
HGNC:8582	12_102844335_C_T	3.982e-6	0	0	0	0	PAH
HGNC:8582	12_102844338_G_A	0	0	0	0	0	PAH
HGNC:8582	12_102844347_CAAAGGATGACA_C	0	0	0	0	0	PAH
HGNC:8582	12_102844352_G_T	0	0	0	0	0	PAH
HGNC:8582	12_102844355_G_A	0	0	0	0	0	PAH
HGNC:8582	12_102844355_G_T	0	0	0	0	0	PAH
HGNC:8582	12_102844356_A_G	6.768e-5	6.155e-5	1.449e-4	0	8.801e-5	PAH
HGNC:8582	12_102844358_A_G	0	0	0	0	0	PAH
HGNC:8582	12_102844359_G_C	1.035e-4	0	5.794e-5	0	2.112e-4	PAH
HGNC:8582	12_102844362_GC_G	0	0	0	0	0	PAH
HGNC:8582	12_102844368_C_A	1.592e-5	1.231e-4	0	0	1.76e-5	PAH
HGNC:8582	12_102844368_C_T	0	0	0	0	0	PAH
HGNC:8582	12_102844372_A_T	0	0	0	0	0	PAH
HGNC:8582	12_102844373_T_C	0	0	0	0	0	PAH
HGNC:8582	12_102844374_A_C	0	0	0	0	0	PAH
HGNC:8582	12_102844374_A_T	0	0	0	0	0	PAH
HGNC:8582	12_102844376_GC_G	0	0	0	0	0	PAH
HGNC:8582	12_102844389_C_A	7.962e-6	0	0	0	1.76e-5	PAH
HGNC:8582	12_102844409_A_G	3.984e-6	0	0	0	0	PAH
HGNC:8582	12_102844423_C_T	0	0	0	0	0	PAH
HGNC:8582	12_102844424_C_T	3.988e-6	0	0	5.441e-5	0	PAH
HGNC:8582	12_102844424_CA_C	0	0	0	0	0	PAH
HGNC:8582	12_102844426_G_C	3.99e-6	0	0	5.444e-5	0	PAH
HGNC:8582	12_102844427_T_C	3.99e-6	0	0	0	8.823e-6	PAH
HGNC:8582	12_102844432_C_A	0	0	0	0	0	PAH
HGNC:8582	12_102844432_C_G	0	0	0	0	0	PAH
HGNC:8582	12_102844433_T_C	0	0	0	0	0	PAH
HGNC:8582	12_102844433_T_G	0	0	0	0	0	PAH
HGNC:8582	12_102846890_C_T	0	0	0	0	0	PAH
HGNC:8582	12_102846893_A_C	3.981e-6	0	0	0	0	PAH
HGNC:8582	12_102846894_C_T	0	0	0	0	0	PAH
HGNC:8582	12_102846894_CTGT_C	1.194e-5	0	0	0	0	PAH
HGNC:8582	12_102846899_G_C	5.97e-5	0	0	0	4.402e-5	PAH
HGNC:8582	12_102846900_C_T	7.165e-5	1.846e-4	5.785e-5	0	3.522e-5	PAH
HGNC:8582	12_102846904_C_G	0	0	0	0	0	PAH
HGNC:8582	12_102846908_T_C	0	0	0	0	0	PAH
HGNC:8582	12_102846909_C_A	0	0	0	0	0	PAH
HGNC:8582	12_102846923_G_T	0	0	0	0	0	PAH
HGNC:8582	12_102846923_GGTGCACCCAGA_G	3.979e-6	0	0	0	0	PAH
HGNC:8582	12_102846924_G_A	0	0	0	0	0	PAH
HGNC:8582	12_102846924_G_T	7.959e-6	0	0	1.088e-4	0	PAH
HGNC:8582	12_102846929_C_T	0	0	0	0	0	PAH
HGNC:8582	12_102846930_C_A	0	0	0	0	0	PAH
HGNC:8582	12_102846931_CAG_C	0	0	0	0	0	PAH
HGNC:8582	12_102846932_A_G	1.99e-5	0	0	0	4.401e-5	PAH
HGNC:8582	12_102846935_G_A	0	0	0	0	0	PAH
HGNC:8582	12_102846938_G_A	1.592e-5	0	0	0	2.641e-5	PAH
HGNC:8582	12_102846938_G_T	3.98e-6	0	0	0	8.802e-6	PAH
HGNC:8582	12_102846947_AT_A	0	0	0	0	0	PAH
HGNC:8582	12_102846948_T_C	1.99e-5	0	0	0	4.402e-5	PAH
HGNC:8582	12_102846953_T_C	0	0	0	0	0	PAH
HGNC:8582	12_102846953_T_G	0	0	0	0	0	PAH
HGNC:8582	12_102846958_T_C	1.194e-5	0	0	0	2.642e-5	PAH
HGNC:8582	12_102851685_A_G	0	0	0	0	0	PAH
HGNC:8582	12_102851686_C_A	0	0	0	0	0	PAH
HGNC:8582	12_102851686_C_G	0	0	0	0	0	PAH
HGNC:8582	12_102851687_C_T	3.984e-6	0	2.894e-5	0	0	PAH
HGNC:8582	12_102851689_G_A	0	0	0	0	0	PAH
HGNC:8582	12_102851692_A_G	0	0	0	0	0	PAH
HGNC:8582	12_102851696_C_A	0	0	0	0	0	PAH
HGNC:8582	12_102851697_T_G	0	0	0	0	0	PAH
HGNC:8582	12_102851698_G_A	0	0	0	0	0	PAH
HGNC:8582	12_102851698_G_T	0	0	0	0	0	PAH
HGNC:8582	12_102851701_C_A	5.856e-4	0	8.681e-5	0	4.849e-4	PAH
HGNC:8582	12_102851703_A_C	9.958e-5	6.156e-5	0	0	2.116e-4	PAH
HGNC:8582	12_102851709_C_A	0	0	0	0	0	PAH
HGNC:8582	12_102851709_C_T	3.983e-6	0	0	5.44e-5	0	PAH
HGNC:8582	12_102851710_G_A	2.39e-5	0	0	0	2.645e-5	PAH
HGNC:8582	12_102851715_G_C	0	0	0	0	0	PAH
HGNC:8582	12_102851724_G_A	0	0	0	0	0	PAH
HGNC:8582	12_102851731_G_A	3.984e-6	0	0	0	8.82e-6	PAH
HGNC:8582	12_102851734_C_G	0	0	0	0	0	PAH
HGNC:8582	12_102851734_C_T	0	0	0	0	0	PAH
HGNC:8582	12_102851740_G_C	7.969e-6	0	0	0	1.764e-5	PAH
HGNC:8582	12_102851743_C_T	1.195e-5	0	0	1.088e-4	8.822e-6	PAH
HGNC:8582	12_102851751_A_T	0	0	0	0	0	PAH
HGNC:8582	12_102851752_T_A	1.196e-5	0	0	0	2.647e-5	PAH
HGNC:8582	12_102851755_C_T	3.986e-6	0	0	0	8.826e-6	PAH
HGNC:8582	12_102851758_T_A	0	0	0	0	0	PAH
HGNC:8582	12_102851761_A_G	0	0	0	0	0	PAH
HGNC:8582	12_102852810_C_T	3.98e-6	0	0	0	0	PAH
HGNC:8582	12_102852811_T_C	0	0	0	0	0	PAH
HGNC:8582	12_102852812_C_G	1.194e-5	0	5.783e-5	0	8.805e-6	PAH
HGNC:8582	12_102852813_A_T	0	0	0	0	0	PAH
HGNC:8582	12_102852814_C_A	0	0	0	0	0	PAH
HGNC:8582	12_102852815_G_A	1.035e-4	0	0	0	2.114e-4	PAH
HGNC:8582	12_102852816_G_A	3.98e-6	0	0	0	8.805e-6	PAH
HGNC:8582	12_102852818_T_C	0	0	0	0	0	PAH
HGNC:8582	12_102852819_C_T	5.572e-5	6.152e-5	5.783e-5	0	7.044e-5	PAH
HGNC:8582	12_102852819_CG_C	0	0	0	0	0	PAH
HGNC:8582	12_102852822_G_C	0	0	0	0	0	PAH
HGNC:8582	12_102852824_G_A	0	0	0	0	0	PAH
HGNC:8582	12_102852824_G_C	0	0	0	0	0	PAH
HGNC:8582	12_102852824_G_T	0	0	0	0	0	PAH
HGNC:8582	12_102852824_GTATACATGGGC_G	3.979e-6	0	0	0	8.802e-6	PAH
HGNC:8582	12_102852827_T_C	7.957e-6	0	5.783e-5	0	0	PAH
HGNC:8582	12_102852828_A_C	1.591e-5	0	2.891e-5	0	2.64e-5	PAH
HGNC:8582	12_102852830_A_T	0	0	0	0	0	PAH
HGNC:8582	12_102852831_T_C	0	0	0	0	0	PAH
HGNC:8582	12_102852833_G_A	0	0	0	0	0	PAH
HGNC:8582	12_102852833_G_C	0	0	0	0	0	PAH
HGNC:8582	12_102852834_G_A	0	0	0	0	0	PAH
HGNC:8582	12_102852839_G_A	7.957e-6	0	0	0	1.76e-5	PAH
HGNC:8582	12_102852843_C_A	3.581e-5	0	0	0	7.039e-5	PAH
HGNC:8582	12_102852844_A_C	0	0	0	0	0	PAH
HGNC:8582	12_102852845_T_C	3.978e-6	0	0	0	0	PAH
HGNC:8582	12_102852848_C_T	1.591e-5	0	8.675e-5	0	0	PAH
HGNC:8582	12_102852850_GA_G	0	0	0	0	0	PAH
HGNC:8582	12_102852851_A_T	0	0	0	0	0	PAH
HGNC:8582	12_102852852_T_G	9.15e-5	0	2.313e-4	0	1.232e-4	PAH
HGNC:8582	12_102852853_G_T	0	0	0	0	0	PAH
HGNC:8582	12_102852854_T_C	0	0	0	0	0	PAH
HGNC:8582	12_102852855_AC_A	0	0	0	0	0	PAH
HGNC:8582	12_102852856_C_G	0	0	0	0	0	PAH
HGNC:8582	12_102852857_T_C	0	0	0	0	0	PAH
HGNC:8582	12_102852858_G_A	0	0	0	0	0	PAH
HGNC:8582	12_102852858_G_C	0	0	0	0	0	PAH
HGNC:8582	12_102852861_T_G	0	0	0	0	0	PAH
HGNC:8582	12_102852862_G_T	3.978e-6	0	0	0	8.798e-6	PAH
HGNC:8582	12_102852863_C_T	0	0	0	0	0	PAH
HGNC:8582	12_102852866_TG_T	0	0	0	0	0	PAH
HGNC:8582	12_102852869_A_G	0	0	0	0	0	PAH
HGNC:8582	12_102852872_A_C	0	0	0	0	0	PAH
HGNC:8582	12_102852875_C_G	0	0	0	0	0	PAH
HGNC:8582	12_102852875_C_T	2.228e-4	6.152e-5	8.675e-5	1.088e-4	3.696e-4	PAH
HGNC:8582	12_102852876_G_A	1.989e-5	0	2.892e-5	0	3.52e-5	PAH
HGNC:8582	12_102852881_G_A	7.957e-6	6.152e-5	0	0	8.8e-6	PAH
HGNC:8582	12_102852882_C_T	3.979e-6	0	0	5.437e-5	0	PAH
HGNC:8582	12_102852884_A_G	0	0	0	0	0	PAH
HGNC:8582	12_102852887_C_A	0	0	0	0	0	PAH
HGNC:8582	12_102852893_A_G	0	0	0	0	0	PAH
HGNC:8582	12_102852902_C_G	0	0	0	0	0	PAH
HGNC:8582	12_102852902_C_T	7.96e-6	0	0	5.438e-5	8.804e-6	PAH
HGNC:8582	12_102852903_G_A	2.786e-5	0	0	5.439e-5	5.282e-5	PAH
HGNC:8582	12_102852903_G_C	0	0	0	0	0	PAH
HGNC:8582	12_102852911_AG_A	0	0	0	0	0	PAH
HGNC:8582	12_102852912_G_A	3.981e-5	0	0	0	6.164e-5	PAH
HGNC:8582	12_102852917_C_A	0	0	0	0	0	PAH
HGNC:8582	12_102852918_C_G	0	0	0	0	0	PAH
HGNC:8582	12_102852918_C_T	0	0	0	0	0	PAH
HGNC:8582	12_102852919_AG_A	7.961e-6	0	0	0	1.761e-5	PAH
HGNC:8582	12_102852920_G_T	0	0	0	0	0	PAH
HGNC:8582	12_102852922_CA_TG	0	0	0	0	0	PAH
HGNC:8582	12_102852923_A_G	4.817e-4	1.23e-4	3.182e-4	0	9.16e-4	PAH
HGNC:8582	12_102852923_A_T	2.388e-5	0	0	0	5.285e-5	PAH
HGNC:8582	12_102852924_C_G	3.981e-6	0	0	0	8.808e-6	PAH
HGNC:8582	12_102852926_G_A	3.982e-6	0	2.893e-5	0	0	PAH
HGNC:8582	12_102852929_C_T	7.566e-5	0	1.736e-4	3.808e-4	5.288e-5	PAH
HGNC:8582	12_102852930_G_A	4.381e-5	0	0	0	9.697e-5	PAH
HGNC:8582	12_102852933_G_A	0	0	0	0	0	PAH
HGNC:8582	12_102852934_GC_G	0	0	0	0	0	PAH
HGNC:8582	12_102852935_C_A	3.984e-6	0	0	0	8.818e-6	PAH
HGNC:8582	12_102852935_C_T	1.673e-4	0	0	0	4.409e-5	PAH
HGNC:8582	12_102852936_G_A	1.435e-4	2.461e-4	0	0.001415	4.411e-5	PAH
HGNC:8582	12_102852945_T_C	0	0	0	0	0	PAH
HGNC:8582	12_102852945_T_G	0	0	0	0	0	PAH
HGNC:8582	12_102852945_TGCAAGCTGGGATGAAAA_T	0	0	0	0	0	PAH
HGNC:8582	12_102852951_C_G	0	0	0	0	0	PAH
HGNC:8582	12_102852951_C_T	0	0	0	0	0	PAH
HGNC:8582	12_102852951_CT_C	0	0	0	0	0	PAH
HGNC:8582	12_102854488_CCTATTAAGCTACTCAGATTTCAATTCAGTCCAAATTCACTGAATACCTGCTGTATATGCAAGACTGTGCTGGTTGTTTCCATATGCAGCACCTTACTTCATTCTCATAATTTCCCTATGGGAAAAGCTAAAGAGTTGATACAGTGTCCATTTGACAGATGACAAAACTGAGGCAGGTTTACTCAGCTGGAGAGGATTGAAGGCAGGATTCATACCAGATGCACAGACTCAGAGCTCAGGGCTCTTGGCACCATCCCCGAAAATAGCACATTTCTTACACAAACACACACTCCTAACTCATAACACAGCAGGAACTACAGGGCAAACAAAACAAAACAAAACAAAAAAAAACCTCAGTGAAGCACCTTGGGCTTTAAGTGTGAAAGAAAATACTTTTCAGGGACAGGTACACGGCAAAATCCACAGCCTCAGGTGTTTGATTGAATGAAAGTGGATAAACACAGTAGGGGCTGGAGGGAAGGCAGAGCACAGTGAAATTTAGTTCTTCCTGGAGGAATCAACCTGCATGCATTCCTACAAGCACATGCTTTCATACTTGCCTCCACATACTTGTCTTCCCCTTCCCTCTCCTCTGCCTCAATCCTCCCCCAACTTTCTGCAGGGCCATTGACCCTGATGTGGACTTACTCTGCAGGAACTGAGAAACGTCTTCCAGCTGGGGAATGTTATCTTCATGGAAGCCACAGTACTTTTCAAGAAGTGGAAAAATGTGATTGTACTCATAGCAAGCATGGGTTTTATACAAGGACTTCAGAGTCTTGAACACTGTGCCCCATGTTTT_C	0	0	0	0	0	PAH
HGNC:8582	12_102855145_A_T	0	0	0	0	0	PAH
HGNC:8582	12_102855148_G_A	3.979e-6	6.152e-5	0	0	0	PAH
HGNC:8582	12_102855148_G_C	0	0	0	0	0	PAH
HGNC:8582	12_102855151_A_AC	0	0	0	0	0	PAH
HGNC:8582	12_102855151_A_G	0	0	0	0	0	PAH
HGNC:8582	12_102855153_A_G	0	0	0	0	0	PAH
HGNC:8582	12_102855154_C_T	5.412e-4	0	4.915e-4	0	2.376e-4	PAH
HGNC:8582	12_102855155_G_GT	0	0	0	0	0	PAH
HGNC:8582	12_102855155_GTCTTCCAGCT_G	0	0	0	0	0	PAH
HGNC:8582	12_102855160_C_A	0	0	0	0	0	PAH
HGNC:8582	12_102855166_G_A	0	0	0	0	0	PAH
HGNC:8582	12_102855166_G_T	0	0	0	0	0	PAH
HGNC:8582	12_102855168_G_A	3.979e-6	0	0	0	8.8e-6	PAH
HGNC:8582	12_102855169_G_T	0	0	0	0	0	PAH
HGNC:8582	12_102855171_A_G	0	0	0	0	0	PAH
HGNC:8582	12_102855176_ATC_A	1.591e-5	0	0	0	3.52e-5	PAH
HGNC:8582	12_102855180_T_C	3.979e-6	0	0	0	8.801e-6	PAH
HGNC:8582	12_102855183_T_G	0	0	0	0	0	PAH
HGNC:8582	12_102855189_C_A	1.194e-5	6.152e-5	0	0	1.76e-5	PAH
HGNC:8582	12_102855194_G_C	0	0	0	0	0	PAH
HGNC:8582	12_102855204_A_G	0	0	0	0	0	PAH
HGNC:8582	12_102855207_A_G	0	0	0	0	0	PAH
HGNC:8582	12_102855209_TG_T	7.957e-6	0	0	0	8.799e-6	PAH
HGNC:8582	12_102855210_G_A	0	0	0	0	0	PAH
HGNC:8582	12_102855211_G_T	2.387e-5	6.152e-5	2.891e-5	0	3.52e-5	PAH
HGNC:8582	12_102855224_G_C	0	0	0	0	0	PAH
HGNC:8582	12_102855224_G_T	3.979e-6	0	0	5.44e-5	0	PAH
HGNC:8582	12_102855227_CTCATAGCAAGCATGGGTTTTAT_C	0	0	0	0	0	PAH
HGNC:8582	12_102855228_TCATAGCAAGCATGGGTTTTATA_T	1.989e-5	0	1.446e-4	0	0	PAH
HGNC:8582	12_102855229_C_T	0	0	0	0	0	PAH
HGNC:8582	12_102855230_A_C	3.979e-6	0	0	0	8.799e-6	PAH
HGNC:8582	12_102855231_T_C	1.194e-5	0	0	1.632e-4	0	PAH
HGNC:8582	12_102855231_T_TA	0	0	0	0	0	PAH
HGNC:8582	12_102855233_GCAAGCATGGGTTTTATACAAGGA_G	0	0	0	0	0	PAH
HGNC:8582	12_102855234_C_CA	0	0	0	0	0	PAH
HGNC:8582	12_102855240_T_C	0	0	0	0	0	PAH
HGNC:8582	12_102855241_G_A	3.979e-6	0	0	0	8.798e-6	PAH
HGNC:8582	12_102855251_C_G	0	0	0	0	0	PAH
HGNC:8582	12_102855252_A_T	0	0	0	0	0	PAH
HGNC:8582	12_102855257_C_CT	0	0	0	0	0	PAH
HGNC:8582	12_102855260_CAG_C	0	0	0	0	0	PAH
HGNC:8582	12_102855261_A_G	1.989e-5	0	0	0	4.399e-5	PAH
HGNC:8582	12_102855273_A_G	0	0	0	0	0	PAH
HGNC:8582	12_102855279_C_T	0	0	0	0	0	PAH
HGNC:8582	12_102855281_C_T	7.959e-6	0	0	0	1.76e-5	PAH
HGNC:8582	12_102855282_CAT_C	1.99e-5	0	0	0	0	PAH
HGNC:8582	12_102855283_A_G	0	0	0	0	0	PAH
HGNC:8582	12_102855285_GT_G	0	0	0	0	0	PAH
HGNC:8582	12_102855290_CT_C	0	0	0	0	0	PAH
HGNC:8582	12_102855294_TC_AA	0	0	0	0	0	PAH
HGNC:8582	12_102855295_C_A	0	0	0	0	0	PAH
HGNC:8582	12_102855296_TTCC_T	0	0	0	0	0	PAH
HGNC:8582	12_102855297_T_C	1.194e-5	0	0	0	2.641e-5	PAH
HGNC:8582	12_102855307_A_T	0	0	0	0	0	PAH
HGNC:8582	12_102855309_T_C	7.165e-5	0	8.679e-5	0	1.233e-4	PAH
HGNC:8582	12_102855313_C_G	1.991e-5	0	0	0	4.403e-5	PAH
HGNC:8582	12_102855313_C_T	1.592e-5	0	2.893e-5	0	2.642e-5	PAH
HGNC:8582	12_102855315_C_A	5.176e-5	0	2.025e-4	0	3.524e-5	PAH
HGNC:8582	12_102855315_C_T	2.787e-5	0	5.787e-5	0	2.643e-5	PAH
HGNC:8582	12_102855316_G_A	1.195e-5	6.152e-5	0	0	1.762e-5	PAH
HGNC:8582	12_102855319_G_A	0	0	0	0	0	PAH
HGNC:8582	12_102855321_A_G	0	0	0	0	0	PAH
HGNC:8582	12_102855322_T_C	0	0	0	0	0	PAH
HGNC:8582	12_102855326_C_A	3.983e-5	0	0	4.899e-4	0	PAH
HGNC:8582	12_102855326_C_G	0	0	0	0	0	PAH
HGNC:8582	12_102855328_G_A	0	0	0	0	0	PAH
HGNC:8582	12_102855331_C_T	0	0	0	0	0	PAH
HGNC:8582	12_102855332_A_C	3.985e-6	0	0	0	8.817e-6	PAH
HGNC:8582	12_102855332_A_T	3.985e-6	0	0	5.449e-5	0	PAH
HGNC:8582	12_102855333_C_T	0	0	0	0	0	PAH
HGNC:8582	12_102855334_T_C	0	0	0	0	0	PAH
HGNC:8582	12_102866595_C_T	3.979e-6	0	0	0	8.797e-6	PAH
HGNC:8582	12_102866597_G_C	1.989e-5	0	1.158e-4	0	0	PAH
HGNC:8582	12_102866599_C_T	2.993e-4	0	0	0	8.824e-5	PAH
HGNC:8582	12_102866600_G_A	1.194e-5	0	0	0	1.759e-5	PAH
HGNC:8582	12_102866600_G_T	0	0	0	0	0	PAH
HGNC:8582	12_102866601_G_T	0	0	0	0	0	PAH
HGNC:8582	12_102866601_GT_G	3.979e-6	0	0	0	8.796e-6	PAH
HGNC:8582	12_102866605_T_A	3.581e-5	0	5.788e-5	0	6.157e-5	PAH
HGNC:8582	12_102866607_G_C	0	0	0	0	0	PAH
HGNC:8582	12_102866607_G_T	0	0	0	0	0	PAH
HGNC:8582	12_102866611_G_T	0	0	0	0	0	PAH
HGNC:8582	12_102866612_C_T	3.979e-6	0	0	0	8.796e-6	PAH
HGNC:8582	12_102866615_T_C	1.591e-5	0	0	0	1.759e-5	PAH
HGNC:8582	12_102866623_A_G	0	0	0	0	0	PAH
HGNC:8582	12_102866632_C_T	9.15e-5	0	0	5.438e-5	1.935e-4	PAH
HGNC:8582	12_102866633_G_A	2.785e-5	1.23e-4	0	1.088e-4	1.759e-5	PAH
HGNC:8582	12_102866634_TC_GT	0	0	0	0	0	PAH
HGNC:8582	12_102866635_C_G	0	0	0	0	0	PAH
HGNC:8582	12_102866641_C_G	0	0	0	0	0	PAH
HGNC:8582	12_102866641_C_T	1.989e-5	0	2.894e-5	5.438e-5	1.759e-5	PAH
HGNC:8582	12_102866641_CG_C	0	0	0	0	0	PAH
HGNC:8582	12_102866642_G_A	1.989e-5	0	5.788e-5	0	8.797e-6	PAH
HGNC:8582	12_102866643_G_T	0	0	0	0	0	PAH
HGNC:8582	12_102866644_T_A	0	0	0	0	0	PAH
HGNC:8582	12_102866645_A_G	0	0	0	0	0	PAH
HGNC:8582	12_102866662_C_T	0	0	0	0	0	PAH
HGNC:8582	12_102866663_C_T	7.96e-6	6.152e-5	0	0	8.802e-6	PAH
HGNC:8582	12_102866664_C_T	0	0	0	0	0	PAH
HGNC:8582	12_102866665_T_G	0	0	0	0	0	PAH
HGNC:8582	12_102866668_G_C	2.786e-5	0	0	0	6.164e-5	PAH
HGNC:8582	12_102877456_A_T	3.976e-6	0	0	0	8.79e-6	PAH
HGNC:8582	12_102877457_C_A	3.181e-5	0	1.156e-4	0	3.516e-5	PAH
HGNC:8582	12_102877459_C_G	0	0	0	0	0	PAH
HGNC:8582	12_102877460_A_C	0	0	0	0	0	PAH
HGNC:8582	12_102877460_A_T	0	0	0	0	0	PAH
HGNC:8582	12_102877461_C_G	3.976e-6	0	0	0	8.79e-6	PAH
HGNC:8582	12_102877461_C_T	3.976e-6	0	0	0	8.79e-6	PAH
HGNC:8582	12_102877463_G_A	0	0	0	0	0	PAH
HGNC:8582	12_102877464_G_A	3.976e-6	0	2.891e-5	0	0	PAH
HGNC:8582	12_102877469_T_A	6.362e-5	0	1.156e-4	0	9.669e-5	PAH
HGNC:8582	12_102877475_T_C	0	0	0	0	0	PAH
HGNC:8582	12_102877501_CTGAT_C	0	0	0	0	0	PAH
HGNC:8582	12_102877503_G_A	0	0	0	0	0	PAH
HGNC:8582	12_102877517_T_C	3.977e-6	0	0	0	8.792e-6	PAH
HGNC:8582	12_102877518_C_A	0	0	0	0	0	PAH
HGNC:8582	12_102877537_TG_T	0	0	0	0	0	PAH
HGNC:8582	12_102877539_G_A	3.978e-6	0	0	0	0	PAH
HGNC:8582	12_102877544_C_T	0	0	0	0	0	PAH
HGNC:8582	12_102877545_AG_A	3.978e-6	0	0	0	8.797e-6	PAH
HGNC:8582	12_102877548_G_A	2.864e-4	0	0	0	0	PAH
HGNC:8582	12_102877551_C_T	0	0	0	0	0	PAH
HGNC:8582	12_102877552_T_C	0	0	0	0	0	PAH
HGNC:8582	12_102877556_A_T	0	0	0	0	0	PAH
HGNC:8582	12_102894732_T_TA	0	0	0	0	0	PAH
HGNC:8582	12_102894736_TG_T	0	0	0	0	0	PAH
HGNC:8582	12_102894739_GTC_G	0	0	0	0	0	PAH
HGNC:8582	12_102894739_GTCTT_G	0	0	0	0	0	PAH
HGNC:8582	12_102894756_G_A	2.784e-5	1.23e-4	0	0	3.518e-5	PAH
HGNC:8582	12_102894757_TG_T	0	0	0	0	0	PAH
HGNC:8582	12_102894758_GAAAGC_G	0	0	0	0	0	PAH
HGNC:8582	12_102894767_T_C	1.193e-5	0	0	5.437e-5	1.759e-5	PAH
HGNC:8582	12_102894776_G_T	5.17e-5	0	0	0	8.793e-5	PAH
HGNC:8582	12_102894786_C_T	0	0	0	0	0	PAH
HGNC:8582	12_102894795_A_C	0	0	0	0	0	PAH
HGNC:8582	12_102894800_TTGA_T	1.988e-5	0	0	5.437e-5	3.517e-5	PAH
HGNC:8582	12_102894804_T_A	2.386e-5	0	0	0	0	PAH
HGNC:8582	12_102894820_A_AC	0	0	0	0	0	PAH
HGNC:8582	12_102894820_A_AG	3.977e-6	6.152e-5	0	0	0	PAH
HGNC:8582	12_102894826_G_T	7.556e-5	0	8.673e-5	0	1.407e-4	PAH
HGNC:8582	12_102894830_CGTTTATCCAAATGGGT_C	0	0	0	0	0	PAH
HGNC:8582	12_102894834_T_A	0	0	0	0	0	PAH
HGNC:8582	12_102894837_C_A	7.954e-6	0	0	0	1.759e-5	PAH
HGNC:8582	12_102894845_G_T	0	0	0	0	0	PAH
HGNC:8582	12_102894846_T_G	0	0	0	0	0	PAH
HGNC:8582	12_102894847_G_GA	0	0	0	0	0	PAH
HGNC:8582	12_102894860_T_C	0	0	0	0	0	PAH
HGNC:8582	12_102894861_C_A	0	0	0	0	0	PAH
HGNC:8582	12_102894863_T_A	0	0	0	0	0	PAH
HGNC:8582	12_102894863_T_C	0	0	0	0	0	PAH
HGNC:8582	12_102894864_C_G	0	0	0	0	0	PAH
HGNC:8582	12_102894864_C_T	1.989e-5	0	0	0	4.399e-5	PAH
HGNC:8582	12_102894875_C_T	0	0	0	0	0	PAH
HGNC:8582	12_102894876_GAGA_G	1.194e-5	0	2.891e-5	5.437e-5	0	PAH
HGNC:8582	12_102894878_G_A	0	0	0	0	0	PAH
HGNC:8582	12_102894880_A_AG	0	0	0	0	0	PAH
HGNC:8582	12_102894883_T_A	4.775e-5	0	5.782e-5	0	7.04e-5	PAH
HGNC:8582	12_102894888_A_G	3.98e-6	0	0	0	8.802e-6	PAH
HGNC:8582	12_102894891_C_A	0	0	0	0	0	PAH
HGNC:8582	12_102894892_AATGTG_A	0	0	0	0	0	PAH
HGNC:8582	12_102894893_A_G	2.707e-4	6.154e-5	8.674e-5	0	5.371e-4	PAH
HGNC:8582	12_102894893_A_T	0	0	0	0	0	PAH
HGNC:8582	12_102894894_T_C	7.962e-6	0	0	0	8.806e-6	PAH
HGNC:8582	12_102894896_T_TGG	0	0	0	0	0	PAH
HGNC:8582	12_102894896_TG_T	0	0	0	0	0	PAH
HGNC:8582	12_102894897_GGGT_TGGG	0	0	0	0	0	PAH
HGNC:8582	12_102894902_A_ATCAG	0	0	0	0	0	PAH
HGNC:8582	12_102894902_A_G	0	0	0	0	0	PAH
HGNC:8582	12_102894902_AG_A	0	0	0	0	0	PAH
HGNC:8582	12_102894904_G_C	1.196e-5	0	8.675e-5	0	0	PAH
HGNC:8582	12_102894914_TTC_T	0	0	0	0	0	PAH
HGNC:8582	12_102894915_TCTC_T	0	0	0	0	0	PAH
HGNC:8582	12_102894918_C_A	0	0	0	0	0	PAH
HGNC:8582	12_102894919_C_T	0	0	0	0	0	PAH
HGNC:8582	12_102894920_T_C	7.993e-6	0	0	0	0	PAH
HGNC:8582	12_102894931_A_C	4.009e-6	0	0	0	8.847e-6	PAH
HGNC:8582	12_102912786_C_G	4.774e-5	0	2.891e-5	0	7.918e-5	PAH
HGNC:8582	12_102912786_C_T	0	0	0	0	0	PAH
HGNC:8582	12_102912789_A_G	0	0	0	0	0	PAH
HGNC:8582	12_102912790_C_A	0	0	0	0	0	PAH
HGNC:8582	12_102912790_C_T	0	0	0	0	0	PAH
HGNC:8582	12_102912790_CC_TT	0	0	0	0	0	PAH
HGNC:8582	12_102912793_CA_C	1.193e-5	0	0	0	2.639e-5	PAH
HGNC:8582	12_102912794_A_C	1.671e-4	0	9.251e-4	0	7.916e-5	PAH
HGNC:8582	12_102912795_A_G	0	0	0	0	0	PAH
HGNC:8582	12_102912803_CA_C	0	0	0	0	0	PAH
HGNC:8582	12_102912816_A_G	1.153e-4	0	2.602e-4	0	1.583e-4	PAH
HGNC:8582	12_102912819_G_A	3.978e-6	0	0	0	8.795e-6	PAH
HGNC:8582	12_102912821_AC_A	0	0	0	0	0	PAH
HGNC:8582	12_102912823_C_G	0	0	0	0	0	PAH
HGNC:8582	12_102912823_C_T	7.557e-5	0	0	0	1.583e-4	PAH
HGNC:8582	12_102912832_C_A	0	0	0	0	0	PAH
HGNC:8582	12_102912832_CTTT_C	0	0	0	0	0	PAH
HGNC:8582	12_102912834_T_A	0	0	0	0	0	PAH
HGNC:8582	12_102912838_G_A	0	0	0	0	0	PAH
HGNC:8582	12_102912840_GAGA_G	1.591e-5	0	0	0	3.518e-5	PAH
HGNC:8582	12_102912842_G_C	9.546e-5	1.23e-4	5.782e-5	0	1.759e-4	PAH
HGNC:8582	12_102912847_T_TC	0	0	0	0	0	PAH
HGNC:8582	12_102912849_A_G	0	0	0	0	0	PAH
HGNC:8582	12_102917066_C_A	7.16e-5	1.23e-4	2.313e-4	0	4.398e-5	PAH
HGNC:8582	12_102917066_C_G	0	0	0	0	0	PAH
HGNC:8582	12_102917067_T_A	0	0	0	0	0	PAH
HGNC:8582	12_102917070_C_G	0	0	0	0	0	PAH
HGNC:8582	12_102917073_G_A	0	0	0	0	0	PAH
HGNC:8582	12_102917082_C_CA	0	0	0	0	0	PAH
HGNC:8582	12_102917082_CAG_C	3.977e-6	0	0	0	8.793e-6	PAH
HGNC:8582	12_102917083_A_AAG	0	0	0	0	0	PAH
HGNC:8582	12_102917087_A_ACT	0	0	0	0	0	PAH
HGNC:8582	12_102917099_A_T	0	0	0	0	0	PAH
HGNC:8582	12_102917100_A_AG	0	0	0	0	0	PAH
HGNC:8582	12_102917117_AC_A	0	0	0	0	0	PAH
HGNC:8582	12_102917128_C_G	0	0	0	0	0	PAH
HGNC:8582	12_102917128_C_T	0	0	0	0	0	PAH
HGNC:8582	12_102917129_A_C	0	0	0	0	0	PAH
HGNC:8582	12_102917129_A_G	7.954e-6	1.23e-4	0	0	0	PAH
HGNC:8582	12_102917130_T_A	0	0	0	0	0	PAH
HGNC:8582	12_102917130_T_C	7.954e-6	0	0	0	1.758e-5	PAH
HGNC:29174	12_105133783_T_TA	0	0	0	0	0	WASHC4
HGNC:29174	12_105140349_A_G	2.405e-4	1.937e-4	5.793e-5	0	4.681e-4	WASHC4
HGNC:29174	12_105164189_A_G	3.207e-5	0	2.896e-5	0	6.186e-5	WASHC4
HGNC:30348	12_106427206_CTT_C	0	0	0	0	0	POLR3B
HGNC:30348	12_106427360_T_C	7.969e-6	0	0	0	1.764e-5	POLR3B
HGNC:30348	12_106430474_G_A	0	0	0	0	0	POLR3B
HGNC:30348	12_106432421_T_A	2.708e-4	6.152e-5	2.892e-5	0	5.731e-4	POLR3B
HGNC:30348	12_106432462_TTTC_T	0	0	0	0	0	POLR3B
HGNC:30348	12_106444518_C_CT	0	0	0	0	0	POLR3B
HGNC:30348	12_106454496_A_G	1.279e-4	0	2.904e-5	0	2.392e-4	POLR3B
HGNC:30348	12_106454517_A_C	0	0	0	0	0	POLR3B
HGNC:30348	12_106454625_G_C	0	0	0	0	0	POLR3B
HGNC:30348	12_106454696_G_A	1.198e-5	0	0	0	1.769e-5	POLR3B
HGNC:30348	12_106457146_C_T	2.787e-5	0	0	0	2.642e-5	POLR3B
HGNC:30348	12_106457216_TG_T	0	0	0	0	0	POLR3B
HGNC:30348	12_106496118_A_G	0	0	0	0	0	POLR3B
HGNC:30348	12_106504155_A_G	3.579e-5	0	2.602e-4	0	0	POLR3B
HGNC:12572	12_109098607_GC_G	0	0	0	0	0	UNG
HGNC:13478	12_109486479_T_G	0	0	0	0	0	UBE3B
HGNC:13478	12_109499632_G_A	0	0	0	0	0	UBE3B
HGNC:13478	12_109511304_G_A	0	0	0	0	0	UBE3B
HGNC:13478	12_109521240_A_AG	1.193e-5	0	0	1.631e-4	0	UBE3B
HGNC:13478	12_109524504_G_A	0	0	0	0	0	UBE3B
HGNC:13478	12_109529937_T_TA	0	0	0	0	0	UBE3B
HGNC:13478	12_109533465_G_T	0	0	0	0	0	UBE3B
HGNC:13478	12_109533533_G_C	3.981e-6	0	0	0	8.796e-6	UBE3B
HGNC:13478	12_109533548_C_T	1.196e-5	0	0	0	2.64e-5	UBE3B
HGNC:19331	12_109557081_G_A	3.181e-5	0	0	0	6.153e-5	MMAB
HGNC:19331	12_109557119_AAG_A	0	0	0	0	0	MMAB
HGNC:19331	12_109559095_C_T	0	0	0	0	0	MMAB
HGNC:19331	12_109559157_T_G	0	0	0	0	0	MMAB
HGNC:19331	12_109561021_CTCTCTCCAGCCCTCTTACCG_C	0	0	0	0	0	MMAB
HGNC:19331	12_109561039_C_CCGTCTCT	0	0	0	0	0	MMAB
HGNC:19331	12_109561040_C_T	8.062e-6	0	2.893e-5	0	8.878e-6	MMAB
HGNC:19331	12_109561041_GTC_G	0	0	0	0	0	MMAB
HGNC:19331	12_109561046_T_TCGGCC	0	0	0	0	0	MMAB
HGNC:19331	12_109561046_T_TCGGCCCGGCGGCACA	8.047e-6	0	0	0	1.773e-5	MMAB
HGNC:19331	12_109561052_C_T	1.206e-5	0	2.893e-5	0	1.771e-5	MMAB
HGNC:19331	12_109561053_G_A	3.619e-5	6.19e-5	0	0	6.197e-5	MMAB
HGNC:19331	12_109561056_G_A	2.008e-5	0	0	0	4.423e-5	MMAB
HGNC:19331	12_109561056_G_C	0	0	0	0	0	MMAB
HGNC:19331	12_109561068_G_A	1.404e-4	6.18e-5	8.676e-5	0	2.297e-4	MMAB
HGNC:19331	12_109561419_C_T	0	0	0	0	0	MMAB
HGNC:19331	12_109561471_C_T	0	0	0	0	0	MMAB
HGNC:19331	12_109561485_C_A	0	0	0	0	0	MMAB
HGNC:19331	12_109561824_G_A	0	0	0	0	0	MMAB
HGNC:19331	12_109561853_C_G	4.342e-6	0	3.01e-5	0	0	MMAB
HGNC:19331	12_109565177_C_T	2.785e-5	6.154e-5	0	0	5.276e-5	MMAB
HGNC:19331	12_109568769_C_T	3.976e-6	0	0	0	8.79e-6	MMAB
HGNC:19331	12_109568864_C_A	3.977e-5	0	0	0	1.758e-5	MMAB
HGNC:19331	12_109568864_CT_C	0	0	0	0	0	MMAB
HGNC:19331	12_109573373_GC_G	0	0	0	0	0	MMAB
HGNC:19331	12_109573469_G_T	8.829e-6	7.315e-5	0	0	9.933e-6	MMAB
HGNC:7530	12_109574880_C_A	0	0	0	0	0	MVK
HGNC:7530	12_109574881_A_C	4.101e-6	0	0	0	9.078e-6	MVK
HGNC:7530	12_109574893_A_AT	4.147e-6	0	0	0	9.2e-6	MVK
HGNC:7530	12_109574901_G_A	0	0	0	0	0	MVK
HGNC:7530	12_109575996_A_G	0	0	0	0	0	MVK
HGNC:7530	12_109576045_ACC_A	0	0	0	0	0	MVK
HGNC:7530	12_109579921_T_C	3.181e-5	4.306e-4	0	0	0	MVK
HGNC:7530	12_109579923_CCT_C	0	0	0	0	0	MVK
HGNC:7530	12_109581403_C_T	2.395e-5	0	8.674e-5	0	0	MVK
HGNC:7530	12_109581434_G_GC	3.985e-6	0	0	0	8.826e-6	MVK
HGNC:7530	12_109581465_G_A	0	0	0	0	0	MVK
HGNC:7530	12_109581517_C_T	0	0	0	0	0	MVK
HGNC:7530	12_109581523_C_T	7.956e-6	6.153e-5	0	5.437e-5	0	MVK
HGNC:7530	12_109586039_T_A	0	0	0	0	0	MVK
HGNC:7530	12_109586058_G_A	0	0	0	0	0	MVK
HGNC:7530	12_109586098_G_A	3.978e-6	0	2.892e-5	0	0	MVK
HGNC:7530	12_109586102_T_C	1.193e-5	0	0	0	2.639e-5	MVK
HGNC:7530	12_109586124_G_A	0	0	0	0	0	MVK
HGNC:7530	12_109586756_G_A	0	0	0	0	0	MVK
HGNC:7530	12_109586765_C_T	3.977e-6	0	0	0	0	MVK
HGNC:7530	12_109590778_GCT_G	0	0	0	0	0	MVK
HGNC:7530	12_109590802_A_T	1.591e-5	0	0	0	1.758e-5	MVK
HGNC:7530	12_109590865_A_G	0	0	0	0	0	MVK
HGNC:7530	12_109591266_T_G	0	0	0	0	0	MVK
HGNC:7530	12_109591274_A_G	1.193e-5	0	2.891e-5	0	8.792e-6	MVK
HGNC:7530	12_109591275_T_C	1.511e-4	6.152e-5	1.735e-4	0	2.725e-4	MVK
HGNC:7530	12_109591302_G_A	7.953e-6	6.152e-5	0	0	8.792e-6	MVK
HGNC:7530	12_109591317_TG_T	0	0	0	0	0	MVK
HGNC:7530	12_109595070_G_A	1.989e-5	0	0	1.087e-4	8.796e-6	MVK
HGNC:7530	12_109595080_CCT_C	3.978e-6	0	0	0	0	MVK
HGNC:7530	12_109595129_C_G	3.979e-6	0	0	0	8.8e-6	MVK
HGNC:7530	12_109595142_G_A	9.556e-5	1.231e-4	0	0	1.85e-4	MVK
HGNC:7530	12_109596548_C_T	1.205e-5	0	0	0	2.646e-5	MVK
HGNC:7530	12_109596575_T_C	0	0	0	0	0	MVK
HGNC:14313	12_110127467_G_C	3.663e-5	0	0	0	8.082e-5	IFT81
HGNC:14313	12_110128949_G_A	6.387e-5	1.235e-4	2.909e-5	0	1.146e-4	IFT81
HGNC:14313	12_110143385_T_G	0	0	0	0	0	IFT81
HGNC:14313	12_110190985_ATC_GAAGT	0	0	0	0	0	IFT81
HGNC:14313	12_110205516_T_C	0	0	0	0	0	IFT81
HGNC:26113	12_110626360_A_G	0	0	0	0	0	TCTN1
HGNC:26113	12_110626455_G_GA	0	0	0	0	0	TCTN1
HGNC:26113	12_110634668_A_G	0	0	0	0	0	TCTN1
HGNC:26113	12_110636500_AG_A	0	0	0	0	0	TCTN1
HGNC:26113	12_110636502_G_C	0	0	0	0	0	TCTN1
HGNC:26113	12_110640435_C_CCCGACGGGAGGACACTGATGTGCTGCAG	0	0	0	0	0	TCTN1
HGNC:26113	12_110640518_G_T	0	0	0	0	0	TCTN1
HGNC:26113	12_110641022_A_G	0	0	0	0	0	TCTN1
HGNC:1985	12_119803378_A_AG	0	0	0	0	0	CIT
HGNC:1985	12_119822861_T_C	7.955e-6	0	0	0	1.759e-5	CIT
HGNC:1985	12_119834087_G_A	2.882e-5	0	0	0	4.494e-5	CIT
HGNC:25068	12_120446808_T_G	4.043e-6	0	0	0	0	GATC
HGNC:90	12_120725886_A_G	6.409e-6	0	3.755e-5	0	0	ACADS
HGNC:90	12_120725913_T_TCGGGCCC	6.225e-6	1.489e-4	0	0	0	ACADS
HGNC:90	12_120725914_CG_C	0	0	0	0	0	ACADS
HGNC:90	12_120727115_C_T	1.59e-4	0	1.445e-4	0	8.79e-5	ACADS
HGNC:90	12_120727143_C_T	3.579e-5	0	0	4.893e-4	0	ACADS
HGNC:90	12_120736985_G_A	0	0	0	0	0	ACADS
HGNC:90	12_120737077_C_T	0	0	0	0	0	ACADS
HGNC:90	12_120737080_TGGA_T	2.206e-5	0	0	0	3.948e-5	ACADS
HGNC:90	12_120737088_A_T	0	0	0	0	0	ACADS
HGNC:90	12_120737089_TC_T	0	0	0	0	0	ACADS
HGNC:90	12_120737094_CGT_TGC	0	0	0	0	0	ACADS
HGNC:90	12_120737097_G_A	1.842e-5	0	0	1.802e-4	1.046e-5	ACADS
HGNC:90	12_120737364_C_G	0	0	0	0	0	ACADS
HGNC:90	12_120737412_G_A	7.958e-6	0	0	0	1.76e-5	ACADS
HGNC:90	12_120737412_G_C	2.785e-5	1.231e-4	2.892e-5	0	3.519e-5	ACADS
HGNC:90	12_120737835_A_G	0	0	0	0	0	ACADS
HGNC:90	12_120737891_C_A	0	0	0	0	0	ACADS
HGNC:90	12_120737893_T_C	4.537e-4	0.006645	1.446e-4	0	8.805e-6	ACADS
HGNC:90	12_120737955_CTT_C	0	0	0	0	0	ACADS
HGNC:90	12_120738326_T_TG	0	0	0	0	0	ACADS
HGNC:90	12_120738335_AAG_A	0	0	0	0	0	ACADS
HGNC:90	12_120738549_G_T	1.213e-5	0	0	0	2.668e-5	ACADS
HGNC:90	12_120738860_G_A	3.983e-6	0	0	0	8.812e-6	ACADS
HGNC:90	12_120738874_C_T	1.435e-4	0.001731	1.446e-4	5.443e-5	0	ACADS
HGNC:90	12_120738874_CGC_TGT	0	0	0	0	0	ACADS
HGNC:90	12_120738875_GC_AT	0	0	0	0	0	ACADS
HGNC:90	12_120738916_G_A	0	0	0	0	0	ACADS
HGNC:90	12_120739139_G_A	0	0	0	0	0	ACADS
HGNC:90	12_120739140_GA_G	0	0	0	0	0	ACADS
HGNC:90	12_120739141_A_G	1.01e-4	0	2.897e-5	0.001313	0	ACADS
HGNC:90	12_120739194_C_T	8.092e-6	0	0	0	0	ACADS
HGNC:90	12_120739195_AG_A	0	0	0	0	0	ACADS
HGNC:90	12_120739197_G_A	0	0	0	0	0	ACADS
HGNC:90	12_120739197_G_T	0	0	0	0	0	ACADS
HGNC:90	12_120739321_G_T	0	0	0	0	0	ACADS
HGNC:90	12_120739347_C_T	9.266e-5	0	4.932e-4	0	1.792e-5	ACADS
HGNC:90	12_120739356_C_T	9.673e-5	1.903e-4	2.902e-5	5.502e-5	1.255e-4	ACADS
HGNC:90	12_120739372_CTG_C	8.054e-6	0	0	5.491e-5	8.954e-6	ACADS
HGNC:25896	12_121626888_G_GCCGCCGCCGCAGCGGGGACGGGGAGCCCCCGGGGGCC	0	0	0	0	0	ORAI1
HGNC:25896	12_121641282_TC_T	0	0	0	0	0	ORAI1
HGNC:5147	12_121843810_CCT_C	1.194e-5	0	5.784e-5	0	0	HPD
HGNC:5147	12_121857367_A_AC	0	0	0	0	0	HPD
HGNC:5147	12_121857775_C_T	5.173e-5	0	0	0	0	HPD
HGNC:5147	12_121857807_G_A	7.958e-6	0	0	0	8.801e-6	HPD
HGNC:26784	12_123253706_C_CA	0	0	0	0	0	C12orf65
HGNC:26784	12_123253769_T_TATCC	3.581e-5	0	0	0	7.918e-5	C12orf65
HGNC:26784	12_123253800_GATGGCAGGCAAGAAGGACTA_G	0	0	0	0	0	C12orf65
HGNC:26784	12_123253883_CA_C	1.751e-4	6.159e-5	0	0	3.783e-4	C12orf65
HGNC:26784	12_123253921_GT_G	3.983e-6	0	0	0	8.807e-6	C12orf65
HGNC:26784	12_123256813_T_C	0	0	0	0	0	C12orf65
HGNC:26784	12_123256836_TC_T	0	0	0	0	0	C12orf65
HGNC:26784	12_123256924_C_T	1.614e-5	0	0	1.093e-4	1.804e-5	C12orf65
HGNC:26784	12_123256945_C_T	0	0	0	0	0	C12orf65
HGNC:26784	12_123256948_G_GAAAGGAAAAAAAGAGC	0	0	0	0	0	C12orf65
HGNC:25774	12_123671310_T_TG	0	0	0	0	0	TCTN2
HGNC:25774	12_123671310_TG_T	8.032e-6	0	0	0	1.781e-5	TCTN2
HGNC:25774	12_123671312_G_A	0	0	0	0	0	TCTN2
HGNC:25774	12_123671557_C_CT	3.978e-6	6.152e-5	0	0	0	TCTN2
HGNC:25774	12_123673711_A_AC	0	0	0	0	0	TCTN2
HGNC:25774	12_123686834_A_T	0	0	0	0	0	TCTN2
HGNC:25774	12_123686884_G_T	5.169e-5	0	0	0	1.055e-4	TCTN2
HGNC:25774	12_123688146_CTG_C	0	0	0	0	0	TCTN2
HGNC:25774	12_123690604_T_TA	3.976e-6	0	0	0	8.79e-6	TCTN2
HGNC:25774	12_123695269_T_TA	0	0	0	0	0	TCTN2
HGNC:25774	12_123695276_G_T	0	0	0	0	0	TCTN2
HGNC:25774	12_123704670_T_A	1.988e-5	0	1.445e-4	0	0	TCTN2
HGNC:25774	12_123706833_T_A	0	0	0	0	0	TCTN2
HGNC:18481	12_123718692_C_T	1.596e-5	6.169e-5	8.705e-5	0	0	ATP6V0A2
HGNC:18481	12_123724663_C_T	0	0	0	0	0	ATP6V0A2
HGNC:18481	12_123735626_T_C	0	0	0	0	0	ATP6V0A2
HGNC:18481	12_123744785_G_A	3.976e-6	0	0	0	8.79e-6	ATP6V0A2
HGNC:18481	12_123744973_G_A	0	0	0	0	0	ATP6V0A2
HGNC:18481	12_123748681_GT_A	0	0	0	0	0	ATP6V0A2
HGNC:17210	12_124967167_C_T	3.595e-5	6.191e-5	0	0	4.422e-5	DHX37
HGNC:17210	12_124968903_G_T	0	0	0	0	0	DHX37
HGNC:1785	12_12717886_TGGAC_T	0	0	0	0	0	CDKN1B
HGNC:1785	12_12717897_C_T	0	0	0	0	0	CDKN1B
HGNC:1785	12_12717939_GGCCC_G	0	0	0	0	0	CDKN1B
HGNC:1785	12_12717986_CAG_C	0	0	0	0	0	CDKN1B
HGNC:1785	12_12718016_G_GT	0	0	0	0	0	CDKN1B
HGNC:1785	12_12718051_A_AG	0	0	0	0	0	CDKN1B
HGNC:1785	12_12718051_AG_A	0	0	0	0	0	CDKN1B
HGNC:1785	12_12718056_A_T	0	0	0	0	0	CDKN1B
HGNC:1785	12_12718063_A_AGTGGCAAGAG	0	0	0	0	0	CDKN1B
HGNC:1785	12_12718066_G_A	0	0	0	0	0	CDKN1B
HGNC:1785	12_12718090_T_A	0	0	0	0	0	CDKN1B
HGNC:1785	12_12718106_C_G	0	0	0	0	0	CDKN1B
HGNC:1785	12_12718107_A_AG	0	0	0	0	0	CDKN1B
HGNC:1785	12_12718118_G_GC	0	0	0	0	0	CDKN1B
HGNC:1785	12_12718120_C_CT	0	0	0	0	0	CDKN1B
HGNC:1785	12_12718149_C_T	0	0	0	0	0	CDKN1B
HGNC:1785	12_12718158_CA_C	4.013e-6	0	0	0	0	CDKN1B
HGNC:15508	12_131930057_GG_TT	0	0	0	0	0	PUS1
HGNC:15508	12_131930133_C_T	0	0	0	0	0	PUS1
HGNC:15508	12_131939184_A_AG	0	0	0	0	0	PUS1
HGNC:15508	12_131939188_G_A	0	0	0	0	0	PUS1
HGNC:15508	12_131939259_TCA_T	0	0	0	0	0	PUS1
HGNC:15508	12_131941464_C_A	0	0	0	0	0	PUS1
HGNC:15508	12_131941466_AG_A	0	0	0	0	0	PUS1
HGNC:15508	12_131941548_C_G	0	0	0	0	0	PUS1
HGNC:15508	12_131941557_AC_A	0	0	0	0	0	PUS1
HGNC:15508	12_131941583_TTG_T	0	0	0	0	0	PUS1
HGNC:15508	12_131941625_A_C	7.953e-6	0	0	0	1.758e-5	PUS1
HGNC:15508	12_131941706_CAG_C	0	0	0	0	0	PUS1
HGNC:9177	12_132634323_T_A	4.019e-6	0	0	0	0	POLE
HGNC:9177	12_132639292_CAGGATCCTGAA_C	0	0	0	0	0	POLE
HGNC:9177	12_132673664_G_C	0	0	0	0	0	POLE
HGNC:9177	12_132675752_G_C	0	0	0	0	0	POLE
HGNC:29101	12_132729818_G_A	5.628e-5	0	3.769e-4	0	8.874e-6	ANKLE2
HGNC:29101	12_132734406_G_A	4.012e-6	0	0	0	8.845e-6	ANKLE2
HGNC:29101	12_132734559_G_C	0	0	0	0	0	ANKLE2
HGNC:4688	12_14625841_A_G	0	0	0	0	0	GUCY2C
HGNC:4688	12_14639933_C_A	3.983e-6	0	0	5.442e-5	0	GUCY2C
HGNC:4688	12_14641153_T_C	6.367e-5	0	0	0	0	GUCY2C
HGNC:4688	12_14652024_T_C	3.993e-6	0	0	0	0	GUCY2C
HGNC:7060	12_14884212_C_T	0	0	0	0	0	MGP
HGNC:20202	12_1918309_C_T	0	0	0	0	0	CACNA2D4
HGNC:10959	12_21196975_C_T	5.972e-5	0	8.679e-5	5.98e-4	0	SLCO1B1
HGNC:26162	12_21452130_A_G	4.729e-5	0	0	0	4.667e-5	PYROXD1
HGNC:26162	12_21467608_TTAAC_T	0	0	0	0	0	PYROXD1
HGNC:4707	12_21546371_A_C	0	0	0	0	0	GYS2
HGNC:4707	12_21546418_T_A	0	0	0	0	0	GYS2
HGNC:4707	12_21546466_A_T	0	0	0	0	0	GYS2
HGNC:4707	12_21560473_GT_G	1.193e-5	0	0	0	2.639e-5	GYS2
HGNC:4707	12_21562965_C_G	1.591e-5	0	0	0	3.518e-5	GYS2
HGNC:4707	12_21563005_GAACAAAGTCTTTTCAAGATCAAAGTCGAGATGACTAAAACAAAACAAAACCAAACAGTTTCAAATGAAATACAGC_G	2.786e-5	0	0	0	6.161e-5	GYS2
HGNC:4707	12_21563227_C_G	0	0	0	0	0	GYS2
HGNC:4707	12_21575895_CA_C	7.96e-6	0	0	0	1.761e-5	GYS2
HGNC:2736	12_31084972_C_T	0	0	0	0	0	DDX11
HGNC:2736	12_31097884_G_C	4.056e-4	0	2.891e-5	0	1.231e-4	DDX11
HGNC:2736	12_31101026_G_A	7.953e-6	0	0	0	1.758e-5	DDX11
HGNC:2736	12_31101095_G_T	0	0	0	0	0	DDX11
HGNC:2736	12_31102270_C_T	3.977e-6	0	0	0	8.791e-6	DDX11
HGNC:2736	12_31103021_G_T	0	0	0	0	0	DDX11
HGNC:19125	12_32582360_C_CT	0	0	0	0	0	FGD4
HGNC:19125	12_32598509_C_T	0	0	0	0	0	FGD4
HGNC:19125	12_32598535_AC_A	0	0	0	0	0	FGD4
HGNC:19125	12_32602217_T_G	0	0	0	0	0	FGD4
HGNC:19125	12_32602274_CAG_C	7.954e-6	0	2.891e-5	0	8.792e-6	FGD4
HGNC:19125	12_32608004_AC_A	0	0	0	0	0	FGD4
HGNC:19125	12_32611274_C_A	0	0	0	0	0	FGD4
HGNC:19125	12_32619753_TCA_T	0	0	0	0	0	FGD4
HGNC:19125	12_32625748_G_A	0	0	0	0	0	FGD4
HGNC:19125	12_32633620_TAAAGACTGTTATCAAATCATAAGTGGATTCACAGACAGTGAAGAAAAGAAAAGAAAAGGAATTTTAGAGGTAAGAAATATTAAATATTGGATATCTTTTAGATTATTTTTTTCCCAACGGACTCTCGCTCTGTCACCCAGGCTGAGGTGCAGTGGCACGATCTCAGCTCACTGCAACCTCAGCCTCCCAAGTTGCTGGAATTACAGGCCCACGCCACCATGCCCGGCTAATTTTTGTATTTTTAGTAGGGATGGGGTTTCCCCATGTTGGCCAGCTGGTCTCAAACTCCTGACCTCAGGTGATCTGC_GGAGG	0	0	0	0	0	FGD4
HGNC:19125	12_32633649_TCA_T	0	0	0	0	0	FGD4
HGNC:19125	12_32633660_G_GAAGAA	7.978e-6	0	0	0	1.762e-5	FGD4
HGNC:19125	12_32633660_GAAGAA_G	2.393e-5	0	0	0	1.762e-5	FGD4
HGNC:19125	12_32638756_G_GC	0	0	0	0	0	FGD4
HGNC:19125	12_32640408_G_T	0	0	0	0	0	FGD4
HGNC:2973	12_32679388_AACA_CACT	0	0	0	0	0	DNM1L
HGNC:2973	12_32679458_G_C	0	0	0	0	0	DNM1L
HGNC:2973	12_32701418_A_G	0	0	0	0	0	DNM1L
HGNC:2973	12_32701427_A_G	0	0	0	0	0	DNM1L
HGNC:2973	12_32710995_G_A	0	0	0	0	0	DNM1L
HGNC:2973	12_32720685_C_CAA	0	0	0	0	0	DNM1L
HGNC:2973	12_32731019_G_A	0	0	0	0	0	DNM1L
HGNC:2973	12_32731021_G_A	0	0	0	0	0	DNM1L
HGNC:2973	12_32731042_T_C	0	0	0	0	0	DNM1L
HGNC:2973	12_32731383_G_A	0	0	0	0	0	DNM1L
HGNC:2973	12_32731447_G_A	0	0	0	0	0	DNM1L
HGNC:2973	12_32740439_C_T	3.98e-6	0	0	0	0	DNM1L
HGNC:2973	12_32742666_A_G	0	0	0	0	0	DNM1L
HGNC:24249	12_32747242_T_C	0	0	0	0	0	YARS2
HGNC:24249	12_32747276_AAT_TC	0	0	0	0	0	YARS2
HGNC:24249	12_32753932_G_C	3.182e-5	0	5.782e-5	0	5.275e-5	YARS2
HGNC:24249	12_32755124_T_C	5.567e-5	0	0	0	1.055e-4	YARS2
HGNC:24249	12_32755258_A_AG	0	0	0	0	0	YARS2
HGNC:24249	12_32755501_C_G	0	0	0	0	0	YARS2
HGNC:24249	12_32755515_T_TC	4.103e-6	0	0	0	9.193e-6	YARS2
HGNC:24249	12_32755639_C_A	3.977e-6	0	0	0	8.793e-6	YARS2
HGNC:24249	12_32755694_G_C	1.591e-5	0	0	0	3.517e-5	YARS2
HGNC:24249	12_32755719_G_C	3.978e-6	0	0	0	8.795e-6	YARS2
HGNC:24249	12_32755738_C_T	3.979e-6	0	0	0	8.801e-6	YARS2
HGNC:2171	12_40918746_C_T	3.983e-6	0	0	0	8.814e-6	CNTN1
HGNC:2171	12_40918756_C_CT	0	0	0	0	0	CNTN1
HGNC:2171	12_40936866_GC_G	0	0	0	0	0	CNTN1
HGNC:2171	12_40944171_G_A	0	0	0	0	0	CNTN1
HGNC:2171	12_41020417_GA_G	0	0	0	0	0	CNTN1
HGNC:2171	12_41027941_C_A	0	0	0	0	0	CNTN1
HGNC:2171	12_41029162_G_T	0	0	0	0	0	CNTN1
HGNC:17019	12_42469523_C_T	1.193e-5	0	0	0	1.759e-5	PRICKLE1
HGNC:17019	12_42472389_T_C	0	0	0	0	0	PRICKLE1
HGNC:3680	12_4370563_C_T	4.007e-6	0	0	0	8.874e-6	FGF23
HGNC:3680	12_4370564_G_A	0	0	0	0	0	FGF23
HGNC:3680	12_4370572_C_T	0	0	0	0	0	FGF23
HGNC:3680	12_4370714_A_G	0	0	0	0	0	FGF23
HGNC:3680	12_4370732_C_A	0	0	0	0	0	FGF23
HGNC:3680	12_4372649_C_T	0	0	0	0	0	FGF23
HGNC:17967	12_43768199_G_T	3.987e-6	0	0	0	8.817e-6	IRAK4
HGNC:17967	12_43771278_TG_T	0	0	0	0	0	IRAK4
HGNC:17967	12_43772939_T_A	0	0	0	0	0	IRAK4
HGNC:17967	12_43772968_C_T	1.593e-5	0	0	5.441e-5	2.641e-5	IRAK4
HGNC:17967	12_43777629_G_T	0	0	0	0	0	IRAK4
HGNC:17967	12_43777693_AG_A	0	0	0	0	0	IRAK4
HGNC:17967	12_43778225_ATGCAAGATTGCTCAGGG_A	0	0	0	0	0	IRAK4
HGNC:17967	12_43778238_C_T	2.308e-4	0	2.892e-5	0	4.663e-4	IRAK4
HGNC:17967	12_43782411_TG_T	0	0	0	0	0	IRAK4
HGNC:3680	12_4379421_C_G	0	0	0	0	0	FGF23
HGNC:1184	12_4505342_T_TAC	0	0	0	0	0	C12orf4
HGNC:1184	12_4517091_G_A	0	0	0	0	0	C12orf4
HGNC:1184	12_4517145_G_A	2.947e-5	0	0	0	6.357e-5	C12orf4
HGNC:1184	12_4517618_AAAAGTGAATTGTACTAAGAGGGAAGGTAGAATTTTACCTAGCAAATTTAAGAGGTAGGTTATTAAAATATATATATATATATATATATAGACAGAGAGAGAGAGAGAGAGAGAGAGAGAGACAAATGGATGAGCTAAAAATCACCAAGCCAGAATTTGCTTCTAAACTGAAAACATGTGATTGCTCTTTTTGTTTTACCTCGTAATGAGAATTCTATAAAAACATTATTTATAATAGCATTTTAAGAAAAATAAATATGAAGCACTCTATCGATGCTACAGTTTGAAATAAAATAACTATGGCTGGGTATGTTTGTTTGGTCTACTTGGATGTCAAGGTGATTAAAATTTTTTTTCATTTTCCCTGTAATTCCTTTCTTTGTAAGAATGGTGTTACAGGATGAAATTTAACAAAATAAATGTGTATGATGTTAACTTACCTCTTTTAATACCACTATATGAATTAATTCGATTATCTACTAGTAAAACCAGGCCACAGAGAGATGTAGAATAAAGTGACAGAGCTGTTTGGAGCCGATGAAGTTTCACACCACTTCGATGATTTCTTTTATGCTTACAGAAGTCCAGCATATCTGCTCTCAGCAATCTCAAATTATGCATGGTCTTCAACTGGGCTCCTGGGGGTAGGCAATAGTCCAGGAAAGATACTTAAGCAGCTACAGAAAGTCCAGTATAACAAGATGCAAATCTCTATGGCAAGAATCCAGATAAATCTGTACCACAAAATAATTAAAAATGGGCCTTGCAACTTCCCATTTTAATGACTTTTTCAGTTTAATCTATCTGCAAAAAACATTATATAAATATACAAAACTTAAAGCCAATAAAATATAGTCTTTCTTAAAGTAAAACATAATTTGGAATTAAAAATAACATAGGTACACTCTACTCACATGTTAGGAATTTTTCTCTTACAGCATATAAAAAAAGTTGCAGCGGTCAGGCACGGTGACTCATGCCTGTAATCCTAGCACTTTGGGAGGCCAAGGTGGGTGGATTGCTTGAGCCCAGGGGTTCAAGACCAGCCTGGGCAACATAGCGAAACCTTTTCTCTATTATTTTAAAAAAATAATAATTAAAAAATAGTTTCAGAAGTTACAATAAATTATAACTGCAAAAAAATTAACACACTTACCTAAGTGAATGGTAAAACTTTCTTCTAACTTTCTCTG_TCATAA	0	0	0	0	0	C12orf4
HGNC:1184	12_4518108_A_G	3.183e-5	0	0	0	0	C12orf4
HGNC:7693	12_4662640_G_A	1.195e-5	0	0	0	2.642e-5	NDUFA9
HGNC:12679	12_47845003_G_A	0	0	0	0	0	VDR
HGNC:12679	12_47846731_G_GT	0	0	0	0	0	VDR
HGNC:12679	12_47846743_C_T	0	0	0	0	0	VDR
HGNC:8877	12_48130392_C_T	0	0	0	0	0	PFKM
HGNC:8877	12_48130393_G_C	0	0	0	0	0	PFKM
HGNC:8877	12_48131394_G_A	1.313e-4	0	0	0	5.277e-5	PFKM
HGNC:8877	12_48132913_C_T	3.983e-6	0	0	5.44e-5	0	PFKM
HGNC:8877	12_48132922_C_T	7.962e-6	0	0	0	1.762e-5	PFKM
HGNC:8877	12_48135384_G_A	0	0	0	0	0	PFKM
HGNC:8877	12_48139913_G_A	7.967e-6	0	0	0	1.761e-5	PFKM
HGNC:8877	12_48144091_CCTGTA_C	0	0	0	0	0	PFKM
HGNC:8877	12_48145038_GC_G	9.545e-5	0	0	0	0	PFKM
HGNC:8877	12_48145113_A_AAGAG	0	0	0	0	0	PFKM
HGNC:237	12_48771786_T_C	0	0	0	0	0	ADCY6
HGNC:29937	12_48916992_GA_G	0	0	0	0	0	CCDC65
HGNC:12775	12_48968320_C_G	0	0	0	0	0	WNT10B
HGNC:12774	12_48978756_TAAGTGAGCTGGTGCGGGGTCGCCACTTGTCCCGCGGCACAG_T	0	0	0	0	0	WNT1
HGNC:12774	12_48980429_C_T	0	0	0	0	0	WNT1
HGNC:12774	12_48981191_G_C	0	0	0	0	0	WNT1
HGNC:12774	12_48981411_C_A	0	0	0	0	0	WNT1
HGNC:2865	12_49090023_A_G	0	0	0	0	0	DHH
HGNC:2865	12_49090038_CG_C	0	0	0	0	0	DHH
HGNC:2865	12_49091165_G_T	0	0	0	0	0	DHH
HGNC:2865	12_49091322_C_T	0	0	0	0	0	DHH
HGNC:634	12_49950918_TCTGCCCTCAACTGGCCACAGGCC_T	3.978e-6	0	2.892e-5	0	0	AQP2
HGNC:634	12_49950982_G_GT	0	0	0	0	0	AQP2
HGNC:634	12_49951000_A_C	2.389e-5	0	0	3.265e-4	0	AQP2
HGNC:634	12_49951020_G_A	1.594e-5	0	8.679e-5	0	8.826e-6	AQP2
HGNC:634	12_49951041_G_A	7.981e-6	0	0	0	8.837e-6	AQP2
HGNC:634	12_49951053_T_G	0	0	0	0	0	AQP2
HGNC:634	12_49954168_C_T	8.274e-6	1.233e-4	0	0	0	AQP2
HGNC:634	12_49954212_C_T	0	0	0	0	0	AQP2
HGNC:634	12_49954233_G_A	5.305e-5	0	0	5.442e-5	9.694e-5	AQP2
HGNC:634	12_49954244_T_A	2.033e-5	0	0	0	4.407e-5	AQP2
HGNC:634	12_49954254_G_T	0	0	0	0	0	AQP2
HGNC:634	12_49954663_C_T	4.772e-5	0	5.782e-5	0	8.79e-5	AQP2
HGNC:634	12_49954664_G_A	3.976e-6	0	0	0	0	AQP2
HGNC:634	12_49955555_C_T	1.771e-5	0	0	0	4.001e-5	AQP2
HGNC:634	12_49955559_C_A	0	0	0	0	0	AQP2
HGNC:634	12_49955575_GC_G	0	0	0	0	0	AQP2
HGNC:634	12_49955577_C_T	5.49e-5	0	0	0	1.26e-4	AQP2
HGNC:4455	12_50107704_C_CA	0	0	0	0	0	GPD1
HGNC:4455	12_50108041_GAA_G	2.409e-5	0	0	0	5.322e-5	GPD1
HGNC:28216	12_50120118_T_TG	7.953e-6	0	0	0	1.758e-5	COX14
HGNC:6460	12_52315936_C_T	7.958e-6	0	2.891e-5	0	0	KRT83
HGNC:6442	12_52515065_GC_G	0	0	0	0	0	KRT5
HGNC:6442	12_52515795_T_G	0	0	0	0	0	KRT5
HGNC:6442	12_52516647_C_T	0	0	0	0	0	KRT5
HGNC:6442	12_52516666_G_GT	0	0	0	0	0	KRT5
HGNC:6442	12_52516674_C_A	0	0	0	0	0	KRT5
HGNC:6442	12_52516676_A_G	0	0	0	0	0	KRT5
HGNC:6442	12_52516688_A_G	0	0	0	0	0	KRT5
HGNC:6442	12_52516713_C_A	0	0	0	0	0	KRT5
HGNC:6442	12_52516776_CGGCCAGCTTGTTCCTGGCATCCTTGAG_C	0	0	0	0	0	KRT5
HGNC:6442	12_52517691_G_A	3.976e-6	0	2.891e-5	0	0	KRT5
HGNC:6442	12_52517702_A_G	0	0	0	0	0	KRT5
HGNC:6442	12_52518116_AC_A	0	0	0	0	0	KRT5
HGNC:6442	12_52519741_C_T	0	0	0	0	0	KRT5
HGNC:6442	12_52519759_C_G	0	0	0	0	0	KRT5
HGNC:6442	12_52519789_C_T	2.386e-5	6.152e-5	2.891e-5	0	2.637e-5	KRT5
HGNC:6442	12_52519795_C_T	0	0	0	0	0	KRT5
HGNC:6442	12_52519802_C_G	0	0	0	0	0	KRT5
HGNC:6442	12_52519815_A_C	0	0	0	0	0	KRT5
HGNC:6442	12_52519815_A_T	0	0	0	0	0	KRT5
HGNC:6442	12_52519825_C_A	0	0	0	0	0	KRT5
HGNC:6442	12_52519863_A_T	0	0	0	0	0	KRT5
HGNC:6442	12_52520296_T_C	0	0	0	0	0	KRT5
HGNC:6412	12_52675340_GCCGCCGCC_G	0	0	0	0	0	KRT1
HGNC:6412	12_52676297_G_A	0	0	0	0	0	KRT1
HGNC:6412	12_52676314_A_G	0	0	0	0	0	KRT1
HGNC:6412	12_52676316_C_G	0	0	0	0	0	KRT1
HGNC:6412	12_52676401_G_T	0	0	0	0	0	KRT1
HGNC:6412	12_52678650_G_A	3.976e-6	0	0	0	8.79e-6	KRT1
HGNC:6412	12_52679757_C_A	0	0	0	0	0	KRT1
HGNC:6412	12_52679757_C_G	0	0	0	0	0	KRT1
HGNC:6412	12_52679775_C_G	0	0	0	0	0	KRT1
HGNC:6412	12_52679790_G_A	0	0	0	0	0	KRT1
HGNC:6412	12_52679817_A_G	0	0	0	0	0	KRT1
HGNC:13666	12_53307698_G_A	3.997e-5	1.864e-4	2.895e-5	0	5.309e-5	AAAS
HGNC:13666	12_53307931_T_A	0	0	0	0	0	AAAS
HGNC:13666	12_53308051_C_T	4.772e-5	6.152e-5	1.735e-4	0	4.396e-5	AAAS
HGNC:13666	12_53308468_TCAGA_T	2.783e-5	0	2.891e-5	0	4.395e-5	AAAS
HGNC:13666	12_53309018_ACT_A	0	0	0	0	0	AAAS
HGNC:13666	12_53309021_C_G	1.193e-5	1.845e-4	0	0	0	AAAS
HGNC:13666	12_53309158_G_A	1.591e-5	1.23e-4	0	0	1.758e-5	AAAS
HGNC:13666	12_53309207_C_T	0	0	0	0	0	AAAS
HGNC:13666	12_53309624_A_G	1.165e-4	0	0	0	1.069e-4	AAAS
HGNC:13666	12_53314299_G_A	1.989e-5	6.153e-5	2.891e-5	5.437e-5	8.796e-6	AAAS
HGNC:13666	12_53314796_G_T	0	0	0	0	0	AAAS
HGNC:13666	12_53314832_C_T	1.998e-5	0	0	0	4.416e-5	AAAS
HGNC:13666	12_53315416_CCACTCAAA_C	0	0	0	0	0	AAAS
HGNC:13666	12_53321407_TCA_T	7.559e-5	0.001169	0	0	0	AAAS
HGNC:13666	12_53321423_G_T	1.83e-4	0	8.673e-5	0	2.199e-4	AAAS
HGNC:465	12_53425242_G_A	4.785e-5	0	2.313e-4	0	3.523e-5	AMHR2
HGNC:465	12_53430244_C_T	3.579e-5	0	2.313e-4	0	0	AMHR2
HGNC:6143	12_55688079_G_C	3.977e-6	0	0	0	8.791e-6	ITGA7
HGNC:6143	12_55692927_G_A	3.98e-6	0	0	0	8.801e-6	ITGA7
HGNC:6143	12_55694296_G_A	1.195e-5	0	2.891e-5	0	1.758e-5	ITGA7
HGNC:6143	12_55694791_GC_G	0	0	0	0	0	ITGA7
HGNC:6143	12_55694802_TGAG_T	0	0	0	0	0	ITGA7
HGNC:6143	12_55697215_C_T	0	0	0	0	0	ITGA7
HGNC:6143	12_55697500_G_A	7.959e-6	0	0	5.438e-5	8.7940000000000008e-06	ITGA7
HGNC:6143	12_55697502_GGAGCAATA_G	7.959e-6	0	0	0	1.759e-5	ITGA7
HGNC:6143	12_55698486_A_AC	7.959e-6	0	0	0	8.798e-6	ITGA7
HGNC:6143	12_55698486_AC_A	3.979e-6	0	0	0	8.798e-6	ITGA7
HGNC:6143	12_55698502_T_TA	1.989e-5	0	0	0	3.517e-5	ITGA7
HGNC:6143	12_55699990_C_T	4.382e-5	0	0	0	0	ITGA7
HGNC:6143	12_55701142_G_A	5.974e-5	3.691e-4	2.891e-5	2.718e-4	1.764e-5	ITGA7
HGNC:6143	12_55703178_C_T	0	0	0	0	0	ITGA7
HGNC:6143	12_55707550_C_CT	0	0	0	0	0	ITGA7
HGNC:6143	12_55707654_C_T	0	0	0	0	0	ITGA7
HGNC:9940	12_55721287_G_A	1.594e-5	0	0	0	2.645e-5	RDH5
HGNC:9940	12_55721344_C_T	3.603e-5	0	1.157e-4	0	8.876e-6	RDH5
HGNC:9940	12_55721392_C_CGGGT	0	0	0	0	0	RDH5
HGNC:9940	12_55721392_C_T	7.189e-5	6.203e-5	0	0	1.416e-4	RDH5
HGNC:9940	12_55721431_A_AT	0	0	0	0	0	RDH5
HGNC:9940	12_55721469_G_A	2.823e-5	0	0	3.81e-4	0	RDH5
HGNC:9940	12_55721766_C_T	4.41e-5	6.164e-5	0	0	8.927e-5	RDH5
HGNC:9940	12_55723941_C_T	3.58e-5	0	8.674e-5	0	5.276e-5	RDH5
HGNC:9940	12_55723994_G_A	0	0	0	0	0	RDH5
HGNC:9940	12_55724028_G_T	2.187e-4	0	4.353e-4	0	3.473e-4	RDH5
HGNC:9940	12_55724401_CCT_C	1.193e-5	0	2.891e-5	0	1.758e-5	RDH5
HGNC:9940	12_55724427_G_A	8.353e-5	0	3.758e-4	1.631e-4	4.396e-5	RDH5
HGNC:9940	12_55724468_G_C	7.963e-6	0	0	0	1.758e-5	RDH5
HGNC:9940	12_55724516_C_GAAG	0	0	0	0	0	RDH5
HGNC:11460	12_56002587_CA_C	3.976e-6	0	0	0	8.79e-6	SUOX
HGNC:11460	12_56003746_A_AG	7.978e-6	0	5.808e-5	0	0	SUOX
HGNC:11460	12_56003908_TG_T	0	0	0	0	0	SUOX
HGNC:11460	12_56003988_C_T	0	0	0	0	0	SUOX
HGNC:11460	12_56004038_C_T	2.386e-5	6.152e-5	2.891e-5	0	3.516e-5	SUOX
HGNC:11460	12_56004039_G_A	3.181e-5	6.152e-5	2.891e-5	2.718e-4	8.79e-6	SUOX
HGNC:11460	12_56004198_C_CT	0	0	0	0	0	SUOX
HGNC:11460	12_56004230_CTG_C	3.978e-6	0	0	0	0	SUOX
HGNC:11460	12_56004486_G_A	1.193e-5	0	2.891e-5	0	0	SUOX
HGNC:11460	12_56004515_C_T	7.962e-6	0	2.891e-5	0	0	SUOX
HGNC:11460	12_56004701_GTAGA_G	7.954e-6	1.23e-4	0	0	0	SUOX
HGNC:11460	12_56004765_G_A	1.591e-5	6.152e-5	0	5.437e-5	8.7940000000000008e-06	SUOX
HGNC:11460	12_56004777_C_T	0	0	0	0	0	SUOX
HGNC:11460	12_56004923_G_T	2.386e-5	0	8.673e-5	0	2.637e-5	SUOX
HGNC:3431	12_56096847_G_A	3.99e-6	0	0	0	8.845e-6	ERBB3
HGNC:3431	12_56102035_G_A	1.093e-4	6.451e-5	0	0	2.296e-4	ERBB3
HGNC:11363	12_56346888_AG_A	0	0	0	0	0	STAT2
HGNC:11363	12_56350095_AC_A	0	0	0	0	0	STAT2
HGNC:11363	12_56350877_C_CTG	0	0	0	0	0	STAT2
HGNC:11363	12_56351183_CA_C	0	0	0	0	0	STAT2
HGNC:29958	12_56929456_G_A	1.989e-5	0	2.891e-5	0	2.641e-5	SDR9C7
HGNC:29958	12_56929515_A_G	1.592e-5	6.153e-5	0	0	2.642e-5	SDR9C7
HGNC:29958	12_56930235_T_C	4.546e-4	0	8.675e-5	0	9.459e-4	SDR9C7
HGNC:29958	12_56930431_C_T	3.982e-6	0	0	0	8.816e-6	SDR9C7
HGNC:29958	12_56934150_C_T	5.574e-5	0	0	0	1.234e-4	SDR9C7
HGNC:11521	12_57012866_T_C	1.551e-4	0	3.469e-4	0	2.198e-4	TAC3
HGNC:11521	12_57013359_G_T	0	0	0	0	0	TAC3
HGNC:28423	12_57244322_C_G	9.149e-5	0.001108	8.673e-5	0	1.759e-5	STAC3
HGNC:28423	12_57249293_G_A	0	0	0	0	0	STAC3
HGNC:4317	12_57467405_A_T	0	0	0	0	0	GLI1
HGNC:4317	12_57470531_AG_A	3.984e-6	0	0	0	8.819e-6	GLI1
HGNC:6898	12_57512258_CCAAAGA_C	0	0	0	0	0	MARS1
HGNC:4117	12_57626900_A_AT	0	0	0	0	0	B4GALNT1
HGNC:4117	12_57630182_G_A	3.978e-6	0	2.891e-5	0	0	B4GALNT1
HGNC:4117	12_57630334_T_C	0	0	0	0	0	B4GALNT1
HGNC:4117	12_57630979_C_T	3.996e-6	0	0	0	8.823e-6	B4GALNT1
HGNC:4117	12_57631225_G_A	0	0	0	0	0	B4GALNT1
HGNC:4117	12_57631291_G_A	7.953e-6	0	2.892e-5	0	0	B4GALNT1
HGNC:4117	12_57631319_G_GC	1.847e-4	1.867e-4	1.159e-4	5.46e-5	2.674e-4	B4GALNT1
HGNC:4117	12_57631993_CG_C	0	0	0	0	0	B4GALNT1
HGNC:2606	12_57763195_G_A	3.182e-5	0	2.892e-5	1.087e-4	4.396e-5	CYP27B1
HGNC:2606	12_57763649_G_A	4.773e-5	6.156e-5	2.892e-5	0	1.759e-5	CYP27B1
HGNC:2606	12_57763667_G_A	1.591e-5	6.166e-5	0	0	1.759e-5	CYP27B1
HGNC:2606	12_57763698_T_TGGGTGGG	2.229e-4	1.856e-4	3.76e-4	4.894e-4	1.761e-4	CYP27B1
HGNC:2606	12_57763738_C_G	0	0	0	0	0	CYP27B1
HGNC:2606	12_57763798_G_A	3.582e-5	0	2.025e-4	0	8.801e-6	CYP27B1
HGNC:2606	12_57764147_C_T	1.034e-4	0	0	0	2.198e-4	CYP27B1
HGNC:2606	12_57766020_C_T	0	0	0	0	0	CYP27B1
HGNC:2606	12_57766073_C_T	0	0	0	0	0	CYP27B1
HGNC:2606	12_57766088_C_T	0	0	0	0	0	CYP27B1
HGNC:2606	12_57766130_AC_A	3.505e-5	0	0	0	9.145e-5	CYP27B1
HGNC:2606	12_57766199_T_C	1.48e-5	0	0	0	4.001e-5	CYP27B1
HGNC:2606	12_57766870_G_GC	7.959e-6	0	0	0	8.802e-6	CYP27B1
HGNC:2606	12_57766944_GCT_G	0	0	0	0	0	CYP27B1
HGNC:2606	12_57766945_C_CT	0	0	0	0	0	CYP27B1
HGNC:2606	12_57767037_G_GTCATGGTCTGGT	3.988e-6	0	0	0	0	CYP27B1
HGNC:12367	12_57782833_T_TGGTC	0	0	0	0	0	TSFM
HGNC:12367	12_57787074_TA_T	0	0	0	0	0	TSFM
HGNC:12367	12_57787085_CTG_C	4.029e-6	0	0	0	8.925e-6	TSFM
HGNC:12367	12_57792985_G_T	0	0	0	0	0	TSFM
HGNC:12367	12_57793059_T_A	1.196e-5	1.231e-4	0	0	8.816e-6	TSFM
HGNC:12367	12_57796512_CAG_C	5.281e-6	0	0	5.991e-5	0	TSFM
HGNC:12367	12_57796539_C_T	1.175e-5	6.76e-5	0	0	1.183e-5	TSFM
HGNC:12367	12_57796549_G_A	6.003e-6	6.851e-5	0	0	0	TSFM
HGNC:12726	12_5967509_TC_T	0	0	0	0	0	VWF
HGNC:12726	12_5968126_C_A	0	0	0	0	0	VWF
HGNC:12726	12_5968165_G_A	1.194e-5	0	0	0	0	VWF
HGNC:12726	12_5968168_C_A	0	0	0	0	0	VWF
HGNC:12726	12_5969275_A_ACT	0	0	0	0	0	VWF
HGNC:12726	12_5971621_TC_T	0	0	0	0	0	VWF
HGNC:12726	12_5971654_G_T	1.194e-5	6.16e-5	2.891e-5	0	0	VWF
HGNC:12726	12_5971683_G_A	3.98e-6	0	0	0	8.799e-6	VWF
HGNC:12726	12_5971697_C_T	5.174e-5	6.168e-5	0	0	6.16e-5	VWF
HGNC:12726	12_5976140_G_A	1.196e-5	0	2.891e-5	0	1.766e-5	VWF
HGNC:12726	12_5976149_G_A	0	0	0	0	0	VWF
HGNC:12726	12_5976158_G_A	7.965e-5	6.157e-5	0	5.438e-5	1.499e-4	VWF
HGNC:12726	12_5976171_GGCATCCTCCATGTCGGT_G	0	0	0	0	0	VWF
HGNC:12726	12_5976196_C_T	0	0	0	0	0	VWF
HGNC:12726	12_5976256_C_T	0	0	0	0	0	VWF
HGNC:12726	12_5981817_CCA_C	0	0	0	0	0	VWF
HGNC:12726	12_5983151_G_T	0	0	0	0	0	VWF
HGNC:12726	12_5983175_G_A	7.993e-6	0	0	0	8.831e-6	VWF
HGNC:12726	12_5991818_C_A	3.979e-6	0	0	0	8.8e-6	VWF
HGNC:12726	12_5993972_C_T	0	0	0	0	0	VWF
HGNC:12726	12_6011565_TAAAAGCACTGCCCCTTTGACGCTGCCCTGGCTGGAGAAGCAAAGGACTCACAGGGGCAGGTCCAGCGGCAGCCACAGGTCTCTTCCACTTTAACAGGGGACTGGCTGTTAGGGCACGAAGGCCTCAGCCCCCGGTCACAGTTGACCCGATGACTCTTCAGCAAGGTCTGGCCATCTGGCTGGCAAGTCACGGTGTGGCACTGGTCTGGCAAGGTCCAGACGTCCCCGGGCTGCAGAAGAAAACAGCAGATTCAGGCAGGGAATAAGATGAGGTACTCCAACTCTAAGCCCATCTGCCAGACAACTGACCCCTAGAATTGAACACAGGCCTACACAGCAAGGAGGCCCCCTGTACATGAGACAGGAAGCAAAACACAAGATGTACAGATGGACCCGCAAAAACAAGATAATAGTAAAAGGAAGCACTGGACTAAGACCAAAGGAGGAAAAATTAACCAGTGGGAACAAGAGCCCCAAACACATCTCTAACCTTTCTTTCAAAGTCAACAGAAAGGAACTTACCCTCTTCTCATTCCCATCCTCATCCATGCAAATCCTAACAAATCCTGCAACAGACACAAATAAGACCTTAGTTCCCATCTTTCACCCAGAA_T	0	0	0	0	0	VWF
HGNC:12726	12_6011658_A_C	8.054e-6	0	0	0	1.788e-5	VWF
HGNC:12726	12_6013630_G_C	0	0	0	0	0	VWF
HGNC:12726	12_6016223_A_G	0	0	0	0	0	VWF
HGNC:12726	12_6018487_C_T	0	0	0	0	0	VWF
HGNC:12726	12_6018535_A_G	0	0	0	0	0	VWF
HGNC:12726	12_6018628_C_T	0	0	0	0	0	VWF
HGNC:12726	12_6018629_G_A	0	0	0	0	0	VWF
HGNC:12726	12_6018722_G_A	7.978e-6	0	0	0	1.762e-5	VWF
HGNC:12726	12_6018728_G_A	1.197e-5	0	0	0	2.643e-5	VWF
HGNC:12726	12_6018766_GGGT_G	0	0	0	0	0	VWF
HGNC:12726	12_6018773_C_T	0	0	0	0	0	VWF
HGNC:12726	12_6018781_A_C	0	0	0	0	0	VWF
HGNC:12726	12_6018805_GTGACGTGGA_G	0	0	0	0	0	VWF
HGNC:12726	12_6018901_G_A	0	0	0	0	0	VWF
HGNC:12726	12_6018910_A_T	0	0	0	0	0	VWF
HGNC:12726	12_6018922_A_T	0	0	0	0	0	VWF
HGNC:12726	12_6018964_AC_A	0	0	0	0	0	VWF
HGNC:12726	12_6019036_G_A	0	0	0	0	0	VWF
HGNC:12726	12_6019109_C_T	7.964e-6	0	2.891e-5	0	0	VWF
HGNC:12726	12_6019171_A_G	3.982e-6	0	0	0	8.814e-6	VWF
HGNC:12726	12_6019171_A_T	0	0	0	0	0	VWF
HGNC:12726	12_6019193_CCTT_C	0	0	0	0	0	VWF
HGNC:12726	12_6019258_C_A	0	0	0	0	0	VWF
HGNC:12726	12_6019283_G_A	1.997e-5	0	2.898e-5	0	3.537e-5	VWF
HGNC:12726	12_6019297_C_A	0	0	0	0	0	VWF
HGNC:12726	12_6019297_C_T	0	0	0	0	0	VWF
HGNC:12726	12_6019298_G_A	3.985e-6	0	0	0	8.824e-6	VWF
HGNC:12726	12_6019303_A_C	3.187e-5	0	2.891e-5	0	6.175e-5	VWF
HGNC:12726	12_6019313_A_G	0	0	0	0	0	VWF
HGNC:12726	12_6019313_A_T	1.195e-5	0	0	0	0	VWF
HGNC:12726	12_6019336_A_G	0	0	0	0	0	VWF
HGNC:12726	12_6019343_C_T	1.196e-5	0	0	5.437e-5	0	VWF
HGNC:12726	12_6019412_G_A	0	0	0	0	0	VWF
HGNC:12726	12_6019456_T_C	0	0	0	0	0	VWF
HGNC:12726	12_6019472_C_T	0	0	0	0	0	VWF
HGNC:12726	12_6019475_G_A	0	0	0	0	0	VWF
HGNC:12726	12_6019478_C_A	0	0	0	0	0	VWF
HGNC:12726	12_6019496_G_A	0	0	0	0	0	VWF
HGNC:12726	12_6019501_C_G	0	0	0	0	0	VWF
HGNC:12726	12_6019501_C_T	0	0	0	0	0	VWF
HGNC:12726	12_6019502_G_A	0	0	0	0	0	VWF
HGNC:12726	12_6019555_A_C	0	0	0	0	0	VWF
HGNC:12726	12_6019621_G_T	2.762e-4	0	1.446e-4	0	1.781e-4	VWF
HGNC:12726	12_6019645_T_C	5.217e-5	0	5.783e-5	0	9.848e-5	VWF
HGNC:12726	12_6019744_C_T	4.202e-6	0	0	0	9.485e-6	VWF
HGNC:12726	12_6021960_C_T	0	0	0	0	0	VWF
HGNC:12726	12_6022005_C_T	0	0	0	0	0	VWF
HGNC:12726	12_6022006_A_G	0	0	0	0	0	VWF
HGNC:12726	12_6022740_C_T	0	0	0	0	0	VWF
HGNC:12726	12_6022811_G_A	0	0	0	0	0	VWF
HGNC:12726	12_6022841_T_C	0	0	0	0	0	VWF
HGNC:12726	12_6022848_A_C	0	0	0	0	0	VWF
HGNC:12726	12_6022888_G_A	0	0	0	0	0	VWF
HGNC:12726	12_6023651_C_G	0	0	0	0	0	VWF
HGNC:12726	12_6023696_G_T	0	0	0	0	0	VWF
HGNC:12726	12_6025622_AC_A	0	0	0	0	0	VWF
HGNC:12726	12_6029388_C_T	0	0	0	0	0	VWF
HGNC:12726	12_6034723_G_GCAAA	0	0	0	0	0	VWF
HGNC:12726	12_6034812_C_T	0.003405	5.537e-4	0.002024	0	0.005356	VWF
HGNC:12726	12_6036487_C_T	3.978e-6	0	0	0	8.795e-6	VWF
HGNC:12726	12_6036488_G_A	6.365e-5	0	2.603e-4	5.437e-5	4.398e-5	VWF
HGNC:12726	12_6036492_C_G	3.978e-6	0	0	0	8.796e-6	VWF
HGNC:12726	12_6044297_C_CG	0	0	0	0	0	VWF
HGNC:12726	12_6044361_G_A	7.956e-6	0	0	0	0	VWF
HGNC:12726	12_6044430_C_T	5.573e-5	0	2.892e-4	2.175e-4	0	VWF
HGNC:12726	12_6052669_C_T	0	0	0	0	0	VWF
HGNC:12726	12_6052755_G_C	0	0	0	0	0	VWF
HGNC:12726	12_6057971_A_G	0	0	0	0	0	VWF
HGNC:12726	12_6058030_A_T	0	0	0	0	0	VWF
HGNC:12726	12_6062953_C_A	0	0	0	0	0	VWF
HGNC:12726	12_6064338_CG_C	0	0	0	0	0	VWF
HGNC:12726	12_6065135_A_G	0	0	0	0	0	VWF
HGNC:12726	12_6075392_G_A	2.788e-5	0	2.892e-5	0	5.288e-5	VWF
HGNC:12726	12_6075397_TACTCCAGGAGGGCAGGGCAGGCGC_T	0	0	0	0	0	VWF
HGNC:12726	12_6095407_TAGATCCAGAAATCACACACCATCCAGGTGCACCCAGGCCAGTCCACACCCACCTTCTGCATTTCCCCAGAGGAGATGTTGCATGAGCTGCTGGGAGGAGATGCCCGTTCACACCACTGTTCTCCACTGCTCAGAGCCCATGAGTTGGCAAAGTCATAAGGGTCCGAGGTCAAGGTCCCTGTGGAGGAAAGTTTCAGGAAAGTAATGCTTCAGTTATGCCTGTCCC_T	0	0	0	0	0	VWF
HGNC:12726	12_6110321_GAAATAAAAAGCATGGCCACACTTTAGGGAAATGGTATCCCAGAACATCTTACCTTCTTGGGTCATAAAGTCATCTTCAGCAAAGATGTTAAAGTTGCCACACAGCCCGCAGGTCTTGTTGAAGTATCTGTCTGACAGCAGGACTTGAAAGTTGCCGCTGCCATCGATCCTGGCCACAAAGCCATAGGCCTCACCGGACAGCTTGTAGTACCCAGCCTCAGTTTCTAGATACAGCCCTTTGGAGGCATAGGGCATGGAGACTCTGGAGGGCAAAGGCTAAGTTCAGAAGTGGGCTTCTTGTGCATTTTCTGGATGTCTCTCCCACCTTCTAACCCCAACCCCATGTTGTAGGGTTCAGAACATGGTGCAAAGTGGCTGAGGACCTAGATCAGCAATCGGGAGAGCTGGCTCTCACCCAGCCCTGCTACTCACTTCCTTGGAACATTTGCTTCCATTCTCTGGGCCCCAGCTTCCTCATCTAAAAATGAGGGGGTTGTGTCAGGGGATCCCTAGGGTCCTTTCTAACTCAGACATTGTTGGCTTACCTTTGGTCCCCCTGTGTCACGGTACCATTGACAAACAAATGGATGTCAAAAAATTCCCCAAGATACACGGAGAGGCTCACTCTCTTGCCATTCTGGAAGTCCCCTGAAAGAGA_G	0	0	0	0	0	VWF
HGNC:12726	12_6110343_TTTAGGGAAATGGTATCCCAGAACATCTTACCTTCTTGGGTCATAAAGTCATCTTCAGCAAAGATGTTAAAGTTGCCACACAGCCCGCAGGTCTTGTTGAAGTATCTGTCTGACAGCAGGACTTGAAAGTTGCCGCTGCCATCGATCCTGGCCACAAAGCCATAGGCCTCACCGGACAGCTTGTAGTACCCAGCCTCAGTTTCTAGATACAGCCCTTTGGAGGCATAGGGCATGGAGACTCTGGAGGGCAAAGGCTAAGTTCAGAAGTGGGCTTCTTGTGCATTTTCTGGATGTCTCTCCCACCTTCTAACCCCAACCCCATGTTGTAGGGTTCAGAACATGGTGCAAAGTGGCTGAGGACCTAGATCAGCAATCGGGAGAGCTGGCTCTCACCCAGCCCTGCTACTCACTTCCTTGGAACATTTGCTTCCATTCTCTGGGCCCCAGCTTCCTCATCTAAAAATGAGGGGGTTGTGTCAGGGGATCCCTAGGGTCCTTTCTAACTCAGACATTGTTGGCTTACCTTTGGTCCCCCTGTGTCACGGTACCATTGACAAACAAATGGATGTCAAAAAATTCCCCAAGATACACGGAGAGGCTCACTCTCTTGCCATTCTGGAAGTCCCCTGAAA_T	0	0	0	0	0	VWF
HGNC:12726	12_6110457_A_G	3.976e-6	0	0	0	8.79e-6	VWF
HGNC:12726	12_6110485_C_T	0	0	0	0	0	VWF
HGNC:12726	12_6123146_C_CA	7.954e-6	0	0	0	1.758e-5	VWF
HGNC:10599	12_6349326_C_T	0	0	0	0	0	SCNN1A
HGNC:10599	12_6354764_T_TTGAAGGG	3.976e-6	0	2.891e-5	0	0	SCNN1A
HGNC:10599	12_6355813_TG_T	0	0	0	0	0	SCNN1A
HGNC:10599	12_6362048_C_CA	0	0	0	0	0	SCNN1A
HGNC:10599	12_6362050_C_T	3.978e-6	6.152e-5	0	0	0	SCNN1A
HGNC:13530	12_63780051_CG_C	4.177e-6	0	0	0	9.265e-6	RXYLT1
HGNC:13530	12_63780075_TCCCCGCGGGGCCTCAGGAAGGGGGCGGC_T	0	0	0	0	0	RXYLT1
HGNC:13530	12_63780094_AG_A	5.623e-6	0	0	0	0	RXYLT1
HGNC:13530	12_63781017_AG_A	0	0	0	0	0	RXYLT1
HGNC:13530	12_63781175_G_T	0	0	0	0	0	RXYLT1
HGNC:13530	12_63785034_G_A	0	0	0	0	0	RXYLT1
HGNC:13530	12_63785055_A_AG	3.978e-6	6.152e-5	0	0	0	RXYLT1
HGNC:13530	12_63802301_AT_A	1.195e-5	0	0	0	2.642e-5	RXYLT1
HGNC:13530	12_63802307_CA_C	0	0	0	0	0	RXYLT1
HGNC:13530	12_63802406_G_A	9.24e-6	0	0	0	1.943e-5	RXYLT1
HGNC:13530	12_63808730_C_T	0	0	0	0	0	RXYLT1
HGNC:13530	12_63808757_G_A	1.606e-5	1.85e-4	0	0	8.841e-6	RXYLT1
HGNC:13530	12_63808823_GACGTGATGACAGCTGGCAACTGTGGGAA_G	7.959e-6	0	0	0	1.76e-5	RXYLT1
HGNC:11922	12_6445445_G_A	0	0	0	0	0	CD27
HGNC:11922	12_6445536_C_CT	0	0	0	0	0	CD27
HGNC:11922	12_6450897_C_T	3.984e-6	0	0	0	8.823e-6	CD27
HGNC:11922	12_6451388_CCT_C	8.0329999999999992e-06	6.199e-5	0	0	0	CD27
HGNC:12642	12_6464888_A_C	0	0	0	0	0	VAMP1
HGNC:4422	12_64728956_CA_C	0	0	0	0	0	GNS
HGNC:4422	12_64740667_G_A	0	0	0	0	0	GNS
HGNC:4422	12_64759250_A_AC	0	0	0	0	0	GNS
HGNC:24305	12_6511109_G_T	0	0	0	0	0	NCAPD2
HGNC:27375	12_65368997_G_A	0	0	0	0	0	MSRB3
HGNC:27375	12_65463154_G_A	1.195e-5	0	0	1.087e-4	0	MSRB3
HGNC:18708	12_66455465_C_A	0	0	0	0	0	GRIP1
HGNC:18708	12_66678875_A_T	4.019e-6	0	0	0	0	GRIP1
HGNC:29914	12_68690746_G_A	3.989e-6	0	0	0	0	NUP107
HGNC:12009	12_6869174_G_C	7.555e-5	0	2.891e-5	0	1.494e-4	TPI1
HGNC:29914	12_68741976_A_G	0	0	0	0	0	NUP107
HGNC:29521	12_6944122_A_G	3.182e-5	6.158e-5	0	5.437e-5	4.397e-5	C12orf57
HGNC:29521	12_6944164_C_T	0	0	0	0	0	C12orf57
HGNC:29521	12_6944174_G_T	3.977e-6	0	2.891e-5	0	0	C12orf57
HGNC:29521	12_6944475_G_A	0	0	0	0	0	C12orf57
HGNC:29521	12_6944582_CGT_C	0	0	0	0	0	C12orf57
HGNC:29521	12_6944595_GC_G	0	0	0	0	0	C12orf57
HGNC:29521	12_6944604_AT_A	0	0	0	0	0	C12orf57
HGNC:29521	12_6944607_C_T	0	0	0	0	0	C12orf57
HGNC:9719	12_7191610_C_T	0	0	0	0	0	PEX5
HGNC:9719	12_7191613_G_T	0	0	0	0	0	PEX5
HGNC:9719	12_7199009_A_G	0	0	0	0	0	PEX5
HGNC:9719	12_7201750_G_A	0	0	0	0	0	PEX5
HGNC:9719	12_7202274_C_CA	0	0	0	0	0	PEX5
HGNC:9719	12_7202307_C_T	1.591e-5	0	0	0	3.518e-5	PEX5
HGNC:9719	12_7208554_C_T	1.591e-5	6.159e-5	0	0	2.639e-5	PEX5
HGNC:9719	12_7209700_T_G	0	0	0	0	0	PEX5
HGNC:9719	12_7209845_G_A	3.978e-6	0	2.891e-5	0	0	PEX5
HGNC:9719	12_7210102_C_T	3.979e-6	0	0	0	8.799e-6	PEX5
HGNC:9719	12_7210106_GAA_TC	0	0	0	0	0	PEX5
HGNC:26291	12_76345864_AAC_A	6.369e-5	0	0	0	1.409e-4	BBS10
HGNC:26291	12_76345908_G_A	0	0	0	0	0	BBS10
HGNC:26291	12_76345932_AT_A	0	0	0	0	0	BBS10
HGNC:26291	12_76345954_AC_A	0	0	0	0	0	BBS10
HGNC:26291	12_76346025_AG_A	0	0	0	0	0	BBS10
HGNC:26291	12_76346032_CT_C	0	0	0	0	0	BBS10
HGNC:26291	12_76346156_A_C	0	0	0	0	0	BBS10
HGNC:26291	12_76346181_C_A	0	0	0	0	0	BBS10
HGNC:26291	12_76346181_C_G	4.023e-6	0	0	0	8.85e-6	BBS10
HGNC:26291	12_76346218_G_T	0	0	0	0	0	BBS10
HGNC:26291	12_76346260_TG_T	3.996e-6	0	0	0	8.829e-6	BBS10
HGNC:26291	12_76346298_G_A	0	0	0	0	0	BBS10
HGNC:26291	12_76346307_CG_C	3.987e-6	0	2.895e-5	0	0	BBS10
HGNC:26291	12_76346308_G_C	3.987e-6	0	0	0	8.82e-6	BBS10
HGNC:26291	12_76346308_G_GT	0	0	0	0	0	BBS10
HGNC:26291	12_76346308_G_T	3.987e-5	0	0	0	7.938e-5	BBS10
HGNC:26291	12_76346316_TTTCTA_T	0	0	0	0	0	BBS10
HGNC:26291	12_76346378_TAATC_T	0	0	0	0	0	BBS10
HGNC:26291	12_76346382_CAGTT_C	7.958e-6	0	2.891e-5	0	8.801e-6	BBS10
HGNC:26291	12_76346433_G_A	0	0	0	0	0	BBS10
HGNC:26291	12_76346442_CT_C	0	0	0	0	0	BBS10
HGNC:26291	12_76346446_T_TG	0	0	0	0	0	BBS10
HGNC:26291	12_76346451_TC_T	0	0	0	0	0	BBS10
HGNC:26291	12_76346464_TGAATACG_T	0	0	0	0	0	BBS10
HGNC:26291	12_76346473_AAT_A	0	0	0	0	0	BBS10
HGNC:26291	12_76346490_C_A	3.98e-6	0	0	0	8.804e-6	BBS10
HGNC:26291	12_76346494_A_TC	0	0	0	0	0	BBS10
HGNC:26291	12_76346529_ATGTT_A	0	0	0	0	0	BBS10
HGNC:26291	12_76346532_TTTGAG_T	0	0	0	0	0	BBS10
HGNC:26291	12_76346537_G_GT	7.96e-6	0	0	0	0	BBS10
HGNC:26291	12_76346576_TG_T	0	0	0	0	0	BBS10
HGNC:26291	12_76346578_A_C	0	0	0	0	0	BBS10
HGNC:26291	12_76346594_G_C	1.194e-5	0	0	1.631e-4	0	BBS10
HGNC:26291	12_76346646_TA_T	0	0	0	0	0	BBS10
HGNC:26291	12_76346646_TAA_T	3.98e-6	0	0	5.437e-5	0	BBS10
HGNC:26291	12_76346669_TG_T	0	0	0	0	0	BBS10
HGNC:26291	12_76346736_CTCCATGTAAAGCA_C	0	0	0	0	0	BBS10
HGNC:26291	12_76346740_AT_A	2.786e-5	0	0	0	6.162e-5	BBS10
HGNC:26291	12_76346744_A_G	3.979e-6	0	0	0	8.802e-6	BBS10
HGNC:26291	12_76346793_CTA_C	0	0	0	0	0	BBS10
HGNC:26291	12_76346796_TAG_T	0	0	0	0	0	BBS10
HGNC:26291	12_76346800_G_GT	0	0	0	0	0	BBS10
HGNC:26291	12_76346801_T_C	3.98e-6	0	0	0	0	BBS10
HGNC:26291	12_76346837_T_TGAACA	0	0	0	0	0	BBS10
HGNC:26291	12_76346846_C_CT	0	0	0	0	0	BBS10
HGNC:26291	12_76346862_T_TA	1.594e-5	2.462e-4	0	0	0	BBS10
HGNC:26291	12_76346893_GT_G	6.784e-5	0	0	0	1.761e-5	BBS10
HGNC:26291	12_76346920_CT_C	0	0	0	0	0	BBS10
HGNC:26291	12_76346928_GT_G	0	0	0	0	0	BBS10
HGNC:26291	12_76346939_GAA_G	0	0	0	0	0	BBS10
HGNC:26291	12_76346960_AT_A	4.017e-6	0	0	0	8.802e-6	BBS10
HGNC:26291	12_76346969_A_T	0	0	0	0	0	BBS10
HGNC:26291	12_76346971_TTC_T	0	0	0	0	0	BBS10
HGNC:26291	12_76346978_G_C	0	0	0	0	0	BBS10
HGNC:26291	12_76346984_A_ATC	0	0	0	0	0	BBS10
HGNC:26291	12_76346986_A_T	0	0	0	0	0	BBS10
HGNC:26291	12_76347022_ATAAC_A	3.997e-6	6.171e-5	0	0	0	BBS10
HGNC:26291	12_76347023_T_C	3.997e-6	0	0	0	8.815e-6	BBS10
HGNC:26291	12_76347042_G_A	0	0	0	0	0	BBS10
HGNC:26291	12_76347054_A_C	0	0	0	0	0	BBS10
HGNC:26291	12_76347072_TCTGA_T	1.598e-5	0	0	0	3.53e-5	BBS10
HGNC:26291	12_76347125_T_TGA	4.005e-6	0	0	0	8.812e-6	BBS10
HGNC:26291	12_76347135_G_A	8.017e-6	1.233e-4	0	0	0	BBS10
HGNC:26291	12_76347199_TTC_T	0	0	0	0	0	BBS10
HGNC:26291	12_76347219_G_A	0	0	0	0	0	BBS10
HGNC:26291	12_76347239_C_CTA	0	0	0	0	0	BBS10
HGNC:26291	12_76347253_ATCTT_A	0	0	0	0	0	BBS10
HGNC:26291	12_76347297_CA_C	1.991e-5	0	0	0	4.399e-5	BBS10
HGNC:26291	12_76347338_T_TC	0	0	0	0	0	BBS10
HGNC:26291	12_76347387_T_A	0	0	0	0	0	BBS10
HGNC:26291	12_76347407_A_G	0	0	0	0	0	BBS10
HGNC:26291	12_76347411_G_A	0	0	0	0	0	BBS10
HGNC:26291	12_76347413_GAAAT_G	3.989e-6	0	2.895e-5	0	0	BBS10
HGNC:26291	12_76347448_A_T	3.997e-6	0	0	0	0	BBS10
HGNC:26291	12_76347449_CAA_C	0	0	0	0	0	BBS10
HGNC:26291	12_76347454_G_T	0	0	0	0	0	BBS10
HGNC:26291	12_76347512_G_T	0	0	0	0	0	BBS10
HGNC:26291	12_76347539_A_AG	3.207e-5	0	0	4.361e-4	0	BBS10
HGNC:26291	12_76347570_GT_G	0	0	0	0	0	BBS10
HGNC:26291	12_76347607_C_T	0	0	0	0	0	BBS10
HGNC:26291	12_76347619_A_AT	3.988e-6	0	0	0	0	BBS10
HGNC:26291	12_76347624_T_A	0	0	0	0	0	BBS10
HGNC:26291	12_76347625_C_T	0	0	0	0	0	BBS10
HGNC:26291	12_76347664_AG_A	0	0	0	0	0	BBS10
HGNC:26291	12_76347675_CTCTG_C	1.595e-5	0	0	0	3.523e-5	BBS10
HGNC:26291	12_76347679_GTCTGTGA_G	0	0	0	0	0	BBS10
HGNC:26291	12_76347712_G_C	2.816e-5	0	0	0	5.308e-5	BBS10
HGNC:26291	12_76347713_C_CA	5.79e-4	3.092e-4	5.817e-5	0	0.001052	BBS10
HGNC:26291	12_76347723_TAATAA_T	0	0	0	0	0	BBS10
HGNC:26291	12_76347727_A_AAATGTTT	0	0	0	0	0	BBS10
HGNC:26291	12_76347749_G_GT	8.302e-6	0	0	0	1.8e-5	BBS10
HGNC:26291	12_76347769_A_AAC	0	0	0	0	0	BBS10
HGNC:26291	12_76347769_AAC_A	0	0	0	0	0	BBS10
HGNC:26291	12_76347779_A_T	0	0	0	0	0	BBS10
HGNC:26291	12_76348161_C_A	0	0	0	0	0	BBS10
HGNC:26291	12_76348195_A_G	0	0	0	0	0	BBS10
HGNC:26291	12_76348214_G_A	4.841e-5	0	0	0	9.843e-5	BBS10
HGNC:26291	12_76348229_C_A	0	0	0	0	0	BBS10
HGNC:26291	12_76348275_GC_CT	0	0	0	0	0	BBS10
HGNC:26291	12_76348312_TGCAACGCC_T	0	0	0	0	0	BBS10
HGNC:26291	12_76348321_GCCTTCACAGAC_G	0	0	0	0	0	BBS10
HGNC:26291	12_76348344_CATAGAA_C	0	0	0	0	0	BBS10
HGNC:26901	12_80209470_G_A	7.628e-6	1.578e-4	0	0	0	OTOGL
HGNC:26901	12_80209493_TG_T	7.631e-6	0	0	0	1.948e-5	OTOGL
HGNC:26901	12_80238872_CTA_C	2.835e-5	0	0	0	6.5e-5	OTOGL
HGNC:26901	12_80238882_A_AACATCGCTATGTTTGC	5.157e-6	0	0	0	0	OTOGL
HGNC:26901	12_80254572_T_C	0	0	0	0	0	OTOGL
HGNC:26901	12_80256461_G_A	0	0	0	0	0	OTOGL
HGNC:26901	12_80261968_G_T	2.858e-5	0	2.941e-5	0	5.459e-5	OTOGL
HGNC:26901	12_80279091_C_G	4.281e-6	0	2.925e-5	0	0	OTOGL
HGNC:26901	12_80318544_A_G	0	0	0	0	0	OTOGL
HGNC:26901	12_80318664_AT_A	2.241e-5	0	1.145e-4	2.183e-4	0	OTOGL
HGNC:26901	12_80329111_TG_T	1.229e-5	0	0	0	2.501e-5	OTOGL
HGNC:26901	12_80336411_A_G	1.801e-5	0	0	5.95e-5	2.926e-5	OTOGL
HGNC:26901	12_80339231_TTTAAC_T	0	0	0	0	0	OTOGL
HGNC:26901	12_80339241_C_G	0	0	0	0	0	OTOGL
HGNC:26901	12_80352367_CT_C	0	0	0	0	0	OTOGL
HGNC:9679	12_80444348_G_A	0	0	0	0	0	PTPRQ
HGNC:9679	12_80444854_G_A	6.723e-6	0	0	0	1.727e-5	PTPRQ
HGNC:9679	12_80496465_TCTTACACCAG_C	0	0	0	0	0	PTPRQ
HGNC:9679	12_80542870_ATATAT_A	0	0	0	0	0	PTPRQ
HGNC:9679	12_80546688_C_T	0	0	0	0	0	PTPRQ
HGNC:9679	12_80620153_G_T	0	0	0	0	0	PTPRQ
HGNC:13203	12_8604313_G_A	0	0	0	0	0	AICDA
HGNC:13203	12_8604923_C_A	0	0	0	0	0	AICDA
HGNC:13203	12_8605225_C_A	0	0	0	0	0	AICDA
HGNC:13203	12_8605226_A_G	1.576e-4	0	0	0	2.678e-5	AICDA
HGNC:13203	12_8605268_C_T	8.049e-6	0	0	0	1.776e-5	AICDA
HGNC:13203	12_8605308_G_A	1.604e-5	0	2.897e-5	0	2.652e-5	AICDA
HGNC:13203	12_8605368_G_A	0	0	0	0	0	AICDA
HGNC:13203	12_8605382_C_G	1.202e-5	0	8.69e-5	0	0	AICDA
HGNC:13203	12_8605383_A_G	8.016e-6	0	0	0	8.831e-6	AICDA
HGNC:13203	12_8605391_C_T	0	0	0	0	0	AICDA
HGNC:13203	12_8606929_T_C	0	0	0	0	0	AICDA
HGNC:14540	12_867869_C_T	4.021e-6	0	2.903e-5	0	0	WNK1
HGNC:14540	12_868107_G_A	0	0	0	0	0	WNK1
HGNC:14540	12_868193_G_T	0	0	0	0	0	WNK1
HGNC:14540	12_868391_C_T	1.204e-5	0	2.898e-5	0	1.771e-5	WNK1
HGNC:14540	12_868697_C_T	1.607e-5	6.46e-5	0	0	2.658e-5	WNK1
HGNC:14540	12_868745_C_CA	0	0	0	0	0	WNK1
HGNC:14540	12_868873_T_G	0	0	0	0	0	WNK1
HGNC:14540	12_869105_G_T	8.029e-6	0	0	0	1.772e-5	WNK1
HGNC:14540	12_878260_T_TCACTTTCA	0	0	0	0	0	WNK1
HGNC:14540	12_878307_A_AGT	0	0	0	0	0	WNK1
HGNC:29021	12_88049279_A_AAAGT	8.125e-6	0	0	0	1.812e-5	CEP290
HGNC:29021	12_88049282_G_GT	1.626e-5	0	2.916e-5	0	1.812e-5	CEP290
HGNC:29021	12_88049291_C_CCTTCT	3.658e-5	0	0	5.013e-4	0	CEP290
HGNC:29021	12_88049291_CCTTCT_C	1.626e-5	0	2.917e-5	0	1.811e-5	CEP290
HGNC:29021	12_88049302_A_AAGAG	0	0	0	0	0	CEP290
HGNC:29021	12_88049337_A_ATACT	2.113e-5	1.328e-4	0	0	2.761e-5	CEP290
HGNC:29021	12_88049390_C_CT	0	0	0	0	0	CEP290
HGNC:29021	12_88049400_CTTCT_C	3.142e-5	0	1.221e-4	0	1.185e-5	CEP290
HGNC:29021	12_88050409_AT_A	8.609e-6	0	0	0	1.853e-5	CEP290
HGNC:29021	12_88053703_G_GGATTA	1.133e-5	0	3.85e-5	0	1.371e-5	CEP290
HGNC:29021	12_88053717_TTC_T	0	0	0	0	0	CEP290
HGNC:29021	12_88053733_G_A	1.9e-5	0	0	0	4.64e-5	CEP290
HGNC:29021	12_88053733_G_T	0	0	0	0	0	CEP290
HGNC:29021	12_88054346_AC_A	0	0	0	0	0	CEP290
HGNC:29021	12_88055597_G_T	0	0	0	0	0	CEP290
HGNC:29021	12_88055615_TTC_T	0	0	0	0	0	CEP290
HGNC:29021	12_88055644_G_A	0	0	0	0	0	CEP290
HGNC:29021	12_88055666_A_AT	2.718e-4	1.998e-4	4.036e-4	2.57e-4	2.127e-4	CEP290
HGNC:29021	12_88055666_AT_A	2.162e-4	5.993e-4	3.531e-4	2.57e-4	1.985e-4	CEP290
HGNC:29021	12_88055700_A_T	0	0	0	0	0	CEP290
HGNC:29021	12_88058846_A_ACC	0	0	0	0	0	CEP290
HGNC:29021	12_88058868_C_T	1.325e-4	0	0	0.00167	0	CEP290
HGNC:29021	12_88058869_C_T	0	0	0	0	0	CEP290
HGNC:29021	12_88058905_C_CT	0	0	0	0	0	CEP290
HGNC:29021	12_88059909_C_A	0	0	0	0	0	CEP290
HGNC:29021	12_88059938_AT_A	4.516e-6	0	3.247e-5	0	0	CEP290
HGNC:29021	12_88060835_AT_A	0	0	0	0	0	CEP290
HGNC:29021	12_88060896_TTTCAACTG_T	0	0	0	0	0	CEP290
HGNC:29021	12_88060988_T_A	0	0	0	0	0	CEP290
HGNC:29021	12_88060995_C_T	4.504e-5	0	0	6.014e-4	0	CEP290
HGNC:29021	12_88062774_TGATTCTGAAA_T	0	0	0	0	0	CEP290
HGNC:29021	12_88062786_A_C	1.122e-5	0	7.637e-5	0	0	CEP290
HGNC:29021	12_88068520_A_T	0	0	0	0	0	CEP290
HGNC:29021	12_88068521_C_T	0	0	0	0	0	CEP290
HGNC:29021	12_88068585_G_T	0	0	0	0	0	CEP290
HGNC:29021	12_88068603_TAAATCTTCTAC_T	0	0	0	0	0	CEP290
HGNC:29021	12_88068657_A_T	1.785e-5	0	0	2.536e-4	0	CEP290
HGNC:29021	12_88071369_GCTCGT_G	0	0	0	0	0	CEP290
HGNC:29021	12_88071373_G_A	1.212e-5	0	0	0	2.674e-5	CEP290
HGNC:29021	12_88071430_TAA_T	0	0	0	0	0	CEP290
HGNC:29021	12_88071785_CA_C	1.802e-5	0	0	0	3.887e-5	CEP290
HGNC:29021	12_88071833_C_A	0	0	0	0	0	CEP290
HGNC:29021	12_88071896_C_A	0	0	0	0	0	CEP290
HGNC:29021	12_88071904_CTAAT_C	2.606e-5	0	0	0	2.829e-5	CEP290
HGNC:29021	12_88071929_G_C	0	0	0	0	0	CEP290
HGNC:29021	12_88077221_C_T	4.207e-6	0	0	0	0	CEP290
HGNC:29021	12_88077227_C_A	0	0	0	0	0	CEP290
HGNC:29021	12_88077316_CTTTG_C	4.604e-6	0	0	0	1.027e-5	CEP290
HGNC:29021	12_88077696_C_G	0	0	0	0	0	CEP290
HGNC:29021	12_88077702_AT_A	0	0	0	0	0	CEP290
HGNC:29021	12_88077770_C_CT	0	0	0	0	0	CEP290
HGNC:29021	12_88077867_TA_T	0	0	0	0	0	CEP290
HGNC:29021	12_88079127_G_A	4.301e-6	0	0	0	9.309e-6	CEP290
HGNC:29021	12_88080196_C_A	0	0	0	0	0	CEP290
HGNC:29021	12_88083056_TTA_T	0	0	0	0	0	CEP290
HGNC:29021	12_88083075_TTC_T	7.09e-6	0	0	0	1.709e-5	CEP290
HGNC:29021	12_88083178_CG_A	0	0	0	0	0	CEP290
HGNC:29021	12_88083846_CCCAAG_C	0	0	0	0	0	CEP290
HGNC:29021	12_88083863_AATTT_A	0	0	0	0	0	CEP290
HGNC:29021	12_88083945_C_T	4.73e-6	0	0	0	1.087e-5	CEP290
HGNC:29021	12_88083955_C_A	3.45e-5	0	1.399e-4	0	0	CEP290
HGNC:29021	12_88084586_C_G	0	0	0	0	0	CEP290
HGNC:29021	12_88084626_ACTT_A	2.411e-5	6.462e-5	2.9e-5	5.565e-5	2.66e-5	CEP290
HGNC:29021	12_88084668_GT_G	0	0	0	0	0	CEP290
HGNC:29021	12_88084800_G_T	0	0	0	0	0	CEP290
HGNC:29021	12_88086091_TC_T	0	0	0	0	0	CEP290
HGNC:29021	12_88086415_ATT_A	0	0	0	0	0	CEP290
HGNC:29021	12_88086435_T_TG	0	0	0	0	0	CEP290
HGNC:29021	12_88086485_CT_C	0	0	0	0	0	CEP290
HGNC:29021	12_88087788_G_A	0	0	0	0	0	CEP290
HGNC:29021	12_88087814_C_CT	0	0	0	0	0	CEP290
HGNC:29021	12_88087934_C_T	0	0	0	0	0	CEP290
HGNC:29021	12_88087946_T_C	0	0	0	0	0	CEP290
HGNC:29021	12_88089031_C_T	0	0	0	0	0	CEP290
HGNC:29021	12_88089032_C_T	0	0	0	0	0	CEP290
HGNC:29021	12_88089032_CT_C	2.416e-5	0	2.176e-4	0	0	CEP290
HGNC:29021	12_88089118_C_A	0	0	0	0	0	CEP290
HGNC:29021	12_88089157_G_A	4.183e-6	0	0	0	9.143e-6	CEP290
HGNC:29021	12_88089166_T_TA	4.069e-6	0	0	0	8.991e-6	CEP290
HGNC:29021	12_88089247_G_A	0	0	0	0	0	CEP290
HGNC:29021	12_88089250_G_A	8.03e-6	0	0	0	1.771e-5	CEP290
HGNC:29021	12_88089259_G_A	1.204e-5	0	0	1.67e-4	0	CEP290
HGNC:29021	12_88089276_T_TAA	0	0	0	0	0	CEP290
HGNC:29021	12_88089277_GT_G	0	0	0	0	0	CEP290
HGNC:29021	12_88089468_G_T	0	0	0	0	0	CEP290
HGNC:29021	12_88090726_A_G	0	0	0	0	0	CEP290
HGNC:29021	12_88090767_CT_C	0	0	0	0	0	CEP290
HGNC:29021	12_88090781_G_A	0	0	0	0	0	CEP290
HGNC:29021	12_88090787_G_A	0	0	0	0	0	CEP290
HGNC:29021	12_88092680_C_CT	0	0	0	0	0	CEP290
HGNC:29021	12_88092680_C_T	0	0	0	0	0	CEP290
HGNC:29021	12_88092719_T_TA	0	0	0	0	0	CEP290
HGNC:29021	12_88092832_GC_TT	0	0	0	0	0	CEP290
HGNC:29021	12_88093829_G_GTT	0	0	0	0	0	CEP290
HGNC:29021	12_88093839_A_C	8.074e-6	0	0	0	1.783e-5	CEP290
HGNC:29021	12_88093859_C_A	0	0	0	0	0	CEP290
HGNC:29021	12_88093866_C_CT	0	0	0	0	0	CEP290
HGNC:29021	12_88093873_TC_CA	0	0	0	0	0	CEP290
HGNC:29021	12_88093893_CA_C	0	0	0	0	0	CEP290
HGNC:29021	12_88093902_TA_T	0	0	0	0	0	CEP290
HGNC:29021	12_88093903_A_AT	4.984e-5	6.708e-5	0	0	8.235e-5	CEP290
HGNC:29021	12_88093955_T_TA	0	0	0	0	0	CEP290
HGNC:29021	12_88093977_T_C	0	0	0	0	0	CEP290
HGNC:29021	12_88093980_A_C	0	0	0	0	0	CEP290
HGNC:29021	12_88096894_T_A	0	0	0	0	0	CEP290
HGNC:29021	12_88096978_CT_C	0	0	0	0	0	CEP290
HGNC:29021	12_88101183_T_C	0	0	0	0	0	CEP290
HGNC:29021	12_88102859_TG_T	0	0	0	0	0	CEP290
HGNC:29021	12_88102888_G_A	0	0	0	0	0	CEP290
HGNC:29021	12_88102918_C_A	4.096e-6	0	3.014e-5	0	0	CEP290
HGNC:29021	12_88103013_T_C	0	0	0	0	0	CEP290
HGNC:29021	12_88106809_A_AT	0	0	0	0	0	CEP290
HGNC:29021	12_88106824_G_A	0	0	0	0	0	CEP290
HGNC:29021	12_88106887_G_A	1.267e-5	0	9.088e-5	0	0	CEP290
HGNC:29021	12_88106896_TGA_T	0	0	0	0	0	CEP290
HGNC:29021	12_88109093_T_A	6.238e-6	0	0	0	0	CEP290
HGNC:29021	12_88109158_CT_C	4.931e-5	1.273e-4	1.201e-4	0	5.244e-5	CEP290
HGNC:29021	12_88111218_A_T	0	0	0	0	0	CEP290
HGNC:29021	12_88111318_G_A	2.693e-5	0	4.017e-5	7.512e-5	3.751e-5	CEP290
HGNC:29021	12_88111319_TAA_T	0	0	0	0	0	CEP290
HGNC:29021	12_88114417_TAC_T	2.046e-5	0	0	0	5.109e-5	CEP290
HGNC:29021	12_88114479_GA_G	0	0	0	0	0	CEP290
HGNC:29021	12_88114488_G_A	5.109e-5	0	0	0	1.296e-4	CEP290
HGNC:29021	12_88114536_G_A	6.822e-6	0	0	0	1.679e-5	CEP290
HGNC:29021	12_88114557_C_A	0	0	0	0	0	CEP290
HGNC:29021	12_88115141_ATC_A	0	0	0	0	0	CEP290
HGNC:29021	12_88115143_CTCTT_C	1.47e-5	0	3.99e-5	0	2.126e-5	CEP290
HGNC:29021	12_88115149_C_A	0	0	0	0	0	CEP290
HGNC:29021	12_88117076_A_T	1.667e-5	0	0	0	4.084e-5	CEP290
HGNC:29021	12_88117104_G_A	0	0	0	0	0	CEP290
HGNC:29021	12_88117147_T_A	6.532e-6	0	0	0	0	CEP290
HGNC:29021	12_88118485_G_C	1.209e-5	0	0	8.427e-5	1.52e-5	CEP290
HGNC:29021	12_88118527_A_AT	0.001936	0.002798	0.001565	0.002328	0.001957	CEP290
HGNC:29021	12_88118527_AT_A	0.001686	0.00235	0.00106	0.001746	0.00219	CEP290
HGNC:29021	12_88118527_ATT_A	0	0	0	0	0	CEP290
HGNC:29021	12_88118549_G_A	1.406e-5	0	0	6.483e-5	0	CEP290
HGNC:29021	12_88118567_C_A	8.776e-6	0	0	1.221e-4	0	CEP290
HGNC:29021	12_88118642_C_T	0	0	0	0	0	CEP290
HGNC:29021	12_88118660_G_A	0	0	0	0	0	CEP290
HGNC:29021	12_88118673_G_T	8.035e-6	0	0	0	1.773e-5	CEP290
HGNC:29021	12_88118744_C_A	0	0	0	0	0	CEP290
HGNC:29021	12_88120113_C_G	0	0	0	0	0	CEP290
HGNC:29021	12_88120120_GCT_G	0	0	0	0	0	CEP290
HGNC:29021	12_88120212_CTTATT_C	6.665e-6	0	0	0	0	CEP290
HGNC:29021	12_88120242_AT_A	0	0	0	0	0	CEP290
HGNC:29021	12_88120246_C_A	0	0	0	0	0	CEP290
HGNC:29021	12_88121017_TC_T	0	0	0	0	0	CEP290
HGNC:29021	12_88125245_C_T	0	0	0	0	0	CEP290
HGNC:29021	12_88125370_C_T	1.52e-5	0	0	0	3.24e-5	CEP290
HGNC:29021	12_88128945_C_G	0	0	0	0	0	CEP290
HGNC:29021	12_88129007_G_C	0	0	0	0	0	CEP290
HGNC:29021	12_88129717_C_A	0	0	0	0	0	CEP290
HGNC:29021	12_88129717_CT_C	8.887e-6	0	0	0	2.22e-5	CEP290
HGNC:29021	12_88129805_TAC_T	0	0	0	0	0	CEP290
HGNC:29021	12_88129810_ACT_A	0	0	0	0	0	CEP290
HGNC:29021	12_88129871_TAA_T	0	0	0	0	0	CEP290
HGNC:29021	12_88130283_A_C	0	0	0	0	0	CEP290
HGNC:29021	12_88130301_G_GT	1.021e-4	1.359e-4	2.899e-4	5.902e-5	3.683e-5	CEP290
HGNC:29021	12_88130309_T_A	4.135e-6	0	0	0	9.026e-6	CEP290
HGNC:29021	12_88130324_G_A	4.114e-6	0	0	0	9.017e-6	CEP290
HGNC:29021	12_88130553_T_A	1.361e-5	0	1.005e-4	0	0	CEP290
HGNC:29021	12_88131209_G_A	9.234e-6	0	0	0	2.033e-5	CEP290
HGNC:29021	12_88136646_CT_C	0	0	0	0	0	CEP290
HGNC:29021	12_88136696_CTCTA_C	5.621e-5	0	5.798e-5	0	1.063e-4	CEP290
HGNC:29021	12_88136711_C_A	0	0	0	0	0	CEP290
HGNC:29021	12_88136714_AT_A	8.03e-6	1.292e-4	0	0	0	CEP290
HGNC:29021	12_88136717_G_A	1.606e-5	0	0	2.226e-4	0	CEP290
HGNC:29021	12_88136746_A_T	0	0	0	0	0	CEP290
HGNC:29021	12_88136762_G_A	4.02e-6	0	0	0	8.871e-6	CEP290
HGNC:29021	12_88139149_A_AT	0	0	0	0	0	CEP290
HGNC:29021	12_88139153_C_A	2.263e-5	0	0	0	4.776e-5	CEP290
HGNC:29021	12_88139174_T_A	0	0	0	0	0	CEP290
HGNC:29021	12_88139193_T_C	0	0	0	0	0	CEP290
HGNC:29021	12_88139566_T_C	9.174e-6	0	0	0	1.947e-5	CEP290
HGNC:29021	12_88140955_C_T	4.637e-6	0	0	0	9.946e-6	CEP290
HGNC:29021	12_88140968_CTGAG_C	1.79e-5	7.134e-5	0	6.198e-5	1.939e-5	CEP290
HGNC:29021	12_88140970_G_A	0	0	0	0	0	CEP290
HGNC:29021	12_88141034_C_A	0	0	0	0	0	CEP290
HGNC:29021	12_88141205_C_A	0	0	0	0	0	CEP290
HGNC:29021	12_88141287_C_A	0	0	0	0	0	CEP290
HGNC:29021	12_88141294_A_G	0	0	0	0	0	CEP290
HGNC:29021	12_88141305_CATCTTGAATT_C	0	0	0	0	0	CEP290
HGNC:29021	12_88141306_A_T	4.069e-6	0	0	0	8.945e-6	CEP290
HGNC:29021	12_88141307_T_C	0	0	0	0	0	CEP290
HGNC:26899	12_88153300_C_G	0	0	0	0	0	TMTC3
HGNC:14540	12_882032_C_T	0	0	0	0	0	WNK1
HGNC:30836	12_89425160_C_CCT	0	0	0	0	0	POC1B
HGNC:30836	12_89472166_A_C	0	0	0	0	0	POC1B
HGNC:30836	12_89492071_C_G	0	0	0	0	0	POC1B
HGNC:30836	12_89497205_G_A	3.977e-6	0	2.892e-5	0	0	POC1B
HGNC:2340	12_93678776_T_C	0	0	0	0	0	CRADD
HGNC:2340	12_93738230_GA_G	0	0	0	0	0	CRADD
HGNC:2340	12_93850180_G_A	5.79e-4	0	0	0	1.149e-4	CRADD
HGNC:17966	12_94310031_G_A	0	0	0	0	0	CEP83
HGNC:17966	12_94367899_ACTTT_A	8.03e-6	0	0	0	1.771e-5	CEP83
HGNC:17966	12_94368118_G_GT	0	0	0	0	0	CEP83
HGNC:17966	12_94368182_T_TTA	4.045e-6	0	2.927e-5	0	0	CEP83
HGNC:17966	12_94375912_G_A	1.886e-5	7.859e-5	3.784e-5	0	2.013e-5	CEP83
HGNC:17966	12_94403177_A_G	1.224e-5	0	0	0	8.916e-6	CEP83
HGNC:17966	12_94403241_C_A	0	0	0	0	0	CEP83
HGNC:23987	12_94994174_C_A	0	0	0	0	0	NDUFA12
HGNC:10989	12_98595424_A_G	1.999e-5	0	8.749e-5	0	0	SLC25A3
HGNC:8653	13_100089138_CG_C	0	0	0	0	0	PCCA
HGNC:8653	13_100089158_CT_C	0	0	0	0	0	PCCA
HGNC:8653	13_100089188_AGCAGCTGATG_A	0	0	0	0	0	PCCA
HGNC:8653	13_100089226_G_A	8.356e-6	0	4.708e-5	0	0	PCCA
HGNC:8653	13_100102882_G_A	3.981e-6	0	0	0	8.805e-6	PCCA
HGNC:8653	13_100102910_TTA_T	0	0	0	0	0	PCCA
HGNC:8653	13_100102919_TC_T	0	0	0	0	0	PCCA
HGNC:8653	13_100102955_GA_G	0	0	0	0	0	PCCA
HGNC:8653	13_100102962_T_C	0	0	0	0	0	PCCA
HGNC:8653	13_100111840_G_A	0	0	0	0	0	PCCA
HGNC:8653	13_100111886_C_T	1.997e-5	1.859e-4	2.899e-5	5.45e-5	0	PCCA
HGNC:8653	13_100112045_A_G	0	0	0	0	0	PCCA
HGNC:8653	13_100157285_A_C	7.987e-6	0	2.907e-5	0	8.817e-6	PCCA
HGNC:8653	13_100157297_G_A	0	0	0	0	0	PCCA
HGNC:8653	13_100157303_G_T	0	0	0	0	0	PCCA
HGNC:8653	13_100157311_TC_T	0	0	0	0	0	PCCA
HGNC:8653	13_100157314_GA_G	3.982e-6	0	0	5.44e-5	0	PCCA
HGNC:8653	13_100157339_T_A	3.984e-6	0	0	0	0	PCCA
HGNC:8653	13_100209411_T_G	0	0	0	0	0	PCCA
HGNC:8653	13_100209419_A_T	0	0	0	0	0	PCCA
HGNC:8653	13_100209464_G_T	0	0	0	0	0	PCCA
HGNC:8653	13_100235879_G_A	0	0	0	0	0	PCCA
HGNC:8653	13_100257611_C_CA	0	0	0	0	0	PCCA
HGNC:8653	13_100262727_A_G	0	0	0	0	0	PCCA
HGNC:8653	13_100262746_C_G	0	0	0	0	0	PCCA
HGNC:8653	13_100262754_G_A	0	0	0	0	0	PCCA
HGNC:8653	13_100262817_C_T	0	0	0	0	0	PCCA
HGNC:8653	13_100262818_A_G	0	0	0	0	0	PCCA
HGNC:8653	13_100268688_G_A	0	0	0	0	0	PCCA
HGNC:8653	13_100268711_AT_A	0	0	0	0	0	PCCA
HGNC:8653	13_100268732_G_A	0	0	0	0	0	PCCA
HGNC:8653	13_100268762_A_G	3.981e-6	0	0	0	8.81e-6	PCCA
HGNC:8653	13_100273228_T_G	0	0	0	0	0	PCCA
HGNC:8653	13_100273303_C_CT	0	0	0	0	0	PCCA
HGNC:8653	13_100273347_G_C	0	0	0	0	0	PCCA
HGNC:8653	13_100301512_T_A	3.978e-6	0	0	0	8.797e-6	PCCA
HGNC:8653	13_100301575_G_A	0	0	0	0	0	PCCA
HGNC:8653	13_100301581_TTGAA_T	3.978e-6	0	0	0	0	PCCA
HGNC:8653	13_100301606_A_G	3.977e-6	0	0	0	8.795e-6	PCCA
HGNC:8653	13_100302982_C_T	7.958e-6	0	0	0	8.8e-6	PCCA
HGNC:8653	13_100302999_G_A	3.582e-5	0	2.891e-5	0	6.162e-5	PCCA
HGNC:8653	13_100307195_C_T	3.995e-6	0	0	5.442e-5	0	PCCA
HGNC:8653	13_100307261_GTTAGT_G	1.597e-5	0	0	1.089e-4	0	PCCA
HGNC:8653	13_100309905_C_T	3.979e-6	0	0	0	0	PCCA
HGNC:8653	13_100330672_G_C	0	0	0	0	0	PCCA
HGNC:8653	13_100330673_T_A	0	0	0	0	0	PCCA
HGNC:8653	13_100340177_GAGAAG_TATTGCCAATAACC	0	0	0	0	0	PCCA
HGNC:8653	13_100425630_C_G	0	0	0	0	0	PCCA
HGNC:8653	13_100425674_G_A	1.193e-5	0	5.783e-5	0	8.793e-6	PCCA
HGNC:8653	13_100425732_G_A	0	0	0	0	0	PCCA
HGNC:8653	13_100449251_G_A	0	0	0	0	0	PCCA
HGNC:8653	13_100449261_C_T	1.304e-5	0	0	0	0	PCCA
HGNC:8653	13_100449297_G_C	1.963e-5	0	1.23e-4	0	0	PCCA
HGNC:8653	13_100515517_T_TC	3.977e-6	0	0	0	0	PCCA
HGNC:8653	13_100515529_G_A	1.193e-5	0	2.891e-5	1.087e-4	0	PCCA
HGNC:8653	13_100515552_CA_C	0	0	0	0	0	PCCA
HGNC:8653	13_100515568_G_T	0	0	0	0	0	PCCA
HGNC:8653	13_100527674_G_T	3.977e-6	0	2.891e-5	0	0	PCCA
HGNC:8653	13_100527696_T_C	3.977e-6	0	0	0	8.79e-6	PCCA
HGNC:8653	13_100527736_CT_C	0	0	0	0	0	PCCA
HGNC:8653	13_100527753_G_A	0	0	0	0	0	PCCA
HGNC:8653	13_100530089_A_G	0	0	0	0	0	PCCA
HGNC:8653	13_100530096_A_G	0	0	0	0	0	PCCA
HGNC:19082	13_101061967_C_A	4.005e-6	0	0	0	8.877e-6	NALCN
HGNC:19082	13_101061969_GCT_G	0	0	0	0	0	NALCN
HGNC:19082	13_101062119_C_G	0	0	0	0	0	NALCN
HGNC:19082	13_101068690_C_T	4.286e-6	0	0	0	9.238e-6	NALCN
HGNC:19082	13_101075924_C_T	0	0	0	0	0	NALCN
HGNC:19082	13_101083717_G_A	7.977e-6	0	0	0	1.767e-5	NALCN
HGNC:19082	13_101083752_C_T	0	0	0	0	0	NALCN
HGNC:19082	13_101083772_T_A	0	0	0	0	0	NALCN
HGNC:19082	13_101083806_T_C	0	0	0	0	0	NALCN
HGNC:19082	13_101089704_G_C	0	0	0	0	0	NALCN
HGNC:19082	13_101089704_G_T	0	0	0	0	0	NALCN
HGNC:19082	13_101089846_C_T	0	0	0	0	0	NALCN
HGNC:19082	13_101095574_C_T	0	0	0	0	0	NALCN
HGNC:19082	13_101100882_T_C	0	0	0	0	0	NALCN
HGNC:19082	13_101100887_A_G	0	0	0	0	0	NALCN
HGNC:19082	13_101103282_G_A	0	0	0	0	0	NALCN
HGNC:19082	13_101104615_AC_A	0	0	0	0	0	NALCN
HGNC:19082	13_101107482_C_T	0	0	0	0	0	NALCN
HGNC:19082	13_101107583_T_C	0	0	0	0	0	NALCN
HGNC:19082	13_101111216_G_A	8.069e-6	0	0	0	1.769e-5	NALCN
HGNC:19082	13_101143190_G_A	0	0	0	0	0	NALCN
HGNC:19082	13_101176340_T_C	0	0	0	0	0	NALCN
HGNC:19082	13_101176356_C_A	0	0	0	0	0	NALCN
HGNC:19082	13_101176363_A_C	0	0	0	0	0	NALCN
HGNC:19082	13_101191936_T_G	0	0	0	0	0	NALCN
HGNC:19082	13_101191948_T_C	0	0	0	0	0	NALCN
HGNC:19082	13_101191948_T_G	0	0	0	0	0	NALCN
HGNC:19082	13_101192008_T_C	0	0	0	0	0	NALCN
HGNC:19082	13_101229529_TA_T	0	0	0	0	0	NALCN
HGNC:19082	13_101283998_C_CA	3.994e-6	0	0	0	8.81e-6	NALCN
HGNC:19082	13_101292051_C_G	0	0	0	0	0	NALCN
HGNC:19082	13_101292052_T_C	0	0	0	0	0	NALCN
HGNC:19082	13_101292072_A_G	0	0	0	0	0	NALCN
HGNC:19082	13_101292087_A_C	0	0	0	0	0	NALCN
HGNC:19082	13_101292282_CG_C	0	0	0	0	0	NALCN
HGNC:19082	13_101378639_A_C	0	0	0	0	0	NALCN
HGNC:19082	13_101395283_T_C	0	0	0	0	0	NALCN
HGNC:3437	13_102853836_AAAGAC_A	3.979e-6	0	0	0	8.796e-6	ERCC5
HGNC:3437	13_102861670_G_GGA	0	0	0	0	0	ERCC5
HGNC:3437	13_102862067_GTC_G	0	0	0	0	0	ERCC5
HGNC:3437	13_102862320_A_AT	0	0	0	0	0	ERCC5
HGNC:3437	13_102862504_ACT_A	3.984e-6	0	2.891e-5	0	0	ERCC5
HGNC:3437	13_102866665_C_T	0	0	0	0	0	ERCC5
HGNC:3437	13_102868258_G_A	0	0	0	0	0	ERCC5
HGNC:3437	13_102872261_GA_G	0	0	0	0	0	ERCC5
HGNC:3437	13_102872397_G_T	7.958e-6	0	0	0	1.76e-5	ERCC5
HGNC:3437	13_102873304_ATC_A	0	0	0	0	0	ERCC5
HGNC:3437	13_102875580_G_T	1.278e-4	6.168e-5	0	5.446e-5	5.297e-5	ERCC5
HGNC:6601	13_108208685_G_A	1.591e-5	0	0	0	3.518e-5	LIG4
HGNC:6601	13_108208829_G_A	9.946e-5	0	2.891e-5	5.437e-5	1.936e-4	LIG4
HGNC:6601	13_108208948_A_G	0	0	0	0	0	LIG4
HGNC:6601	13_108208963_G_GT	0	0	0	0	0	LIG4
HGNC:6601	13_108209364_CT_C	5.968e-5	8.001e-4	0	0	0	LIG4
HGNC:6601	13_108209513_CTCTTA_C	1.193e-5	6.152e-5	0	0	1.758e-5	LIG4
HGNC:6601	13_108209531_G_A	7.954e-6	0	0	0	8.793e-6	LIG4
HGNC:6601	13_108209596_T_G	0	0	0	0	0	LIG4
HGNC:6601	13_108209625_GTA_G	0	0	0	0	0	LIG4
HGNC:6601	13_108209755_CGA_C	0	0	0	0	0	LIG4
HGNC:6601	13_108209845_G_GGAACATTAAATATTTAGTTGAATCTT	0	0	0	0	0	LIG4
HGNC:6601	13_108209928_C_A	1.194e-5	0	0	1.631e-4	0	LIG4
HGNC:6601	13_108209957_A_G	0	0	0	0	0	LIG4
HGNC:6601	13_108209987_CCTCTT_C	0	0	0	0	0	LIG4
HGNC:6601	13_108209993_CTCTTT_C	1.56e-4	2.461e-4	1.157e-4	1.631e-4	1.936e-4	LIG4
HGNC:6601	13_108210123_CAG_C	7.985e-6	0	0	5.437e-5	0	LIG4
HGNC:6601	13_108210362_C_G	0	0	0	0	0	LIG4
HGNC:6601	13_108210385_CCATTT_C	1.196e-5	0	8.686e-5	0	0	LIG4
HGNC:6601	13_108210422_T_C	0	0	0	0	0	LIG4
HGNC:6601	13_108210424_T_A	7.983e-6	0	0	0	1.767e-5	LIG4
HGNC:6601	13_108210436_C_T	1.198e-5	0	0	0	1.768e-5	LIG4
HGNC:6601	13_108210468_ACT_A	0	0	0	0	0	LIG4
HGNC:6601	13_108210655_GA_G	5.598e-5	0	2.317e-4	0	4.439e-5	LIG4
HGNC:25576	13_110638460_C_T	7.576e-5	0	2.604e-4	5.442e-5	4.414e-5	NAXD
HGNC:25695	13_110642512_C_A	0	0	0	0	0	CARS2
HGNC:25695	13_110644440_A_AT	0	0	0	0	0	CARS2
HGNC:25695	13_110683051_C_T	1.266e-5	0	0	0	1.831e-5	CARS2
HGNC:25695	13_110706055_CG_C	4.971e-5	0	1.581e-4	0	6.573e-5	CARS2
HGNC:3544	13_113105812_A_C	4.753e-4	0	1.836e-4	0	3.741e-5	F7
HGNC:3544	13_113105910_G_A	2.47e-5	0	3.464e-5	1.918e-4	1.128e-5	F7
HGNC:3544	13_113110777_T_A	6.374e-6	0	0	0	1.655e-5	F7
HGNC:3544	13_113110851_G_A	0	0	0	0	0	F7
HGNC:3544	13_113115708_A_G	1.002e-4	0	2.029e-4	0	1.424e-4	F7
HGNC:3544	13_113115738_G_A	7.998e-6	0	0	0	8.874e-6	F7
HGNC:3544	13_113116783_A_G	0	0	0	0	0	F7
HGNC:3544	13_113117513_C_A	1.194e-5	0	0	1.631e-4	0	F7
HGNC:3544	13_113117601_G_A	7.981e-6	0	0	0	1.768e-5	F7
HGNC:3544	13_113118412_GGCGAGCACGACCTCA_G	8.448e-6	0	0	0	1.857e-5	F7
HGNC:3544	13_113118454_C_T	6.144e-5	0	0	5.478e-5	1.083e-4	F7
HGNC:3544	13_113118518_C_T	1.529e-4	6.217e-5	7.818e-4	0	3.559e-5	F7
HGNC:3544	13_113118634_G_A	4.011e-6	0	0	0	8.915e-6	F7
HGNC:3544	13_113118668_C_T	5.632e-4	0	8.708e-5	0	0.001037	F7
HGNC:3544	13_113118697_C_T	1.608e-5	0	0	0	3.574e-5	F7
HGNC:3544	13_113118716_G_T	6.428e-5	0	0	0	8.926e-6	F7
HGNC:3544	13_113118721_C_T	0	0	0	0	0	F7
HGNC:3544	13_113118758_C_T	8.423e-5	6.234e-5	5.798e-5	0	1.78e-5	F7
HGNC:3544	13_113118767_T_C	0	0	0	0	0	F7
HGNC:3544	13_113118854_G_A	0	0	0	0	0	F7
HGNC:3544	13_113118994_GC_G	5.096e-5	0	0	0	1.099e-4	F7
HGNC:3528	13_113129542_A_G	7.953e-6	0	0	0	1.758e-5	F10
HGNC:3528	13_113140948_G_A	2.388e-5	6.158e-5	0	5.44e-5	3.52e-5	F10
HGNC:3528	13_113147328_CAACACCTGTCCACCTGGCCAGCCACACTGAGCCTGTCACGTCTGTCACAGGCCCTGCTCATCAATGAGGAAAACGAGGGTTTCTGTGGTGGAACCATTCTGAGCGAGTTCTACATCCTAACGGCAGCCCACTGTCTCTACCAAGCCAAGAGATTCAAGGTGAGGGTAGGTAAGTGACCAACAGCCCCCAGGGCCGTGGTGAGG_C	0	0	0	0	0	F10
HGNC:3528	13_113149137_G_A	0	0	0	0	0	F10
HGNC:3528	13_113149155_G_A	0	0	0	0	0	F10
HGNC:3528	13_113149260_T_C	0	0	0	0	0	F10
HGNC:3528	13_113149398_G_A	0	0	0	0	0	F10
HGNC:4284	13_20188910_CTTTT_C	0	0	0	0	0	GJB2
HGNC:4284	13_20188931_ATATC_A	4.814e-5	0	3.472e-4	0	0	GJB2
HGNC:4284	13_20188936_TA_T	0	0	0	0	0	GJB2
HGNC:4284	13_20188948_AAC_A	3.996e-6	0	0	0	8.855e-6	GJB2
HGNC:4284	13_20188950_C_T	0	0	0	0	0	GJB2
HGNC:4284	13_20188965_T_C	9.56e-5	0	4.627e-4	0	7.051e-5	GJB2
HGNC:4284	13_20188976_G_GCAAATTCCAGACACTGCAATCATGAACACTGTGAAGACAGTCTTCT	0	0	0	0	0	GJB2
HGNC:4284	13_20188982_TCCAGACAC_GAATGTCATGAACACTG	0	0	0	0	0	GJB2
HGNC:4284	13_20188984_C_A	1.592e-5	0	8.676e-5	0	8.803e-6	GJB2
HGNC:4284	13_20188984_C_T	0	0	0	0	0	GJB2
HGNC:4284	13_20188986_G_A	1.194e-5	0	5.784e-5	0	0	GJB2
HGNC:4284	13_20188999_T_C	3.183e-5	0	0	2.175e-4	2.64e-5	GJB2
HGNC:4284	13_20189005_CT_C	3.978e-6	0	0	0	8.799e-6	GJB2
HGNC:4284	13_20189005_CTG_C	0	0	0	0	0	GJB2
HGNC:4284	13_20189016_GTC_G	7.957e-6	1.231e-4	0	0	0	GJB2
HGNC:4284	13_20189019_T_C	0	0	0	0	0	GJB2
HGNC:4284	13_20189032_G_A	1.194e-5	6.155e-5	2.892e-5	0	0	GJB2
HGNC:4284	13_20189048_CACAGTGTTGGG_C	7.959e-6	1.231e-4	0	0	0	GJB2
HGNC:4284	13_20189049_A_G	1.592e-5	2.462e-4	0	0	0	GJB2
HGNC:4284	13_20189056_T_C	3.98e-6	0	0	0	0	GJB2
HGNC:4284	13_20189065_G_A	0	0	0	0	0	GJB2
HGNC:4284	13_20189066_C_G	0	0	0	0	0	GJB2
HGNC:4284	13_20189066_C_T	0	0	0	0	0	GJB2
HGNC:4284	13_20189067_CA_C	0	0	0	0	0	GJB2
HGNC:4284	13_20189070_G_GCGTT	1.991e-5	0	0	2.719e-4	0	GJB2
HGNC:4284	13_20189076_C_T	7.966e-6	0	0	0	1.763e-5	GJB2
HGNC:4284	13_20189117_A_T	3.982e-6	0	0	0	8.809e-6	GJB2
HGNC:4284	13_20189126_G_T	3.983e-6	0	2.892e-5	0	0	GJB2
HGNC:4284	13_20189143_C_T	1.195e-5	0	2.892e-5	0	8.817e-6	GJB2
HGNC:4284	13_20189154_C_T	0	0	0	0	0	GJB2
HGNC:4284	13_20189156_G_T	0	0	0	0	0	GJB2
HGNC:4284	13_20189174_G_T	7.976e-6	0	2.892e-5	5.44e-5	0	GJB2
HGNC:4284	13_20189193_C_G	0	0	0	0	0	GJB2
HGNC:4284	13_20189197_C_A	0	0	0	0	0	GJB2
HGNC:4284	13_20189203_G_A	0	0	0	0	0	GJB2
HGNC:4284	13_20189212_G_A	8.392e-5	0	0	0	8.846e-6	GJB2
HGNC:4284	13_20189217_T_A	5.992e-5	0	4.338e-4	0	0	GJB2
HGNC:4284	13_20189221_TCTC_T	7.193e-5	0	0	0	1.327e-4	GJB2
HGNC:4284	13_20189240_T_TTCAC	3.996e-6	0	2.892e-5	0	0	GJB2
HGNC:4284	13_20189246_CTT_C	7.992e-6	0	2.892e-5	0	8.836e-6	GJB2
HGNC:4284	13_20189252_CTCCCCCTTGATGAACT_C	0	0	0	0	0	GJB2
HGNC:4284	13_20189254_CC_T	0	0	0	0	0	GJB2
HGNC:4284	13_20189255_CCCCTTGATGAACTT_C	1.318e-4	0	0	0	1.944e-4	GJB2
HGNC:4284	13_20189256_C_A	0	0	0	0	0	GJB2
HGNC:4284	13_20189281_CAT_C	6.375e-5	0	0	8.7e-4	0	GJB2
HGNC:4284	13_20189283_T_A	0	0	0	0	0	GJB2
HGNC:4284	13_20189283_TG_T	1.594e-5	0	1.156e-4	0	0	GJB2
HGNC:4284	13_20189284_G_A	1.196e-5	1.231e-4	0	0	8.813e-6	GJB2
HGNC:4284	13_20189291_G_GT	1.195e-5	0	0	0	2.643e-5	GJB2
HGNC:4284	13_20189299_C_T	4.779e-5	1.231e-4	1.445e-4	0	3.522e-5	GJB2
HGNC:4284	13_20189303_C_T	1.592e-5	6.152e-5	0	0	2.641e-5	GJB2
HGNC:4284	13_20189312_T_TA	1.592e-5	0	0	0	3.519e-5	GJB2
HGNC:4284	13_20189324_CG_C	0	0	0	0	0	GJB2
HGNC:4284	13_20189332_C_A	1.591e-5	0	8.673e-5	0	0	GJB2
HGNC:4284	13_20189332_C_G	3.581e-5	6.152e-5	1.156e-4	0	3.519e-5	GJB2
HGNC:4284	13_20189332_C_T	3.979e-6	0	0	0	0	GJB2
HGNC:4284	13_20189336_G_C	7.956e-6	0	0	0	1.759e-5	GJB2
HGNC:4284	13_20189342_C_CT	0	0	0	0	0	GJB2
HGNC:4284	13_20189343_T_G	1.193e-5	0	0	0	2.638e-5	GJB2
HGNC:4284	13_20189344_G_A	7.956e-6	6.152e-5	0	0	0	GJB2
HGNC:4284	13_20189346_AG_A	4.694e-4	0	0	0.006198	1.759e-5	GJB2
HGNC:4284	13_20189349_G_GC	0	0	0	0	0	GJB2
HGNC:4284	13_20189351_C_T	1.392e-4	0	0	0	0	GJB2
HGNC:4284	13_20189352_C_T	3.978e-6	0	0	5.437e-5	0	GJB2
HGNC:4284	13_20189353_A_G	3.978e-5	0	2.024e-4	0	2.638e-5	GJB2
HGNC:4284	13_20189355_A_G	1.989e-5	0	0	0	4.397e-5	GJB2
HGNC:4284	13_20189358_C_T	0	0	0	0	0	GJB2
HGNC:4284	13_20189377_A_G	0	0	0	0	0	GJB2
HGNC:4284	13_20189386_C_A	0	0	0	0	0	GJB2
HGNC:4284	13_20189387_G_C	0	0	0	0	0	GJB2
HGNC:4284	13_20189389_A_G	0	0	0	0	0	GJB2
HGNC:4284	13_20189390_GCACACGTTCTTGCAGC_G	1.194e-5	0	0	1.631e-4	0	GJB2
HGNC:4284	13_20189406_C_T	0	0	0	0	0	GJB2
HGNC:4284	13_20189407_C_G	0	0	0	0	0	GJB2
HGNC:4284	13_20189410_G_A	0	0	0	0	0	GJB2
HGNC:4284	13_20189413_G_A	2.789e-5	0	0	0	6.168e-5	GJB2
HGNC:4284	13_20189414_CA_C	8.882e-4	0	4.05e-4	0	3.172e-4	GJB2
HGNC:4284	13_20189424_C_A	0	0	0	0	0	GJB2
HGNC:4284	13_20189424_C_T	0	0	0	0	0	GJB2
HGNC:4284	13_20189434_C_T	0	0	0	0	0	GJB2
HGNC:4284	13_20189443_C_A	1.276e-4	1.231e-4	3.761e-4	5.437e-5	1.324e-4	GJB2
HGNC:4284	13_20189447_TC_T	0	0	0	0	0	GJB2
HGNC:4284	13_20189448_C_T	7.971e-6	0	2.893e-5	5.437e-5	0	GJB2
HGNC:4284	13_20189450_C_T	2.789e-5	3.077e-4	2.893e-5	0	8.821e-6	GJB2
HGNC:4284	13_20189450_CCA_C	0	0	0	0	0	GJB2
HGNC:4284	13_20189451_C_T	2.391e-5	0	1.736e-4	0	0	GJB2
HGNC:4284	13_20189454_ACCT_A	0	0	0	0	0	GJB2
HGNC:4284	13_20189463_G_C	0	0	0	0	0	GJB2
HGNC:4284	13_20189463_G_T	3.986e-6	0	0	0	8.83e-6	GJB2
HGNC:4284	13_20189472_A_G	7.573e-5	4.306e-4	2.892e-4	0	1.766e-5	GJB2
HGNC:4284	13_20189473_C_A	0	0	0	0	0	GJB2
HGNC:4284	13_20189473_C_T	0.00772	8.612e-4	0.002632	0.08274	0.001326	GJB2
HGNC:4284	13_20189481_A_G	0.008678	0.002399	0.004425	0	0.01242	GJB2
HGNC:4284	13_20189487_C_A	3.193e-5	0	2.025e-4	0	0	GJB2
HGNC:4284	13_20189487_C_T	3.992e-6	0	0	0	8.859e-6	GJB2
HGNC:4284	13_20189488_G_A	3.194e-5	2.461e-4	5.785e-5	0	8.862e-6	GJB2
HGNC:4284	13_20189488_G_T	7.984e-6	0	5.785e-5	0	0	GJB2
HGNC:4284	13_20189494_TGAA_T	0	0	0	0	0	GJB2
HGNC:4284	13_20189510_C_T	0	0	0	0	0	GJB2
HGNC:4284	13_20189511_C_T	5.839e-4	0	2.891e-5	0	6.231e-5	GJB2
HGNC:4284	13_20189513_GATCTTTCCAATGCTGGTGGAGTGTTTGTTCACACCCCC_G	1.999e-5	0	0	0	4.45e-5	GJB2
HGNC:4284	13_20189523_A_G	0	0	0	0	0	GJB2
HGNC:4284	13_20189531_GGA_G	0	0	0	0	0	GJB2
HGNC:4284	13_20189538_T_G	1.202e-5	0	0	0	2.681e-5	GJB2
HGNC:4284	13_20189542_T_C	0	0	0	0	0	GJB2
HGNC:4284	13_20189546_AC_A	0.005967	0.001169	0.0048	0	0.009197	GJB2
HGNC:4284	13_20189547_C_A	9.221e-5	0	5.783e-4	5.438e-5	0	GJB2
HGNC:4284	13_20189548_C_A	5.112e-4	0	0.003648	5.437e-5	0	GJB2
HGNC:4284	13_20189563_G_A	8.02e-6	0	5.782e-5	0	0	GJB2
HGNC:4284	13_20189570_GC_G	0	0	0	0	0	GJB2
HGNC:4284	13_20189573_C_T	0	0	0	0	0	GJB2
HGNC:4284	13_20189580_A_C	0	0	0	0	0	GJB2
HGNC:4284	13_20189580_A_G	4.013e-6	0	2.891e-5	0	0	GJB2
HGNC:4284	13_20189581_T_A	0	0	0	0	0	GJB2
HGNC:4284	13_20189581_T_C	3.612e-5	0	0	0	3.588e-5	GJB2
HGNC:4284	13_20192782_C_T	0	0	0	0	0	GJB2
HGNC:4284	13_20192783_C_A	0	0	0	0	0	GJB2
HGNC:4288	13_20222993_AG_A	0	0	0	0	0	GJB6
HGNC:4288	13_20223159_G_A	1.194e-5	0	0	0	8.8e-6	GJB6
HGNC:4288	13_20223218_G_A	0	0	0	0	0	GJB6
HGNC:4288	13_20223333_C_G	0	0	0	0	0	GJB6
HGNC:4288	13_20223450_C_T	3.99e-6	0	0	0	8.845e-6	GJB6
HGNC:10809	13_23203826_CA_C	0	0	0	0	0	SGCG
HGNC:10809	13_23203852_T_C	3.978e-6	0	0	0	8.795e-6	SGCG
HGNC:10809	13_23203861_G_A	3.978e-6	0	0	0	8.796e-6	SGCG
HGNC:10809	13_23203880_G_A	0	0	0	0	0	SGCG
HGNC:10809	13_23234643_T_TG	0	0	0	0	0	SGCG
HGNC:10809	13_23234651_GCTTGGAAGGGGAATCAGAATTTTTATTCCCATTGTATGCCAAAGAAATACACTCCAGAGTGGTAAGAAAATGTTAAGACAAATAATTTGTGCTTTATGAAAAATAAATCATGTTTAAGCACAAAAATTCAGTACAGTTTAGAGAAGATTTTTAAAGCGCATACATGTGCACATATTCATGATATGCTCTTTATAAAAAGCTTGACTATTGCAGAATTTATCTCTGATATTACCTTCTAAAAATATTTCAATTTAATATGCTTCAGATCTGAATTTGGTGGCCTCAGTAGTTTAGACCATAATAAACTAAAGGTTTTAGAAATGAAAATTTTTACCAAGAACAATTTAAACTTCTTTATGTTAGATCAACTAACTTAAATATATTTATTTTAGGGTATTCAAAATTATCTAAGAAGCTTAGAAAGAAATTCGTTTCAGCTGGGCGCGGTGGCTCACGCCTGTAATCCCAGCACTTTGGGAGGCTGAGGTGGGCGGATCACCTGAGGTGGGGCCAGCTTGGCCAACATGGATAAACCCCGTCTCTACTAAAAATACAAAATTAGCCAGGCATGGTGGCGTATGCCTGTAATCCCAGCTACTCGGGAGGCTGAGGTAGGAGAATCGCTTGAACCCAGGAAGCAGAGGTTGTGGTGAGCCCAGATAGCGCCACTGCATTCCAGCCTGGGCAACAAGAGCAAAACTCCATCTCAAAAAAAGAAGAAAAAACAAAAAAAAAAAAGAAAGAAATTTGTTTCATTGTATTATGTTCTGCACTTATTATACTAATTACAGATTATGATCCTGTAAGATTCTGAACAAGTAGATTCAGCATTGTTATTAAATACTTATGTGACTTTAAAAGTAAATCAAGGTTTTCTTCATTTACCTCCATGGAGCTTATAAGAAGGACAGCCAAGAATAAAGTGCAAATACGTTCAAACAATGTTGGCAATATGTTCTATTTTTACTTAAGTGATGCTATGAGCATTATAGTAGGCACGAACATTTTGCTAGATTATTGATAAATGGCATTACCTCCCTGACGCACAAAAAGTTAAAACTTCACCCAGCTATAACTTTCTAGTTATGTGAAGAGCAGAGTCTTCATTTTCCTTTCATATTTCTGAATATGAAAGGGTATTTCAGTATCTCCTAACTGCAGAGGCTGTACCAGCCACTATAGGAGAATTAGAAAAGAAACAAAAGACTTACTAAGAAACATGAGGT_G	0	0	0	0	0	SGCG
HGNC:10809	13_23250628_A_C	0	0	0	0	0	SGCG
HGNC:10809	13_23250664_TG_T	0	0	0	0	0	SGCG
HGNC:10809	13_23250719_T_A	0	0	0	0	0	SGCG
HGNC:10809	13_23250719_T_G	0	0	0	0	0	SGCG
HGNC:10809	13_23279357_A_G	0	0	0	0	0	SGCG
HGNC:10809	13_23279423_ATTTACTG_A	0	0	0	0	0	SGCG
HGNC:10809	13_23279469_C_T	0	0	0	0	0	SGCG
HGNC:10809	13_23279480_T_C	0	0	0	0	0	SGCG
HGNC:10809	13_23295442_C_G	0	0	0	0	0	SGCG
HGNC:10809	13_23295488_G_C	0	0	0	0	0	SGCG
HGNC:10809	13_23320635_A_G	5.126e-6	0	0	0	0	SGCG
HGNC:10809	13_23320639_T_C	1.981e-5	0	0	0	4.699e-5	SGCG
HGNC:10809	13_23320656_AG_A	0	0	0	0	0	SGCG
HGNC:10809	13_23320707_A_T	0	0	0	0	0	SGCG
HGNC:10809	13_23320761_G_A	0	0	0	0	0	SGCG
HGNC:10809	13_23320761_G_C	0	0	0	0	0	SGCG
HGNC:10809	13_23324383_GA_G	0	0	0	0	0	SGCG
HGNC:10809	13_23324387_CTG_C	3.982e-6	6.152e-5	0	0	0	SGCG
HGNC:10809	13_23324395_TTA_AGCAT	0	0	0	0	0	SGCG
HGNC:10809	13_23324397_A_AC	0	0	0	0	0	SGCG
HGNC:10809	13_23324416_AC_A	7.956e-6	0	5.782e-5	0	0	SGCG
HGNC:10809	13_23324432_GC_G	3.977e-6	0	0	5.437e-5	0	SGCG
HGNC:10809	13_23324452_G_A	3.181e-5	0	2.891e-5	0	6.154e-5	SGCG
HGNC:10809	13_23324457_CTG_C	7.953e-6	0	0	0	8.791e-6	SGCG
HGNC:10809	13_23324513_G_A	3.981e-6	0	0	0	8.796e-6	SGCG
HGNC:10519	13_23330261_G_A	0	0	0	0	0	SACS
HGNC:10519	13_23330262_G_T	0	0	0	0	0	SACS
HGNC:10519	13_23330348_C_CT	0	0	0	0	0	SACS
HGNC:10519	13_23330422_A_G	0	0	0	0	0	SACS
HGNC:10519	13_23330471_C_G	0	0	0	0	0	SACS
HGNC:10519	13_23330592_G_GT	0	0	0	0	0	SACS
HGNC:10519	13_23330592_G_T	0	0	0	0	0	SACS
HGNC:10519	13_23330600_G_A	0	0	0	0	0	SACS
HGNC:10519	13_23330622_TTC_T	0	0	0	0	0	SACS
HGNC:10519	13_23330690_T_TCTGAAATG	0	0	0	0	0	SACS
HGNC:10519	13_23330744_G_A	3.979e-6	0	0	0	8.796e-6	SACS
HGNC:10519	13_23330754_CCT_C	0	0	0	0	0	SACS
HGNC:10519	13_23330891_TAATC_T	0	0	0	0	0	SACS
HGNC:10519	13_23330895_CT_C	0	0	0	0	0	SACS
HGNC:10519	13_23330903_G_A	8e-6	0	0	0	8.891e-6	SACS
HGNC:10519	13_23330948_CTTCTT_C	0	0	0	0	0	SACS
HGNC:10519	13_23330963_C_A	0	0	0	0	0	SACS
HGNC:10519	13_23330968_A_T	0	0	0	0	0	SACS
HGNC:10519	13_23331021_GCTCT_G	7.966e-6	0	0	0	1.761e-5	SACS
HGNC:10519	13_23331039_AAG_A	0	0	0	0	0	SACS
HGNC:10519	13_23331096_AG_A	0	0	0	0	0	SACS
HGNC:10519	13_23331109_TC_T	0	0	0	0	0	SACS
HGNC:10519	13_23331254_G_A	0	0	0	0	0	SACS
HGNC:10519	13_23331335_AT_A	0	0	0	0	0	SACS
HGNC:10519	13_23331440_AAG_A	0	0	0	0	0	SACS
HGNC:10519	13_23331464_TGTCAA_T	0	0	0	0	0	SACS
HGNC:10519	13_23331553_G_C	0	0	0	0	0	SACS
HGNC:10519	13_23331644_G_A	3.987e-6	0	0	0	8.827e-6	SACS
HGNC:10519	13_23331656_CAA_C	0	0	0	0	0	SACS
HGNC:10519	13_23331716_G_A	1.597e-5	0	0	0	3.542e-5	SACS
HGNC:10519	13_23331725_CA_C	0	0	0	0	0	SACS
HGNC:10519	13_23331799_G_T	0	0	0	0	0	SACS
HGNC:10519	13_23331821_TA_T	0	0	0	0	0	SACS
HGNC:10519	13_23331848_G_A	0	0	0	0	0	SACS
HGNC:10519	13_23331935_G_A	0	0	0	0	0	SACS
HGNC:10519	13_23331941_C_A	0	0	0	0	0	SACS
HGNC:10519	13_23331946_ATACTGCTCAATAATCGAGGTCTA_T	0	0	0	0	0	SACS
HGNC:10519	13_23331962_G_A	3.978e-6	0	0	0	8.799e-6	SACS
HGNC:10519	13_23331998_T_TA	0	0	0	0	0	SACS
HGNC:10519	13_23332103_C_CA	0	0	0	0	0	SACS
HGNC:10519	13_23332144_CT_C	0	0	0	0	0	SACS
HGNC:10519	13_23332162_AG_A	0	0	0	0	0	SACS
HGNC:10519	13_23332169_G_A	7.965e-6	0	0	0	0	SACS
HGNC:10519	13_23332237_ACT_A	0	0	0	0	0	SACS
HGNC:10519	13_23332247_CTG_C	0	0	0	0	0	SACS
HGNC:10519	13_23332354_TGTTTGAACAACTGGTG_T	0	0	0	0	0	SACS
HGNC:10519	13_23332367_G_A	0	0	0	0	0	SACS
HGNC:10519	13_23332447_T_TC	0	0	0	0	0	SACS
HGNC:10519	13_23332502_G_A	3.981e-6	0	0	0	0	SACS
HGNC:10519	13_23332502_G_GC	0	0	0	0	0	SACS
HGNC:10519	13_23332609_CAT_C	0	0	0	0	0	SACS
HGNC:10519	13_23332625_TATTG_T	0	0	0	0	0	SACS
HGNC:10519	13_23332691_G_A	0	0	0	0	0	SACS
HGNC:10519	13_23332697_G_A	0	0	0	0	0	SACS
HGNC:10519	13_23332708_TCA_T	0	0	0	0	0	SACS
HGNC:10519	13_23332726_T_TA	0	0	0	0	0	SACS
HGNC:10519	13_23332775_A_AT	0	0	0	0	0	SACS
HGNC:10519	13_23332794_A_AC	0	0	0	0	0	SACS
HGNC:10519	13_23332833_C_CT	3.991e-6	6.156e-5	0	0	0	SACS
HGNC:10519	13_23332836_T_TTA	0	0	0	0	0	SACS
HGNC:10519	13_23332873_G_GGATGAAATCT	0	0	0	0	0	SACS
HGNC:10519	13_23332937_C_A	0	0	0	0	0	SACS
HGNC:10519	13_23332942_AG_A	0	0	0	0	0	SACS
HGNC:10519	13_23332970_G_A	1.198e-5	0	0	0	1.768e-5	SACS
HGNC:10519	13_23333012_G_A	0	0	0	0	0	SACS
HGNC:10519	13_23333021_C_A	0	0	0	0	0	SACS
HGNC:10519	13_23333021_CT_C	0	0	0	0	0	SACS
HGNC:10519	13_23333029_C_T	0	0	0	0	0	SACS
HGNC:10519	13_23333052_ACT_A	0	0	0	0	0	SACS
HGNC:10519	13_23333063_T_A	0	0	0	0	0	SACS
HGNC:10519	13_23333072_G_A	0	0	0	0	0	SACS
HGNC:10519	13_23333186_TAAAG_T	1.255e-5	0	0	0	1.835e-5	SACS
HGNC:10519	13_23333231_CA_C	0	0	0	0	0	SACS
HGNC:10519	13_23333330_G_A	0	0	0	0	0	SACS
HGNC:10519	13_23333339_TC_T	0	0	0	0	0	SACS
HGNC:10519	13_23333370_ATTCTT_A	0	0	0	0	0	SACS
HGNC:10519	13_23333379_G_T	0	0	0	0	0	SACS
HGNC:10519	13_23333408_AAG_A	0	0	0	0	0	SACS
HGNC:10519	13_23333492_GTTCTT_G	0	0	0	0	0	SACS
HGNC:10519	13_23333650_G_C	0	0	0	0	0	SACS
HGNC:10519	13_23333740_A_C	0	0	0	0	0	SACS
HGNC:10519	13_23333785_GC_G	0	0	0	0	0	SACS
HGNC:10519	13_23333789_T_A	0	0	0	0	0	SACS
HGNC:10519	13_23333825_GA_G	0	0	0	0	0	SACS
HGNC:10519	13_23333850_ACT_A	0	0	0	0	0	SACS
HGNC:10519	13_23333918_C_CTT	0	0	0	0	0	SACS
HGNC:10519	13_23333918_CTT_C	1.198e-5	1.234e-4	0	0	8.86e-6	SACS
HGNC:10519	13_23334044_AGTCTTTTAGAGTAT_A	0	0	0	0	0	SACS
HGNC:10519	13_23334111_TAC_T	0	0	0	0	0	SACS
HGNC:10519	13_23334132_C_T	0	0	0	0	0	SACS
HGNC:10519	13_23334206_G_A	3.99e-6	0	0	0	8.834e-6	SACS
HGNC:10519	13_23334247_TCAAA_T	0	0	0	0	0	SACS
HGNC:10519	13_23334295_AAATAT_A	0	0	0	0	0	SACS
HGNC:10519	13_23334311_TAAAC_T	0	0	0	0	0	SACS
HGNC:10519	13_23334334_ATCAAT_A	0	0	0	0	0	SACS
HGNC:10519	13_23334368_G_A	3.994e-6	0	0	0	8.826e-6	SACS
HGNC:10519	13_23334377_CA_C	0	0	0	0	0	SACS
HGNC:10519	13_23334428_CT_C	0	0	0	0	0	SACS
HGNC:10519	13_23334484_CTA_C	0	0	0	0	0	SACS
HGNC:10519	13_23334496_TTTAGA_T	0	0	0	0	0	SACS
HGNC:10519	13_23334498_T_TA	0	0	0	0	0	SACS
HGNC:10519	13_23334571_A_T	0	0	0	0	0	SACS
HGNC:10519	13_23334626_TA_T	0	0	0	0	0	SACS
HGNC:10519	13_23334642_AT_A	0	0	0	0	0	SACS
HGNC:10519	13_23334786_T_TAA	0	0	0	0	0	SACS
HGNC:10519	13_23334987_GA_G	0	0	0	0	0	SACS
HGNC:10519	13_23335002_CT_C	3.985e-6	6.156e-5	0	0	0	SACS
HGNC:10519	13_23335009_A_T	0	0	0	0	0	SACS
HGNC:10519	13_23335031_TA_T	6.379e-5	0	2.895e-5	0	1.323e-4	SACS
HGNC:10519	13_23335082_G_GT	7.979e-6	6.158e-5	0	0	8.825e-6	SACS
HGNC:10519	13_23335082_GT_G	3.99e-6	0	0	0	0	SACS
HGNC:10519	13_23335141_CTG_C	0	0	0	0	0	SACS
HGNC:10519	13_23335149_C_T	0	0	0	0	0	SACS
HGNC:10519	13_23335251_CAAAG_C	1.197e-5	0	0	0	8.833e-6	SACS
HGNC:10519	13_23335263_C_CA	3.989e-6	0	0	0	8.832e-6	SACS
HGNC:10519	13_23335286_G_GT	0	0	0	0	0	SACS
HGNC:10519	13_23335298_TGTGA_T	0	0	0	0	0	SACS
HGNC:10519	13_23335332_GAA_G	0	0	0	0	0	SACS
HGNC:10519	13_23335375_TTAGA_T	0	0	0	0	0	SACS
HGNC:10519	13_23335396_G_T	0	0	0	0	0	SACS
HGNC:10519	13_23335405_G_C	0	0	0	0	0	SACS
HGNC:10519	13_23335422_C_T	0	0	0	0	0	SACS
HGNC:10519	13_23335499_G_A	0	0	0	0	0	SACS
HGNC:10519	13_23335535_GA_G	3.987e-6	0	0	0	8.817e-6	SACS
HGNC:10519	13_23335570_A_AT	0	0	0	0	0	SACS
HGNC:10519	13_23335654_AG_A	0	0	0	0	0	SACS
HGNC:10519	13_23335847_G_A	0	0	0	0	0	SACS
HGNC:10519	13_23335866_CA_C	0	0	0	0	0	SACS
HGNC:10519	13_23335885_C_A	0	0	0	0	0	SACS
HGNC:10519	13_23335972_CA_C	3.986e-6	0	0	0	8.821e-6	SACS
HGNC:10519	13_23336007_TC_T	0	0	0	0	0	SACS
HGNC:10519	13_23336015_G_A	0	0	0	0	0	SACS
HGNC:10519	13_23336031_AT_A	3.987e-6	0	0	0	8.826e-6	SACS
HGNC:10519	13_23336087_TA_T	0	0	0	0	0	SACS
HGNC:10519	13_23336108_C_CACAA	0	0	0	0	0	SACS
HGNC:10519	13_23336220_A_AT	0	0	0	0	0	SACS
HGNC:10519	13_23336234_C_CT	0	0	0	0	0	SACS
HGNC:10519	13_23336349_A_C	0	0	0	0	0	SACS
HGNC:10519	13_23336351_ATCTT_A	0	0	0	0	0	SACS
HGNC:10519	13_23336371_CGCTTTGGGACT_C	0	0	0	0	0	SACS
HGNC:10519	13_23336372_G_A	1.989e-5	0	0	5.437e-5	3.52e-5	SACS
HGNC:10519	13_23336432_T_TTACAGTGG	0	0	0	0	0	SACS
HGNC:10519	13_23336457_CC_AAA	0	0	0	0	0	SACS
HGNC:10519	13_23336482_G_T	0	0	0	0	0	SACS
HGNC:10519	13_23336600_G_A	0	0	0	0	0	SACS
HGNC:10519	13_23336603_G_A	1.201e-5	6.308e-5	0	5.446e-5	8.856e-6	SACS
HGNC:10519	13_23336604_G_T	0	0	0	0	0	SACS
HGNC:10519	13_23336621_CTTCTG_C	0	0	0	0	0	SACS
HGNC:10519	13_23336651_G_GATCA	0	0	0	0	0	SACS
HGNC:10519	13_23336669_CAA_C	1.995e-5	0	0	0	3.528e-5	SACS
HGNC:10519	13_23336712_GGT_G	0	0	0	0	0	SACS
HGNC:10519	13_23336728_CG_C	0	0	0	0	0	SACS
HGNC:10519	13_23336736_AT_A	0	0	0	0	0	SACS
HGNC:10519	13_23336761_T_TA	0	0	0	0	0	SACS
HGNC:10519	13_23336766_G_T	0	0	0	0	0	SACS
HGNC:10519	13_23336957_C_A	0	0	0	0	0	SACS
HGNC:10519	13_23337071_TA_T	0	0	0	0	0	SACS
HGNC:10519	13_23337118_A_AT	0	0	0	0	0	SACS
HGNC:10519	13_23337212_GT_G	0	0	0	0	0	SACS
HGNC:10519	13_23337252_TG_T	0	0	0	0	0	SACS
HGNC:10519	13_23337423_TAACTG_T	4.004e-6	0	0	0	8.853e-6	SACS
HGNC:10519	13_23337442_A_T	4.014e-6	0	0	0	8.868e-6	SACS
HGNC:10519	13_23337467_G_A	0	0	0	0	0	SACS
HGNC:10519	13_23337519_TCGTC_T	0	0	0	0	0	SACS
HGNC:10519	13_23337521_G_A	3.986e-6	0	0	0	8.826e-6	SACS
HGNC:10519	13_23337534_GATCA_G	0	0	0	0	0	SACS
HGNC:10519	13_23337555_CA_C	0	0	0	0	0	SACS
HGNC:10519	13_23337575_AA_G	0	0	0	0	0	SACS
HGNC:10519	13_23337585_AC_A	0	0	0	0	0	SACS
HGNC:10519	13_23337593_TA_T	0	0	0	0	0	SACS
HGNC:10519	13_23337654_AT_A	0	0	0	0	0	SACS
HGNC:10519	13_23337703_GA_G	0	0	0	0	0	SACS
HGNC:10519	13_23337712_TG_T	0	0	0	0	0	SACS
HGNC:10519	13_23337746_G_A	0	0	0	0	0	SACS
HGNC:10519	13_23337807_GT_G	0	0	0	0	0	SACS
HGNC:10519	13_23337824_T_A	0	0	0	0	0	SACS
HGNC:10519	13_23337871_CTTCTT_C	7.982e-6	0	0	0	1.768e-5	SACS
HGNC:10519	13_23337874_C_CT	0	0	0	0	0	SACS
HGNC:10519	13_23337884_TAG_T	0	0	0	0	0	SACS
HGNC:10519	13_23337956_CT_C	0	0	0	0	0	SACS
HGNC:10519	13_23338091_G_GT	0	0	0	0	0	SACS
HGNC:10519	13_23338108_TGTAA_T	3.979e-6	0	0	0	8.799e-6	SACS
HGNC:10519	13_23338130_CAT_C	0	0	0	0	0	SACS
HGNC:10519	13_23338156_CG_C	0	0	0	0	0	SACS
HGNC:10519	13_23338157_G_A	3.979e-6	0	0	0	0	SACS
HGNC:10519	13_23338167_ATC_A	0	0	0	0	0	SACS
HGNC:10519	13_23338256_AAT_A	3.989e-6	0	0	0	8.847e-6	SACS
HGNC:10519	13_23338276_ATG_A	0	0	0	0	0	SACS
HGNC:10519	13_23338294_C_T	7.973e-6	0	0	0	1.767e-5	SACS
HGNC:10519	13_23338383_CT_C	0	0	0	0	0	SACS
HGNC:10519	13_23338407_G_T	0	0	0	0	0	SACS
HGNC:10519	13_23338445_T_A	0	0	0	0	0	SACS
HGNC:10519	13_23338448_G_A	0	0	0	0	0	SACS
HGNC:10519	13_23338462_G_C	0	0	0	0	0	SACS
HGNC:10519	13_23338496_CA_C	0	0	0	0	0	SACS
HGNC:10519	13_23338595_G_A	0	0	0	0	0	SACS
HGNC:10519	13_23338637_T_TA	3.984e-6	0	0	0	8.82e-6	SACS
HGNC:10519	13_23338703_TC_CTTTGTGTTCCA	0	0	0	0	0	SACS
HGNC:10519	13_23338724_A_AT	5.989e-5	6.545e-5	3.188e-5	5.713e-5	4.659e-5	SACS
HGNC:10519	13_23338724_AT_A	5.133e-5	6.545e-5	3.188e-5	5.713e-5	3.727e-5	SACS
HGNC:10519	13_23338733_T_A	2.461e-5	6.429e-5	0	0	2.698e-5	SACS
HGNC:10519	13_23338751_G_A	4.04e-6	0	0	0	8.895e-6	SACS
HGNC:10519	13_23338753_GC_G	0	0	0	0	0	SACS
HGNC:10519	13_23338801_G_GAC	0	0	0	0	0	SACS
HGNC:10519	13_23338801_G_T	0	0	0	0	0	SACS
HGNC:10519	13_23338809_ACT_A	3.998e-6	0	0	0	8.824e-6	SACS
HGNC:10519	13_23338866_A_C	0	0	0	0	0	SACS
HGNC:10519	13_23338943_G_A	3.991e-6	0	0	0	8.835e-6	SACS
HGNC:10519	13_23338965_G_T	0	0	0	0	0	SACS
HGNC:10519	13_23338978_ACAGT_A	0	0	0	0	0	SACS
HGNC:10519	13_23338995_ACAGC_A	3.994e-6	0	0	0	8.863e-6	SACS
HGNC:10519	13_23339115_AT_A	0	0	0	0	0	SACS
HGNC:10519	13_23339132_C_T	0	0	0	0	0	SACS
HGNC:10519	13_23339278_G_C	0	0	0	0	0	SACS
HGNC:10519	13_23339282_C_CT	4.119e-6	0	0	0	9.029e-6	SACS
HGNC:10519	13_23339291_G_A	0	0	0	0	0	SACS
HGNC:10519	13_23339307_CCACA_C	0	0	0	0	0	SACS
HGNC:10519	13_23339380_A_AT	0	0	0	0	0	SACS
HGNC:10519	13_23339404_GTTGCATT_G	0	0	0	0	0	SACS
HGNC:10519	13_23339490_T_TA	0	0	0	0	0	SACS
HGNC:10519	13_23339578_C_T	0	0	0	0	0	SACS
HGNC:10519	13_23339601_G_GTCCTCATGCA	0	0	0	0	0	SACS
HGNC:10519	13_23339612_CCAAAA_C	0	0	0	0	0	SACS
HGNC:10519	13_23339642_G_GT	0	0	0	0	0	SACS
HGNC:10519	13_23339644_A_C	0	0	0	0	0	SACS
HGNC:10519	13_23339676_A_ACATTAAACATTAATGTT	0	0	0	0	0	SACS
HGNC:10519	13_23339707_AG_A	0	0	0	0	0	SACS
HGNC:10519	13_23339773_C_A	0	0	0	0	0	SACS
HGNC:10519	13_23339781_C_T	0	0	0	0	0	SACS
HGNC:10519	13_23339836_AG_A	0	0	0	0	0	SACS
HGNC:10519	13_23339893_GTCAAC_G	0	0	0	0	0	SACS
HGNC:10519	13_23339975_G_A	0	0	0	0	0	SACS
HGNC:10519	13_23340043_A_ACC	0	0	0	0	0	SACS
HGNC:10519	13_23340202_A_C	0	0	0	0	0	SACS
HGNC:10519	13_23340242_CT_C	0	0	0	0	0	SACS
HGNC:10519	13_23340319_A_AT	0	0	0	0	0	SACS
HGNC:10519	13_23340348_ATCTCC_A	0	0	0	0	0	SACS
HGNC:10519	13_23340419_T_A	0	0	0	0	0	SACS
HGNC:10519	13_23340449_G_A	0	0	0	0	0	SACS
HGNC:10519	13_23340519_AG_A	4.029e-6	6.167e-5	0	0	0	SACS
HGNC:10519	13_23340547_A_AT	4.116e-5	0	0	5.562e-5	4.517e-5	SACS
HGNC:10519	13_23340574_TTTTC_T	0	0	0	0	0	SACS
HGNC:10519	13_23340679_CAA_C	0	0	0	0	0	SACS
HGNC:10519	13_23340809_GA_G	0	0	0	0	0	SACS
HGNC:10519	13_23340816_T_TA	0	0	0	0	0	SACS
HGNC:10519	13_23340821_T_C	0	0	0	0	0	SACS
HGNC:10519	13_23340919_A_T	1.592e-5	0	1.157e-4	0	0	SACS
HGNC:10519	13_23340936_CAT_C	0	0	0	0	0	SACS
HGNC:10519	13_23340961_T_TCA	0	0	0	0	0	SACS
HGNC:10519	13_23340969_ACTGT_A	0	0	0	0	0	SACS
HGNC:10519	13_23340988_GAA_G	3.98e-6	0	0	0	8.801e-6	SACS
HGNC:10519	13_23340995_G_A	0	0	0	0	0	SACS
HGNC:10519	13_23341005_TG_T	0	0	0	0	0	SACS
HGNC:10519	13_23341013_T_A	0	0	0	0	0	SACS
HGNC:10519	13_23341046_A_AT	0	0	0	0	0	SACS
HGNC:10519	13_23341163_T_A	0	0	0	0	0	SACS
HGNC:10519	13_23341175_CTT_C	0	0	0	0	0	SACS
HGNC:10519	13_23341244_GCAAAA_G	0	0	0	0	0	SACS
HGNC:10519	13_23341245_C_CAA	0	0	0	0	0	SACS
HGNC:10519	13_23341312_A_C	0	0	0	0	0	SACS
HGNC:10519	13_23341343_G_A	0	0	0	0	0	SACS
HGNC:10519	13_23341400_C_CT	0	0	0	0	0	SACS
HGNC:10519	13_23341424_T_TA	0	0	0	0	0	SACS
HGNC:10519	13_23341435_CAT_C	1.194e-5	6.155e-5	2.892e-5	0	8.799e-6	SACS
HGNC:10519	13_23341436_ATG_A	0	0	0	0	0	SACS
HGNC:10519	13_23341442_G_A	0	0	0	0	0	SACS
HGNC:10519	13_23341546_G_GA	0	0	0	0	0	SACS
HGNC:10519	13_23341546_G_T	0	0	0	0	0	SACS
HGNC:10519	13_23341589_G_A	0	0	0	0	0	SACS
HGNC:10519	13_23341652_G_A	0	0	0	0	0	SACS
HGNC:10519	13_23341692_T_C	0	0	0	0	0	SACS
HGNC:10519	13_23353788_G_A	1.597e-5	0	0	5.444e-5	1.764e-5	SACS
HGNC:10519	13_23354535_AG_A	0	0	0	0	0	SACS
HGNC:10519	13_23354671_CT_C	0	0	0	0	0	SACS
HGNC:10519	13_23354691_GGT_G	0	0	0	0	0	SACS
HGNC:10519	13_23354742_TC_T	0	0	0	0	0	SACS
HGNC:10519	13_23354905_C_T	0	0	0	0	0	SACS
HGNC:10519	13_23354906_C_T	0	0	0	0	0	SACS
HGNC:10519	13_23354930_AC_A	0	0	0	0	0	SACS
HGNC:10519	13_23354940_G_A	0	0	0	0	0	SACS
HGNC:10519	13_23355171_C_A	0	0	0	0	0	SACS
HGNC:10519	13_23355334_T_TAA	0	0	0	0	0	SACS
HGNC:10519	13_23355382_TAA_T	0	0	0	0	0	SACS
HGNC:10519	13_23355411_G_A	3.979e-6	0	0	0	8.799e-6	SACS
HGNC:10519	13_23355421_ACT_A	0	0	0	0	0	SACS
HGNC:10519	13_23355474_C_CT	0	0	0	0	0	SACS
HGNC:10519	13_23355526_CT_C	0	0	0	0	0	SACS
HGNC:10519	13_23355608_G_T	0	0	0	0	0	SACS
HGNC:10519	13_23355648_C_A	0	0	0	0	0	SACS
HGNC:10519	13_23355651_G_A	3.978e-6	0	0	0	0	SACS
HGNC:10519	13_23355780_G_A	0	0	0	0	0	SACS
HGNC:10519	13_23355797_C_T	3.977e-6	0	0	0	8.7940000000000008e-06	SACS
HGNC:10519	13_23355798_G_A	1.591e-5	0	0	0	2.638e-5	SACS
HGNC:10519	13_23355900_T_A	0	0	0	0	0	SACS
HGNC:10519	13_23356008_C_T	0	0	0	0	0	SACS
HGNC:10519	13_23358334_C_T	0	0	0	0	0	SACS
HGNC:10519	13_23358377_C_T	3.976e-6	0	0	0	0	SACS
HGNC:10519	13_23358422_G_A	0	0	0	0	0	SACS
HGNC:10519	13_23358470_A_AC	0	0	0	0	0	SACS
HGNC:10519	13_23365189_G_C	0	0	0	0	0	SACS
HGNC:10519	13_23365239_TTC_T	8.047e-6	1.238e-4	0	0	0	SACS
HGNC:10519	13_23368485_G_A	0	0	0	0	0	SACS
HGNC:10519	13_23371150_T_A	0	0	0	0	0	SACS
HGNC:10519	13_23375260_CG_C	0	0	0	0	0	SACS
HGNC:10519	13_23375267_C_T	0	0	0	0	0	SACS
HGNC:10519	13_23411238_A_G	4.021e-6	0	0	0	8.882e-6	SACS
HGNC:10519	13_23411239_T_C	1.609e-5	0	0	0	0	SACS
HGNC:7104	13_23805994_C_A	3.978e-6	0	0	0	8.7940000000000008e-06	MIPEP
HGNC:7104	13_23874908_G_A	1.302e-5	0	3.461e-5	5.903e-5	9.303e-6	MIPEP
HGNC:7104	13_23886338_C_T	9.58e-6	0	0	0	2.016e-5	MIPEP
HGNC:17272	13_24884402_TC_CA	0	0	0	0	0	CENPJ
HGNC:17272	13_24884443_A_ATTC	3.582e-5	0	0	0	7.923e-5	CENPJ
HGNC:17272	13_24885305_G_A	7.954e-6	0	0	0	1.758e-5	CENPJ
HGNC:17272	13_24885662_G_GT	0	0	0	0	0	CENPJ
HGNC:17272	13_24889370_TCTGA_T	7.969e-6	0	0	0	8.803e-6	CENPJ
HGNC:17272	13_24892851_A_AT	0	0	0	0	0	CENPJ
HGNC:17272	13_24899538_G_A	7.967e-6	0	2.894e-5	0	8.813e-6	CENPJ
HGNC:17272	13_24905347_AG_A	1.196e-5	1.882e-4	0	0	0	CENPJ
HGNC:17272	13_24905869_CCT_C	0	0	0	0	0	CENPJ
HGNC:17272	13_24906069_G_A	7.972e-6	0	0	0	1.761e-5	CENPJ
HGNC:17272	13_24906155_GC_G	0	0	0	0	0	CENPJ
HGNC:17272	13_24906186_CAG_C	0	0	0	0	0	CENPJ
HGNC:17272	13_24906342_G_A	1.207e-5	0	2.937e-5	0	1.772e-5	CENPJ
HGNC:17272	13_24906353_TCTAA_T	0	0	0	0	0	CENPJ
HGNC:17272	13_24906396_C_A	0	0	0	0	0	CENPJ
HGNC:17272	13_24906452_G_C	9.562e-5	0	2.027e-4	0	1.409e-4	CENPJ
HGNC:17272	13_24906630_GAGAA_G	0	0	0	0	0	CENPJ
HGNC:17272	13_24906699_T_A	0	0	0	0	0	CENPJ
HGNC:17272	13_24906775_C_G	1.631e-4	6.152e-5	2.604e-4	0	2.551e-4	CENPJ
HGNC:17272	13_24906786_G_A	0	0	0	0	0	CENPJ
HGNC:17272	13_24906906_G_A	8.397e-5	6.158e-5	5.799e-5	5.44e-5	1.332e-4	CENPJ
HGNC:17272	13_24907138_CT_C	7.961e-6	0	0	0	1.76e-5	CENPJ
HGNC:17272	13_24908092_TTC_T	7.97e-6	0	0	0	1.761e-5	CENPJ
HGNC:17272	13_24910021_C_A	7.16e-5	0	1.156e-4	0	9.675e-5	CENPJ
HGNC:17272	13_24912736_G_GT	3.181e-5	0	1.735e-4	0	1.758e-5	CENPJ
HGNC:17272	13_24912895_TTC_T	0	0	0	0	0	CENPJ
HGNC:17272	13_24912986_G_A	7.984e-6	0	0	0	1.771e-5	CENPJ
HGNC:17272	13_24913007_AG_A	8.011e-6	0	0	0	0	CENPJ
HGNC:13533	13_25469109_AC_A	0	0	0	0	0	ATP8A2
HGNC:13533	13_25530097_AGGTAAT_A	0	0	0	0	0	ATP8A2
HGNC:13533	13_25532275_C_T	4.097e-6	0	0	0	0	ATP8A2
HGNC:13533	13_25541950_GTGAAGTTCTGA_G	0	0	0	0	0	ATP8A2
HGNC:13533	13_25542048_T_A	0	0	0	0	0	ATP8A2
HGNC:13533	13_25577112_C_T	8.017e-6	0	0	5.563e-5	8.834e-6	ATP8A2
HGNC:13533	13_25577115_C_CT	0	0	0	0	0	ATP8A2
HGNC:13533	13_25578817_TA_T	0	0	0	0	0	ATP8A2
HGNC:13533	13_25579857_T_A	0	0	0	0	0	ATP8A2
HGNC:13533	13_25699254_G_T	0	0	0	0	0	ATP8A2
HGNC:13533	13_25769230_G_A	0	0	0	0	0	ATP8A2
HGNC:13533	13_25774934_AG_A	0	0	0	0	0	ATP8A2
HGNC:13533	13_25862409_G_A	0	0	0	0	0	ATP8A2
HGNC:20422	13_27622945_GCTGGAACAGATAGACACTGTGTGACATTTGTATTGCACGAGGAAGA_G	0	0	0	0	0	POLR1D
HGNC:20422	13_27623017_T_TA	0	0	0	0	0	POLR1D
HGNC:6107	13_27920190_T_C	1.092e-4	0	4.08e-5	0	2.424e-4	PDX1
HGNC:6107	13_27920348_G_GC	0	0	0	0	0	PDX1
HGNC:6107	13_27924291_C_G	0	0	0	0	0	PDX1
HGNC:6107	13_27924351_A_C	0	0	0	0	0	PDX1
HGNC:6107	13_27924382_A_G	0	0	0	0	0	PDX1
HGNC:6107	13_27924420_A_C	0	0	0	0	0	PDX1
HGNC:6107	13_27924530_CGCCGTGACCTCCGGCGA_C	4.501e-6	0	0	0	0	PDX1
HGNC:6107	13_27924622_A_G	1.227e-5	0	7.067e-5	0	0	PDX1
HGNC:20330	13_28672399_G_GA	0	0	0	0	0	POMP
HGNC:20330	13_28672406_CTA_C	0	0	0	0	0	POMP
HGNC:20207	13_31269278_G_A	6.996e-4	2.493e-4	7.542e-4	0	0.001077	B3GLCT
HGNC:20207	13_31317565_G_A	3.977e-6	0	0	0	8.792e-6	B3GLCT
HGNC:20207	13_31317566_TATCTCCAGGCTCCAGC_T	0	0	0	0	0	B3GLCT
HGNC:20207	13_31317678_G_C	0	0	0	0	0	B3GLCT
HGNC:1101	13_32316419_CAG_C	8.036e-6	0	0	1.095e-4	0	BRCA2
HGNC:1101	13_32316420_A_G	0	0	0	0	0	BRCA2
HGNC:1101	13_32316453_AGGTAAAAATGCCTATT_A	0	0	0	0	0	BRCA2
HGNC:1101	13_32316461_A_G	0	0	0	0	0	BRCA2
HGNC:1101	13_32316462_T_A	0	0	0	0	0	BRCA2
HGNC:1101	13_32316462_T_C	0	0	0	0	0	BRCA2
HGNC:1101	13_32316462_T_G	7.957e-6	0	5.784e-5	0	0	BRCA2
HGNC:1101	13_32316462_TG_T	0	0	0	0	0	BRCA2
HGNC:1101	13_32316463_G_A	0	0	0	0	0	BRCA2
HGNC:1101	13_32316463_G_T	0	0	0	0	0	BRCA2
HGNC:1101	13_32316463_GC_G	0	0	0	0	0	BRCA2
HGNC:1101	13_32316466_T_TA	0	0	0	0	0	BRCA2
HGNC:1101	13_32316470_G_T	0	0	0	0	0	BRCA2
HGNC:1101	13_32316473_TC_T	0	0	0	0	0	BRCA2
HGNC:1101	13_32316475_CAA_C	0	0	0	0	0	BRCA2
HGNC:1101	13_32316477_AAGAG_A	0	0	0	0	0	BRCA2
HGNC:1101	13_32316484_GC_G	0	0	0	0	0	BRCA2
HGNC:1101	13_32316490_A_AT	0	0	0	0	0	BRCA2
HGNC:1101	13_32316490_AT_A	0	0	0	0	0	BRCA2
HGNC:1101	13_32316492_TT_A	0	0	0	0	0	BRCA2
HGNC:1101	13_32316492_TTTTTGAAA_T	0	0	0	0	0	BRCA2
HGNC:1101	13_32316497_G_GT	0	0	0	0	0	BRCA2
HGNC:1101	13_32316497_G_T	0	0	0	0	0	BRCA2
HGNC:1101	13_32316507_A_AG	0	0	0	0	0	BRCA2
HGNC:1101	13_32316508_GAC_ATCGATCGAT	0	0	0	0	0	BRCA2
HGNC:1101	13_32316508_GAC_G	0	0	0	0	0	BRCA2
HGNC:1101	13_32316508_GACACGCTGCA_G	0	0	0	0	0	BRCA2
HGNC:1101	13_32316510_C_CA	0	0	0	0	0	BRCA2
HGNC:1101	13_32316518_A_AGCTTGCAGTGAGCCGAGATCGCGCC	0	0	0	0	0	BRCA2
HGNC:1101	13_32316520_CA_C	0	0	0	0	0	BRCA2
HGNC:1101	13_32316526_AG_A	0	0	0	0	0	BRCA2
HGNC:1101	13_32316527_G_T	0	0	0	0	0	BRCA2
HGNC:1101	13_32316528_G_A	0	0	0	0	0	BRCA2
HGNC:1101	13_32316528_G_C	0	0	0	0	0	BRCA2
HGNC:1101	13_32316528_G_T	0	0	0	0	0	BRCA2
HGNC:1101	13_32316528_GT_G	0	0	0	0	0	BRCA2
HGNC:1101	13_32316529_T_C	3.991e-6	0	0	0	8.831e-6	BRCA2
HGNC:1101	13_32316529_T_G	0	0	0	0	0	BRCA2
HGNC:1101	13_32316530_A_G	0	0	0	0	0	BRCA2
HGNC:1101	13_32317677_GTCAGAAAAGTCTTTTAAGATTGGGTAGAAATGAGCCACTGGAAATTCTAATTTTCATTTGAAAGTTCACATTTTGTCATTGACAACAAACTGTTTTCCTTGCAGCAACAAGATCACTTCATTGATTTGTGAGAAAATGTCTACCAAATTATTTAAGTTGAAATAACTTTGTCAGCTGTTCTTTCAAGTAAAAATGACTTTTCATTGAAAAAATTGCTTGTTCAGATCACAGCTCAACATGAGTGCTTTTCTAGGCAGTATTGTACTTCAGTATGCAGAAGTGCTTTATGTATGCTTCCTATTTTGTCAGAGATTATTAAAAGAAGTGCTAAAGCATTGAGCTTCGAAATTAATTTTTACTGCTTCATTAGGACATTCTTACATTAAACTGGCATTATTATTACTATTATTTTTAACAAGGACACTCAGTGGTAAGGAATATAATGGCTACTAGTATTAGTTTGGTGCCACTGCCATAACTCATGCAAATGTGCCAGCAGTTTTACCCAGCATCATCTTTGCACTGTTGATACAAATGTCAACATCATGAAAAAGGGAAATGATTCCATAGCGTTATTATGAAAGTAGTTTTGAACTGTAATGGTAGAGGATGAATAGCTCACAATACAAATTTGTCATTTCCCTTTAAGAGAGAATTCCCATTTTATGTGAGAGTCCACATGTTCCTCATACCCATAGTTTGCCACATCTTGAGTACTCTTCAGAATTATTTGAATTTTTTGAATTTTATCTGTGGAATGTATTTTTTTTTTTTTCTTTTTTGAGACACAGTCTTGCTCTGTTGCCCAGGCTGGAATGCAGTGGCGTGATCTCGGCTCACTGCAACCACCGCCTCCTGGGTTCAAGTGATTCTCCTGTGGCAGCCTCCGGAGTAGCTGGGACTACAGGCGTGTGCCACCATGCTTGGCTAATTTTTTGTGTTTTTAGTAAAGATGGGGTTTCAACGTGTTAGCAAGGTTGGTCTCGATCTGACCTCGTGATCTGCTCGCCTCAGCCTCCCAAAGTGTTGGGATTACAGGCGTGAGCCCCCGCACCTGGCCGAATTTTATCGTGGAATGTATTCTTAATGTGAATAGTTTTTGATTCCGAACCATGAATAATAAGAAAATAAATAAAATTTAAATGAAAATAAAAGCTAATATATACAGCTTTTAATAATATAGTTAAATGCCATCTTGTAACTTTTGTGAACTCTTGTTACACCTTTCTATAGATTCGCAAGAGAATGGATTAATGATCTTGTTTAATTAATATGCCTTAACAAAAGTAATCCATAGTCAAGATCTTAAGCATTTTTTTCCTTATGATCTTTAACTGTTCTGGGTCACAAATTTGTCTGTCACTGGTTAAAACTAAGGTGGGATTTTTTTTTTAAATAGATTTAGGACCAATAAGTCTTAATTGGTTTGAAGAACTTTCTTCAGAAGCTCCACCCTATAATTCTGAACCTGCAGAAGAATCTGAACATAAAAACAACAATTACGAACCAAACCTATTTAAAACTCCACAAAGGAAACCATCTTATAATCAGCTGGCTTCAACTCCAATAATATTCAAAGAGCAAGGGCTGACTCTGCCGCTGTACCAATCTCCTGTAAAAGAATTAGATAAATTCAAATTAGACTTAGGTAAGTAATGCAATATGGTAGACTGGGGAGAACTACAAACTAGGAATTTAGGCAAACCTGTGTTAAAATCTTAGCTCATTCATTAATTGTGTCATGCTGGGCAAATCAGTCTCTCTGGCCTCTTTTTCCTCACTCGAAAAATGGAGACGATGAAAATAATGTCTCATAGGTTTGGATTAAATTAAATAATGTAGGTACTTAGTAAATGTTCTCTTTCATCCCTCCTTTGATAAATTTGCCAACTGAGATTTGCTGAATTACGTCTTTCTTATGCCAAAAAAACCTAGGACTTGTTTTGATGTTAATTAAACTAAACTATATTTCTGCAAGCTATCACAGAGGACAGAGATTATTTTACCGATATACTATAAGTATCATGATTTGGAAGGAGTTTCCCTGGCGTAGGTGCCGCATGTTTCTAAGCAATTATGTAATAAGATTATATATTCAGTCATTCAAATAATTATTACCTACTTGACATAAGTAATGAACTTTCCCTTTTCTTCAGAGTGTTAATCTCTAGTAAGGGGAATAAAGAGTACACAGATAAAGTATAGTGTAAGGTTGAATGTAGTATGTGCTAAGAGAAAAATATAAAAAAGTATAATGAGAGTTGAGAAGAAAGAGCAAATAGTATTGGGCAAAGTTAGGCAATTATTCCTTTGAGCTAAACCTTGAAGGATAGGTGAGAGATTAAGAAATTTGAAGATGTGGTAGAGTGATAATGTTCTAGGCAGAGGGAACAACATGAGGAAGAATATGTAGTGTGTTCAGGAAATAGCAAGTAATTCAGGTTGGCTTTGGTTGTTTTGTGTCTGAAAGGGACCAATAGACAAGGCAAAAAGGCAGACTAAAGGCAGGCATTGAATGCCAAGCTAAAGAAATTGAATTTGTTTGGTTGGTTGGTGAGCAGAGAAATCACATGCAAATTTCATCATGCTACTTATTGTGTCAAACCTTAGATCACCTCCCTTTGTCCTTATAGCAAAATCTAAACTTGATATGGCTTTCAAGTTCCTTTGTGATCAGGCCCCTGATTTACACTCTTGGCTCAGCTTGCCATATTCATCCTCTCACCTATCTTCATTTGCCATTCATTCCTACTGAATTTCTTTTCGTTACCAAAACCACAATGCTCTCTGGCTCTTTATTAAACATATTGTTACCTCTACCCACAACCTACTTTTTCCCTACTTTTTGTCTAGCTAATTTGCGTGCTCGTCTTTCAGATCTTGGCTTATTTCTGCTTCTGAGAAATACTTCCTGTCTGCCCTCGTTGAGCTTCTAGTGAAGGAGACATACATAAGCAATTATAGTGTGATACATGCTTTGAAAGAAATTCATGGCTATAGGGAGTGCATATACAAAGGGAATATAGGTAATGGGCAAATATTTACATGTATGTTATTGGATACCAAATGGTATACATAGGATTCAGTAAATATTTGTAGAGTGAGTATTAGTATTATTTGCTTTAGAAAGCCTAATGATCAAACAGCAGTCTTTGGAGATAACGTTTTTCAAAATGTCATGTCTGTGCCATTAGAATCTTCTAGACTGCTCATTGAAAGGACAGATTCCAGGCCCCACTCTGAATCTCTTAATTTATAATTTTTGGAAATGATGCCCATGAGTCTACATTTTAAACTACCTGAATGATCCCTATAGAAAGAGAAAACTGGAGGTAGGAAGATCAGTTAGGGGATGTGTAATGGTCTAGGTGATAGAGACAAGTGCCTGAATTACAGTAATAACAGTGAAAGTAAATATGGAACATAAAACTATAGGACCTTGCAGTAGTCTAGATATGGAGGATTCAAAAAAAGGAACAAATGACAGGGCAAAGCATATGCAGAACACAGTAGTAACAGTCATAGAAATGGATAAGGGAGTCATCCATTCTGCAAATACTTAGTGCTTACTTGTGTCTGGCAACCTGCTCGGCATTAAGGATACAAATATGAATAAGATGTCCTTTGACCTCTAAGTACTCAGTCTCGTAAGCACGTCTTGTAAGCACATCTTGGTTGCTTCCATAAAAATAAATACACTAGTGTGATATGTTATAAGAGCATGTACCAAGTGCATGAAAAGTGAGCAGCCATCTCTGGTTGGTCAGAAAAAGCTCCATAAAGCAGTTTTTGCTGAATCTTGAAAGATATACCTAAGGTCAAATGGTTAATTCTTTAATCATAACCTGCTAGAATTGATCTATAACCAAGGAAGGATAGTAAGGAATTAATAAGGCCACTCTCAAC_G	0	0	0	0	0	BRCA2
HGNC:1101	13_32319073_ATAGATTTAGGACCAATAAGTCTTAATTGGTTTGAAGAACTTTCTTCAGAAGCTCCACCCTATAATTCTGAACCTGCAGAAGAATCTGAACATAAAAACAACAATTACGAACCAAACCTATTTAAAACTCCACAAAGGAAACCATCTTATAATCAGCTGGCTTCAACTCCAATAATATTCAAAGAGCAAGGGCTGACTCTGCCGCTGTACCAATCTCCTGTAAAAGAATTAGATAAATTCAAATTAGACT_A	0	0	0	0	0	BRCA2
HGNC:1101	13_32319076_G_C	0	0	0	0	0	BRCA2
HGNC:1101	13_32319077_AT_A	0	0	0	0	0	BRCA2
HGNC:1101	13_32319077_ATTTAGGACCAATAAGTCTTAATTGGT_A	0	0	0	0	0	BRCA2
HGNC:1101	13_32319080_T_A	0	0	0	0	0	BRCA2
HGNC:1101	13_32319080_T_G	0	0	0	0	0	BRCA2
HGNC:1101	13_32319082_G_T	0	0	0	0	0	BRCA2
HGNC:1101	13_32319086_C_CA	0	0	0	0	0	BRCA2
HGNC:1101	13_32319089_TAAGTCTTAATTGGTTTGAAGAACTTTCTTCAGAAGCTCCACCCTATAATTCTGAACCTGCAGAAGA_T	0	0	0	0	0	BRCA2
HGNC:1101	13_32319090_AAG_TAAGACT	0	0	0	0	0	BRCA2
HGNC:1101	13_32319094_CTT_C	0	0	0	0	0	BRCA2
HGNC:1101	13_32319098_A_AGT	0	0	0	0	0	BRCA2
HGNC:1101	13_32319098_AT_A	0	0	0	0	0	BRCA2
HGNC:1101	13_32319101_G_A	3.987e-6	0	0	0	0	BRCA2
HGNC:1101	13_32319101_G_GAA	0	0	0	0	0	BRCA2
HGNC:1101	13_32319102_G_A	0	0	0	0	0	BRCA2
HGNC:1101	13_32319106_G_T	0	0	0	0	0	BRCA2
HGNC:1101	13_32319109_G_T	0	0	0	0	0	BRCA2
HGNC:1101	13_32319111_A_AC	0	0	0	0	0	BRCA2
HGNC:1101	13_32319111_ACTTT_A	0	0	0	0	0	BRCA2
HGNC:1101	13_32319111_ACTTTCTT_A	0	0	0	0	0	BRCA2
HGNC:1101	13_32319112_C_CT	0	0	0	0	0	BRCA2
HGNC:1101	13_32319117_TTCAG_T	0	0	0	0	0	BRCA2
HGNC:1101	13_32319119_C_A	0	0	0	0	0	BRCA2
HGNC:1101	13_32319119_C_G	0	0	0	0	0	BRCA2
HGNC:1101	13_32319123_AG_A	0	0	0	0	0	BRCA2
HGNC:1101	13_32319126_TCCAC_T	0	0	0	0	0	BRCA2
HGNC:1101	13_32319131_C_CCTATAATT	0	0	0	0	0	BRCA2
HGNC:1101	13_32319135_T_A	0	0	0	0	0	BRCA2
HGNC:1101	13_32319135_TA_T	0	0	0	0	0	BRCA2
HGNC:1101	13_32319135_TAA_T	0	0	0	0	0	BRCA2
HGNC:1101	13_32319142_G_T	3.979e-6	0	2.891e-5	0	0	BRCA2
HGNC:1101	13_32319144_AC_A	0	0	0	0	0	BRCA2
HGNC:1101	13_32319151_GA_G	0	0	0	0	0	BRCA2
HGNC:1101	13_32319154_G_T	3.979e-6	0	2.891e-5	0	0	BRCA2
HGNC:1101	13_32319159_TG_T	0	0	0	0	0	BRCA2
HGNC:1101	13_32319164_AT_A	0	0	0	0	0	BRCA2
HGNC:1101	13_32319165_T_TA	0	0	0	0	0	BRCA2
HGNC:1101	13_32319165_T_TGCCGGGCGCGGTCGCTCACGCCTGTAATCCCAGCACTTTGGGAGGCCGAGGCGGGCGGATCACGAGGTCAGGAGATCGACACCATCCCGGCTGAAACGGTGAAACCCCGTCTCTACTAAAAATACAAAAAATTAGCCGGGCGTAGTGGCGGGCGCCTGTAGTCCCAGCTACTTGGGAGGCTGAGGCAGGAGAATGGCGTGAACCCGGGAGGCGGAGCTTGCAGTGAGCCGAGATCCCGCCACTGCACTCCAGCCTGGGCGACAGAGCGAGACTCCGCCTCA	0	0	0	0	0	BRCA2
HGNC:1101	13_32319165_TA_T	0	0	0	0	0	BRCA2
HGNC:1101	13_32319165_TAA_T	0	0	0	0	0	BRCA2
HGNC:1101	13_32319170_AC_A	0	0	0	0	0	BRCA2
HGNC:1101	13_32319174_CA_C	0	0	0	0	0	BRCA2
HGNC:1101	13_32319176_ATTACGAACCAAACCTAT_A	0	0	0	0	0	BRCA2
HGNC:1101	13_32319178_T_TA	0	0	0	0	0	BRCA2
HGNC:1101	13_32319179_AC_A	0	0	0	0	0	BRCA2
HGNC:1101	13_32319180_C_A	0	0	0	0	0	BRCA2
HGNC:1101	13_32319180_C_G	0	0	0	0	0	BRCA2
HGNC:1101	13_32319181_G_T	0	0	0	0	0	BRCA2
HGNC:1101	13_32319183_AC_A	0	0	0	0	0	BRCA2
HGNC:1101	13_32319192_AT_A	0	0	0	0	0	BRCA2
HGNC:1101	13_32319201_TC_T	0	0	0	0	0	BRCA2
HGNC:1101	13_32319205_C_T	0	0	0	0	0	BRCA2
HGNC:1101	13_32319209_G_GGA	0	0	0	0	0	BRCA2
HGNC:1101	13_32319210_G_GA	0	0	0	0	0	BRCA2
HGNC:1101	13_32319210_GA_G	0	0	0	0	0	BRCA2
HGNC:1101	13_32319210_GAAACCATCTTATAATC_G	0	0	0	0	0	BRCA2
HGNC:1101	13_32319220_T_TA	0	0	0	0	0	BRCA2
HGNC:1101	13_32319224_A_TT	0	0	0	0	0	BRCA2
HGNC:1101	13_32319225_TC_T	0	0	0	0	0	BRCA2
HGNC:1101	13_32319226_C_T	0	0	0	0	0	BRCA2
HGNC:1101	13_32319229_CT_C	0	0	0	0	0	BRCA2
HGNC:1101	13_32319232_G_GA	0	0	0	0	0	BRCA2
HGNC:1101	13_32319233_C_CA	0	0	0	0	0	BRCA2
HGNC:1101	13_32319236_C_G	0	0	0	0	0	BRCA2
HGNC:1101	13_32319252_C_CA	0	0	0	0	0	BRCA2
HGNC:1101	13_32319252_CA_C	0	0	0	0	0	BRCA2
HGNC:1101	13_32319253_A_T	0	0	0	0	0	BRCA2
HGNC:1101	13_32319254_AAG_A	0	0	0	0	0	BRCA2
HGNC:1101	13_32319256_G_T	0	0	0	0	0	BRCA2
HGNC:1101	13_32319258_GC_G	0	0	0	0	0	BRCA2
HGNC:1101	13_32319259_C_T	0	0	0	0	0	BRCA2
HGNC:1101	13_32319268_ACT_A	0	0	0	0	0	BRCA2
HGNC:1101	13_32319271_CT_C	0	0	0	0	0	BRCA2
HGNC:1101	13_32319273_GC_G	0	0	0	0	0	BRCA2
HGNC:1101	13_32319274_CCG_C	0	0	0	0	0	BRCA2
HGNC:1101	13_32319278_T_TGTAC	0	0	0	0	0	BRCA2
HGNC:1101	13_32319279_GTA_G	0	0	0	0	0	BRCA2
HGNC:1101	13_32319281_AC_A	0	0	0	0	0	BRCA2
HGNC:1101	13_32319282_C_A	0	0	0	0	0	BRCA2
HGNC:1101	13_32319282_C_G	0	0	0	0	0	BRCA2
HGNC:1101	13_32319283_C_CA	0	0	0	0	0	BRCA2
HGNC:1101	13_32319283_C_T	0	0	0	0	0	BRCA2
HGNC:1101	13_32319284_A_ACCAT	0	0	0	0	0	BRCA2
HGNC:1101	13_32319298_G_T	0	0	0	0	0	BRCA2
HGNC:1101	13_32319302_T_G	0	0	0	0	0	BRCA2
HGNC:1101	13_32319307_A_T	0	0	0	0	0	BRCA2
HGNC:1101	13_32319312_C_CA	0	0	0	0	0	BRCA2
HGNC:1101	13_32319315_A_AT	0	0	0	0	0	BRCA2
HGNC:1101	13_32319315_AT_A	0	0	0	0	0	BRCA2
HGNC:1101	13_32319321_CT_C	0	0	0	0	0	BRCA2
HGNC:1101	13_32319323_T_A	0	0	0	0	0	BRCA2
HGNC:1101	13_32319323_T_G	0	0	0	0	0	BRCA2
HGNC:1101	13_32319326_G_A	0	0	0	0	0	BRCA2
HGNC:1101	13_32319326_G_C	0	0	0	0	0	BRCA2
HGNC:1101	13_32319326_G_T	0	0	0	0	0	BRCA2
HGNC:1101	13_32319327_T_C	0	0	0	0	0	BRCA2
HGNC:1101	13_32319327_T_G	0	0	0	0	0	BRCA2
HGNC:1101	13_32319327_TA_T	0	0	0	0	0	BRCA2
HGNC:1101	13_32319330_G_A	0	0	0	0	0	BRCA2
HGNC:1101	13_32319330_G_C	0	0	0	0	0	BRCA2
HGNC:1101	13_32325074_A_G	3.998e-6	0	0	0	8.857e-6	BRCA2
HGNC:1101	13_32325096_A_T	0	0	0	0	0	BRCA2
HGNC:1101	13_32325099_CAT_C	0	0	0	0	0	BRCA2
HGNC:1101	13_32325100_A_AT	0	0	0	0	0	BRCA2
HGNC:1101	13_32325106_GTC_G	0	0	0	0	0	BRCA2
HGNC:1101	13_32325109_TTC_T	0	0	0	0	0	BRCA2
HGNC:1101	13_32325119_GA_G	0	0	0	0	0	BRCA2
HGNC:1101	13_32325125_TA_T	0	0	0	0	0	BRCA2
HGNC:1101	13_32325125_TAAAA_T	0	0	0	0	0	BRCA2
HGNC:1101	13_32325126_AAAATG_A	0	0	0	0	0	BRCA2
HGNC:1101	13_32325127_AAATGG_A	0	0	0	0	0	BRCA2
HGNC:1101	13_32325128_AAT_TA	0	0	0	0	0	BRCA2
HGNC:1101	13_32325135_C_CA	0	0	0	0	0	BRCA2
HGNC:1101	13_32325135_C_T	0	0	0	0	0	BRCA2
HGNC:1101	13_32325144_GA_G	0	0	0	0	0	BRCA2
HGNC:1101	13_32325147_GT_G	0	0	0	0	0	BRCA2
HGNC:1101	13_32325155_T_A	0	0	0	0	0	BRCA2
HGNC:1101	13_32325161_T_TCTAAATTC	0	0	0	0	0	BRCA2
HGNC:1101	13_32325163_TA_T	0	0	0	0	0	BRCA2
HGNC:1101	13_32325167_TTCTTG_T	0	0	0	0	0	BRCA2
HGNC:1101	13_32325168_TC_T	0	0	0	0	0	BRCA2
HGNC:1101	13_32325173_T_A	0	0	0	0	0	BRCA2
HGNC:1101	13_32325177_AG_A	0	0	0	0	0	BRCA2
HGNC:1101	13_32325184_G_T	0	0	0	0	0	BRCA2
HGNC:1101	13_32325185_G_A	4.036e-6	0	0	0	0	BRCA2
HGNC:1101	13_32325186_T_C	0	0	0	0	0	BRCA2
HGNC:1101	13_32326092_TTATTTTAGTCCTGTTGTTC_T	0	0	0	0	0	BRCA2
HGNC:1101	13_32326099_A_T	0	0	0	0	0	BRCA2
HGNC:1101	13_32326100_G_A	0	0	0	0	0	BRCA2
HGNC:1101	13_32326101_T_TC	0	0	0	0	0	BRCA2
HGNC:1101	13_32326101_TC_T	0	0	0	0	0	BRCA2
HGNC:1101	13_32326103_CT_C	0	0	0	0	0	BRCA2
HGNC:1101	13_32326106_TTGTTC_T	0	0	0	0	0	BRCA2
HGNC:1101	13_32326106_TTGTTCTACAA_T	0	0	0	0	0	BRCA2
HGNC:1101	13_32326112_TA_T	0	0	0	0	0	BRCA2
HGNC:1101	13_32326114_C_T	0	0	0	0	0	BRCA2
HGNC:1101	13_32326114_CA_C	0	0	0	0	0	BRCA2
HGNC:1101	13_32326124_A_ATG	0	0	0	0	0	BRCA2
HGNC:1101	13_32326126_G_GT	0	0	0	0	0	BRCA2
HGNC:1101	13_32326135_CAA_C	0	0	0	0	0	BRCA2
HGNC:1101	13_32326137_AAG_A	0	0	0	0	0	BRCA2
HGNC:1101	13_32326138_AGAGAT_A	0	0	0	0	0	BRCA2
HGNC:1101	13_32326140_A_AT	0	0	0	0	0	BRCA2
HGNC:1101	13_32326142_A_AT	0	0	0	0	0	BRCA2
HGNC:1101	13_32326143_T_TA	0	0	0	0	0	BRCA2
HGNC:1101	13_32326143_TA_T	0	0	0	0	0	BRCA2
HGNC:1101	13_32326143_TAA_T	0	0	0	0	0	BRCA2
HGNC:1101	13_32326143_TAAGTC_T	0	0	0	0	0	BRCA2
HGNC:1101	13_32326144_A_AT	0	0	0	0	0	BRCA2
HGNC:1101	13_32326144_A_T	0	0	0	0	0	BRCA2
HGNC:1101	13_32326145_AG_A	0	0	0	0	0	BRCA2
HGNC:1101	13_32326146_G_GA	0	0	0	0	0	BRCA2
HGNC:1101	13_32326148_C_A	0	0	0	0	0	BRCA2
HGNC:1101	13_32326148_C_G	0	0	0	0	0	BRCA2
HGNC:1101	13_32326150_G_A	0	0	0	0	0	BRCA2
HGNC:1101	13_32326151_G_A	0	0	0	0	0	BRCA2
HGNC:1101	13_32326151_G_T	0	0	0	0	0	BRCA2
HGNC:1101	13_32326152_T_A	0	0	0	0	0	BRCA2
HGNC:1101	13_32326152_T_C	0	0	0	0	0	BRCA2
HGNC:1101	13_32326153_A_T	0	0	0	0	0	BRCA2
HGNC:1101	13_32326237_CCCAG_C	0	0	0	0	0	BRCA2
HGNC:1101	13_32326238_CCAG_T	0	0	0	0	0	BRCA2
HGNC:1101	13_32326240_A_C	0	0	0	0	0	BRCA2
HGNC:1101	13_32326240_A_G	0	0	0	0	0	BRCA2
HGNC:1101	13_32326241_G_A	0	0	0	0	0	BRCA2
HGNC:1101	13_32326241_G_C	0	0	0	0	0	BRCA2
HGNC:1101	13_32326243_GGTATGTGGGA_G	0	0	0	0	0	BRCA2
HGNC:1101	13_32326249_TG_T	0	0	0	0	0	BRCA2
HGNC:1101	13_32326253_A_AG	0	0	0	0	0	BRCA2
HGNC:1101	13_32326253_AGT_A	0	0	0	0	0	BRCA2
HGNC:1101	13_32326257_T_A	0	0	0	0	0	BRCA2
HGNC:1101	13_32326258_GT_G	0	0	0	0	0	BRCA2
HGNC:1101	13_32326269_CA_C	0	0	0	0	0	BRCA2
HGNC:1101	13_32326277_G_GT	0	0	0	0	0	BRCA2
HGNC:1101	13_32326281_A_AC	0	0	0	0	0	BRCA2
HGNC:1101	13_32326281_AG_A	0	0	0	0	0	BRCA2
HGNC:1101	13_32326283_G_A	0	0	0	0	0	BRCA2
HGNC:1101	13_32326283_G_C	0	0	0	0	0	BRCA2
HGNC:1101	13_32326283_G_T	0	0	0	0	0	BRCA2
HGNC:1101	13_32326284_T_A	0	0	0	0	0	BRCA2
HGNC:1101	13_32326284_T_C	0	0	0	0	0	BRCA2
HGNC:1101	13_32326284_T_G	0	0	0	0	0	BRCA2
HGNC:1101	13_32326497_A_T	0	0	0	0	0	BRCA2
HGNC:1101	13_32326498_G_A	0	0	0	0	0	BRCA2
HGNC:1101	13_32326498_G_T	0	0	0	0	0	BRCA2
HGNC:1101	13_32326499_GGTCGTCAGACACCAAAACATATTTCTGAAAGTCTAGGAGCTGAGGTGGATCCTGATATGTCTTGGTCAAGTTCTTTAGCTACACCACCCACCCTTAGTTCTACTGTGCTCATAGGTAATAATAGCAAATGTGTATTTACAAGAAAGAGCAGATGAGGTTGATAATTGTCATCTCTAATACTTCTGTTAAAAGGAAATATGAAAAGAAAATATTAGATAATGTCTTTGATAAGTGTGTTAGTAACTGACAATAATTTTATTCTATTAAGTGTAGATTGGAATAAATACAAATACATTTAGTGGTAGTCCAGTGGTGTCAAGCATTATGTTTTAGTACGATGTGATTAACGTAGAATAGCTTACAAATATTCCTTTACTGGCCTATATAAGCGTTTAAGAGGCAGTATTTGGTGTGACTGAATTCTTTTTACAAATGATTGTGGTAATTGGGGCATTAAAGCAGCATTAAATAAGCTTTTGTTTTCTCTACTTAAATGTGTTCTAAGGTCTGTATTGCCAGTAGTACTGAATTGAGGTCTTAAATTCCACAAGTGTAATTACACAACTATGTGATAAA_G	0	0	0	0	0	BRCA2
HGNC:1101	13_32326503_GT_G	0	0	0	0	0	BRCA2
HGNC:1101	13_32326505_C_T	0	0	0	0	0	BRCA2
HGNC:1101	13_32326512_CA_C	0	0	0	0	0	BRCA2
HGNC:1101	13_32326515_AACATAT_GAC	0	0	0	0	0	BRCA2
HGNC:1101	13_32326517_C_CAT	0	0	0	0	0	BRCA2
HGNC:1101	13_32326517_CAT_C	0	0	0	0	0	BRCA2
HGNC:1101	13_32326518_A_AT	0	0	0	0	0	BRCA2
HGNC:1101	13_32326520_AT_A	0	0	0	0	0	BRCA2
HGNC:1101	13_32326526_G_T	0	0	0	0	0	BRCA2
HGNC:1101	13_32326545_T_TG	0	0	0	0	0	BRCA2
HGNC:1101	13_32326547_GATCCTGAT_G	0	0	0	0	0	BRCA2
HGNC:1101	13_32326548_A_AG	0	0	0	0	0	BRCA2
HGNC:1101	13_32326550_C_CAACG	0	0	0	0	0	BRCA2
HGNC:1101	13_32326551_C_CAACG	0	0	0	0	0	BRCA2
HGNC:1101	13_32326554_A_CT	0	0	0	0	0	BRCA2
HGNC:1101	13_32326555_T_TA	0	0	0	0	0	BRCA2
HGNC:1101	13_32326563_G_A	0	0	0	0	0	BRCA2
HGNC:1101	13_32326564_G_A	0	0	0	0	0	BRCA2
HGNC:1101	13_32326564_GT_G	0	0	0	0	0	BRCA2
HGNC:1101	13_32326566_C_G	0	0	0	0	0	BRCA2
HGNC:1101	13_32326574_TTAGC_T	0	0	0	0	0	BRCA2
HGNC:1101	13_32326575_T_TAGCTA	0	0	0	0	0	BRCA2
HGNC:1101	13_32326575_TAGC_AGG	0	0	0	0	0	BRCA2
HGNC:1101	13_32326576_A_AGCTAC	0	0	0	0	0	BRCA2
HGNC:1101	13_32326584_CA_C	0	0	0	0	0	BRCA2
HGNC:1101	13_32326589_A_AC	0	0	0	0	0	BRCA2
HGNC:1101	13_32326589_AC_A	0	0	0	0	0	BRCA2
HGNC:1101	13_32326591_C_CCTTA	0	0	0	0	0	BRCA2
HGNC:1101	13_32326594_T_TTGAG	0	0	0	0	0	BRCA2
HGNC:1101	13_32326594_TAG_T	0	0	0	0	0	BRCA2
HGNC:1101	13_32326595_A_ATGAG	0	0	0	0	0	BRCA2
HGNC:1101	13_32326595_AG_A	0	0	0	0	0	BRCA2
HGNC:1101	13_32326613_G_A	0	0	0	0	0	BRCA2
HGNC:1101	13_32326613_G_C	0	0	0	0	0	BRCA2
HGNC:1101	13_32326614_G_A	0	0	0	0	0	BRCA2
HGNC:1101	13_32326614_G_C	0	0	0	0	0	BRCA2
HGNC:1101	13_32326615_T_A	0	0	0	0	0	BRCA2
HGNC:1101	13_32326617_A_G	0	0	0	0	0	BRCA2
HGNC:1101	13_32329440_C_G	4.113e-6	6.679e-5	0	0	0	BRCA2
HGNC:1101	13_32329440_CA_C	0	0	0	0	0	BRCA2
HGNC:1101	13_32329441_A_AG	0	0	0	0	0	BRCA2
HGNC:1101	13_32329441_A_C	0	0	0	0	0	BRCA2
HGNC:1101	13_32329441_A_G	4.107e-6	0	0	0	9.088e-6	BRCA2
HGNC:1101	13_32329442_G_A	0	0	0	0	0	BRCA2
HGNC:1101	13_32329442_G_T	0	0	0	0	0	BRCA2
HGNC:1101	13_32329444_CAG_C	0	0	0	0	0	BRCA2
HGNC:1101	13_32329449_AT_A	0	0	0	0	0	BRCA2
HGNC:1101	13_32329454_G_T	0	0	0	0	0	BRCA2
HGNC:1101	13_32329463_G_T	0	0	0	0	0	BRCA2
HGNC:1101	13_32329471_ATT_A	0	0	0	0	0	BRCA2
HGNC:1101	13_32329474_TCC_T	0	0	0	0	0	BRCA2
HGNC:1101	13_32329478_CA_C	0	0	0	0	0	BRCA2
HGNC:1101	13_32329481_GATACTACTGCTGTAAGTAAATATGACATTGATT_G	0	0	0	0	0	BRCA2
HGNC:1101	13_32329483_TACTA_T	0	0	0	0	0	BRCA2
HGNC:1101	13_32329484_AC_A	0	0	0	0	0	BRCA2
HGNC:1101	13_32329487_AC_A	0	0	0	0	0	BRCA2
HGNC:1101	13_32329493_G_A	0	0	0	0	0	BRCA2
HGNC:1101	13_32329493_G_T	0	0	0	0	0	BRCA2
HGNC:1101	13_32329496_A_G	0	0	0	0	0	BRCA2
HGNC:1101	13_32330916_CA_C	0	0	0	0	0	BRCA2
HGNC:1101	13_32330917_A_C	0	0	0	0	0	BRCA2
HGNC:1101	13_32330917_A_G	0	0	0	0	0	BRCA2
HGNC:1101	13_32330918_G_C	0	0	0	0	0	BRCA2
HGNC:1101	13_32330918_G_T	0	0	0	0	0	BRCA2
HGNC:1101	13_32330918_GA_G	0	0	0	0	0	BRCA2
HGNC:1101	13_32330925_A_T	0	0	0	0	0	BRCA2
HGNC:1101	13_32330928_A_AG	0	0	0	0	0	BRCA2
HGNC:1101	13_32330930_C_CT	0	0	0	0	0	BRCA2
HGNC:1101	13_32330932_AT_A	0	0	0	0	0	BRCA2
HGNC:1101	13_32330937_TC_T	0	0	0	0	0	BRCA2
HGNC:1101	13_32330941_AT_A	0	0	0	0	0	BRCA2
HGNC:1101	13_32330943_CA_C	0	0	0	0	0	BRCA2
HGNC:1101	13_32330948_T_TG	0	0	0	0	0	BRCA2
HGNC:1101	13_32330949_G_GA	0	0	0	0	0	BRCA2
HGNC:1101	13_32330949_G_T	0	0	0	0	0	BRCA2
HGNC:1101	13_32330949_GA_G	0	0	0	0	0	BRCA2
HGNC:1101	13_32330953_GTC_G	0	0	0	0	0	BRCA2
HGNC:1101	13_32330958_A_T	0	0	0	0	0	BRCA2
HGNC:1101	13_32330959_AG_A	0	0	0	0	0	BRCA2
HGNC:1101	13_32330960_G_GA	0	0	0	0	0	BRCA2
HGNC:1101	13_32330964_AAT_A	0	0	0	0	0	BRCA2
HGNC:1101	13_32330965_A_AC	0	0	0	0	0	BRCA2
HGNC:1101	13_32330965_A_AT	0	0	0	0	0	BRCA2
HGNC:1101	13_32330965_ATGAT_A	0	0	0	0	0	BRCA2
HGNC:1101	13_32330966_T_TC	0	0	0	0	0	BRCA2
HGNC:1101	13_32330967_GAT_G	0	0	0	0	0	BRCA2
HGNC:1101	13_32330969_TA_T	0	0	0	0	0	BRCA2
HGNC:1101	13_32330969_TAGATTTATCGCTTCTGTGAC_T	0	0	0	0	0	BRCA2
HGNC:1101	13_32330970_A_T	0	0	0	0	0	BRCA2
HGNC:1101	13_32330972_AT_A	0	0	0	0	0	BRCA2
HGNC:1101	13_32330974_TTA_T	0	0	0	0	0	BRCA2
HGNC:1101	13_32330976_A_AAG	0	0	0	0	0	BRCA2
HGNC:1101	13_32330979_GC_G	0	0	0	0	0	BRCA2
HGNC:1101	13_32330981_TTCTGTGACAGACA_T	0	0	0	0	0	BRCA2
HGNC:1101	13_32330984_TG_T	0	0	0	0	0	BRCA2
HGNC:1101	13_32330986_TGACA_T	1.196e-5	0	0	5.44e-5	1.764e-5	BRCA2
HGNC:1101	13_32330989_CAG_C	0	0	0	0	0	BRCA2
HGNC:1101	13_32330991_GA_G	0	0	0	0	0	BRCA2
HGNC:1101	13_32330991_GAC_G	0	0	0	0	0	BRCA2
HGNC:1101	13_32330992_ACAGT_A	0	0	0	0	0	BRCA2
HGNC:1101	13_32330993_CAG_C	0	0	0	0	0	BRCA2
HGNC:1101	13_32330997_G_GA	0	0	0	0	0	BRCA2
HGNC:1101	13_32330999_AAACAC_A	0	0	0	0	0	BRCA2
HGNC:1101	13_32331000_AAC_A	0	0	0	0	0	BRCA2
HGNC:1101	13_32331002_CACAAA_AAACAAT	0	0	0	0	0	BRCA2
HGNC:1101	13_32331003_AC_A	0	0	0	0	0	BRCA2
HGNC:1101	13_32331003_ACAAAT_A	7.976e-6	0	0	0	0	BRCA2
HGNC:1101	13_32331004_CA_C	0	0	0	0	0	BRCA2
HGNC:1101	13_32331009_C_T	0	0	0	0	0	BRCA2
HGNC:1101	13_32331009_CA_C	0	0	0	0	0	BRCA2
HGNC:1101	13_32331009_CAA_C	0	0	0	0	0	BRCA2
HGNC:1101	13_32331009_CAAAG_C	0	0	0	0	0	BRCA2
HGNC:1101	13_32331011_AAG_A	0	0	0	0	0	BRCA2
HGNC:1101	13_32331012_A_T	0	0	0	0	0	BRCA2
HGNC:1101	13_32331015_G_T	0	0	0	0	0	BRCA2
HGNC:1101	13_32331022_C_CA	0	0	0	0	0	BRCA2
HGNC:1101	13_32331031_G_C	0	0	0	0	0	BRCA2
HGNC:1101	13_32331031_G_T	0	0	0	0	0	BRCA2
HGNC:1101	13_32331032_T_G	0	0	0	0	0	BRCA2
HGNC:1101	13_32332270_A_G	0	0	0	0	0	BRCA2
HGNC:1101	13_32332273_AT_A	0	0	0	0	0	BRCA2
HGNC:1101	13_32332276_T_TG	0	0	0	0	0	BRCA2
HGNC:1101	13_32332277_G_T	0	0	0	0	0	BRCA2
HGNC:1101	13_32332278_G_GA	0	0	0	0	0	BRCA2
HGNC:1101	13_32332283_AC_A	0	0	0	0	0	BRCA2
HGNC:1101	13_32332287_C_G	0	0	0	0	0	BRCA2
HGNC:1101	13_32332288_AG_A	0	0	0	0	0	BRCA2
HGNC:1101	13_32332296_C_A	0	0	0	0	0	BRCA2
HGNC:1101	13_32332296_C_G	0	0	0	0	0	BRCA2
HGNC:1101	13_32332299_TTAAAG_T	0	0	0	0	0	BRCA2
HGNC:1101	13_32332308_A_AT	0	0	0	0	0	BRCA2
HGNC:1101	13_32332308_AT_A	0	0	0	0	0	BRCA2
HGNC:1101	13_32332310_AG_A	0	0	0	0	0	BRCA2
HGNC:1101	13_32332311_GC_G	0	0	0	0	0	BRCA2
HGNC:1101	13_32332317_AAGACCAC_A	0	0	0	0	0	BRCA2
HGNC:1101	13_32332319_GAC_G	0	0	0	0	0	BRCA2
HGNC:1101	13_32332321_CCA_C	0	0	0	0	0	BRCA2
HGNC:1101	13_32332333_G_GTCAA	0	0	0	0	0	BRCA2
HGNC:1101	13_32332335_C_G	0	0	0	0	0	BRCA2
HGNC:1101	13_32332358_G_T	0	0	0	0	0	BRCA2
HGNC:1101	13_32332361_GT_G	0	0	0	0	0	BRCA2
HGNC:1101	13_32332366_T_A	0	0	0	0	0	BRCA2
HGNC:1101	13_32332367_G_T	0	0	0	0	0	BRCA2
HGNC:1101	13_32332369_AACAGTTGT_GATACTTAG	0	0	0	0	0	BRCA2
HGNC:1101	13_32332369_AACAGTTGT_GATACTTCAG	0	0	0	0	0	BRCA2
HGNC:1101	13_32332373_G_GT	0	0	0	0	0	BRCA2
HGNC:1101	13_32332374_T_TC	0	0	0	0	0	BRCA2
HGNC:1101	13_32332375_T_TC	0	0	0	0	0	BRCA2
HGNC:1101	13_32332376_GTA_TT	0	0	0	0	0	BRCA2
HGNC:1101	13_32332378_A_AG	0	0	0	0	0	BRCA2
HGNC:1101	13_32332381_T_TA	0	0	0	0	0	BRCA2
HGNC:1101	13_32332382_AC_A	0	0	0	0	0	BRCA2
HGNC:1101	13_32332383_C_CA	0	0	0	0	0	BRCA2
HGNC:1101	13_32332388_G_T	0	0	0	0	0	BRCA2
HGNC:1101	13_32332391_G_T	0	0	0	0	0	BRCA2
HGNC:1101	13_32332392_AAGAT_A	0	0	0	0	0	BRCA2
HGNC:1101	13_32332394_GAT_G	0	0	0	0	0	BRCA2
HGNC:1101	13_32332395_A_AT	0	0	0	0	0	BRCA2
HGNC:1101	13_32332395_A_ATAGT	0	0	0	0	0	BRCA2
HGNC:1101	13_32332397_A_AT	0	0	0	0	0	BRCA2
HGNC:1101	13_32332398_G_GT	0	0	0	0	0	BRCA2
HGNC:1101	13_32332403_T_TC	0	0	0	0	0	BRCA2
HGNC:1101	13_32332404_C_A	0	0	0	0	0	BRCA2
HGNC:1101	13_32332404_C_G	0	0	0	0	0	BRCA2
HGNC:1101	13_32332404_CA_C	0	0	0	0	0	BRCA2
HGNC:1101	13_32332406_TTA_T	0	0	0	0	0	BRCA2
HGNC:1101	13_32332418_A_T	0	0	0	0	0	BRCA2
HGNC:1101	13_32332425_GA_G	0	0	0	0	0	BRCA2
HGNC:1101	13_32332428_C_CA	8.679e-6	0	0	5.866e-5	9.28e-6	BRCA2
HGNC:1101	13_32332428_CA_C	0	0	0	0	0	BRCA2
HGNC:1101	13_32332430_A_T	0	0	0	0	0	BRCA2
HGNC:1101	13_32332436_CT_C	0	0	0	0	0	BRCA2
HGNC:1101	13_32332439_C_T	0	0	0	0	0	BRCA2
HGNC:1101	13_32332439_CAAAA_C	0	0	0	0	0	BRCA2
HGNC:1101	13_32332442_AAAGT_A	0	0	0	0	0	BRCA2
HGNC:1101	13_32332446_TAAGA_T	0	0	0	0	0	BRCA2
HGNC:1101	13_32332457_A_T	0	0	0	0	0	BRCA2
HGNC:1101	13_32332465_G_GA	4.348e-6	0	0	0	9.289e-6	BRCA2
HGNC:1101	13_32332465_G_GAA	0	0	0	0	0	BRCA2
HGNC:1101	13_32332465_GA_G	0	0	0	0	0	BRCA2
HGNC:1101	13_32332465_GAA_G	0	0	0	0	0	BRCA2
HGNC:1101	13_32332472_A_AG	0	0	0	0	0	BRCA2
HGNC:1101	13_32332472_A_AT	0	0	0	0	0	BRCA2
HGNC:1101	13_32332473_T_TA	0	0	0	0	0	BRCA2
HGNC:1101	13_32332473_T_TG	0	0	0	0	0	BRCA2
HGNC:1101	13_32332485_C_CA	0	0	0	0	0	BRCA2
HGNC:1101	13_32332498_ATG_A	0	0	0	0	0	BRCA2
HGNC:1101	13_32332501_T_A	0	0	0	0	0	BRCA2
HGNC:1101	13_32332502_G_GA	0	0	0	0	0	BRCA2
HGNC:1101	13_32332502_GA_G	4.035e-6	0	0	0	8.878e-6	BRCA2
HGNC:1101	13_32332517_C_T	4.032e-6	6.361e-5	0	0	0	BRCA2
HGNC:1101	13_32332517_CA_C	0	0	0	0	0	BRCA2
HGNC:1101	13_32332526_G_GA	0	0	0	0	0	BRCA2
HGNC:1101	13_32332526_G_T	0	0	0	0	0	BRCA2
HGNC:1101	13_32332529_A_T	0	0	0	0	0	BRCA2
HGNC:1101	13_32332531_A_AT	0	0	0	0	0	BRCA2
HGNC:1101	13_32332532_T_TA	0	0	0	0	0	BRCA2
HGNC:1101	13_32332533_ACT_A	0	0	0	0	0	BRCA2
HGNC:1101	13_32332534_CT_C	0	0	0	0	0	BRCA2
HGNC:1101	13_32332536_C_A	0	0	0	0	0	BRCA2
HGNC:1101	13_32332536_C_G	0	0	0	0	0	BRCA2
HGNC:1101	13_32332536_CA_C	0	0	0	0	0	BRCA2
HGNC:1101	13_32332537_A_AT	0	0	0	0	0	BRCA2
HGNC:1101	13_32332543_AT_A	0	0	0	0	0	BRCA2
HGNC:1101	13_32332546_TG_T	0	0	0	0	0	BRCA2
HGNC:1101	13_32332557_CA_C	0	0	0	0	0	BRCA2
HGNC:1101	13_32332573_A_AT	0	0	0	0	0	BRCA2
HGNC:1101	13_32332575_T_A	0	0	0	0	0	BRCA2
HGNC:1101	13_32332575_T_G	4.016e-6	0	0	0	8.842e-6	BRCA2
HGNC:1101	13_32332581_C_A	0	0	0	0	0	BRCA2
HGNC:1101	13_32332581_C_G	0	0	0	0	0	BRCA2
HGNC:1101	13_32332590_CA_C	0	0	0	0	0	BRCA2
HGNC:1101	13_32332592_AA_C	0	0	0	0	0	BRCA2
HGNC:1101	13_32332592_AATC_CATT	0	0	0	0	0	BRCA2
HGNC:1101	13_32332595_C_T	0	0	0	0	0	BRCA2
HGNC:1101	13_32332603_CT_C	0	0	0	0	0	BRCA2
HGNC:1101	13_32332611_GT_G	0	0	0	0	0	BRCA2
HGNC:1101	13_32332631_A_T	0	0	0	0	0	BRCA2
HGNC:1101	13_32332632_AG_A	0	0	0	0	0	BRCA2
HGNC:1101	13_32332639_TGTACC_T	0	0	0	0	0	BRCA2
HGNC:1101	13_32332640_G_GTACC	0	0	0	0	0	BRCA2
HGNC:1101	13_32332653_CCTGTG_C	0	0	0	0	0	BRCA2
HGNC:1101	13_32332657_T_A	0	0	0	0	0	BRCA2
HGNC:1101	13_32332658_G_T	0	0	0	0	0	BRCA2
HGNC:1101	13_32332662_G_A	0	0	0	0	0	BRCA2
HGNC:1101	13_32332663_G_A	0	0	0	0	0	BRCA2
HGNC:1101	13_32332663_GTCTCAACTAACCCT_G	0	0	0	0	0	BRCA2
HGNC:1101	13_32332665_C_CTTTA	0	0	0	0	0	BRCA2
HGNC:1101	13_32332666_T_TCAAC	0	0	0	0	0	BRCA2
HGNC:1101	13_32332666_T_TCCAA	0	0	0	0	0	BRCA2
HGNC:1101	13_32332666_T_TTTAG	0	0	0	0	0	BRCA2
HGNC:1101	13_32332666_TCAACTAAC_T	0	0	0	0	0	BRCA2
HGNC:1101	13_32332667_C_CTTAG	0	0	0	0	0	BRCA2
HGNC:1101	13_32332667_C_CTTAT	0	0	0	0	0	BRCA2
HGNC:1101	13_32332667_C_T	0	0	0	0	0	BRCA2
HGNC:1101	13_32332669_AC_A	0	0	0	0	0	BRCA2
HGNC:1101	13_32332671_TA_T	0	0	0	0	0	BRCA2
HGNC:1101	13_32332680_C_A	0	0	0	0	0	BRCA2
HGNC:1101	13_32332680_C_G	0	0	0	0	0	BRCA2
HGNC:1101	13_32332686_T_TA	0	0	0	0	0	BRCA2
HGNC:1101	13_32332689_AT_A	0	0	0	0	0	BRCA2
HGNC:1101	13_32332694_GC_G	0	0	0	0	0	BRCA2
HGNC:1101	13_32332697_C_T	0	0	0	0	0	BRCA2
HGNC:1101	13_32332701_TG_T	0	0	0	0	0	BRCA2
HGNC:1101	13_32332703_G_TTT	0	0	0	0	0	BRCA2
HGNC:1101	13_32332703_GA_G	0	0	0	0	0	BRCA2
HGNC:1101	13_32332705_GA_G	0	0	0	0	0	BRCA2
HGNC:1101	13_32332710_T_TA	0	0	0	0	0	BRCA2
HGNC:1101	13_32332710_TA_T	0	0	0	0	0	BRCA2
HGNC:1101	13_32332710_TACCCCTATTG_ACAT	0	0	0	0	0	BRCA2
HGNC:1101	13_32332711_AC_A	0	0	0	0	0	BRCA2
HGNC:1101	13_32332715_CT_C	4.001e-6	0	0	0	8.829e-6	BRCA2
HGNC:1101	13_32332719_T_A	0	0	0	0	0	BRCA2
HGNC:1101	13_32332721_C_CCAAT	0	0	0	0	0	BRCA2
HGNC:1101	13_32332724_AT_A	0	0	0	0	0	BRCA2
HGNC:1101	13_32332731_C_A	0	0	0	0	0	BRCA2
HGNC:1101	13_32332731_C_G	0	0	0	0	0	BRCA2
HGNC:1101	13_32332734_GT_G	0	0	0	0	0	BRCA2
HGNC:1101	13_32332739_C_T	0	0	0	0	0	BRCA2
HGNC:1101	13_32332739_CA_C	0	0	0	0	0	BRCA2
HGNC:1101	13_32332749_C_G	0	0	0	0	0	BRCA2
HGNC:1101	13_32332751_G_GA	0	0	0	0	0	BRCA2
HGNC:1101	13_32332751_GA_G	0	0	0	0	0	BRCA2
HGNC:1101	13_32332762_A_ATT	0	0	0	0	0	BRCA2
HGNC:1101	13_32332764_T_G	0	0	0	0	0	BRCA2
HGNC:1101	13_32332764_T_TA	0	0	0	0	0	BRCA2
HGNC:1101	13_32332765_AG_A	0	0	0	0	0	BRCA2
HGNC:1101	13_32332766_GAC_G	0	0	0	0	0	BRCA2
HGNC:1101	13_32332770_CAG_C	0	0	0	0	0	BRCA2
HGNC:1101	13_32332774_G_GA	0	0	0	0	0	BRCA2
HGNC:1101	13_32332777_CAAAA_C	0	0	0	0	0	BRCA2
HGNC:1101	13_32332777_CAAAAG_C	0	0	0	0	0	BRCA2
HGNC:1101	13_32332778_AAAAG_A	4.108e-6	6.433e-5	0	0	0	BRCA2
HGNC:1101	13_32332782_GA_G	0	0	0	0	0	BRCA2
HGNC:1101	13_32332782_GAA_G	0	0	0	0	0	BRCA2
HGNC:1101	13_32332784_AAG_A	0	0	0	0	0	BRCA2
HGNC:1101	13_32332786_GAA_G	0	0	0	0	0	BRCA2
HGNC:1101	13_32332788_AAGAT_A	0	0	0	0	0	BRCA2
HGNC:1101	13_32332791_A_ATT	0	0	0	0	0	BRCA2
HGNC:1101	13_32332791_AT_A	0	0	0	0	0	BRCA2
HGNC:1101	13_32332794_T_TTC	0	0	0	0	0	BRCA2
HGNC:1101	13_32332795_TCTTA_T	0	0	0	0	0	BRCA2
HGNC:1101	13_32332798_T_TA	0	0	0	0	0	BRCA2
HGNC:1101	13_32332803_C_A	0	0	0	0	0	BRCA2
HGNC:1101	13_32332803_C_G	0	0	0	0	0	BRCA2
HGNC:1101	13_32332805_G_T	0	0	0	0	0	BRCA2
HGNC:1101	13_32332806_AG_A	0	0	0	0	0	BRCA2
HGNC:1101	13_32332809_A_AT	0	0	0	0	0	BRCA2
HGNC:1101	13_32332809_ATT_A	0	0	0	0	0	BRCA2
HGNC:1101	13_32332811_TC_T	0	0	0	0	0	BRCA2
HGNC:1101	13_32332812_CTTTG_C	0	0	0	0	0	BRCA2
HGNC:1101	13_32332815_T_A	0	0	0	0	0	BRCA2
HGNC:1101	13_32332819_AC_A	0	0	0	0	0	BRCA2
HGNC:1101	13_32332836_C_CA	0	0	0	0	0	BRCA2
HGNC:1101	13_32332836_CA_C	0	0	0	0	0	BRCA2
HGNC:1101	13_32332842_C_CAG	0	0	0	0	0	BRCA2
HGNC:1101	13_32332842_C_G	0	0	0	0	0	BRCA2
HGNC:1101	13_32332842_CAG_C	0	0	0	0	0	BRCA2
HGNC:1101	13_32332844_G_T	0	0	0	0	0	BRCA2
HGNC:1101	13_32332846_GA_G	0	0	0	0	0	BRCA2
HGNC:1101	13_32332852_AT_A	0	0	0	0	0	BRCA2
HGNC:1101	13_32332854_T_G	0	0	0	0	0	BRCA2
HGNC:1101	13_32332854_TA_T	0	0	0	0	0	BRCA2
HGNC:1101	13_32332862_G_T	0	0	0	0	0	BRCA2
HGNC:1101	13_32332862_GA_G	0	0	0	0	0	BRCA2
HGNC:1101	13_32332866_CA_C	0	0	0	0	0	BRCA2
HGNC:1101	13_32332866_CAG_C	0	0	0	0	0	BRCA2
HGNC:1101	13_32332868_G_GT	0	0	0	0	0	BRCA2
HGNC:1101	13_32332869_TG_T	0	0	0	0	0	BRCA2
HGNC:1101	13_32332876_TAAGA_T	0	0	0	0	0	BRCA2
HGNC:1101	13_32332876_TAAGAGAGATG_T	0	0	0	0	0	BRCA2
HGNC:1101	13_32332877_A_T	4.045e-6	0	0	5.527e-5	0	BRCA2
HGNC:1101	13_32332877_AAG_A	0	0	0	0	0	BRCA2
HGNC:1101	13_32332880_A_T	0	0	0	0	0	BRCA2
HGNC:1101	13_32332885_T_TG	0	0	0	0	0	BRCA2
HGNC:1101	13_32332889_G_T	0	0	0	0	0	BRCA2
HGNC:1101	13_32332892_C_T	0	0	0	0	0	BRCA2
HGNC:1101	13_32332901_G_T	0	0	0	0	0	BRCA2
HGNC:1101	13_32332905_CTCAT_C	0	0	0	0	0	BRCA2
HGNC:1101	13_32332906_TC_T	0	0	0	0	0	BRCA2
HGNC:1101	13_32332909_TAC_T	0	0	0	0	0	BRCA2
HGNC:1101	13_32332910_AC_A	0	0	0	0	0	BRCA2
HGNC:1101	13_32332918_C_A	0	0	0	0	0	BRCA2
HGNC:1101	13_32332921_TC_T	0	0	0	0	0	BRCA2
HGNC:1101	13_32332924_T_TG	0	0	0	0	0	BRCA2
HGNC:1101	13_32332925_G_GCAGT	0	0	0	0	0	BRCA2
HGNC:1101	13_32332927_AGT_TTAC	0	0	0	0	0	BRCA2
HGNC:1101	13_32332927_AGT_TTCC	0	0	0	0	0	BRCA2
HGNC:1101	13_32332929_TA_T	0	0	0	0	0	BRCA2
HGNC:1101	13_32332932_A_TGTATT	0	0	0	0	0	BRCA2
HGNC:1101	13_32332934_C_T	0	0	0	0	0	BRCA2
HGNC:1101	13_32332934_CA_C	0	0	0	0	0	BRCA2
HGNC:1101	13_32332942_AT_A	0	0	0	0	0	BRCA2
HGNC:1101	13_32332944_CTG_C	0	0	0	0	0	BRCA2
HGNC:1101	13_32332954_TC_T	0	0	0	0	0	BRCA2
HGNC:1101	13_32332958_GTGGCT_G	0	0	0	0	0	BRCA2
HGNC:1101	13_32332961_G_GC	0	0	0	0	0	BRCA2
HGNC:1101	13_32332968_C_G	0	0	0	0	0	BRCA2
HGNC:1101	13_32332973_C_T	0	0	0	0	0	BRCA2
HGNC:1101	13_32332973_CAG_C	0	0	0	0	0	BRCA2
HGNC:1101	13_32332979_ATCAAAAAG_A	0	0	0	0	0	BRCA2
HGNC:1101	13_32332981_CA_C	0	0	0	0	0	BRCA2
HGNC:1101	13_32332981_CAA_C	0	0	0	0	0	BRCA2
HGNC:1101	13_32332987_GTC_G	0	0	0	0	0	BRCA2
HGNC:1101	13_32332988_TC_T	0	0	0	0	0	BRCA2
HGNC:1101	13_32332991_AT_A	0	0	0	0	0	BRCA2
HGNC:1101	13_32333002_AAG_A	0	0	0	0	0	BRCA2
HGNC:1101	13_32333006_G_T	0	0	0	0	0	BRCA2
HGNC:1101	13_32333010_C_A	0	0	0	0	0	BRCA2
HGNC:1101	13_32333013_C_CTA	0	0	0	0	0	BRCA2
HGNC:1101	13_32333014_TA_T	0	0	0	0	0	BRCA2
HGNC:1101	13_32333014_TAAAG_T	0	0	0	0	0	BRCA2
HGNC:1101	13_32333017_A_AG	0	0	0	0	0	BRCA2
HGNC:1101	13_32333019_A_AG	0	0	0	0	0	BRCA2
HGNC:1101	13_32333022_CT_C	0	0	0	0	0	BRCA2
HGNC:1101	13_32333025_TC_T	0	0	0	0	0	BRCA2
HGNC:1101	13_32333026_CA_C	0	0	0	0	0	BRCA2
HGNC:1101	13_32333029_TG_T	0	0	0	0	0	BRCA2
HGNC:1101	13_32333034_G_GT	0	0	0	0	0	BRCA2
HGNC:1101	13_32333034_GTT_G	0	0	0	0	0	BRCA2
HGNC:1101	13_32333045_C_CAT	0	0	0	0	0	BRCA2
HGNC:1101	13_32333045_CAT_C	0	0	0	0	0	BRCA2
HGNC:1101	13_32333049_TG_T	0	0	0	0	0	BRCA2
HGNC:1101	13_32333050_G_GCC	0	0	0	0	0	BRCA2
HGNC:1101	13_32333062_C_CA	0	0	0	0	0	BRCA2
HGNC:1101	13_32333064_TTAAA_T	0	0	0	0	0	BRCA2
HGNC:1101	13_32333065_T_CA	0	0	0	0	0	BRCA2
HGNC:1101	13_32333065_T_TA	0	0	0	0	0	BRCA2
HGNC:1101	13_32333065_TA_T	0	0	0	0	0	BRCA2
HGNC:1101	13_32333066_A_T	0	0	0	0	0	BRCA2
HGNC:1101	13_32333070_AAG_A	0	0	0	0	0	BRCA2
HGNC:1101	13_32333072_G_T	0	0	0	0	0	BRCA2
HGNC:1101	13_32333072_GA_G	0	0	0	0	0	BRCA2
HGNC:1101	13_32333072_GAA_G	0	0	0	0	0	BRCA2
HGNC:1101	13_32333072_GAAACT_G	0	0	0	0	0	BRCA2
HGNC:1101	13_32333076_CTG_C	0	0	0	0	0	BRCA2
HGNC:1101	13_32333085_C_CT	0	0	0	0	0	BRCA2
HGNC:1101	13_32333089_AAG_A	0	0	0	0	0	BRCA2
HGNC:1101	13_32333094_GA_G	0	0	0	0	0	BRCA2
HGNC:1101	13_32333099_G_T	0	0	0	0	0	BRCA2
HGNC:1101	13_32333106_ATACTGTTTGCTCACAGAAGGAGGACTC_TTATGTCCAAATTTAATTGATAATGTCCAAATTTAATTGATAATGGAAGTA	0	0	0	0	0	BRCA2
HGNC:1101	13_32333108_ACT_A	0	0	0	0	0	BRCA2
HGNC:1101	13_32333111_GT_G	0	0	0	0	0	BRCA2
HGNC:1101	13_32333120_C_T	0	0	0	0	0	BRCA2
HGNC:1101	13_32333121_AGAAG_A	0	0	0	0	0	BRCA2
HGNC:1101	13_32333124_A_AG	0	0	0	0	0	BRCA2
HGNC:1101	13_32333126_G_T	0	0	0	0	0	BRCA2
HGNC:1101	13_32333131_CT_C	0	0	0	0	0	BRCA2
HGNC:1101	13_32333136_T_G	0	0	0	0	0	BRCA2
HGNC:1101	13_32333142_CA_C	0	0	0	0	0	BRCA2
HGNC:1101	13_32333146_TTTA_ATT	0	0	0	0	0	BRCA2
HGNC:1101	13_32333146_TTTAA_T	0	0	0	0	0	BRCA2
HGNC:1101	13_32333147_TTAATTGA_T	0	0	0	0	0	BRCA2
HGNC:1101	13_32333147_TTAATTGATAATGGA_T	0	0	0	0	0	BRCA2
HGNC:1101	13_32333148_T_G	0	0	0	0	0	BRCA2
HGNC:1101	13_32333148_TA_T	3.981e-6	0	0	0	8.801e-6	BRCA2
HGNC:1101	13_32333150_ATTGAT_A	0	0	0	0	0	BRCA2
HGNC:1101	13_32333152_TG_T	0	0	0	0	0	BRCA2
HGNC:1101	13_32333159_G_T	0	0	0	0	0	BRCA2
HGNC:1101	13_32333165_TG_T	0	0	0	0	0	BRCA2
HGNC:1101	13_32333166_GGCCA_G	0	0	0	0	0	BRCA2
HGNC:1101	13_32333167_G_A	3.982e-6	0	0	0	0	BRCA2
HGNC:1101	13_32333173_CA_C	0	0	0	0	0	BRCA2
HGNC:1101	13_32333178_CCA_C	0	0	0	0	0	BRCA2
HGNC:1101	13_32333181_C_CG	0	0	0	0	0	BRCA2
HGNC:1101	13_32333182_A_AG	0	0	0	0	0	BRCA2
HGNC:1101	13_32333182_AC_A	0	0	0	0	0	BRCA2
HGNC:1101	13_32333183_CAG_C	0	0	0	0	0	BRCA2
HGNC:1101	13_32333187_ATTCTG_A	0	0	0	0	0	BRCA2
HGNC:1101	13_32333209_AG_A	0	0	0	0	0	BRCA2
HGNC:1101	13_32333214_T_G	0	0	0	0	0	BRCA2
HGNC:1101	13_32333214_TAATATCCACTTTGAAA_T	0	0	0	0	0	BRCA2
HGNC:1101	13_32333223_CT_C	0	0	0	0	0	BRCA2
HGNC:1101	13_32333226_T_A	0	0	0	0	0	BRCA2
HGNC:1101	13_32333227_G_GA	0	0	0	0	0	BRCA2
HGNC:1101	13_32333227_GA_G	0	0	0	0	0	BRCA2
HGNC:1101	13_32333228_AAAAAG_A	3.996e-6	0	0	0	8.826e-6	BRCA2
HGNC:1101	13_32333231_A_T	0	0	0	0	0	BRCA2
HGNC:1101	13_32333233_GAA_G	0	0	0	0	0	BRCA2
HGNC:1101	13_32333234_A_T	0	0	0	0	0	BRCA2
HGNC:1101	13_32333237_AC_A	0	0	0	0	0	BRCA2
HGNC:1101	13_32333238_CAAATA_C	0	0	0	0	0	BRCA2
HGNC:1101	13_32333242_TAA_T	0	0	0	0	0	BRCA2
HGNC:1101	13_32333243_AAGTT_A	0	0	0	0	0	BRCA2
HGNC:1101	13_32333244_AGTTT_A	0	0	0	0	0	BRCA2
HGNC:1101	13_32333245_GTTTA_G	0	0	0	0	0	BRCA2
HGNC:1101	13_32333249_AT_A	0	0	0	0	0	BRCA2
HGNC:1101	13_32333251_TTATG_T	0	0	0	0	0	BRCA2
HGNC:1101	13_32333259_TACATGATGAA_T	0	0	0	0	0	BRCA2
HGNC:1101	13_32333261_CATGATGAAACATCTTATAA_C	0	0	0	0	0	BRCA2
HGNC:1101	13_32333264_GATGAAACATCTTA_G	0	0	0	0	0	BRCA2
HGNC:1101	13_32333267_G_GA	0	0	0	0	0	BRCA2
HGNC:1101	13_32333267_G_T	0	0	0	0	0	BRCA2
HGNC:1101	13_32333267_GA_G	0	0	0	0	0	BRCA2
HGNC:1101	13_32333271_C_CATCT	0	0	0	0	0	BRCA2
HGNC:1101	13_32333271_CATCTT_C	4.097e-6	0	0	0	9e-6	BRCA2
HGNC:1101	13_32333274_CTTATA_C	0	0	0	0	0	BRCA2
HGNC:1101	13_32333275_TTA_T	0	0	0	0	0	BRCA2
HGNC:1101	13_32333275_TTATAA_T	0	0	0	0	0	BRCA2
HGNC:1101	13_32333278_T_A	0	0	0	0	0	BRCA2
HGNC:1101	13_32333281_AG_A	0	0	0	0	0	BRCA2
HGNC:1101	13_32333282_G_T	0	0	0	0	0	BRCA2
HGNC:1101	13_32333283_GA_G	3.447e-5	0	9.752e-5	0	1.885e-5	BRCA2
HGNC:1101	13_32333289_AA_G	0	0	0	0	0	BRCA2
HGNC:1101	13_32333290_A_AC	0	0	0	0	0	BRCA2
HGNC:1101	13_32333292_T_TA	0	0	0	0	0	BRCA2
HGNC:1101	13_32333295_CGA_C	0	0	0	0	0	BRCA2
HGNC:1101	13_32333295_CGA_TTT	0	0	0	0	0	BRCA2
HGNC:1101	13_32333296_G_GA	0	0	0	0	0	BRCA2
HGNC:1101	13_32333297_A_T	0	0	0	0	0	BRCA2
HGNC:1101	13_32333303_C_T	0	0	0	0	0	BRCA2
HGNC:1101	13_32333308_AT_A	0	0	0	0	0	BRCA2
HGNC:1101	13_32333309_TCAGAACTAATT_ATCAG	0	0	0	0	0	BRCA2
HGNC:1101	13_32333310_C_A	0	0	0	0	0	BRCA2
HGNC:1101	13_32333310_C_G	0	0	0	0	0	BRCA2
HGNC:1101	13_32333310_CA_C	0	0	0	0	0	BRCA2
HGNC:1101	13_32333315_CTAAT_C	0	0	0	0	0	BRCA2
HGNC:1101	13_32333316_T_TA	0	0	0	0	0	BRCA2
HGNC:1101	13_32333318_A_AT	0	0	0	0	0	BRCA2
HGNC:1101	13_32333318_A_ATT	0	0	0	0	0	BRCA2
HGNC:1101	13_32333320_TA_T	0	0	0	0	0	BRCA2
HGNC:1101	13_32333322_ACT_A	0	0	0	0	0	BRCA2
HGNC:1101	13_32333323_CT_C	0	0	0	0	0	BRCA2
HGNC:1101	13_32333328_C_A	0	0	0	0	0	BRCA2
HGNC:1101	13_32333328_C_CA	0	0	0	0	0	BRCA2
HGNC:1101	13_32333328_C_G	0	0	0	0	0	BRCA2
HGNC:1101	13_32333330_G_GC	0	0	0	0	0	BRCA2
HGNC:1101	13_32333330_GC_G	0	0	0	0	0	BRCA2
HGNC:1101	13_32333331_C_CA	0	0	0	0	0	BRCA2
HGNC:1101	13_32333332_C_AA	0	0	0	0	0	BRCA2
HGNC:1101	13_32333332_C_CA	0	0	0	0	0	BRCA2
HGNC:1101	13_32333333_C_T	0	0	0	0	0	BRCA2
HGNC:1101	13_32333342_GC_TA	0	0	0	0	0	BRCA2
HGNC:1101	13_32333358_CA_C	0	0	0	0	0	BRCA2
HGNC:1101	13_32333363_CTTACATT_C	4.149e-6	6.592e-5	0	0	0	BRCA2
HGNC:1101	13_32333365_T_TA	0	0	0	0	0	BRCA2
HGNC:1101	13_32333365_T_TAA	0	0	0	0	0	BRCA2
HGNC:1101	13_32333365_T_TAC	0	0	0	0	0	BRCA2
HGNC:1101	13_32333365_T_TAG	0	0	0	0	0	BRCA2
HGNC:1101	13_32333365_TA_T	0	0	0	0	0	BRCA2
HGNC:1101	13_32333366_AC_A	0	0	0	0	0	BRCA2
HGNC:1101	13_32333367_CA_GGG	0	0	0	0	0	BRCA2
HGNC:1101	13_32333376_A_ATT	0	0	0	0	0	BRCA2
HGNC:1101	13_32333378_G_GTT	0	0	0	0	0	BRCA2
HGNC:1101	13_32333378_GC_G	0	0	0	0	0	BRCA2
HGNC:1101	13_32333382_AT_A	0	0	0	0	0	BRCA2
HGNC:1101	13_32333382_ATTCAG_A	0	0	0	0	0	BRCA2
HGNC:1101	13_32333385_C_G	0	0	0	0	0	BRCA2
HGNC:1101	13_32333388_G_A	0	0	0	0	0	BRCA2
HGNC:1101	13_32333389_T_A	0	0	0	0	0	BRCA2
HGNC:1101	13_32336258_TGTTTAG_T	0	0	0	0	0	BRCA2
HGNC:1101	13_32336263_A_T	0	0	0	0	0	BRCA2
HGNC:1101	13_32336264_G_T	0	0	0	0	0	BRCA2
HGNC:1101	13_32336268_T_G	0	0	0	0	0	BRCA2
HGNC:1101	13_32336277_C_CAT	0	0	0	0	0	BRCA2
HGNC:1101	13_32336277_C_CTA	0	0	0	0	0	BRCA2
HGNC:1101	13_32336279_TC_T	0	0	0	0	0	BRCA2
HGNC:1101	13_32336284_GA_G	0	0	0	0	0	BRCA2
HGNC:1101	13_32336295_GTTC_TTTA	0	0	0	0	0	BRCA2
HGNC:1101	13_32336297_TC_T	0	0	0	0	0	BRCA2
HGNC:1101	13_32336298_C_G	0	0	0	0	0	BRCA2
HGNC:1101	13_32336300_C_T	0	0	0	0	0	BRCA2
HGNC:1101	13_32336311_TGAAGAACCAA_T	0	0	0	0	0	BRCA2
HGNC:1101	13_32336313_AAGAACC_TG	0	0	0	0	0	BRCA2
HGNC:1101	13_32336315_G_T	0	0	0	0	0	BRCA2
HGNC:1101	13_32336317_AC_A	0	0	0	0	0	BRCA2
HGNC:1101	13_32336325_T_A	0	0	0	0	0	BRCA2
HGNC:1101	13_32336333_A_ACTAG	0	0	0	0	0	BRCA2
HGNC:1101	13_32336336_AG_A	0	0	0	0	0	BRCA2
HGNC:1101	13_32336340_CT_C	0	0	0	0	0	BRCA2
HGNC:1101	13_32336344_TG_T	0	0	0	0	0	BRCA2
HGNC:1101	13_32336375_G_T	0	0	0	0	0	BRCA2
HGNC:1101	13_32336375_GA_G	0	0	0	0	0	BRCA2
HGNC:1101	13_32336379_CA_C	0	0	0	0	0	BRCA2
HGNC:1101	13_32336379_CAT_C	0	0	0	0	0	BRCA2
HGNC:1101	13_32336380_AT_A	0	0	0	0	0	BRCA2
HGNC:1101	13_32336387_AATAAT_A	0	0	0	0	0	BRCA2
HGNC:1101	13_32336389_TA_T	0	0	0	0	0	BRCA2
HGNC:1101	13_32336399_AT_A	0	0	0	0	0	BRCA2
HGNC:1101	13_32336399_ATC_A	0	0	0	0	0	BRCA2
HGNC:1101	13_32336399_ATCTC_A	0	0	0	0	0	BRCA2
HGNC:1101	13_32336413_TGATTA_T	3.993e-6	0	0	0	0	BRCA2
HGNC:1101	13_32336419_T_G	0	0	0	0	0	BRCA2
HGNC:1101	13_32336437_TAAGGA_T	0	0	0	0	0	BRCA2
HGNC:1101	13_32336441_G_GA	0	0	0	0	0	BRCA2
HGNC:1101	13_32336441_G_T	0	0	0	0	0	BRCA2
HGNC:1101	13_32336441_GA_G	0	0	0	0	0	BRCA2
HGNC:1101	13_32336448_TA_T	0	0	0	0	0	BRCA2
HGNC:1101	13_32336448_TAC_T	0	0	0	0	0	BRCA2
HGNC:1101	13_32336450_C_T	0	0	0	0	0	BRCA2
HGNC:1101	13_32336452_GTTAT_G	0	0	0	0	0	BRCA2
HGNC:1101	13_32336453_TTATTTATTACCCCAGAAGC_GCA	0	0	0	0	0	BRCA2
HGNC:1101	13_32336454_T_A	0	0	0	0	0	BRCA2
HGNC:1101	13_32336459_AT_A	0	0	0	0	0	BRCA2
HGNC:1101	13_32336459_ATT_A	0	0	0	0	0	BRCA2
HGNC:1101	13_32336462_AC_A	0	0	0	0	0	BRCA2
HGNC:1101	13_32336475_AT_A	0	0	0	0	0	BRCA2
HGNC:1101	13_32336476_TTC_T	0	0	0	0	0	BRCA2
HGNC:1101	13_32336484_C_G	0	0	0	0	0	BRCA2
HGNC:1101	13_32336488_C_A	0	0	0	0	0	BRCA2
HGNC:1101	13_32336492_C_T	0	0	0	0	0	BRCA2
HGNC:1101	13_32336501_C_CA	0	0	0	0	0	BRCA2
HGNC:1101	13_32336501_CA_C	0	0	0	0	0	BRCA2
HGNC:1101	13_32336502_AGT_A	0	0	0	0	0	BRCA2
HGNC:1101	13_32336504_TG_T	0	0	0	0	0	BRCA2
HGNC:1101	13_32336506_T_A	0	0	0	0	0	BRCA2
HGNC:1101	13_32336509_AAATG_A	0	0	0	0	0	BRCA2
HGNC:1101	13_32336515_T_CAGGAA	0	0	0	0	0	BRCA2
HGNC:1101	13_32336517_C_CA	0	0	0	0	0	BRCA2
HGNC:1101	13_32336521_AAG_A	0	0	0	0	0	BRCA2
HGNC:1101	13_32336522_AGC_CT	0	0	0	0	0	BRCA2
HGNC:1101	13_32336524_C_CA	0	0	0	0	0	BRCA2
HGNC:1101	13_32336524_C_CT	0	0	0	0	0	BRCA2
HGNC:1101	13_32336524_CA_C	0	0	0	0	0	BRCA2
HGNC:1101	13_32336530_AG_A	0	0	0	0	0	BRCA2
HGNC:1101	13_32336544_AAGAAG_A	0	0	0	0	0	BRCA2
HGNC:1101	13_32336550_AG_A	0	0	0	0	0	BRCA2
HGNC:1101	13_32336552_G_GAAAAGAAGAGGGCCGGGCGCGGTGGCTCACGCCTGTAATCCCAGCACTTTGGGAGGCCGAGGCGGGTGGATCATGAGGTCAGGAGATCGAGACCATCCTGGCTANNNNNNNNNNNNNNNNNNNNAAAAAAAAAAAAAAAAAAAAAAAAAAAAAAAAAA	0	0	0	0	0	BRCA2
HGNC:1101	13_32336556_T_TAA	0	0	0	0	0	BRCA2
HGNC:1101	13_32336557_G_GAA	0	0	0	0	0	BRCA2
HGNC:1101	13_32336559_CT_C	0	0	0	0	0	BRCA2
HGNC:1101	13_32336560_TG_T	0	0	0	0	0	BRCA2
HGNC:1101	13_32336561_GCAGCATGT_G	0	0	0	0	0	BRCA2
HGNC:1101	13_32336562_CA_C	0	0	0	0	0	BRCA2
HGNC:1101	13_32336566_A_AT	0	0	0	0	0	BRCA2
HGNC:1101	13_32336569_T_A	0	0	0	0	0	BRCA2
HGNC:1101	13_32336579_C_T	3.98e-6	0	2.896e-5	0	0	BRCA2
HGNC:1101	13_32336579_CA_C	0	0	0	0	0	BRCA2
HGNC:1101	13_32336586_C_A	0	0	0	0	0	BRCA2
HGNC:1101	13_32336586_C_G	0	0	0	0	0	BRCA2
HGNC:1101	13_32336586_CA_C	0	0	0	0	0	BRCA2
HGNC:1101	13_32336594_G_T	0	0	0	0	0	BRCA2
HGNC:1101	13_32336597_TAC_T	0	0	0	0	0	BRCA2
HGNC:1101	13_32336599_C_CATTCAAAAGTGGAATTCAAA	0	0	0	0	0	BRCA2
HGNC:1101	13_32336599_C_CTTCAAAAGTGGAATTCAAAA	0	0	0	0	0	BRCA2
HGNC:1101	13_32336599_C_G	0	0	0	0	0	BRCA2
HGNC:1101	13_32336605_T_TA	0	0	0	0	0	BRCA2
HGNC:1101	13_32336605_TACTG_T	0	0	0	0	0	BRCA2
HGNC:1101	13_32336607_CTG_C	0	0	0	0	0	BRCA2
HGNC:1101	13_32336609_G_GA	0	0	0	0	0	BRCA2
HGNC:1101	13_32336610_AC_A	0	0	0	0	0	BRCA2
HGNC:1101	13_32336611_CT_C	0	0	0	0	0	BRCA2
HGNC:1101	13_32336613_TTCAA_T	0	0	0	0	0	BRCA2
HGNC:1101	13_32336618_T_TC	0	0	0	0	0	BRCA2
HGNC:1101	13_32336621_C_T	0	0	0	0	0	BRCA2
HGNC:1101	13_32336623_GA_G	0	0	0	0	0	BRCA2
HGNC:1101	13_32336623_GAA_G	0	0	0	0	0	BRCA2
HGNC:1101	13_32336624_A_T	0	0	0	0	0	BRCA2
HGNC:1101	13_32336627_AG_A	0	0	0	0	0	BRCA2
HGNC:1101	13_32336630_CT_C	0	0	0	0	0	BRCA2
HGNC:1101	13_32336630_CTT_C	0	0	0	0	0	BRCA2
HGNC:1101	13_32336632_TTTATA_T	3.981e-6	6.157e-5	0	0	0	BRCA2
HGNC:1101	13_32336633_TTA_T	0	0	0	0	0	BRCA2
HGNC:1101	13_32336634_T_G	0	0	0	0	0	BRCA2
HGNC:1101	13_32336641_TC_T	0	0	0	0	0	BRCA2
HGNC:1101	13_32336660_CTTATT_C	0	0	0	0	0	BRCA2
HGNC:1101	13_32336667_T_G	0	0	0	0	0	BRCA2
HGNC:1101	13_32336673_CT_C	3.984e-6	0	0	0	8.818e-6	BRCA2
HGNC:1101	13_32336678_TC_T	0	0	0	0	0	BRCA2
HGNC:1101	13_32336680_CA_C	0	0	0	0	0	BRCA2
HGNC:1101	13_32336684_G_GA	3.985e-6	0	0	0	8.819e-6	BRCA2
HGNC:1101	13_32336690_CT_C	0	0	0	0	0	BRCA2
HGNC:1101	13_32336694_C_G	3.986e-6	0	0	5.438e-5	0	BRCA2
HGNC:1101	13_32336718_GC_G	0	0	0	0	0	BRCA2
HGNC:1101	13_32336723_GA_G	0	0	0	0	0	BRCA2
HGNC:1101	13_32336727_C_A	0	0	0	0	0	BRCA2
HGNC:1101	13_32336727_C_G	0	0	0	0	0	BRCA2
HGNC:1101	13_32336731_C_A	3.991e-6	0	0	0	0	BRCA2
HGNC:1101	13_32336731_C_CA	0	0	0	0	0	BRCA2
HGNC:1101	13_32336731_C_G	0	0	0	0	0	BRCA2
HGNC:1101	13_32336739_C_G	0	0	0	0	0	BRCA2
HGNC:1101	13_32336749_CA_C	0	0	0	0	0	BRCA2
HGNC:1101	13_32336751_A_AAGGTAACAATTATGAATCTGATGTTG	0	0	0	0	0	BRCA2
HGNC:1101	13_32336752_A_AG	0	0	0	0	0	BRCA2
HGNC:1101	13_32336752_AG_A	0	0	0	0	0	BRCA2
HGNC:1101	13_32336754_GTA_G	0	0	0	0	0	BRCA2
HGNC:1101	13_32336755_TAACAATTATGA_T	0	0	0	0	0	BRCA2
HGNC:1101	13_32336756_AACAATTATGAATCTGATGT_A	0	0	0	0	0	BRCA2
HGNC:1101	13_32336760_A_AT	0	0	0	0	0	BRCA2
HGNC:1101	13_32336774_G_GT	0	0	0	0	0	BRCA2
HGNC:1101	13_32336779_AT_A	0	0	0	0	0	BRCA2
HGNC:1101	13_32336781_T_G	0	0	0	0	0	BRCA2
HGNC:1101	13_32336784_CCAAAAATA_C	0	0	0	0	0	BRCA2
HGNC:1101	13_32336785_C_CA	0	0	0	0	0	BRCA2
HGNC:1101	13_32336785_CA_C	0	0	0	0	0	BRCA2
HGNC:1101	13_32336792_A_AT	0	0	0	0	0	BRCA2
HGNC:1101	13_32336794_TC_T	4.097e-6	0	0	5.507e-5	0	BRCA2
HGNC:1101	13_32336799_TG_T	0	0	0	0	0	BRCA2
HGNC:1101	13_32336801_GA_G	0	0	0	0	0	BRCA2
HGNC:1101	13_32336804_A_AAG	0	0	0	0	0	BRCA2
HGNC:1101	13_32336806_GAATC_G	0	0	0	0	0	BRCA2
HGNC:1101	13_32336810_C_T	0	0	0	0	0	BRCA2
HGNC:1101	13_32336821_T_A	0	0	0	0	0	BRCA2
HGNC:1101	13_32336823_CT_C	0	0	0	0	0	BRCA2
HGNC:1101	13_32336825_TTAAATG_T	0	0	0	0	0	BRCA2
HGNC:1101	13_32336826_T_G	0	0	0	0	0	BRCA2
HGNC:1101	13_32336826_TA_T	0	0	0	0	0	BRCA2
HGNC:1101	13_32336831_G_GA	0	0	0	0	0	BRCA2
HGNC:1101	13_32336831_G_T	0	0	0	0	0	BRCA2
HGNC:1101	13_32336839_T_TA	0	0	0	0	0	BRCA2
HGNC:1101	13_32336844_A_AT	0	0	0	0	0	BRCA2
HGNC:1101	13_32336845_C_CT	0	0	0	0	0	BRCA2
HGNC:1101	13_32336849_G_T	0	0	0	0	0	BRCA2
HGNC:1101	13_32336854_GT_G	0	0	0	0	0	BRCA2
HGNC:1101	13_32336863_TGAAAA_T	0	0	0	0	0	BRCA2
HGNC:1101	13_32336864_G_GA	0	0	0	0	0	BRCA2
HGNC:1101	13_32336864_GA_G	0	0	0	0	0	BRCA2
HGNC:1101	13_32336867_A_T	0	0	0	0	0	BRCA2
HGNC:1101	13_32336870_T_TA	0	0	0	0	0	BRCA2
HGNC:1101	13_32336872_C_A	0	0	0	0	0	BRCA2
HGNC:1101	13_32336880_T_TA	0	0	0	0	0	BRCA2
HGNC:1101	13_32336892_C_CA	0	0	0	0	0	BRCA2
HGNC:1101	13_32336892_C_G	0	0	0	0	0	BRCA2
HGNC:1101	13_32336894_A_T	0	0	0	0	0	BRCA2
HGNC:1101	13_32336898_AG_A	0	0	0	0	0	BRCA2
HGNC:1101	13_32336903_C_T	0	0	0	0	0	BRCA2
HGNC:1101	13_32336907_TC_T	0	0	0	0	0	BRCA2
HGNC:1101	13_32336915_AAC_A	0	0	0	0	0	BRCA2
HGNC:1101	13_32336924_C_CT	0	0	0	0	0	BRCA2
HGNC:1101	13_32336936_C_CA	8.805e-6	0	0	0	9.352e-6	BRCA2
HGNC:1101	13_32336936_C_T	0	0	0	0	0	BRCA2
HGNC:1101	13_32336938_AAAAAATC_A	0	0	0	0	0	BRCA2
HGNC:1101	13_32336943_AT_A	4.401e-6	0	3.62e-5	0	0	BRCA2
HGNC:1101	13_32336945_C_T	0	0	0	0	0	BRCA2
HGNC:1101	13_32336948_G_T	0	0	0	0	0	BRCA2
HGNC:1101	13_32336948_GA_G	0	0	0	0	0	BRCA2
HGNC:1101	13_32336948_GAAGA_G	0	0	0	0	0	BRCA2
HGNC:1101	13_32336951_G_T	0	0	0	0	0	BRCA2
HGNC:1101	13_32336957_AC_A	0	0	0	0	0	BRCA2
HGNC:1101	13_32336961_C_G	0	0	0	0	0	BRCA2
HGNC:1101	13_32336963_A_AT	0	0	0	0	0	BRCA2
HGNC:1101	13_32336967_C_A	0	0	0	0	0	BRCA2
HGNC:1101	13_32336967_C_CA	0	0	0	0	0	BRCA2
HGNC:1101	13_32336967_C_G	0	0	0	0	0	BRCA2
HGNC:1101	13_32336967_C_TTT	0	0	0	0	0	BRCA2
HGNC:1101	13_32336971_AAT_A	0	0	0	0	0	BRCA2
HGNC:1101	13_32336972_A_AT	0	0	0	0	0	BRCA2
HGNC:1101	13_32336976_C_CG	0	0	0	0	0	BRCA2
HGNC:1101	13_32336976_C_CT	0	0	0	0	0	BRCA2
HGNC:1101	13_32336976_CTG_C	0	0	0	0	0	BRCA2
HGNC:1101	13_32336988_ACT_A	0	0	0	0	0	BRCA2
HGNC:1101	13_32336991_CTG_C	0	0	0	0	0	BRCA2
HGNC:1101	13_32336996_G_T	0	0	0	0	0	BRCA2
HGNC:1101	13_32336998_AC_A	0	0	0	0	0	BRCA2
HGNC:1101	13_32336999_CT_C	0	0	0	0	0	BRCA2
HGNC:1101	13_32337004_CT_C	0	0	0	0	0	BRCA2
HGNC:1101	13_32337005_TCAGA_T	8.744e-6	0	0	0	1.862e-5	BRCA2
HGNC:1101	13_32337006_C_A	0	0	0	0	0	BRCA2
HGNC:1101	13_32337006_C_G	0	0	0	0	0	BRCA2
HGNC:1101	13_32337008_GAC_G	4.332e-6	0	0	0	9.262e-6	BRCA2
HGNC:1101	13_32337010_CA_C	0	0	0	0	0	BRCA2
HGNC:1101	13_32337012_A_ATG	4.325e-6	0	0	0	9.256e-6	BRCA2
HGNC:1101	13_32337012_ATG_A	0	0	0	0	0	BRCA2
HGNC:1101	13_32337021_AT_A	0	0	0	0	0	BRCA2
HGNC:1101	13_32337026_G_GT	0	0	0	0	0	BRCA2
HGNC:1101	13_32337030_TC_T	0	0	0	0	0	BRCA2
HGNC:1101	13_32337032_C_T	0	0	0	0	0	BRCA2
HGNC:1101	13_32337038_GC_G	0	0	0	0	0	BRCA2
HGNC:1101	13_32337041_A_AAG	0	0	0	0	0	BRCA2
HGNC:1101	13_32337043_TGAAAG_T	0	0	0	0	0	BRCA2
HGNC:1101	13_32337044_G_T	0	0	0	0	0	BRCA2
HGNC:1101	13_32337056_CT_C	0	0	0	0	0	BRCA2
HGNC:1101	13_32337058_T_TG	0	0	0	0	0	BRCA2
HGNC:1101	13_32337070_T_TA	0	0	0	0	0	BRCA2
HGNC:1101	13_32337085_TG_T	0	0	0	0	0	BRCA2
HGNC:1101	13_32337091_AGACTT_A	4.011e-6	0	2.925e-5	0	0	BRCA2
HGNC:1101	13_32337099_CTT_C	0	0	0	0	0	BRCA2
HGNC:1101	13_32337102_GT_G	0	0	0	0	0	BRCA2
HGNC:1101	13_32337103_T_A	0	0	0	0	0	BRCA2
HGNC:1101	13_32337105_TA_T	0	0	0	0	0	BRCA2
HGNC:1101	13_32337108_AC_A	0	0	0	0	0	BRCA2
HGNC:1101	13_32337112_A_AATGG	0	0	0	0	0	BRCA2
HGNC:1101	13_32337112_AC_A	0	0	0	0	0	BRCA2
HGNC:1101	13_32337113_C_CATGG	0	0	0	0	0	BRCA2
HGNC:1101	13_32337116_A_AT	0	0	0	0	0	BRCA2
HGNC:1101	13_32337118_TTTCAAGAACTCTAC_T	0	0	0	0	0	BRCA2
HGNC:1101	13_32337126_ACT_A	0	0	0	0	0	BRCA2
HGNC:1101	13_32337127_C_CT	0	0	0	0	0	BRCA2
HGNC:1101	13_32337128_TCT_GA	0	0	0	0	0	BRCA2
HGNC:1101	13_32337129_C_CT	0	0	0	0	0	BRCA2
HGNC:1101	13_32337129_CT_C	0	0	0	0	0	BRCA2
HGNC:1101	13_32337129_CTACCA_C	0	0	0	0	0	BRCA2
HGNC:1101	13_32337134_ATGGTT_A	0	0	0	0	0	BRCA2
HGNC:1101	13_32337137_G_GT	0	0	0	0	0	BRCA2
HGNC:1101	13_32337137_GT_G	0	0	0	0	0	BRCA2
HGNC:1101	13_32337141_T_G	0	0	0	0	0	BRCA2
HGNC:1101	13_32337149_GAC_G	0	0	0	0	0	BRCA2
HGNC:1101	13_32337152_AC_A	0	0	0	0	0	BRCA2
HGNC:1101	13_32337158_GATAA_G	0	0	0	0	0	BRCA2
HGNC:1101	13_32337160_TA_T	0	0	0	0	0	BRCA2
HGNC:1101	13_32337160_TAAAC_T	7.973e-6	0	0	0	1.764e-5	BRCA2
HGNC:1101	13_32337163_ACAAG_A	0	0	0	0	0	BRCA2
HGNC:1101	13_32337164_CAA_C	0	0	0	0	0	BRCA2
HGNC:1101	13_32337173_C_T	0	0	0	0	0	BRCA2
HGNC:1101	13_32337180_CAATT_C	0	0	0	0	0	BRCA2
HGNC:1101	13_32337184_T_TA	0	0	0	0	0	BRCA2
HGNC:1101	13_32337184_TA_T	0	0	0	0	0	BRCA2
HGNC:1101	13_32337184_TAA_T	0	0	0	0	0	BRCA2
HGNC:1101	13_32337185_A_T	7.98e-6	0	0	0	8.825e-6	BRCA2
HGNC:1101	13_32337187_A_ATT	0	0	0	0	0	BRCA2
HGNC:1101	13_32337188_A_ATT	0	0	0	0	0	BRCA2
HGNC:1101	13_32337188_A_T	0	0	0	0	0	BRCA2
HGNC:1101	13_32337189_AAG_A	0	0	0	0	0	BRCA2
HGNC:1101	13_32337190_AG_A	0	0	0	0	0	BRCA2
HGNC:1101	13_32337192_AT_A	0	0	0	0	0	BRCA2
HGNC:1101	13_32337195_T_TG	0	0	0	0	0	BRCA2
HGNC:1101	13_32337197_GT_G	0	0	0	0	0	BRCA2
HGNC:1101	13_32337202_T_A	0	0	0	0	0	BRCA2
HGNC:1101	13_32337212_GA_G	0	0	0	0	0	BRCA2
HGNC:1101	13_32337213_AG_A	0	0	0	0	0	BRCA2
HGNC:1101	13_32337215_G_T	0	0	0	0	0	BRCA2
HGNC:1101	13_32337220_CA_C	0	0	0	0	0	BRCA2
HGNC:1101	13_32337234_AG_A	0	0	0	0	0	BRCA2
HGNC:1101	13_32337236_C_T	0	0	0	0	0	BRCA2
HGNC:1101	13_32337236_CAGCATATAAAAATGACTCTAGGTCA_C	0	0	0	0	0	BRCA2
HGNC:1101	13_32337237_AG_A	0	0	0	0	0	BRCA2
HGNC:1101	13_32337239_CATATAAAAATGACTCTAGGTCAAGATTTAAAATCGGACATCTCCTTGAATATAGATAAAATACCAGAAAAAAATAATGATTACATGAACAAATGGGCAGGACTCTTAGGTCCAATTTCAAATCACAGTTTTGGAGGTAGCTTCAGAACAGCTTCAAATAAGGAAATCAAGCTCTCTGAACATAACATTAAGAAGAGCAAAATGTTCTTCAAAGATATTGAAGAACAATATCCTACTAGTTTAGCTTGTGTTGAAATTGT_C	0	0	0	0	0	BRCA2
HGNC:1101	13_32337240_A_AT	0	0	0	0	0	BRCA2
HGNC:1101	13_32337240_ATATAAAAATGACTCTAGGTCAAGATTTAAAATCGGACATCTCCTTGAATATAGATAAAATACCAGAAAAAAATAATGATTACATGAACAAATGGGCAGGACTCTTAGGTCCAATTTCAAATCACAGTTTTGGAGGTAGCTTCAGAACAGCTTCAAATAAGGAAATCAAGCTCTCTGAACATAACATTAAGAAGAGCAAAATGTTCTTCAAAGATATTGAAGAACAATAT_A	0	0	0	0	0	BRCA2
HGNC:1101	13_32337250_G_GA	0	0	0	0	0	BRCA2
HGNC:1101	13_32337251_ACT_A	0	0	0	0	0	BRCA2
HGNC:1101	13_32337260_C_T	0	0	0	0	0	BRCA2
HGNC:1101	13_32337267_T_G	0	0	0	0	0	BRCA2
HGNC:1101	13_32337273_C_A	0	0	0	0	0	BRCA2
HGNC:1101	13_32337278_ATC_A	0	0	0	0	0	BRCA2
HGNC:1101	13_32337283_CTTGAATATAGA_C	0	0	0	0	0	BRCA2
HGNC:1101	13_32337295_T_TA	0	0	0	0	0	BRCA2
HGNC:1101	13_32337299_AT_A	0	0	0	0	0	BRCA2
HGNC:1101	13_32337305_G_GA	0	0	0	0	0	BRCA2
HGNC:1101	13_32337305_G_T	0	0	0	0	0	BRCA2
HGNC:1101	13_32337305_GA_G	0	0	0	0	0	BRCA2
HGNC:1101	13_32337305_GAAAA_G	0	0	0	0	0	BRCA2
HGNC:1101	13_32337311_A_AG	0	0	0	0	0	BRCA2
HGNC:1101	13_32337312_A_AG	4.003e-6	6.296e-5	0	0	0	BRCA2
HGNC:1101	13_32337312_AT_A	0	0	0	0	0	BRCA2
HGNC:1101	13_32337313_T_TA	0	0	0	0	0	BRCA2
HGNC:1101	13_32337315_AT_A	0	0	0	0	0	BRCA2
HGNC:1101	13_32337324_TGAACAAATGGGCA_T	0	0	0	0	0	BRCA2
HGNC:1101	13_32337328_CA_C	0	0	0	0	0	BRCA2
HGNC:1101	13_32337333_G_A	0	0	0	0	0	BRCA2
HGNC:1101	13_32337334_G_A	0	0	0	0	0	BRCA2
HGNC:1101	13_32337338_G_T	0	0	0	0	0	BRCA2
HGNC:1101	13_32337343_CTT_C	0	0	0	0	0	BRCA2
HGNC:1101	13_32337345_T_A	0	0	0	0	0	BRCA2
HGNC:1101	13_32337345_T_G	0	0	0	0	0	BRCA2
HGNC:1101	13_32337353_A_AT	0	0	0	0	0	BRCA2
HGNC:1101	13_32337353_AT_A	0	0	0	0	0	BRCA2
HGNC:1101	13_32337357_C_G	0	0	0	0	0	BRCA2
HGNC:1101	13_32337361_TCA_T	0	0	0	0	0	BRCA2
HGNC:1101	13_32337364_CA_C	0	0	0	0	0	BRCA2
HGNC:1101	13_32337366_G_GTT	0	0	0	0	0	BRCA2
HGNC:1101	13_32337371_G_T	0	0	0	0	0	BRCA2
HGNC:1101	13_32337372_GA_G	0	0	0	0	0	BRCA2
HGNC:1101	13_32337386_AC_A	0	0	0	0	0	BRCA2
HGNC:1101	13_32337390_CTTCA_C	0	0	0	0	0	BRCA2
HGNC:1101	13_32337398_A_T	0	0	0	0	0	BRCA2
HGNC:1101	13_32337401_G_T	3.99e-6	0	0	0	8.825e-6	BRCA2
HGNC:1101	13_32337405_TC_T	0	0	0	0	0	BRCA2
HGNC:1101	13_32337409_GCT_G	0	0	0	0	0	BRCA2
HGNC:1101	13_32337414_CTG_C	0	0	0	0	0	BRCA2
HGNC:1101	13_32337415_TG_T	0	0	0	0	0	BRCA2
HGNC:1101	13_32337416_GAACAT_G	0	0	0	0	0	BRCA2
HGNC:1101	13_32337420_A_AT	0	0	0	0	0	BRCA2
HGNC:1101	13_32337421_T_TA	0	0	0	0	0	BRCA2
HGNC:1101	13_32337421_TA_T	0	0	0	0	0	BRCA2
HGNC:1101	13_32337422_AACAT_A	0	0	0	0	0	BRCA2
HGNC:1101	13_32337423_AC_A	0	0	0	0	0	BRCA2
HGNC:1101	13_32337428_A_T	0	0	0	0	0	BRCA2
HGNC:1101	13_32337429_AGAAGAGCAAAATGTTCTTCAAAGATATT_A	0	0	0	0	0	BRCA2
HGNC:1101	13_32337430_GA_G	0	0	0	0	0	BRCA2
HGNC:1101	13_32337430_GA_TT	0	0	0	0	0	BRCA2
HGNC:1101	13_32337430_GAA_G	3.998e-6	0	0	0	0	BRCA2
HGNC:1101	13_32337431_A_T	0	0	0	0	0	BRCA2
HGNC:1101	13_32337440_A_AT	0	0	0	0	0	BRCA2
HGNC:1101	13_32337448_CA_C	0	0	0	0	0	BRCA2
HGNC:1101	13_32337449_A_T	0	0	0	0	0	BRCA2
HGNC:1101	13_32337451_AGATATTGAAGAACA_T	0	0	0	0	0	BRCA2
HGNC:1101	13_32337452_GAT_G	1.202e-5	0	8.757e-5	0	0	BRCA2
HGNC:1101	13_32337454_T_TA	0	0	0	0	0	BRCA2
HGNC:1101	13_32337458_G_T	4.008e-6	0	0	0	8.858e-6	BRCA2
HGNC:1101	13_32337461_G_T	0	0	0	0	0	BRCA2
HGNC:1101	13_32337464_C_T	4.01e-6	0	0	5.445e-5	0	BRCA2
HGNC:1101	13_32337484_TTG_T	0	0	0	0	0	BRCA2
HGNC:1101	13_32337498_TA_T	0	0	0	0	0	BRCA2
HGNC:1101	13_32337503_AC_A	0	0	0	0	0	BRCA2
HGNC:1101	13_32337505_CTTG_ATTTT	0	0	0	0	0	BRCA2
HGNC:1101	13_32337510_CATTAGAT_C	0	0	0	0	0	BRCA2
HGNC:1101	13_32337512_TTAGA_T	0	0	0	0	0	BRCA2
HGNC:1101	13_32337512_TTAGATAATCAA_AG	0	0	0	0	0	BRCA2
HGNC:1101	13_32337513_T_G	0	0	0	0	0	BRCA2
HGNC:1101	13_32337517_TAATC_T	0	0	0	0	0	BRCA2
HGNC:1101	13_32337520_TCA_CC	0	0	0	0	0	BRCA2
HGNC:1101	13_32337521_C_T	0	0	0	0	0	BRCA2
HGNC:1101	13_32337521_CA_C	0	0	0	0	0	BRCA2
HGNC:1101	13_32337521_CAAAAG_C	1.215e-5	0	0	0	2.672e-5	BRCA2
HGNC:1101	13_32337524_AAG_A	0	0	0	0	0	BRCA2
HGNC:1101	13_32337526_G_GA	0	0	0	0	0	BRCA2
HGNC:1101	13_32337529_AC_A	0	0	0	0	0	BRCA2
HGNC:1101	13_32337530_CTG_C	0	0	0	0	0	BRCA2
HGNC:1101	13_32337535_CA_C	0	0	0	0	0	BRCA2
HGNC:1101	13_32337540_CTCAG_C	0	0	0	0	0	BRCA2
HGNC:1101	13_32337542_C_CG	0	0	0	0	0	BRCA2
HGNC:1101	13_32337546_C_A	0	0	0	0	0	BRCA2
HGNC:1101	13_32337546_C_G	0	0	0	0	0	BRCA2
HGNC:1101	13_32337548_AT_A	0	0	0	0	0	BRCA2
HGNC:1101	13_32337553_TA_T	0	0	0	0	0	BRCA2
HGNC:1101	13_32337555_CT_C	0	0	0	0	0	BRCA2
HGNC:1101	13_32337556_TG_T	0	0	0	0	0	BRCA2
HGNC:1101	13_32337557_G_GTATAATTGCAGTCAATTAA	0	0	0	0	0	BRCA2
HGNC:1101	13_32337557_GTATC_G	0	0	0	0	0	BRCA2
HGNC:1101	13_32337560_T_TTAATTGCAGTCAATTAATA	0	0	0	0	0	BRCA2
HGNC:1101	13_32337567_A_AT	0	0	0	0	0	BRCA2
HGNC:1101	13_32337570_T_G	0	0	0	0	0	BRCA2
HGNC:1101	13_32337572_C_T	0	0	0	0	0	BRCA2
HGNC:1101	13_32337575_AGTAGT_A	0	0	0	0	0	BRCA2
HGNC:1101	13_32337576_GTAGT_G	0	0	0	0	0	BRCA2
HGNC:1101	13_32337582_TAG_T	0	0	0	0	0	BRCA2
HGNC:1101	13_32337587_G_GT	0	0	0	0	0	BRCA2
HGNC:1101	13_32337587_GT_G	0	0	0	0	0	BRCA2
HGNC:1101	13_32337594_AT_A	0	0	0	0	0	BRCA2
HGNC:1101	13_32337598_T_TA	0	0	0	0	0	BRCA2
HGNC:1101	13_32337598_TA_T	0	0	0	0	0	BRCA2
HGNC:1101	13_32337599_A_T	0	0	0	0	0	BRCA2
HGNC:1101	13_32337604_TAGTC_T	0	0	0	0	0	BRCA2
HGNC:1101	13_32337608_CAT_C	0	0	0	0	0	BRCA2
HGNC:1101	13_32337612_T_TA	0	0	0	0	0	BRCA2
HGNC:1101	13_32337614_A_AC	0	0	0	0	0	BRCA2
HGNC:1101	13_32337614_ACC_A	0	0	0	0	0	BRCA2
HGNC:1101	13_32337618_C_CT	2.577e-5	0	1.96e-4	0	0	BRCA2
HGNC:1101	13_32337618_C_CTT	0	0	0	0	0	BRCA2
HGNC:1101	13_32337618_CT_C	0	0	0	0	0	BRCA2
HGNC:1101	13_32337620_C_T	0	0	0	0	0	BRCA2
HGNC:1101	13_32337620_CAG_C	0	0	0	0	0	BRCA2
HGNC:1101	13_32337623_AT_A	0	0	0	0	0	BRCA2
HGNC:1101	13_32337624_TG_T	0	0	0	0	0	BRCA2
HGNC:1101	13_32337625_GTTAT_G	0	0	0	0	0	BRCA2
HGNC:1101	13_32337627_T_A	0	0	0	0	0	BRCA2
HGNC:1101	13_32337628_AT_A	0	0	0	0	0	BRCA2
HGNC:1101	13_32337635_A_T	0	0	0	0	0	BRCA2
HGNC:1101	13_32337637_GC_G	0	0	0	0	0	BRCA2
HGNC:1101	13_32337638_C_T	0	0	0	0	0	BRCA2
HGNC:1101	13_32337642_A_AT	0	0	0	0	0	BRCA2
HGNC:1101	13_32337646_TA_T	0	0	0	0	0	BRCA2
HGNC:1101	13_32337648_AT_A	0	0	0	0	0	BRCA2
HGNC:1101	13_32337651_C_A	0	0	0	0	0	BRCA2
HGNC:1101	13_32337651_C_G	0	0	0	0	0	BRCA2
HGNC:1101	13_32337655_C_CCATAATTTAACACCTAGCCAAAAGGCAGAAATTA	0	0	0	0	0	BRCA2
HGNC:1101	13_32337660_A_AT	0	0	0	0	0	BRCA2
HGNC:1101	13_32337660_A_ATT	0	0	0	0	0	BRCA2
HGNC:1101	13_32337660_AT_A	0	0	0	0	0	BRCA2
HGNC:1101	13_32337663_T_G	0	0	0	0	0	BRCA2
HGNC:1101	13_32337674_C_T	0	0	0	0	0	BRCA2
HGNC:1101	13_32337674_CA_C	0	0	0	0	0	BRCA2
HGNC:1101	13_32337677_A_T	0	0	0	0	0	BRCA2
HGNC:1101	13_32337680_GC_G	0	0	0	0	0	BRCA2
HGNC:1101	13_32337683_G_T	0	0	0	0	0	BRCA2
HGNC:1101	13_32337683_GA_G	0	0	0	0	0	BRCA2
HGNC:1101	13_32337689_AC_A	0	0	0	0	0	BRCA2
HGNC:1101	13_32337690_CA_C	0	0	0	0	0	BRCA2
HGNC:1101	13_32337690_CAG_C	0	0	0	0	0	BRCA2
HGNC:1101	13_32337695_CT_C	0	0	0	0	0	BRCA2
HGNC:1101	13_32337698_TC_T	0	0	0	0	0	BRCA2
HGNC:1101	13_32337699_C_CTA	0	0	0	0	0	BRCA2
HGNC:1101	13_32337700_TAC_T	0	0	0	0	0	BRCA2
HGNC:1101	13_32337703_TA_T	0	0	0	0	0	BRCA2
HGNC:1101	13_32337705_TA_T	0	0	0	0	0	BRCA2
HGNC:1101	13_32337705_TATTAG_T	0	0	0	0	0	BRCA2
HGNC:1101	13_32337707_TTAG_T	0	0	0	0	0	BRCA2
HGNC:1101	13_32337708_TA_T	0	0	0	0	0	BRCA2
HGNC:1101	13_32337712_AG_A	0	0	0	0	0	BRCA2
HGNC:1101	13_32337717_C_A	0	0	0	0	0	BRCA2
HGNC:1101	13_32337717_C_G	0	0	0	0	0	BRCA2
HGNC:1101	13_32337718_AG_A	0	0	0	0	0	BRCA2
HGNC:1101	13_32337719_GGAAGTC_ATTCTTCTAATTAATTGAATCAATTAAATTCAAACTG	0	0	0	0	0	BRCA2
HGNC:1101	13_32337720_GAA_G	0	0	0	0	0	BRCA2
HGNC:1101	13_32337731_G_T	0	0	0	0	0	BRCA2
HGNC:1101	13_32337733_AT_A	0	0	0	0	0	BRCA2
HGNC:1101	13_32337740_C_CA	0	0	0	0	0	BRCA2
HGNC:1101	13_32337740_C_T	0	0	0	0	0	BRCA2
HGNC:1101	13_32337742_GT_G	0	0	0	0	0	BRCA2
HGNC:1101	13_32337747_G_GA	0	0	0	0	0	BRCA2
HGNC:1101	13_32337747_GA_G	0	0	0	0	0	BRCA2
HGNC:1101	13_32337755_AG_A	0	0	0	0	0	BRCA2
HGNC:1101	13_32337760_C_A	0	0	0	0	0	BRCA2
HGNC:1101	13_32337761_ATATTGCAGAAGAG_A	0	0	0	0	0	BRCA2
HGNC:1101	13_32337765_T_TG	0	0	0	0	0	BRCA2
HGNC:1101	13_32337767_C_T	0	0	0	0	0	BRCA2
HGNC:1101	13_32337770_AAGAGT_G	0	0	0	0	0	BRCA2
HGNC:1101	13_32337776_AC_A	0	0	0	0	0	BRCA2
HGNC:1101	13_32337784_AG_A	0	0	0	0	0	BRCA2
HGNC:1101	13_32337791_G_T	3.984e-6	0	2.893e-5	0	0	BRCA2
HGNC:1101	13_32337797_C_T	0	0	0	0	0	BRCA2
HGNC:1101	13_32337803_A_AAG	0	0	0	0	0	BRCA2
HGNC:1101	13_32337804_C_CT	0	0	0	0	0	BRCA2
HGNC:1101	13_32337804_CTA_C	0	0	0	0	0	BRCA2
HGNC:1101	13_32337806_A_AT	0	0	0	0	0	BRCA2
HGNC:1101	13_32337806_ATCTT_A	0	0	0	0	0	BRCA2
HGNC:1101	13_32337807_TC_T	0	0	0	0	0	BRCA2
HGNC:1101	13_32337808_C_CT	0	0	0	0	0	BRCA2
HGNC:1101	13_32337808_C_CTT	0	0	0	0	0	BRCA2
HGNC:1101	13_32337808_CTT_C	0	0	0	0	0	BRCA2
HGNC:1101	13_32337810_T_A	0	0	0	0	0	BRCA2
HGNC:1101	13_32337810_T_G	3.984e-6	0	0	0	0	BRCA2
HGNC:1101	13_32337810_T_TA	0	0	0	0	0	BRCA2
HGNC:1101	13_32337810_TA_T	0	0	0	0	0	BRCA2
HGNC:1101	13_32337815_AC_A	0	0	0	0	0	BRCA2
HGNC:1101	13_32337819_CTT_C	0	0	0	0	0	BRCA2
HGNC:1101	13_32337824_G_T	0	0	0	0	0	BRCA2
HGNC:1101	13_32337832_C_A	0	0	0	0	0	BRCA2
HGNC:1101	13_32337832_C_CAG	3.986e-6	0	2.892e-5	0	0	BRCA2
HGNC:1101	13_32337833_AGAG_TGAGGA	0	0	0	0	0	BRCA2
HGNC:1101	13_32337835_AGATGCTGATCT_A	0	0	0	0	0	BRCA2
HGNC:1101	13_32337841_TG_T	0	0	0	0	0	BRCA2
HGNC:1101	13_32337843_AT_A	0	0	0	0	0	BRCA2
HGNC:1101	13_32337845_C_CT	0	0	0	0	0	BRCA2
HGNC:1101	13_32337851_GT_G	0	0	0	0	0	BRCA2
HGNC:1101	13_32337853_CAT_C	3.986e-6	0	0	0	8.832e-6	BRCA2
HGNC:1101	13_32337855_T_TA	0	0	0	0	0	BRCA2
HGNC:1101	13_32337870_C_A	0	0	0	0	0	BRCA2
HGNC:1101	13_32337878_C_T	0	0	0	0	0	BRCA2
HGNC:1101	13_32337882_TAGAC_T	0	0	0	0	0	BRCA2
HGNC:1101	13_32337884_GAC_G	0	0	0	0	0	BRCA2
HGNC:1101	13_32337885_ACAGC_A	0	0	0	0	0	BRCA2
HGNC:1101	13_32337889_CAGCA_C	0	0	0	0	0	BRCA2
HGNC:1101	13_32337898_AT_A	0	0	0	0	0	BRCA2
HGNC:1101	13_32337907_TAC_T	0	0	0	0	0	BRCA2
HGNC:1101	13_32337908_ACAGTTGAAAT_A	0	0	0	0	0	BRCA2
HGNC:1101	13_32337909_CAGTTGAAATT_C	0	0	0	0	0	BRCA2
HGNC:1101	13_32337911_G_TTACAA	0	0	0	0	0	BRCA2
HGNC:1101	13_32337918_TTAAA_T	0	0	0	0	0	BRCA2
HGNC:1101	13_32337923_CG_C	0	0	0	0	0	BRCA2
HGNC:1101	13_32337943_G_GA	0	0	0	0	0	BRCA2
HGNC:1101	13_32337943_GA_G	0	0	0	0	0	BRCA2
HGNC:1101	13_32337948_ATGAC_A	0	0	0	0	0	BRCA2
HGNC:1101	13_32337952_CTG_C	1.593e-5	0	0	5.437e-5	2.643e-5	BRCA2
HGNC:1101	13_32337953_TG_T	0	0	0	0	0	BRCA2
HGNC:1101	13_32337955_T_A	0	0	0	0	0	BRCA2
HGNC:1101	13_32337957_AC_A	0	0	0	0	0	BRCA2
HGNC:1101	13_32337973_T_TTA	0	0	0	0	0	BRCA2
HGNC:1101	13_32337981_CAG_C	0	0	0	0	0	BRCA2
HGNC:1101	13_32337986_G_GA	0	0	0	0	0	BRCA2
HGNC:1101	13_32337986_G_T	0	0	0	0	0	BRCA2
HGNC:1101	13_32337988_AAATG_A	0	0	0	0	0	BRCA2
HGNC:1101	13_32337991_TG_T	0	0	0	0	0	BRCA2
HGNC:1101	13_32337992_G_T	0	0	0	0	0	BRCA2
HGNC:1101	13_32337992_GA_G	0	0	0	0	0	BRCA2
HGNC:1101	13_32337993_AAGTGGGGTTTAGGG_A	0	0	0	0	0	BRCA2
HGNC:1101	13_32337995_G_GT	0	0	0	0	0	BRCA2
HGNC:1101	13_32337995_GT_G	0	0	0	0	0	BRCA2
HGNC:1101	13_32338000_G_GT	0	0	0	0	0	BRCA2
HGNC:1101	13_32338000_GT_TAAAAAG	0	0	0	0	0	BRCA2
HGNC:1101	13_32338000_GTT_TA	0	0	0	0	0	BRCA2
HGNC:1101	13_32338003_TA_T	0	0	0	0	0	BRCA2
HGNC:1101	13_32338029_C_CA	0	0	0	0	0	BRCA2
HGNC:1101	13_32338031_AAACTG_A	0	0	0	0	0	BRCA2
HGNC:1101	13_32338034_CTGAA_C	0	0	0	0	0	BRCA2
HGNC:1101	13_32338035_TG_T	0	0	0	0	0	BRCA2
HGNC:1101	13_32338038_A_GG	0	0	0	0	0	BRCA2
HGNC:1101	13_32338038_ATG_A	0	0	0	0	0	BRCA2
HGNC:1101	13_32338039_TG_T	0	0	0	0	0	BRCA2
HGNC:1101	13_32338040_GT_G	0	0	0	0	0	BRCA2
HGNC:1101	13_32338042_TTC_T	0	0	0	0	0	BRCA2
HGNC:1101	13_32338043_TC_T	0	0	0	0	0	BRCA2
HGNC:1101	13_32338049_GA_G	0	0	0	0	0	BRCA2
HGNC:1101	13_32338058_C_CA	4.026e-6	0	0	0	8.869e-6	BRCA2
HGNC:1101	13_32338058_C_T	0	0	0	0	0	BRCA2
HGNC:1101	13_32338064_GC_G	0	0	0	0	0	BRCA2
HGNC:1101	13_32338069_GA_G	0	0	0	0	0	BRCA2
HGNC:1101	13_32338073_CTG_C	0	0	0	0	0	BRCA2
HGNC:1101	13_32338073_CTGTT_C	0	0	0	0	0	BRCA2
HGNC:1101	13_32338075_GT_G	0	0	0	0	0	BRCA2
HGNC:1101	13_32338078_T_TA	0	0	0	0	0	BRCA2
HGNC:1101	13_32338078_TAG_AT	0	0	0	0	0	BRCA2
HGNC:1101	13_32338082_G_GA	0	0	0	0	0	BRCA2
HGNC:1101	13_32338083_ATATT_A	0	0	0	0	0	BRCA2
HGNC:1101	13_32338090_GA_G	0	0	0	0	0	BRCA2
HGNC:1101	13_32338092_ATATT_A	0	0	0	0	0	BRCA2
HGNC:1101	13_32338093_TA_T	0	0	0	0	0	BRCA2
HGNC:1101	13_32338094_AT_A	0	0	0	0	0	BRCA2
HGNC:1101	13_32338096_TAGTG_T	4.055e-6	0	0	5.473e-5	0	BRCA2
HGNC:1101	13_32338103_G_GA	4.068e-6	0	0	0	0	BRCA2
HGNC:1101	13_32338103_G_T	0	0	0	0	0	BRCA2
HGNC:1101	13_32338116_AGGT_TTTATCTTCAAGTAAGTTTATCTTCAAGTAAATATCTTCAAGTAA	0	0	0	0	0	BRCA2
HGNC:1101	13_32338121_CA_C	0	0	0	0	0	BRCA2
HGNC:1101	13_32338125_CA_C	0	0	0	0	0	BRCA2
HGNC:1101	13_32338126_AAT_A	0	0	0	0	0	BRCA2
HGNC:1101	13_32338128_TAA_T	0	0	0	0	0	BRCA2
HGNC:1101	13_32338131_G_GT	0	0	0	0	0	BRCA2
HGNC:1101	13_32338131_GT_G	0	0	0	0	0	BRCA2
HGNC:1101	13_32338131_GTT_G	0	0	0	0	0	BRCA2
HGNC:1101	13_32338134_T_A	0	0	0	0	0	BRCA2
HGNC:1101	13_32338134_T_G	0	0	0	0	0	BRCA2
HGNC:1101	13_32338140_C_A	0	0	0	0	0	BRCA2
HGNC:1101	13_32338140_C_G	4.121e-6	0	0	0	9.056e-6	BRCA2
HGNC:1101	13_32338161_TTG_T	0	0	0	0	0	BRCA2
HGNC:1101	13_32338163_GT_G	0	0	0	0	0	BRCA2
HGNC:1101	13_32338167_C_A	0	0	0	0	0	BRCA2
HGNC:1101	13_32338167_C_G	0	0	0	0	0	BRCA2
HGNC:1101	13_32338168_A_AC	0	0	0	0	0	BRCA2
HGNC:1101	13_32338169_A_AC	0	0	0	0	0	BRCA2
HGNC:1101	13_32338171_G_GT	0	0	0	0	0	BRCA2
HGNC:1101	13_32338174_TAAGA_T	0	0	0	0	0	BRCA2
HGNC:1101	13_32338175_AAGAT_A	0	0	0	0	0	BRCA2
HGNC:1101	13_32338177_GAT_G	0	0	0	0	0	BRCA2
HGNC:1101	13_32338181_GA_G	0	0	0	0	0	BRCA2
HGNC:1101	13_32338181_GAA_G	0	0	0	0	0	BRCA2
HGNC:1101	13_32338187_CAT_C	0	0	0	0	0	BRCA2
HGNC:1101	13_32338189_T_TA	0	0	0	0	0	BRCA2
HGNC:1101	13_32338189_TA_T	0	0	0	0	0	BRCA2
HGNC:1101	13_32338191_AT_A	0	0	0	0	0	BRCA2
HGNC:1101	13_32338200_CTG_A	0	0	0	0	0	BRCA2
HGNC:1101	13_32338201_TG_T	0	0	0	0	0	BRCA2
HGNC:1101	13_32338201_TGTAA_T	0	0	0	0	0	BRCA2
HGNC:1101	13_32338202_G_GT	0	0	0	0	0	BRCA2
HGNC:1101	13_32338204_A_AT	0	0	0	0	0	BRCA2
HGNC:1101	13_32338207_T_TG	0	0	0	0	0	BRCA2
HGNC:1101	13_32338208_G_GA	0	0	0	0	0	BRCA2
HGNC:1101	13_32338208_GA_G	1.534e-5	0	0	0	2.168e-5	BRCA2
HGNC:1101	13_32338208_GAA_G	0	0	0	0	0	BRCA2
HGNC:1101	13_32338208_GAAAA_G	0	0	0	0	0	BRCA2
HGNC:1101	13_32338212_AAAAT_A	0	0	0	0	0	BRCA2
HGNC:1101	13_32338214_AATAAT_A	0	0	0	0	0	BRCA2
HGNC:1101	13_32338215_ATAAT_A	0	0	0	0	0	BRCA2
HGNC:1101	13_32338216_T_TA	0	0	0	0	0	BRCA2
HGNC:1101	13_32338216_T_TTA	0	0	0	0	0	BRCA2
HGNC:1101	13_32338216_TAATA_T	0	0	0	0	0	BRCA2
HGNC:1101	13_32338217_AAT_A	0	0	0	0	0	BRCA2
HGNC:1101	13_32338219_T_TA	0	0	0	0	0	BRCA2
HGNC:1101	13_32338219_TAA_T	0	0	0	0	0	BRCA2
HGNC:1101	13_32338220_A_AAAT	0	0	0	0	0	BRCA2
HGNC:1101	13_32338220_AAATG_A	0	0	0	0	0	BRCA2
HGNC:1101	13_32338225_C_A	0	0	0	0	0	BRCA2
HGNC:1101	13_32338226_C_T	5.151e-6	0	0	0	0	BRCA2
HGNC:1101	13_32338226_CA_C	0	0	0	0	0	BRCA2
HGNC:1101	13_32338231_GAT_G	0	0	0	0	0	BRCA2
HGNC:1101	13_32338233_TATTAC_T	0	0	0	0	0	BRCA2
HGNC:1101	13_32338234_AT_A	0	0	0	0	0	BRCA2
HGNC:1101	13_32338236_T_A	0	0	0	0	0	BRCA2
HGNC:1101	13_32338236_T_G	0	0	0	0	0	BRCA2
HGNC:1101	13_32338238_C_T	0	0	0	0	0	BRCA2
HGNC:1101	13_32338238_CA_C	0	0	0	0	0	BRCA2
HGNC:1101	13_32338260_CT_C	0	0	0	0	0	BRCA2
HGNC:1101	13_32338265_AC_A	0	0	0	0	0	BRCA2
HGNC:1101	13_32338266_CT_C	0	0	0	0	0	BRCA2
HGNC:1101	13_32338266_CTT_C	0	0	0	0	0	BRCA2
HGNC:1101	13_32338273_TG_T	0	0	0	0	0	BRCA2
HGNC:1101	13_32338274_GAAGAAATTACTGAAAATTACAA_G	0	0	0	0	0	BRCA2
HGNC:1101	13_32338277_G_T	0	0	0	0	0	BRCA2
HGNC:1101	13_32338282_T_TA	0	0	0	0	0	BRCA2
HGNC:1101	13_32338283_AC_A	0	0	0	0	0	BRCA2
HGNC:1101	13_32338285_TGAAAATTACAA_T	0	0	0	0	0	BRCA2
HGNC:1101	13_32338286_G_GA	0	0	0	0	0	BRCA2
HGNC:1101	13_32338288_AAATTACAAGAGAAATACTG_A	0	0	0	0	0	BRCA2
HGNC:1101	13_32338290_AT_A	0	0	0	0	0	BRCA2
HGNC:1101	13_32338293_AC_A	0	0	0	0	0	BRCA2
HGNC:1101	13_32338294_C_A	0	0	0	0	0	BRCA2
HGNC:1101	13_32338294_C_G	0	0	0	0	0	BRCA2
HGNC:1101	13_32338294_CAA_C	0	0	0	0	0	BRCA2
HGNC:1101	13_32338309_AAATG_A	0	0	0	0	0	BRCA2
HGNC:1101	13_32338311_ATG_A	0	0	0	0	0	BRCA2
HGNC:1101	13_32338313_G_T	0	0	0	0	0	BRCA2
HGNC:1101	13_32338321_CAAAT_C	0	0	0	0	0	BRCA2
HGNC:1101	13_32338322_A_T	0	0	0	0	0	BRCA2
HGNC:1101	13_32338323_AAT_A	0	0	0	0	0	BRCA2
HGNC:1101	13_32338325_TA_T	0	0	0	0	0	BRCA2
HGNC:1101	13_32338326_ATACT_A	0	0	0	0	0	BRCA2
HGNC:1101	13_32338327_T_G	0	0	0	0	0	BRCA2
HGNC:1101	13_32338329_C_CTGCT	0	0	0	0	0	BRCA2
HGNC:1101	13_32338333_T_TTTGC	0	0	0	0	0	BRCA2
HGNC:1101	13_32338354_CTT_C	0	0	0	0	0	BRCA2
HGNC:1101	13_32338356_T_A	0	0	0	0	0	BRCA2
HGNC:1101	13_32338358_G_GA	0	0	0	0	0	BRCA2
HGNC:1101	13_32338358_G_T	4.338e-6	0	0	0	0	BRCA2
HGNC:1101	13_32338361_T_TA	0	0	0	0	0	BRCA2
HGNC:1101	13_32338361_T_TCATC	0	0	0	0	0	BRCA2
HGNC:1101	13_32338362_T_TCATC	0	0	0	0	0	BRCA2
HGNC:1101	13_32338363_T_TCATC	0	0	0	0	0	BRCA2
HGNC:1101	13_32338366_T_TGG	0	0	0	0	0	BRCA2
HGNC:1101	13_32338366_TG_T	0	0	0	0	0	BRCA2
HGNC:1101	13_32338367_GGC_G	0	0	0	0	0	BRCA2
HGNC:1101	13_32338369_C_CGG	0	0	0	0	0	BRCA2
HGNC:1101	13_32338374_A_AT	0	0	0	0	0	BRCA2
HGNC:1101	13_32338374_AT_A	0	0	0	0	0	BRCA2
HGNC:1101	13_32338377_C_A	0	0	0	0	0	BRCA2
HGNC:1101	13_32338383_AAAATG_A	0	0	0	0	0	BRCA2
HGNC:1101	13_32338385_AATGAT_C	0	0	0	0	0	BRCA2
HGNC:1101	13_32338391_AC_A	0	0	0	0	0	BRCA2
HGNC:1101	13_32338391_ACT_A	0	0	0	0	0	BRCA2
HGNC:1101	13_32338394_G_GT	0	0	0	0	0	BRCA2
HGNC:1101	13_32338394_GTT_G	0	0	0	0	0	BRCA2
HGNC:1101	13_32338402_T_TC	0	0	0	0	0	BRCA2
HGNC:1101	13_32338402_TCATA_T	0	0	0	0	0	BRCA2
HGNC:1101	13_32338406_A_T	0	0	0	0	0	BRCA2
HGNC:1101	13_32338411_TGAAAC_T	0	0	0	0	0	BRCA2
HGNC:1101	13_32338412_G_GA	0	0	0	0	0	BRCA2
HGNC:1101	13_32338424_C_CT	0	0	0	0	0	BRCA2
HGNC:1101	13_32338430_AC_A	0	0	0	0	0	BRCA2
HGNC:1101	13_32338439_CA_C	0	0	0	0	0	BRCA2
HGNC:1101	13_32338444_CAT_C	0	0	0	0	0	BRCA2
HGNC:1101	13_32338446_T_TA	0	0	0	0	0	BRCA2
HGNC:1101	13_32338446_T_TAA	0	0	0	0	0	BRCA2
HGNC:1101	13_32338449_G_GTCCA	0	0	0	0	0	BRCA2
HGNC:1101	13_32338449_GT_G	0	0	0	0	0	BRCA2
HGNC:1101	13_32338450_T_A	0	0	0	0	0	BRCA2
HGNC:1101	13_32338451_CTTAAA_C	0	0	0	0	0	BRCA2
HGNC:1101	13_32338452_T_TCATC	0	0	0	0	0	BRCA2
HGNC:1101	13_32338453_T_TA	0	0	0	0	0	BRCA2
HGNC:1101	13_32338453_T_TCATC	0	0	0	0	0	BRCA2
HGNC:1101	13_32338453_TA_T	0	0	0	0	0	BRCA2
HGNC:1101	13_32338456_AT_A	0	0	0	0	0	BRCA2
HGNC:1101	13_32338466_C_CA	0	0	0	0	0	BRCA2
HGNC:1101	13_32338466_C_T	0	0	0	0	0	BRCA2
HGNC:1101	13_32338471_T_TA	0	0	0	0	0	BRCA2
HGNC:1101	13_32338474_GA_G	0	0	0	0	0	BRCA2
HGNC:1101	13_32338478_GA_G	0	0	0	0	0	BRCA2
HGNC:1101	13_32338481_GGAAA_G	0	0	0	0	0	BRCA2
HGNC:1101	13_32338482_GA_G	0	0	0	0	0	BRCA2
HGNC:1101	13_32338485_ACACT_A	0	0	0	0	0	BRCA2
HGNC:1101	13_32338486_C_CTGAGGA	0	0	0	0	0	BRCA2
HGNC:1101	13_32338489_TC_T	0	0	0	0	0	BRCA2
HGNC:1101	13_32338490_C_CA	0	0	0	0	0	BRCA2
HGNC:1101	13_32338490_C_T	0	0	0	0	0	BRCA2
HGNC:1101	13_32338490_CAGATT_C	0	0	0	0	0	BRCA2
HGNC:1101	13_32338493_A_ATT	0	0	0	0	0	BRCA2
HGNC:1101	13_32338500_AAGAT_A	0	0	0	0	0	BRCA2
HGNC:1101	13_32338502_GAT_G	0	0	0	0	0	BRCA2
HGNC:1101	13_32338503_AT_A	0	0	0	0	0	BRCA2
HGNC:1101	13_32338506_T_A	0	0	0	0	0	BRCA2
HGNC:1101	13_32338509_C_A	0	0	0	0	0	BRCA2
HGNC:1101	13_32338509_C_G	0	0	0	0	0	BRCA2
HGNC:1101	13_32338515_T_TGGAAG	4.187e-6	0	3.188e-5	0	0	BRCA2
HGNC:1101	13_32338516_AACTTT_A	4.188e-6	0	3.188e-5	0	0	BRCA2
HGNC:1101	13_32338518_C_CT	0	0	0	0	0	BRCA2
HGNC:1101	13_32338518_CT_A	0	0	0	0	0	BRCA2
HGNC:1101	13_32338518_CT_C	0	0	0	0	0	BRCA2
HGNC:1101	13_32338518_CTT_C	0	0	0	0	0	BRCA2
HGNC:1101	13_32338524_TG_T	0	0	0	0	0	BRCA2
HGNC:1101	13_32338524_TGG_T	0	0	0	0	0	BRCA2
HGNC:1101	13_32338529_GT_G	0	0	0	0	0	BRCA2
HGNC:1101	13_32338531_T_TG	0	0	0	0	0	BRCA2
HGNC:1101	13_32338537_AG_A	0	0	0	0	0	BRCA2
HGNC:1101	13_32338541_CA_C	0	0	0	0	0	BRCA2
HGNC:1101	13_32338552_T_A	0	0	0	0	0	BRCA2
HGNC:1101	13_32338564_TTCAAA_T	0	0	0	0	0	BRCA2
HGNC:1101	13_32338565_TC_T	0	0	0	0	0	BRCA2
HGNC:1101	13_32338566_C_A	0	0	0	0	0	BRCA2
HGNC:1101	13_32338566_C_G	0	0	0	0	0	BRCA2
HGNC:1101	13_32338570_TAAAG_T	0	0	0	0	0	BRCA2
HGNC:1101	13_32338574_GA_G	0	0	0	0	0	BRCA2
HGNC:1101	13_32338577_C_T	0	0	0	0	0	BRCA2
HGNC:1101	13_32338577_CA_C	0	0	0	0	0	BRCA2
HGNC:1101	13_32338581_T_A	0	0	0	0	0	BRCA2
HGNC:1101	13_32338581_T_TA	0	0	0	0	0	BRCA2
HGNC:1101	13_32338584_C_CA	0	0	0	0	0	BRCA2
HGNC:1101	13_32338598_G_T	0	0	0	0	0	BRCA2
HGNC:1101	13_32338599_AG_A	4.122e-6	0	0	0	0	BRCA2
HGNC:1101	13_32338601_C_T	0	0	0	0	0	BRCA2
HGNC:1101	13_32338607_ATAA_T	0	0	0	0	0	BRCA2
HGNC:1101	13_32338612_AG_A	8.19e-6	0	0	0	1.793e-5	BRCA2
HGNC:1101	13_32338614_A_AT	0	0	0	0	0	BRCA2
HGNC:1101	13_32338616_TTTGAGAC_T	0	0	0	0	0	BRCA2
HGNC:1101	13_32338618_TGA_T	0	0	0	0	0	BRCA2
HGNC:1101	13_32338623_C_CT	0	0	0	0	0	BRCA2
HGNC:1101	13_32338625_TC_T	0	0	0	0	0	BRCA2
HGNC:1101	13_32338627_TG_T	0	0	0	0	0	BRCA2
HGNC:1101	13_32338630_T_TA	0	0	0	0	0	BRCA2
HGNC:1101	13_32338631_AC_A	0	0	0	0	0	BRCA2
HGNC:1101	13_32338640_C_CT	0	0	0	0	0	BRCA2
HGNC:1101	13_32338640_C_T	0	0	0	0	0	BRCA2
HGNC:1101	13_32338654_GA_G	0	0	0	0	0	BRCA2
HGNC:1101	13_32338658_AAT_A	0	0	0	0	0	BRCA2
HGNC:1101	13_32338658_AATATT_A	0	0	0	0	0	BRCA2
HGNC:1101	13_32338659_AT_A	0	0	0	0	0	BRCA2
HGNC:1101	13_32338664_A_AGT	0	0	0	0	0	BRCA2
HGNC:1101	13_32338668_TC_T	0	0	0	0	0	BRCA2
HGNC:1101	13_32338671_CCAAAGAGTCAT_C	0	0	0	0	0	BRCA2
HGNC:1101	13_32338672_CAA_C	0	0	0	0	0	BRCA2
HGNC:1101	13_32338674_AAG_A	0	0	0	0	0	BRCA2
HGNC:1101	13_32338676_G_T	0	0	0	0	0	BRCA2
HGNC:1101	13_32338680_C_A	4.148e-6	0	3.068e-5	0	0	BRCA2
HGNC:1101	13_32338680_C_G	0	0	0	0	0	BRCA2
HGNC:1101	13_32338684_TAATAA_T	0	0	0	0	0	BRCA2
HGNC:1101	13_32338688_AAAATT_A	0	0	0	0	0	BRCA2
HGNC:1101	13_32338693_TG_T	0	0	0	0	0	BRCA2
HGNC:1101	13_32338698_ATTTCT_A	0	0	0	0	0	BRCA2
HGNC:1101	13_32338706_GATCAGAA_G	0	0	0	0	0	BRCA2
HGNC:1101	13_32338709_C_T	0	0	0	0	0	BRCA2
HGNC:1101	13_32338714_AC_A	0	0	0	0	0	BRCA2
HGNC:1101	13_32338718_G_T	0	0	0	0	0	BRCA2
HGNC:1101	13_32338721_G_T	0	0	0	0	0	BRCA2
HGNC:1101	13_32338729_T_TA	0	0	0	0	0	BRCA2
HGNC:1101	13_32338729_TA_T	0	0	0	0	0	BRCA2
HGNC:1101	13_32338732_CTT_C	0	0	0	0	0	BRCA2
HGNC:1101	13_32338737_CCT_C	0	0	0	0	0	BRCA2
HGNC:1101	13_32338738_C_CT	0	0	0	0	0	BRCA2
HGNC:1101	13_32338746_CTG_TT	0	0	0	0	0	BRCA2
HGNC:1101	13_32338752_T_A	0	0	0	0	0	BRCA2
HGNC:1101	13_32338752_T_G	0	0	0	0	0	BRCA2
HGNC:1101	13_32338752_T_TA	0	0	0	0	0	BRCA2
HGNC:1101	13_32338756_T_TA	0	0	0	0	0	BRCA2
HGNC:1101	13_32338757_T_TA	0	0	0	0	0	BRCA2
HGNC:1101	13_32338758_C_CT	0	0	0	0	0	BRCA2
HGNC:1101	13_32338758_CTGACA_C	0	0	0	0	0	BRCA2
HGNC:1101	13_32338762_CAT_C	0	0	0	0	0	BRCA2
HGNC:1101	13_32338762_CATAAG_C	0	0	0	0	0	BRCA2
HGNC:1101	13_32338763_ATAA_TT	0	0	0	0	0	BRCA2
HGNC:1101	13_32338764_TAAGA_T	4.023e-6	0	0	0	8.881e-6	BRCA2
HGNC:1101	13_32338766_A_T	0	0	0	0	0	BRCA2
HGNC:1101	13_32338767_GAA_G	4.021e-6	0	0	0	8.88e-6	BRCA2
HGNC:1101	13_32338771_GA_G	0	0	0	0	0	BRCA2
HGNC:1101	13_32338771_GAA_G	0	0	0	0	0	BRCA2
HGNC:1101	13_32338773_AC_A	0	0	0	0	0	BRCA2
HGNC:1101	13_32338774_CA_C	0	0	0	0	0	BRCA2
HGNC:1101	13_32338778_A_AT	0	0	0	0	0	BRCA2
HGNC:1101	13_32338783_CA_C	0	0	0	0	0	BRCA2
HGNC:1101	13_32338787_CTAAGT_C	0	0	0	0	0	BRCA2
HGNC:1101	13_32338795_T_G	0	0	0	0	0	BRCA2
HGNC:1101	13_32338796_G_T	0	0	0	0	0	BRCA2
HGNC:1101	13_32338799_G_T	0	0	0	0	0	BRCA2
HGNC:1101	13_32338799_GA_G	0	0	0	0	0	BRCA2
HGNC:1101	13_32338801_AAC_A	0	0	0	0	0	BRCA2
HGNC:1101	13_32338803_CA_C	0	0	0	0	0	BRCA2
HGNC:1101	13_32338808_ATAGT_A	0	0	0	0	0	BRCA2
HGNC:1101	13_32338811_GT_G	0	0	0	0	0	BRCA2
HGNC:1101	13_32338813_T_TA	0	0	0	0	0	BRCA2
HGNC:1101	13_32338813_TAA_T	0	0	0	0	0	BRCA2
HGNC:1101	13_32338815_AAC_A	0	0	0	0	0	BRCA2
HGNC:1101	13_32338820_A_T	0	0	0	0	0	BRCA2
HGNC:1101	13_32338822_AATACTGA_TGTTTTT	0	0	0	0	0	BRCA2
HGNC:1101	13_32338824_T_TA	0	0	0	0	0	BRCA2
HGNC:1101	13_32338824_TACTG_T	3.993e-6	6.187e-5	0	0	0	BRCA2
HGNC:1101	13_32338826_CTGAA_C	0	0	0	0	0	BRCA2
HGNC:1101	13_32338827_TGAAA_T	1.598e-5	0	0	0	3.54e-5	BRCA2
HGNC:1101	13_32338828_G_GA	0	0	0	0	0	BRCA2
HGNC:1101	13_32338828_GA_G	0	0	0	0	0	BRCA2
HGNC:1101	13_32338829_A_T	0	0	0	0	0	BRCA2
HGNC:1101	13_32338830_AAG_A	0	0	0	0	0	BRCA2
HGNC:1101	13_32338832_G_GA	0	0	0	0	0	BRCA2
HGNC:1101	13_32338835_AGT_A	0	0	0	0	0	BRCA2
HGNC:1101	13_32338860_A_AT	0	0	0	0	0	BRCA2
HGNC:1101	13_32338866_TGACCTTCCAGG_T	0	0	0	0	0	BRCA2
HGNC:1101	13_32338867_GA_G	0	0	0	0	0	BRCA2
HGNC:1101	13_32338872_TC_T	0	0	0	0	0	BRCA2
HGNC:1101	13_32338875_A_AG	0	0	0	0	0	BRCA2
HGNC:1101	13_32338880_C_T	0	0	0	0	0	BRCA2
HGNC:1101	13_32338882_AC_A	0	0	0	0	0	BRCA2
HGNC:1101	13_32338886_G_T	0	0	0	0	0	BRCA2
HGNC:1101	13_32338886_GA_G	0	0	0	0	0	BRCA2
HGNC:1101	13_32338889_CG_C	0	0	0	0	0	BRCA2
HGNC:1101	13_32338890_G_GTGAT	0	0	0	0	0	BRCA2
HGNC:1101	13_32338891_T_TGATC	0	0	0	0	0	BRCA2
HGNC:1101	13_32338895_G_GA	3.994e-6	0	0	0	0	BRCA2
HGNC:1101	13_32338895_G_GCGAT	0	0	0	0	0	BRCA2
HGNC:1101	13_32338895_GA_G	0	0	0	0	0	BRCA2
HGNC:1101	13_32338900_G_GA	0	0	0	0	0	BRCA2
HGNC:1101	13_32338902_TC_T	0	0	0	0	0	BRCA2
HGNC:1101	13_32338902_TCA_T	0	0	0	0	0	BRCA2
HGNC:1101	13_32338903_CAAAG_C	0	0	0	0	0	BRCA2
HGNC:1101	13_32338903_CAAAGAACCTACTCTATTGGGTTTTCATACAGCTAGCGGGAAAA_C	0	0	0	0	0	BRCA2
HGNC:1101	13_32338906_AG_A	0	0	0	0	0	BRCA2
HGNC:1101	13_32338907_G_T	3.992e-6	0	0	0	8.844e-6	BRCA2
HGNC:1101	13_32338907_GA_G	0	0	0	0	0	BRCA2
HGNC:1101	13_32338909_AC_A	0	0	0	0	0	BRCA2
HGNC:1101	13_32338916_CTA_C	7.981e-6	0	0	0	8.837e-6	BRCA2
HGNC:1101	13_32338924_TTTTC_T	0	0	0	0	0	BRCA2
HGNC:1101	13_32338930_T_TA	0	0	0	0	0	BRCA2
HGNC:1101	13_32338939_C_CG	0	0	0	0	0	BRCA2
HGNC:1101	13_32338942_G_GA	3.995e-6	0	0	0	8.836e-6	BRCA2
HGNC:1101	13_32338942_GA_G	0	0	0	0	0	BRCA2
HGNC:1101	13_32338942_GAA_G	0	0	0	0	0	BRCA2
HGNC:1101	13_32338946_A_T	0	0	0	0	0	BRCA2
HGNC:1101	13_32338946_AAAGTT_A	0	0	0	0	0	BRCA2
HGNC:1101	13_32338947_AAG_A	0	0	0	0	0	BRCA2
HGNC:1101	13_32338947_AAGTT_A	0	0	0	0	0	BRCA2
HGNC:1101	13_32338951_T_TA	0	0	0	0	0	BRCA2
HGNC:1101	13_32338968_CTT_C	0	0	0	0	0	BRCA2
HGNC:1101	13_32338973_GACAAA_G	0	0	0	0	0	BRCA2
HGNC:1101	13_32338978_A_AGC	0	0	0	0	0	BRCA2
HGNC:1101	13_32338979_GT_G	0	0	0	0	0	BRCA2
HGNC:1101	13_32338981_G_GA	3.997e-6	0	0	0	8.828e-6	BRCA2
HGNC:1101	13_32338981_GA_G	3.997e-6	0	2.905e-5	0	0	BRCA2
HGNC:1101	13_32338986_AC_A	0	0	0	0	0	BRCA2
HGNC:1101	13_32338988_C_CT	0	0	0	0	0	BRCA2
HGNC:1101	13_32338988_CT_C	0	0	0	0	0	BRCA2
HGNC:1101	13_32338993_TGA_GG	0	0	0	0	0	BRCA2
HGNC:1101	13_32338995_AT_A	0	0	0	0	0	BRCA2
HGNC:1101	13_32338997_GA_G	0	0	0	0	0	BRCA2
HGNC:1101	13_32339001_AAG_A	0	0	0	0	0	BRCA2
HGNC:1101	13_32339001_AAGAG_A	0	0	0	0	0	BRCA2
HGNC:1101	13_32339003_G_T	0	0	0	0	0	BRCA2
HGNC:1101	13_32339006_C_T	0	0	0	0	0	BRCA2
HGNC:1101	13_32339007_AAGGT_A	0	0	0	0	0	BRCA2
HGNC:1101	13_32339028_GT_G	0	0	0	0	0	BRCA2
HGNC:1101	13_32339039_C_T	0	0	0	0	0	BRCA2
HGNC:1101	13_32339044_G_A	0	0	0	0	0	BRCA2
HGNC:1101	13_32339045_G_GC	3.983e-6	0	0	0	8.814e-6	BRCA2
HGNC:1101	13_32339046_CA_C	0	0	0	0	0	BRCA2
HGNC:1101	13_32339049_A_AGACC	0	0	0	0	0	BRCA2
HGNC:1101	13_32339054_C_CT	0	0	0	0	0	BRCA2
HGNC:1101	13_32339060_TAC_T	0	0	0	0	0	BRCA2
HGNC:1101	13_32339062_C_A	0	0	0	0	0	BRCA2
HGNC:1101	13_32339062_C_G	0	0	0	0	0	BRCA2
HGNC:1101	13_32339062_CAG_C	0	0	0	0	0	BRCA2
HGNC:1101	13_32339062_CAGAGAGGCCTGTAA_C	0	0	0	0	0	BRCA2
HGNC:1101	13_32339064_GA_G	0	0	0	0	0	BRCA2
HGNC:1101	13_32339074_T_TA	0	0	0	0	0	BRCA2
HGNC:1101	13_32339074_TA_T	0	0	0	0	0	BRCA2
HGNC:1101	13_32339075_AAAGAC_A	0	0	0	0	0	BRCA2
HGNC:1101	13_32339077_AG_A	0	0	0	0	0	BRCA2
HGNC:1101	13_32339084_G_GA	0	0	0	0	0	BRCA2
HGNC:1101	13_32339084_GA_G	0	0	0	0	0	BRCA2
HGNC:1101	13_32339086_ATTAGC_G	0	0	0	0	0	BRCA2
HGNC:1101	13_32339092_A_ATG	0	0	0	0	0	BRCA2
HGNC:1101	13_32339093_T_TG	0	0	0	0	0	BRCA2
HGNC:1101	13_32339096_G_AA	0	0	0	0	0	BRCA2
HGNC:1101	13_32339097_A_ATG	0	0	0	0	0	BRCA2
HGNC:1101	13_32339102_AT_A	0	0	0	0	0	BRCA2
HGNC:1101	13_32339117_GC_G	0	0	0	0	0	BRCA2
HGNC:1101	13_32339121_CA_C	0	0	0	0	0	BRCA2
HGNC:1101	13_32339121_CAA_C	0	0	0	0	0	BRCA2
HGNC:1101	13_32339124_AGT_A	0	0	0	0	0	BRCA2
HGNC:1101	13_32339129_A_T	0	0	0	0	0	BRCA2
HGNC:1101	13_32339132_GA_G	0	0	0	0	0	BRCA2
HGNC:1101	13_32339138_C_T	0	0	0	0	0	BRCA2
HGNC:1101	13_32339140_GA_G	0	0	0	0	0	BRCA2
HGNC:1101	13_32339147_CTCAA_C	3.994e-6	0	0	0	8.843e-6	BRCA2
HGNC:1101	13_32339151_AT_A	0	0	0	0	0	BRCA2
HGNC:1101	13_32339152_TA_T	0	0	0	0	0	BRCA2
HGNC:1101	13_32339157_A_AT	0	0	0	0	0	BRCA2
HGNC:1101	13_32339158_T_TA	7.992e-6	0	0	0	1.769e-5	BRCA2
HGNC:1101	13_32339158_TA_T	0	0	0	0	0	BRCA2
HGNC:1101	13_32339163_A_AC	0	0	0	0	0	BRCA2
HGNC:1101	13_32339164_C_CA	0	0	0	0	0	BRCA2
HGNC:1101	13_32339169_TTTCTA_T	0	0	0	0	0	BRCA2
HGNC:1101	13_32339175_TTG_T	7.998e-6	0	0	0	1.769e-5	BRCA2
HGNC:1101	13_32339176_TGA_C	0	0	0	0	0	BRCA2
HGNC:1101	13_32339176_TGA_T	0	0	0	0	0	BRCA2
HGNC:1101	13_32339177_G_T	0	0	0	0	0	BRCA2
HGNC:1101	13_32339181_CTG_C	7.998e-6	0	0	0	8.844e-6	BRCA2
HGNC:1101	13_32339182_T_TG	0	0	0	0	0	BRCA2
HGNC:1101	13_32339197_GCT_G	0	0	0	0	0	BRCA2
HGNC:1101	13_32339201_TTAAG_T	0	0	0	0	0	BRCA2
HGNC:1101	13_32339202_T_G	0	0	0	0	0	BRCA2
HGNC:1101	13_32339202_TAA_T	0	0	0	0	0	BRCA2
HGNC:1101	13_32339208_A_GCTCT	0	0	0	0	0	BRCA2
HGNC:1101	13_32339210_AATTT_A	0	0	0	0	0	BRCA2
HGNC:1101	13_32339212_TTTATGTAGACAAACTGAAAA_T	0	0	0	0	0	BRCA2
HGNC:1101	13_32339214_T_G	4.003e-6	0	0	0	8.843e-6	BRCA2
HGNC:1101	13_32339228_G_GA	0	0	0	0	0	BRCA2
HGNC:1101	13_32339236_CAA_C	0	0	0	0	0	BRCA2
HGNC:1101	13_32339244_C_A	0	0	0	0	0	BRCA2
HGNC:1101	13_32339244_C_G	8.032e-6	0	0	0	1.773e-5	BRCA2
HGNC:1101	13_32339244_CA_C	0	0	0	0	0	BRCA2
HGNC:1101	13_32339248_AAG_A	0	0	0	0	0	BRCA2
HGNC:1101	13_32339252_ATC_A	0	0	0	0	0	BRCA2
HGNC:1101	13_32339254_C_CT	0	0	0	0	0	BRCA2
HGNC:1101	13_32339254_CTT_C	0	0	0	0	0	BRCA2
HGNC:1101	13_32339259_T_A	0	0	0	0	0	BRCA2
HGNC:1101	13_32339263_AG_A	0	0	0	0	0	BRCA2
HGNC:1101	13_32339266_T_TA	4.021e-6	0	0	0	0	BRCA2
HGNC:1101	13_32339267_A_T	0	0	0	0	0	BRCA2
HGNC:1101	13_32339271_TA_T	0	0	0	0	0	BRCA2
HGNC:1101	13_32339275_TGAAA_T	0	0	0	0	0	BRCA2
HGNC:1101	13_32339276_G_T	0	0	0	0	0	BRCA2
HGNC:1101	13_32339276_GAAAATGTAGA_G	0	0	0	0	0	BRCA2
HGNC:1101	13_32339280_ATG_A	0	0	0	0	0	BRCA2
HGNC:1101	13_32339283_TAGAAAAAG_T	0	0	0	0	0	BRCA2
HGNC:1101	13_32339285_GA_G	0	0	0	0	0	BRCA2
HGNC:1101	13_32339288_A_T	0	0	0	0	0	BRCA2
HGNC:1101	13_32339289_AAG_A	0	0	0	0	0	BRCA2
HGNC:1101	13_32339290_AG_A	4.107e-6	0	0	0	0	BRCA2
HGNC:1101	13_32339290_AG_T	0	0	0	0	0	BRCA2
HGNC:1101	13_32339291_G_GA	0	0	0	0	0	BRCA2
HGNC:1101	13_32339291_G_T	0	0	0	0	0	BRCA2
HGNC:1101	13_32339293_AAC_A	0	0	0	0	0	BRCA2
HGNC:1101	13_32339294_AC_A	0	0	0	0	0	BRCA2
HGNC:1101	13_32339298_CAA_C	0	0	0	0	0	BRCA2
HGNC:1101	13_32339303_AG_A	0	0	0	0	0	BRCA2
HGNC:1101	13_32339305_TC_T	0	0	0	0	0	BRCA2
HGNC:1101	13_32339313_C_CT	0	0	0	0	0	BRCA2
HGNC:1101	13_32339316_GT_G	0	0	0	0	0	BRCA2
HGNC:1101	13_32339317_T_A	0	0	0	0	0	BRCA2
HGNC:1101	13_32339318_T_TA	0	0	0	0	0	BRCA2
HGNC:1101	13_32339319_AC_A	0	0	0	0	0	BRCA2
HGNC:1101	13_32339320_C_A	0	0	0	0	0	BRCA2
HGNC:1101	13_32339320_C_GA	0	0	0	0	0	BRCA2
HGNC:1101	13_32339327_C_T	0	0	0	0	0	BRCA2
HGNC:1101	13_32339328_AG_A	0	0	0	0	0	BRCA2
HGNC:1101	13_32339330_T_TG	0	0	0	0	0	BRCA2
HGNC:1101	13_32339331_C_CG	0	0	0	0	0	BRCA2
HGNC:1101	13_32339334_C_CTT	0	0	0	0	0	BRCA2
HGNC:1101	13_32339334_CT_C	0	0	0	0	0	BRCA2
HGNC:1101	13_32339335_T_TG	0	0	0	0	0	BRCA2
HGNC:1101	13_32339336_T_TG	0	0	0	0	0	BRCA2
HGNC:1101	13_32339336_TATTC_T	0	0	0	0	0	BRCA2
HGNC:1101	13_32339338_T_G	0	0	0	0	0	BRCA2
HGNC:1101	13_32339338_TTCAG_T	0	0	0	0	0	BRCA2
HGNC:1101	13_32339340_C_G	0	0	0	0	0	BRCA2
HGNC:1101	13_32339344_CAT_C	0	0	0	0	0	BRCA2
HGNC:1101	13_32339352_A_AT	0	0	0	0	0	BRCA2
HGNC:1101	13_32339355_C_G	0	0	0	0	0	BRCA2
HGNC:1101	13_32339359_CT_C	0	0	0	0	0	BRCA2
HGNC:1101	13_32339361_T_G	0	0	0	0	0	BRCA2
HGNC:1101	13_32339364_C_CT	0	0	0	0	0	BRCA2
HGNC:1101	13_32339371_C_CA	0	0	0	0	0	BRCA2
HGNC:1101	13_32339371_C_G	0	0	0	0	0	BRCA2
HGNC:1101	13_32339380_T_A	0	0	0	0	0	BRCA2
HGNC:1101	13_32339385_GA_G	0	0	0	0	0	BRCA2
HGNC:1101	13_32339385_GAA_G	0	0	0	0	0	BRCA2
HGNC:1101	13_32339392_TTC_T	0	0	0	0	0	BRCA2
HGNC:1101	13_32339394_CTG_C	0	0	0	0	0	BRCA2
HGNC:1101	13_32339399_AG_A	0	0	0	0	0	BRCA2
HGNC:1101	13_32339402_C_T	0	0	0	0	0	BRCA2
HGNC:1101	13_32339402_CAG_C	0	0	0	0	0	BRCA2
HGNC:1101	13_32339402_CAGACTTCATTACTTGA_C	0	0	0	0	0	BRCA2
HGNC:1101	13_32339404_G_GT	0	0	0	0	0	BRCA2
HGNC:1101	13_32339409_C_A	0	0	0	0	0	BRCA2
HGNC:1101	13_32339409_C_G	0	0	0	0	0	BRCA2
HGNC:1101	13_32339412_T_A	0	0	0	0	0	BRCA2
HGNC:1101	13_32339420_GC_AAA	0	0	0	0	0	BRCA2
HGNC:1101	13_32339421_CA_C	0	0	0	0	0	BRCA2
HGNC:1101	13_32339421_CAAAA_C	0	0	0	0	0	BRCA2
HGNC:1101	13_32339426_A_T	0	0	0	0	0	BRCA2
HGNC:1101	13_32339429_T_TA	0	0	0	0	0	BRCA2
HGNC:1101	13_32339429_TG_T	0	0	0	0	0	BRCA2
HGNC:1101	13_32339430_G_A	0	0	0	0	0	BRCA2
HGNC:1101	13_32339435_A_T	0	0	0	0	0	BRCA2
HGNC:1101	13_32339438_G_GA	0	0	0	0	0	BRCA2
HGNC:1101	13_32339438_G_T	0	0	0	0	0	BRCA2
HGNC:1101	13_32339441_G_GA	0	0	0	0	0	BRCA2
HGNC:1101	13_32339456_C_T	0	0	0	0	0	BRCA2
HGNC:1101	13_32339460_CAGAA_C	8.65e-6	0	0	0	9.288e-6	BRCA2
HGNC:1101	13_32339462_G_T	0	0	0	0	0	BRCA2
HGNC:1101	13_32339462_GA_G	0	0	0	0	0	BRCA2
HGNC:1101	13_32339465_A_T	0	0	0	0	0	BRCA2
HGNC:1101	13_32339466_GAATA_G	4.315e-6	0	0	0	9.278e-6	BRCA2
HGNC:1101	13_32339469_TAAATA_T	0	0	0	0	0	BRCA2
HGNC:1101	13_32339470_AAATA_G	0	0	0	0	0	BRCA2
HGNC:1101	13_32339473_T_TA	0	0	0	0	0	BRCA2
HGNC:1101	13_32339473_TACTG_T	0	0	0	0	0	BRCA2
HGNC:1101	13_32339474_AC_A	0	0	0	0	0	BRCA2
HGNC:1101	13_32339478_CAGATT_C	0	0	0	0	0	BRCA2
HGNC:1101	13_32339482_TTATG_T	4.408e-6	6.55e-5	0	0	0	BRCA2
HGNC:1101	13_32339484_AT_A	0	0	0	0	0	BRCA2
HGNC:1101	13_32339485_T_G	0	0	0	0	0	BRCA2
HGNC:1101	13_32339485_TG_T	0	0	0	0	0	BRCA2
HGNC:1101	13_32339485_TGTAG_T	0	0	0	0	0	BRCA2
HGNC:1101	13_32339489_G_T	0	0	0	0	0	BRCA2
HGNC:1101	13_32339490_GA_G	0	0	0	0	0	BRCA2
HGNC:1101	13_32339493_ATTAT_A	0	0	0	0	0	BRCA2
HGNC:1101	13_32339498_TTGTA_T	4.413e-6	0	3.531e-5	0	0	BRCA2
HGNC:1101	13_32339503_TG_T	0	0	0	0	0	BRCA2
HGNC:1101	13_32339508_ATAATT_A	0	0	0	0	0	BRCA2
HGNC:1101	13_32339510_AATTC_A	0	0	0	0	0	BRCA2
HGNC:1101	13_32339511_A_AT	0	0	0	0	0	BRCA2
HGNC:1101	13_32339513_TCAAA_T	0	0	0	0	0	BRCA2
HGNC:1101	13_32339514_C_A	0	0	0	0	0	BRCA2
HGNC:1101	13_32339514_C_G	0	0	0	0	0	BRCA2
HGNC:1101	13_32339514_CA_C	0	0	0	0	0	BRCA2
HGNC:1101	13_32339515_AAACAGTAC_TACAA	0	0	0	0	0	BRCA2
HGNC:1101	13_32339516_A_AACAGT	0	0	0	0	0	BRCA2
HGNC:1101	13_32339518_CAG_C	0	0	0	0	0	BRCA2
HGNC:1101	13_32339520_G_GT	0	0	0	0	0	BRCA2
HGNC:1101	13_32339523_C_CTA	0	0	0	0	0	BRCA2
HGNC:1101	13_32339524_T_TA	0	0	0	0	0	BRCA2
HGNC:1101	13_32339525_AT_A	0	0	0	0	0	BRCA2
HGNC:1101	13_32339531_G_GA	0	0	0	0	0	BRCA2
HGNC:1101	13_32339531_GA_G	0	0	0	0	0	BRCA2
HGNC:1101	13_32339537_GAC_G	0	0	0	0	0	BRCA2
HGNC:1101	13_32339539_CA_C	0	0	0	0	0	BRCA2
HGNC:1101	13_32339545_TC_T	0	0	0	0	0	BRCA2
HGNC:1101	13_32339546_CAT_C	0	0	0	0	0	BRCA2
HGNC:1101	13_32339547_ATC_A	0	0	0	0	0	BRCA2
HGNC:1101	13_32339549_CT_C	0	0	0	0	0	BRCA2
HGNC:1101	13_32339551_C_CT	0	0	0	0	0	BRCA2
HGNC:1101	13_32339552_T_TCC	0	0	0	0	0	BRCA2
HGNC:1101	13_32339554_C_CG	0	0	0	0	0	BRCA2
HGNC:1101	13_32339555_G_GA	0	0	0	0	0	BRCA2
HGNC:1101	13_32339555_G_T	0	0	0	0	0	BRCA2
HGNC:1101	13_32339555_GA_G	0	0	0	0	0	BRCA2
HGNC:1101	13_32339556_AAAAA_GAAAAG	0	0	0	0	0	BRCA2
HGNC:1101	13_32339557_AAAAC_A	0	0	0	0	0	BRCA2
HGNC:1101	13_32339561_C_CAAGATACTTATTTAAGTAACAGTAGCATGTCTAACAGCTATTCCTACCATTCTGATGAGGTATAT	0	0	0	0	0	BRCA2
HGNC:1101	13_32339561_C_T	0	0	0	0	0	BRCA2
HGNC:1101	13_32339561_CA_C	0	0	0	0	0	BRCA2
HGNC:1101	13_32339561_CAA_C	0	0	0	0	0	BRCA2
HGNC:1101	13_32339565_ATACT_A	4.03e-6	0	0	0	8.892e-6	BRCA2
HGNC:1101	13_32339566_T_TA	0	0	0	0	0	BRCA2
HGNC:1101	13_32339567_AC_A	0	0	0	0	0	BRCA2
HGNC:1101	13_32339568_CT_C	0	0	0	0	0	BRCA2
HGNC:1101	13_32339569_T_TTAAA	0	0	0	0	0	BRCA2
HGNC:1101	13_32339569_TTATTTAAG_T	0	0	0	0	0	BRCA2
HGNC:1101	13_32339570_T_TA	0	0	0	0	0	BRCA2
HGNC:1101	13_32339570_T_TAAA	0	0	0	0	0	BRCA2
HGNC:1101	13_32339570_TATTTA_T	0	0	0	0	0	BRCA2
HGNC:1101	13_32339570_TATTTAAGTAACAGTAGC_T	0	0	0	0	0	BRCA2
HGNC:1101	13_32339571_A_AT	0	0	0	0	0	BRCA2
HGNC:1101	13_32339571_AT_A	0	0	0	0	0	BRCA2
HGNC:1101	13_32339571_ATTTAAGT_A	4.021e-6	0	0	0	8.88e-6	BRCA2
HGNC:1101	13_32339572_T_A	0	0	0	0	0	BRCA2
HGNC:1101	13_32339572_TT_A	0	0	0	0	0	BRCA2
HGNC:1101	13_32339572_TTTAAGTA_T	0	0	0	0	0	BRCA2
HGNC:1101	13_32339573_T_TTA	0	0	0	0	0	BRCA2
HGNC:1101	13_32339574_T_G	0	0	0	0	0	BRCA2
HGNC:1101	13_32339576_AGTAA_C	0	0	0	0	0	BRCA2
HGNC:1101	13_32339577_G_GT	0	0	0	0	0	BRCA2
HGNC:1101	13_32339580_AC_A	0	0	0	0	0	BRCA2
HGNC:1101	13_32339583_GTAGCA_G	0	0	0	0	0	BRCA2
HGNC:1101	13_32339590_G_GTC	0	0	0	0	0	BRCA2
HGNC:1101	13_32339590_GT_G	0	0	0	0	0	BRCA2
HGNC:1101	13_32339592_C_CT	0	0	0	0	0	BRCA2
HGNC:1101	13_32339594_A_AAT	0	0	0	0	0	BRCA2
HGNC:1101	13_32339594_A_AT	0	0	0	0	0	BRCA2
HGNC:1101	13_32339595_AC_A	0	0	0	0	0	BRCA2
HGNC:1101	13_32339596_C_CTA	0	0	0	0	0	BRCA2
HGNC:1101	13_32339602_T_A	0	0	0	0	0	BRCA2
HGNC:1101	13_32339602_T_G	0	0	0	0	0	BRCA2
HGNC:1101	13_32339603_TC_T	0	0	0	0	0	BRCA2
HGNC:1101	13_32339607_AC_A	0	0	0	0	0	BRCA2
HGNC:1101	13_32339608_C_A	0	0	0	0	0	BRCA2
HGNC:1101	13_32339618_G_T	0	0	0	0	0	BRCA2
HGNC:1101	13_32339620_GGTAT_G	0	0	0	0	0	BRCA2
HGNC:1101	13_32339621_GTATATAATGATTCAGGA_G	0	0	0	0	0	BRCA2
HGNC:1101	13_32339624_TATAA_T	0	0	0	0	0	BRCA2
HGNC:1101	13_32339626_T_A	0	0	0	0	0	BRCA2
HGNC:1101	13_32339631_A_AT	0	0	0	0	0	BRCA2
HGNC:1101	13_32339634_C_A	0	0	0	0	0	BRCA2
HGNC:1101	13_32339634_C_G	0	0	0	0	0	BRCA2
HGNC:1101	13_32339636_G_T	0	0	0	0	0	BRCA2
HGNC:1101	13_32339640_ATC_A	3.995e-6	0	0	0	8.84e-6	BRCA2
HGNC:1101	13_32339641_T_A	0	0	0	0	0	BRCA2
HGNC:1101	13_32339641_T_G	0	0	0	0	0	BRCA2
HGNC:1101	13_32339646_C_CA	0	0	0	0	0	BRCA2
HGNC:1101	13_32339646_C_G	0	0	0	0	0	BRCA2
HGNC:1101	13_32339648_A_T	0	0	0	0	0	BRCA2
HGNC:1101	13_32339649_AAAAT_A	0	0	0	0	0	BRCA2
HGNC:1101	13_32339652_AT_A	0	0	0	0	0	BRCA2
HGNC:1101	13_32339657_CT_C	0	0	0	0	0	BRCA2
HGNC:1101	13_32339657_CTT_C	3.994e-6	0	0	0	8.838e-6	BRCA2
HGNC:1101	13_32339658_TTGATTCTG_A	0	0	0	0	0	BRCA2
HGNC:1101	13_32339661_AT_A	0	0	0	0	0	BRCA2
HGNC:1101	13_32339672_G_T	0	0	0	0	0	BRCA2
HGNC:1101	13_32339680_A_AT	0	0	0	0	0	BRCA2
HGNC:1101	13_32339684_AAGAAT_G	0	0	0	0	0	BRCA2
HGNC:1101	13_32339685_AGAATGTT_A	0	0	0	0	0	BRCA2
HGNC:1101	13_32339692_T_TG	0	0	0	0	0	BRCA2
HGNC:1101	13_32339696_G_GA	0	0	0	0	0	BRCA2
HGNC:1101	13_32339698_TC_T	0	0	0	0	0	BRCA2
HGNC:1101	13_32339698_TCA_T	0	0	0	0	0	BRCA2
HGNC:1101	13_32339699_C_CA	0	0	0	0	0	BRCA2
HGNC:1101	13_32339699_C_CAA	0	0	0	0	0	BRCA2
HGNC:1101	13_32339699_C_T	0	0	0	0	0	BRCA2
HGNC:1101	13_32339699_CA_C	0	0	0	0	0	BRCA2
HGNC:1101	13_32339703_AAAAC_A	0	0	0	0	0	BRCA2
HGNC:1101	13_32339705_AA_T	0	0	0	0	0	BRCA2
HGNC:1101	13_32339705_AAC_A	0	0	0	0	0	BRCA2
HGNC:1101	13_32339706_A_AC	0	0	0	0	0	BRCA2
HGNC:1101	13_32339706_AC_A	0	0	0	0	0	BRCA2
HGNC:1101	13_32339707_C_CA	0	0	0	0	0	BRCA2
HGNC:1101	13_32339707_CA_C	0	0	0	0	0	BRCA2
HGNC:1101	13_32339709_C_CT	0	0	0	0	0	BRCA2
HGNC:1101	13_32339709_CTA_C	0	0	0	0	0	BRCA2
HGNC:1101	13_32339711_AG_A	0	0	0	0	0	BRCA2
HGNC:1101	13_32339712_G_GT	0	0	0	0	0	BRCA2
HGNC:1101	13_32339717_TC_A	0	0	0	0	0	BRCA2
HGNC:1101	13_32339720_A_T	0	0	0	0	0	BRCA2
HGNC:1101	13_32339725_AAT_A	0	0	0	0	0	BRCA2
HGNC:1101	13_32339731_CA_C	0	0	0	0	0	BRCA2
HGNC:1101	13_32339733_A_ATT	0	0	0	0	0	BRCA2
HGNC:1101	13_32339733_AT_A	0	0	0	0	0	BRCA2
HGNC:1101	13_32339734_TG_T	0	0	0	0	0	BRCA2
HGNC:1101	13_32339736_T_TA	0	0	0	0	0	BRCA2
HGNC:1101	13_32339739_AAG_A	0	0	0	0	0	BRCA2
HGNC:1101	13_32339740_AG_A	0	0	0	0	0	BRCA2
HGNC:1101	13_32339742_A_AT	0	0	0	0	0	BRCA2
HGNC:1101	13_32339743_TGC_T	0	0	0	0	0	BRCA2
HGNC:1101	13_32339744_GC_G	0	0	0	0	0	BRCA2
HGNC:1101	13_32339755_C_G	0	0	0	0	0	BRCA2
HGNC:1101	13_32339756_CCA_C	0	0	0	0	0	BRCA2
HGNC:1101	13_32339759_C_T	0	0	0	0	0	BRCA2
HGNC:1101	13_32339769_A_AT	0	0	0	0	0	BRCA2
HGNC:1101	13_32339774_GAT_G	0	0	0	0	0	BRCA2
HGNC:1101	13_32339777_AT_A	0	0	0	0	0	BRCA2
HGNC:1101	13_32339782_C_A	0	0	0	0	0	BRCA2
HGNC:1101	13_32339786_GAGGA_G	0	0	0	0	0	BRCA2
HGNC:1101	13_32339789_G_T	0	0	0	0	0	BRCA2
HGNC:1101	13_32339789_GA_G	0	0	0	0	0	BRCA2
HGNC:1101	13_32339792_CT_C	0	0	0	0	0	BRCA2
HGNC:1101	13_32339795_G_GTGAC	0	0	0	0	0	BRCA2
HGNC:1101	13_32339808_C_A	0	0	0	0	0	BRCA2
HGNC:1101	13_32339808_CA_C	0	0	0	0	0	BRCA2
HGNC:1101	13_32339813_T_TGC	0	0	0	0	0	BRCA2
HGNC:1101	13_32339815_C_CA	0	0	0	0	0	BRCA2
HGNC:1101	13_32339815_CA_C	0	0	0	0	0	BRCA2
HGNC:1101	13_32339820_A_AT	0	0	0	0	0	BRCA2
HGNC:1101	13_32339821_T_TA	0	0	0	0	0	BRCA2
HGNC:1101	13_32339821_TA_T	0	0	0	0	0	BRCA2
HGNC:1101	13_32339821_TAA_T	0	0	0	0	0	BRCA2
HGNC:1101	13_32339826_A_AT	0	0	0	0	0	BRCA2
HGNC:1101	13_32339827_T_TA	0	0	0	0	0	BRCA2
HGNC:1101	13_32339833_CATTAA_C	0	0	0	0	0	BRCA2
HGNC:1101	13_32339834_ATTA_TTT	0	0	0	0	0	BRCA2
HGNC:1101	13_32339839_AT_A	0	0	0	0	0	BRCA2
HGNC:1101	13_32339840_TTG_T	0	0	0	0	0	BRCA2
HGNC:1101	13_32339846_A_AT	0	0	0	0	0	BRCA2
HGNC:1101	13_32339850_C_CT	0	0	0	0	0	BRCA2
HGNC:1101	13_32339851_TA_T	0	0	0	0	0	BRCA2
HGNC:1101	13_32339867_G_T	0	0	0	0	0	BRCA2
HGNC:1101	13_32339878_AC_A	0	0	0	0	0	BRCA2
HGNC:1101	13_32339880_CT_C	0	0	0	0	0	BRCA2
HGNC:1101	13_32339896_CA_C	4.025e-6	0	2.941e-5	0	0	BRCA2
HGNC:1101	13_32339901_GTA_G	0	0	0	0	0	BRCA2
HGNC:1101	13_32339902_TA_T	0	0	0	0	0	BRCA2
HGNC:1101	13_32339902_TAA_T	0	0	0	0	0	BRCA2
HGNC:1101	13_32339905_AATCGTTTGTGTTTCAC_TTGGCT	0	0	0	0	0	BRCA2
HGNC:1101	13_32339908_CGTTTGTG_C	0	0	0	0	0	BRCA2
HGNC:1101	13_32339909_G_GT	0	0	0	0	0	BRCA2
HGNC:1101	13_32339909_GT_G	0	0	0	0	0	BRCA2
HGNC:1101	13_32339919_C_A	0	0	0	0	0	BRCA2
HGNC:1101	13_32339923_TGAAAC_T	4.063e-6	0	0	0	8.931e-6	BRCA2
HGNC:1101	13_32339930_AT_A	0	0	0	0	0	BRCA2
HGNC:1101	13_32339931_TTAAA_T	0	0	0	0	0	BRCA2
HGNC:1101	13_32339932_T_TA	0	0	0	0	0	BRCA2
HGNC:1101	13_32339932_TA_T	0	0	0	0	0	BRCA2
HGNC:1101	13_32339932_TAAAA_T	0	0	0	0	0	BRCA2
HGNC:1101	13_32339933_A_T	0	0	0	0	0	BRCA2
HGNC:1101	13_32339934_AAAAAG_A	0	0	0	0	0	BRCA2
HGNC:1101	13_32339937_AAGTG_A	0	0	0	0	0	BRCA2
HGNC:1101	13_32339939_GTGAA_G	0	0	0	0	0	BRCA2
HGNC:1101	13_32339943_AAG_A	0	0	0	0	0	BRCA2
HGNC:1101	13_32339943_AAGAC_A	0	0	0	0	0	BRCA2
HGNC:1101	13_32339945_GAC_G	0	0	0	0	0	BRCA2
HGNC:1101	13_32339947_CA_C	0	0	0	0	0	BRCA2
HGNC:1101	13_32339947_CAT_C	0	0	0	0	0	BRCA2
HGNC:1101	13_32339950_AT_C	0	0	0	0	0	BRCA2
HGNC:1101	13_32339953_TACAG_T	0	0	0	0	0	BRCA2
HGNC:1101	13_32339957_GAC_G	0	0	0	0	0	BRCA2
HGNC:1101	13_32339961_G_GC	0	0	0	0	0	BRCA2
HGNC:1101	13_32339961_G_GT	0	0	0	0	0	BRCA2
HGNC:1101	13_32339964_TC_AG	0	0	0	0	0	BRCA2
HGNC:1101	13_32339965_CAGTAA_C	4.042e-6	6.215e-5	0	0	0	BRCA2
HGNC:1101	13_32339967_GT_G	0	0	0	0	0	BRCA2
HGNC:1101	13_32339968_TA_T	0	0	0	0	0	BRCA2
HGNC:1101	13_32339971_AGTAAT_A	0	0	0	0	0	BRCA2
HGNC:1101	13_32339972_GTAAT_G	4.039e-6	0	0	0	8.894e-6	BRCA2
HGNC:1101	13_32339972_GTAATT_G	0	0	0	0	0	BRCA2
HGNC:1101	13_32339976_TTAAGGAA_T	0	0	0	0	0	BRCA2
HGNC:1101	13_32339977_TA_T	0	0	0	0	0	BRCA2
HGNC:1101	13_32339978_A_T	0	0	0	0	0	BRCA2
HGNC:1101	13_32339981_G_T	0	0	0	0	0	BRCA2
HGNC:1101	13_32339981_GA_G	0	0	0	0	0	BRCA2
HGNC:1101	13_32339985_AC_A	4.028e-6	0	2.937e-5	0	0	BRCA2
HGNC:1101	13_32339990_G_T	0	0	0	0	0	BRCA2
HGNC:1101	13_32339992_GAATA_G	0	0	0	0	0	BRCA2
HGNC:1101	13_32339996_AAATC_A	0	0	0	0	0	BRCA2
HGNC:1101	13_32340000_C_CA	0	0	0	0	0	BRCA2
HGNC:1101	13_32340000_C_G	0	0	0	0	0	BRCA2
HGNC:1101	13_32340001_AAAAATTTGCC_A	0	0	0	0	0	BRCA2
HGNC:1101	13_32340005_A_AT	0	0	0	0	0	BRCA2
HGNC:1101	13_32340005_AT_A	0	0	0	0	0	BRCA2
HGNC:1101	13_32340006_T_TA	0	0	0	0	0	BRCA2
HGNC:1101	13_32340009_G_GCC	0	0	0	0	0	BRCA2
HGNC:1101	13_32340010_C_A	0	0	0	0	0	BRCA2
HGNC:1101	13_32340011_C_T	0	0	0	0	0	BRCA2
HGNC:1101	13_32340011_CA_C	0	0	0	0	0	BRCA2
HGNC:1101	13_32340016_GA_G	0	0	0	0	0	BRCA2
HGNC:1101	13_32340020_AT_A	0	0	0	0	0	BRCA2
HGNC:1101	13_32340022_TATGGC_T	0	0	0	0	0	BRCA2
HGNC:1101	13_32340028_AG_A	0	0	0	0	0	BRCA2
HGNC:1101	13_32340031_T_TA	0	0	0	0	0	BRCA2
HGNC:1101	13_32340032_T_TA	0	0	0	0	0	BRCA2
HGNC:1101	13_32340035_T_TA	3.993e-6	0	0	5.438e-5	0	BRCA2
HGNC:1101	13_32340037_C_A	0	0	0	0	0	BRCA2
HGNC:1101	13_32340037_C_G	3.994e-6	0	0	0	8.838e-6	BRCA2
HGNC:1101	13_32340045_TG_T	0	0	0	0	0	BRCA2
HGNC:1101	13_32340051_A_AT	0	0	0	0	0	BRCA2
HGNC:1101	13_32340051_ATTCAGAGGATATTC_A	0	0	0	0	0	BRCA2
HGNC:1101	13_32340054_C_A	0	0	0	0	0	BRCA2
HGNC:1101	13_32340054_C_G	0	0	0	0	0	BRCA2
HGNC:1101	13_32340054_CAG_C	0	0	0	0	0	BRCA2
HGNC:1101	13_32340069_A_AT	0	0	0	0	0	BRCA2
HGNC:1101	13_32340071_AAC_A	0	0	0	0	0	BRCA2
HGNC:1101	13_32340072_AC_A	0	0	0	0	0	BRCA2
HGNC:1101	13_32340072_ACTCT_A	0	0	0	0	0	BRCA2
HGNC:1101	13_32340077_CTA_C	0	0	0	0	0	BRCA2
HGNC:1101	13_32340077_CTAGAT_C	0	0	0	0	0	BRCA2
HGNC:1101	13_32340078_TA_T	0	0	0	0	0	BRCA2
HGNC:1101	13_32340082_T_TG	0	0	0	0	0	BRCA2
HGNC:1101	13_32340089_G_T	0	0	0	0	0	BRCA2
HGNC:1101	13_32340094_T_A	0	0	0	0	0	BRCA2
HGNC:1101	13_32340099_CG_TGCATT	0	0	0	0	0	BRCA2
HGNC:1101	13_32340105_C_A	0	0	0	0	0	BRCA2
HGNC:1101	13_32340105_C_G	0	0	0	0	0	BRCA2
HGNC:1101	13_32340107_CAT_C	3.986e-6	0	0	0	8.817e-6	BRCA2
HGNC:1101	13_32340113_G_GT	0	0	0	0	0	BRCA2
HGNC:1101	13_32340113_GT_G	0	0	0	0	0	BRCA2
HGNC:1101	13_32340114_TTTTTGCTGACA_T	0	0	0	0	0	BRCA2
HGNC:1101	13_32340123_ACATT_A	0	0	0	0	0	BRCA2
HGNC:1101	13_32340127_TCA_T	0	0	0	0	0	BRCA2
HGNC:1101	13_32340128_C_T	3.989e-6	0	0	0	8.819e-6	BRCA2
HGNC:1101	13_32340128_CAGAG_C	0	0	0	0	0	BRCA2
HGNC:1101	13_32340131_AGT_A	0	0	0	0	0	BRCA2
HGNC:1101	13_32340132_GT_G	0	0	0	0	0	BRCA2
HGNC:1101	13_32340134_G_T	0	0	0	0	0	BRCA2
HGNC:1101	13_32340137_G_T	3.991e-6	0	0	0	8.821e-6	BRCA2
HGNC:1101	13_32340140_AT_A	0	0	0	0	0	BRCA2
HGNC:1101	13_32340144_T_A	0	0	0	0	0	BRCA2
HGNC:1101	13_32340144_T_G	0	0	0	0	0	BRCA2
HGNC:1101	13_32340144_T_TA	0	0	0	0	0	BRCA2
HGNC:1101	13_32340146_C_T	0	0	0	0	0	BRCA2
HGNC:1101	13_32340146_CAACAT_C	0	0	0	0	0	BRCA2
HGNC:1101	13_32340149_CAT_C	0	0	0	0	0	BRCA2
HGNC:1101	13_32340149_CATAACC_T	0	0	0	0	0	BRCA2
HGNC:1101	13_32340151_TAACC_T	0	0	0	0	0	BRCA2
HGNC:1101	13_32340153_ACC_A	0	0	0	0	0	BRCA2
HGNC:1101	13_32340155_C_T	0	0	0	0	0	BRCA2
HGNC:1101	13_32340158_A_TT	0	0	0	0	0	BRCA2
HGNC:1101	13_32340161_AT_A	0	0	0	0	0	BRCA2
HGNC:1101	13_32340161_ATGTC_A	0	0	0	0	0	BRCA2
HGNC:1101	13_32340162_TGTCTGGATT_GTC	0	0	0	0	0	BRCA2
HGNC:1101	13_32340165_CTG_C	0	0	0	0	0	BRCA2
HGNC:1101	13_32340171_T_A	0	0	0	0	0	BRCA2
HGNC:1101	13_32340173_G_T	0	0	0	0	0	BRCA2
HGNC:1101	13_32340173_GAGAAAGTTTCTAAA_G	0	0	0	0	0	BRCA2
HGNC:1101	13_32340175_GA_G	0	0	0	0	0	BRCA2
HGNC:1101	13_32340179_GTT_G	0	0	0	0	0	BRCA2
HGNC:1101	13_32340182_TC_T	7.974e-6	0	0	0	1.763e-5	BRCA2
HGNC:1101	13_32340183_CTA_C	0	0	0	0	0	BRCA2
HGNC:1101	13_32340185_AAAATATC_A	0	0	0	0	0	BRCA2
HGNC:1101	13_32340188_A_AG	0	0	0	0	0	BRCA2
HGNC:1101	13_32340188_A_ATATCACCT	0	0	0	0	0	BRCA2
HGNC:1101	13_32340189_T_TA	0	0	0	0	0	BRCA2
HGNC:1101	13_32340189_T_TATCACCTTG	0	0	0	0	0	BRCA2
HGNC:1101	13_32340191_T_TA	0	0	0	0	0	BRCA2
HGNC:1101	13_32340195_CT_C	0	0	0	0	0	BRCA2
HGNC:1101	13_32340200_GA_G	0	0	0	0	0	BRCA2
HGNC:1101	13_32340202_T_TGTTA	0	0	0	0	0	BRCA2
HGNC:1101	13_32340202_TGTTA_T	0	0	0	0	0	BRCA2
HGNC:1101	13_32340208_T_TTTAG	0	0	0	0	0	BRCA2
HGNC:1101	13_32340210_T_A	0	0	0	0	0	BRCA2
HGNC:1101	13_32340210_TG_T	0	0	0	0	0	BRCA2
HGNC:1101	13_32340216_CT_C	0	0	0	0	0	BRCA2
HGNC:1101	13_32340216_CTT_C	0	0	0	0	0	BRCA2
HGNC:1101	13_32340219_C_A	1.195e-5	0	0	5.437e-5	1.762e-5	BRCA2
HGNC:1101	13_32340219_C_G	0	0	0	0	0	BRCA2
HGNC:1101	13_32340230_AA_TTT	0	0	0	0	0	BRCA2
HGNC:1101	13_32340233_TG_T	0	0	0	0	0	BRCA2
HGNC:1101	13_32340233_TGTAGTATA_T	0	0	0	0	0	BRCA2
HGNC:1101	13_32340244_GA_G	0	0	0	0	0	BRCA2
HGNC:1101	13_32340252_AT_A	0	0	0	0	0	BRCA2
HGNC:1101	13_32340254_AAGTC_A	0	0	0	0	0	BRCA2
HGNC:1101	13_32340258_C_CA	0	0	0	0	0	BRCA2
HGNC:1101	13_32340264_C_G	0	0	0	0	0	BRCA2
HGNC:1101	13_32340265_AT_A	0	0	0	0	0	BRCA2
HGNC:1101	13_32340266_TC_T	0	0	0	0	0	BRCA2
HGNC:1101	13_32340270_CA_C	0	0	0	0	0	BRCA2
HGNC:1101	13_32340273_AT_A	0	0	0	0	0	BRCA2
HGNC:1101	13_32340279_GT_G	0	0	0	0	0	BRCA2
HGNC:1101	13_32340280_T_A	0	0	0	0	0	BRCA2
HGNC:1101	13_32340280_TG_T	0	0	0	0	0	BRCA2
HGNC:1101	13_32340284_A_AT	0	0	0	0	0	BRCA2
HGNC:1101	13_32340290_A_AT	0	0	0	0	0	BRCA2
HGNC:1101	13_32340297_C_CA	0	0	0	0	0	BRCA2
HGNC:1101	13_32340297_CA_C	0	0	0	0	0	BRCA2
HGNC:1101	13_32340299_A_AG	0	0	0	0	0	BRCA2
HGNC:1101	13_32340300_GT_G	2.912e-4	0	0	0	9.694e-5	BRCA2
HGNC:1101	13_32340300_GTGGA_G	0	0	0	0	0	BRCA2
HGNC:1101	13_32340300_GTGGAA_G	0	0	0	0	0	BRCA2
HGNC:1101	13_32340301_TG_T	0	0	0	0	0	BRCA2
HGNC:1101	13_32340303_G_GA	0	0	0	0	0	BRCA2
HGNC:1101	13_32340307_ATC_A	0	0	0	0	0	BRCA2
HGNC:1101	13_32340314_C_T	0	0	0	0	0	BRCA2
HGNC:1101	13_32340315_A_AG	0	0	0	0	0	BRCA2
HGNC:1101	13_32340315_AG_A	0	0	0	0	0	BRCA2
HGNC:1101	13_32340317_GTA_G	0	0	0	0	0	BRCA2
HGNC:1101	13_32340320_T_TC	0	0	0	0	0	BRCA2
HGNC:1101	13_32340321_C_A	0	0	0	0	0	BRCA2
HGNC:1101	13_32340321_C_CA	0	0	0	0	0	BRCA2
HGNC:1101	13_32340321_C_G	0	0	0	0	0	BRCA2
HGNC:1101	13_32340321_CAG_C	0	0	0	0	0	BRCA2
HGNC:1101	13_32340323_GA_G	0	0	0	0	0	BRCA2
HGNC:1101	13_32340330_C_G	0	0	0	0	0	BRCA2
HGNC:1101	13_32340333_T_G	3.992e-6	0	0	0	8.822e-6	BRCA2
HGNC:1101	13_32340335_C_CA	0	0	0	0	0	BRCA2
HGNC:1101	13_32340335_C_T	0	0	0	0	0	BRCA2
HGNC:1101	13_32340335_CA_C	0	0	0	0	0	BRCA2
HGNC:1101	13_32340340_C_CA	0	0	0	0	0	BRCA2
HGNC:1101	13_32340341_GCAAGA_G	0	0	0	0	0	BRCA2
HGNC:1101	13_32340347_C_T	0	0	0	0	0	BRCA2
HGNC:1101	13_32340347_CA_C	0	0	0	0	0	BRCA2
HGNC:1101	13_32340347_CAA_C	0	0	0	0	0	BRCA2
HGNC:1101	13_32340350_G_GT	0	0	0	0	0	BRCA2
HGNC:1101	13_32340352_GT_G	0	0	0	0	0	BRCA2
HGNC:1101	13_32340353_T_CG	0	0	0	0	0	BRCA2
HGNC:1101	13_32340359_GA_G	0	0	0	0	0	BRCA2
HGNC:1101	13_32340361_AATAGAAG_A	0	0	0	0	0	BRCA2
HGNC:1101	13_32340362_AT_A	0	0	0	0	0	BRCA2
HGNC:1101	13_32340363_TAGAAG_T	0	0	0	0	0	BRCA2
HGNC:1101	13_32340365_GAAGAT_G	0	0	0	0	0	BRCA2
HGNC:1101	13_32340366_AAGAT_A	0	0	0	0	0	BRCA2
HGNC:1101	13_32340370_TAGTA_T	0	0	0	0	0	BRCA2
HGNC:1101	13_32340372_G_GTA	0	0	0	0	0	BRCA2
HGNC:1101	13_32340377_A_T	0	0	0	0	0	BRCA2
HGNC:1101	13_32340378_A_AG	3.989e-6	0	2.891e-5	0	0	BRCA2
HGNC:1101	13_32340380_C_T	0	0	0	0	0	BRCA2
HGNC:1101	13_32340385_C_CT	0	0	0	0	0	BRCA2
HGNC:1101	13_32340385_CT_C	0	0	0	0	0	BRCA2
HGNC:1101	13_32340385_CTT_C	3.987e-6	0	0	0	8.816e-6	BRCA2
HGNC:1101	13_32340386_T_TTG	0	0	0	0	0	BRCA2
HGNC:1101	13_32340387_T_TTG	0	0	0	0	0	BRCA2
HGNC:1101	13_32340389_TC_T	0	0	0	0	0	BRCA2
HGNC:1101	13_32340391_CA_C	0	0	0	0	0	BRCA2
HGNC:1101	13_32340399_T_A	0	0	0	0	0	BRCA2
HGNC:1101	13_32340399_TG_T	0	0	0	0	0	BRCA2
HGNC:1101	13_32340400_GT_G	0	0	0	0	0	BRCA2
HGNC:1101	13_32340404_A_T	0	0	0	0	0	BRCA2
HGNC:1101	13_32340406_AAG_A	0	0	0	0	0	BRCA2
HGNC:1101	13_32340413_G_T	0	0	0	0	0	BRCA2
HGNC:1101	13_32340413_GAACA_G	0	0	0	0	0	BRCA2
HGNC:1101	13_32340414_AACAT_A	0	0	0	0	0	BRCA2
HGNC:1101	13_32340418_TTCAGACCAGC_T	0	0	0	0	0	BRCA2
HGNC:1101	13_32340419_TCAGAC_T	0	0	0	0	0	BRCA2
HGNC:1101	13_32340420_C_G	3.985e-6	0	0	0	8.815e-6	BRCA2
HGNC:1101	13_32340425_C_T	0	0	0	0	0	BRCA2
HGNC:1101	13_32340425_CA_C	0	0	0	0	0	BRCA2
HGNC:1101	13_32340427_GCT_G	0	0	0	0	0	BRCA2
HGNC:1101	13_32340432_C_CA	3.985e-6	0	0	0	8.813e-6	BRCA2
HGNC:1101	13_32340432_CAA_C	0	0	0	0	0	BRCA2
HGNC:1101	13_32340432_CAAGAG_C	3.985e-6	0	0	0	0	BRCA2
HGNC:1101	13_32340433_AAG_A	0	0	0	0	0	BRCA2
HGNC:1101	13_32340435_G_GA	0	0	0	0	0	BRCA2
HGNC:1101	13_32340437_G_T	0	0	0	0	0	BRCA2
HGNC:1101	13_32340437_GAAGAA_G	0	0	0	0	0	BRCA2
HGNC:1101	13_32340438_AAGAAAATA_T	0	0	0	0	0	BRCA2
HGNC:1101	13_32340439_AG_A	0	0	0	0	0	BRCA2
HGNC:1101	13_32340440_G_GA	0	0	0	0	0	BRCA2
HGNC:1101	13_32340440_G_T	0	0	0	0	0	BRCA2
HGNC:1101	13_32340445_T_TA	0	0	0	0	0	BRCA2
HGNC:1101	13_32340446_AC_A	0	0	0	0	0	BRCA2
HGNC:1101	13_32340450_C_CT	0	0	0	0	0	BRCA2
HGNC:1101	13_32340452_A_AT	0	0	0	0	0	BRCA2
HGNC:1101	13_32340453_TA_T	0	0	0	0	0	BRCA2
HGNC:1101	13_32340455_C_TA	0	0	0	0	0	BRCA2
HGNC:1101	13_32340457_TA_T	0	0	0	0	0	BRCA2
HGNC:1101	13_32340461_CCAGAA_C	0	0	0	0	0	BRCA2
HGNC:1101	13_32340471_T_G	0	0	0	0	0	BRCA2
HGNC:1101	13_32340479_C_CA	0	0	0	0	0	BRCA2
HGNC:1101	13_32340479_C_T	3.988e-6	0	0	0	0	BRCA2
HGNC:1101	13_32340479_CA_C	0	0	0	0	0	BRCA2
HGNC:1101	13_32340487_CT_C	0	0	0	0	0	BRCA2
HGNC:1101	13_32340491_TCA_T	0	0	0	0	0	BRCA2
HGNC:1101	13_32340496_T_A	0	0	0	0	0	BRCA2
HGNC:1101	13_32340496_T_G	0	0	0	0	0	BRCA2
HGNC:1101	13_32340499_T_TA	0	0	0	0	0	BRCA2
HGNC:1101	13_32340499_TG_T	0	0	0	0	0	BRCA2
HGNC:1101	13_32340503_G_GT	0	0	0	0	0	BRCA2
HGNC:1101	13_32340504_TA_T	0	0	0	0	0	BRCA2
HGNC:1101	13_32340504_TAA_T	0	0	0	0	0	BRCA2
HGNC:1101	13_32340507_A_AT	0	0	0	0	0	BRCA2
HGNC:1101	13_32340507_AT_A	0	0	0	0	0	BRCA2
HGNC:1101	13_32340509_T_TC	0	0	0	0	0	BRCA2
HGNC:1101	13_32340510_C_A	0	0	0	0	0	BRCA2
HGNC:1101	13_32340510_C_G	0	0	0	0	0	BRCA2
HGNC:1101	13_32340516_C_CT	0	0	0	0	0	BRCA2
HGNC:1101	13_32340516_CT_C	0	0	0	0	0	BRCA2
HGNC:1101	13_32340524_G_T	0	0	0	0	0	BRCA2
HGNC:1101	13_32340526_AT_A	0	0	0	0	0	BRCA2
HGNC:1101	13_32340532_TA_T	0	0	0	0	0	BRCA2
HGNC:1101	13_32340534_CAGCAAGTGGAA_C	0	0	0	0	0	BRCA2
HGNC:1101	13_32340548_CA_C	0	0	0	0	0	BRCA2
HGNC:1101	13_32340551_GT_G	0	0	0	0	0	BRCA2
HGNC:1101	13_32340551_GTT_G	0	0	0	0	0	BRCA2
HGNC:1101	13_32340554_TC_T	0	0	0	0	0	BRCA2
HGNC:1101	13_32340556_C_CA	0	0	0	0	0	BRCA2
HGNC:1101	13_32340557_AT_A	0	0	0	0	0	BRCA2
HGNC:1101	13_32340558_T_TA	0	0	0	0	0	BRCA2
HGNC:1101	13_32340561_T_G	0	0	0	0	0	BRCA2
HGNC:1101	13_32340561_TAGAA_T	0	0	0	0	0	BRCA2
HGNC:1101	13_32340563_GA_G	0	0	0	0	0	BRCA2
HGNC:1101	13_32340569_TC_T	0	0	0	0	0	BRCA2
HGNC:1101	13_32340573_T_TA	0	0	0	0	0	BRCA2
HGNC:1101	13_32340574_AC_A	0	0	0	0	0	BRCA2
HGNC:1101	13_32340575_CAC_AA	0	0	0	0	0	BRCA2
HGNC:1101	13_32340577_C_CA	0	0	0	0	0	BRCA2
HGNC:1101	13_32340578_A_T	0	0	0	0	0	BRCA2
HGNC:1101	13_32340579_AAGTT_A	0	0	0	0	0	BRCA2
HGNC:1101	13_32340580_AG_A	0	0	0	0	0	BRCA2
HGNC:1101	13_32340584_A_T	0	0	0	0	0	BRCA2
HGNC:1101	13_32340585_A_AG	0	0	0	0	0	BRCA2
HGNC:1101	13_32340587_G_T	0	0	0	0	0	BRCA2
HGNC:1101	13_32340589_AG_A	0	0	0	0	0	BRCA2
HGNC:1101	13_32340589_AGT_A	0	0	0	0	0	BRCA2
HGNC:1101	13_32340592_GT_G	0	0	0	0	0	BRCA2
HGNC:1101	13_32340594_T_G	0	0	0	0	0	BRCA2
HGNC:1101	13_32340594_T_TA	0	0	0	0	0	BRCA2
HGNC:1101	13_32340597_AG_A	0	0	0	0	0	BRCA2
HGNC:1101	13_32340599_G_T	0	0	0	0	0	BRCA2
HGNC:1101	13_32340599_GA_G	0	0	0	0	0	BRCA2
HGNC:1101	13_32340609_T_G	0	0	0	0	0	BRCA2
HGNC:1101	13_32340609_TAATC_T	0	0	0	0	0	BRCA2
HGNC:1101	13_32340612_TCAGA_T	0	0	0	0	0	BRCA2
HGNC:1101	13_32340614_AGAAC_A	0	0	0	0	0	BRCA2
HGNC:1101	13_32340615_GA_G	0	0	0	0	0	BRCA2
HGNC:1101	13_32340616_A_AGT	0	0	0	0	0	BRCA2
HGNC:1101	13_32340617_AC_A	0	0	0	0	0	BRCA2
HGNC:1101	13_32340621_AGC_A	0	0	0	0	0	BRCA2
HGNC:1101	13_32340621_AGCATAGTC_A	0	0	0	0	0	BRCA2
HGNC:1101	13_32340622_GCA_C	0	0	0	0	0	BRCA2
HGNC:1101	13_32340622_GCA_G	0	0	0	0	0	BRCA2
HGNC:1101	13_32340623_CA_C	4.093e-6	0	0	0	8.974e-6	BRCA2
HGNC:1101	13_32340623_CAT_C	0	0	0	0	0	BRCA2
HGNC:1101	13_32340627_G_GA	0	0	0	0	0	BRCA2
HGNC:1101	13_32340628_T_TA	0	0	0	0	0	BRCA2
HGNC:1101	13_32340629_CT_C	0	0	0	0	0	BRCA2
HGNC:1101	13_32340629_CTT_C	3.696e-5	0	6.093e-5	0	4.494e-5	BRCA2
HGNC:1101	13_32340629_CTTCACTA_C	0	0	0	0	0	BRCA2
HGNC:1101	13_32340631_T_TC	0	0	0	0	0	BRCA2
HGNC:1101	13_32340633_ACTATTCAC_A	0	0	0	0	0	BRCA2
HGNC:1101	13_32340637_T_A	0	0	0	0	0	BRCA2
HGNC:1101	13_32340639_C_G	0	0	0	0	0	BRCA2
HGNC:1101	13_32340645_C_CTA	0	0	0	0	0	BRCA2
HGNC:1101	13_32340647_TCTAGACAAA_AGG	0	0	0	0	0	BRCA2
HGNC:1101	13_32340652_ACAAAAT_TCC	0	0	0	0	0	BRCA2
HGNC:1101	13_32340653_C_CA	0	0	0	0	0	BRCA2
HGNC:1101	13_32340653_C_T	0	0	0	0	0	BRCA2
HGNC:1101	13_32340653_CA_C	0	0	0	0	0	BRCA2
HGNC:1101	13_32340657_ATG_A	0	0	0	0	0	BRCA2
HGNC:1101	13_32340659_G_GT	0	0	0	0	0	BRCA2
HGNC:1101	13_32340663_C_A	0	0	0	0	0	BRCA2
HGNC:1101	13_32340663_C_G	0	0	0	0	0	BRCA2
HGNC:1101	13_32340663_CA_C	0	0	0	0	0	BRCA2
HGNC:1101	13_32340671_CT_C	0	0	0	0	0	BRCA2
HGNC:1101	13_32340673_TC_T	0	0	0	0	0	BRCA2
HGNC:1101	13_32340677_CGT_C	0	0	0	0	0	BRCA2
HGNC:1101	13_32340680_G_GT	0	0	0	0	0	BRCA2
HGNC:1101	13_32340685_T_TA	0	0	0	0	0	BRCA2
HGNC:1101	13_32340685_TAA_T	0	0	0	0	0	BRCA2
HGNC:1101	13_32340685_TAAGAG_T	0	0	0	0	0	BRCA2
HGNC:1101	13_32340686_AAG_A	0	0	0	0	0	BRCA2
HGNC:1101	13_32340691_AAACC_TTT	0	0	0	0	0	BRCA2
HGNC:1101	13_32340693_ACC_A	0	0	0	0	0	BRCA2
HGNC:1101	13_32340703_C_CT	0	0	0	0	0	BRCA2
HGNC:1101	13_32340703_CTG_C	0	0	0	0	0	BRCA2
HGNC:1101	13_32340705_GTGTAAACTCAGAAA_G	0	0	0	0	0	BRCA2
HGNC:1101	13_32340706_T_A	0	0	0	0	0	BRCA2
HGNC:1101	13_32340708_T_TA	0	0	0	0	0	BRCA2
HGNC:1101	13_32340710_AAC_T	0	0	0	0	0	BRCA2
HGNC:1101	13_32340714_C_G	0	0	0	0	0	BRCA2
HGNC:1101	13_32340714_CAG_C	0	0	0	0	0	BRCA2
HGNC:1101	13_32340721_G_GGAAA	0	0	0	0	0	BRCA2
HGNC:1101	13_32340722_G_GA	0	0	0	0	0	BRCA2
HGNC:1101	13_32340722_G_GAA	0	0	0	0	0	BRCA2
HGNC:1101	13_32340722_GA_G	0	0	0	0	0	BRCA2
HGNC:1101	13_32340728_AC_G	0	0	0	0	0	BRCA2
HGNC:1101	13_32340729_C_CA	0	0	0	0	0	BRCA2
HGNC:1101	13_32340733_CA_C	0	0	0	0	0	BRCA2
HGNC:1101	13_32340737_A_T	0	0	0	0	0	BRCA2
HGNC:1101	13_32340740_G_T	0	0	0	0	0	BRCA2
HGNC:1101	13_32340742_A_AT	0	0	0	0	0	BRCA2
HGNC:1101	13_32340742_ATTTAAATT_TTTA	0	0	0	0	0	BRCA2
HGNC:1101	13_32340743_TTTAAA_T	0	0	0	0	0	BRCA2
HGNC:1101	13_32340745_TA_T	0	0	0	0	0	BRCA2
HGNC:1101	13_32340746_A_AT	0	0	0	0	0	BRCA2
HGNC:1101	13_32340746_AAATT_A	0	0	0	0	0	BRCA2
HGNC:1101	13_32340750_T_G	0	0	0	0	0	BRCA2
HGNC:1101	13_32340750_T_TA	0	0	0	0	0	BRCA2
HGNC:1101	13_32340751_A_AT	0	0	0	0	0	BRCA2
HGNC:1101	13_32340753_CAAAT_C	0	0	0	0	0	BRCA2
HGNC:1101	13_32340758_AACTT_A	0	0	0	0	0	BRCA2
HGNC:1101	13_32340760_CTT_C	0	0	0	0	0	BRCA2
HGNC:1101	13_32340760_CTTAAA_C	0	0	0	0	0	BRCA2
HGNC:1101	13_32340760_CTTAAATG_C	0	0	0	0	0	BRCA2
HGNC:1101	13_32340761_T_TTAAA	0	0	0	0	0	BRCA2
HGNC:1101	13_32340762_T_TA	0	0	0	0	0	BRCA2
HGNC:1101	13_32340762_TA_T	0	0	0	0	0	BRCA2
HGNC:1101	13_32340770_G_T	0	0	0	0	0	BRCA2
HGNC:1101	13_32340770_GAAGGTGGTTCT_TGTTTAGTTAG	0	0	0	0	0	BRCA2
HGNC:1101	13_32340772_AG_A	0	0	0	0	0	BRCA2
HGNC:1101	13_32340774_G_GA	0	0	0	0	0	BRCA2
HGNC:1101	13_32340774_G_GTGGT	0	0	0	0	0	BRCA2
HGNC:1101	13_32340775_T_TA	0	0	0	0	0	BRCA2
HGNC:1101	13_32340775_T_TG	0	0	0	0	0	BRCA2
HGNC:1101	13_32340782_TC_T	0	0	0	0	0	BRCA2
HGNC:1101	13_32340783_C_A	0	0	0	0	0	BRCA2
HGNC:1101	13_32340783_C_G	0	0	0	0	0	BRCA2
HGNC:1101	13_32340785_GA_G	0	0	0	0	0	BRCA2
HGNC:1101	13_32340788_AATAATCAC_A	0	0	0	0	0	BRCA2
HGNC:1101	13_32340790_T_TAATC	0	0	0	0	0	BRCA2
HGNC:1101	13_32340790_TAATC_T	0	0	0	0	0	BRCA2
HGNC:1101	13_32340795_ACT_A	0	0	0	0	0	BRCA2
HGNC:1101	13_32340798_C_CT	0	0	0	0	0	BRCA2
HGNC:1101	13_32340798_CT_C	0	0	0	0	0	BRCA2
HGNC:1101	13_32340798_CTA_C	0	0	0	0	0	BRCA2
HGNC:1101	13_32340798_CTATT_C	0	0	0	0	0	BRCA2
HGNC:1101	13_32340799_TA_T	0	0	0	0	0	BRCA2
HGNC:1101	13_32340799_TATTAA_T	0	0	0	0	0	BRCA2
HGNC:1101	13_32340799_TATTAAAGTTTCTCC_T	0	0	0	0	0	BRCA2
HGNC:1101	13_32340800_AT_A	0	0	0	0	0	BRCA2
HGNC:1101	13_32340800_ATT_A	0	0	0	0	0	BRCA2
HGNC:1101	13_32340801_T_TTA	0	0	0	0	0	BRCA2
HGNC:1101	13_32340801_TTA_T	0	0	0	0	0	BRCA2
HGNC:1101	13_32340802_T_TA	0	0	0	0	0	BRCA2
HGNC:1101	13_32340802_T_TAA	0	0	0	0	0	BRCA2
HGNC:1101	13_32340802_TA_T	0	0	0	0	0	BRCA2
HGNC:1101	13_32340802_TAA_T	0	0	0	0	0	BRCA2
HGNC:1101	13_32340803_A_AAT	0	0	0	0	0	BRCA2
HGNC:1101	13_32340811_TC_T	0	0	0	0	0	BRCA2
HGNC:1101	13_32340816_A_ATC	4.363e-6	0	0	0	0	BRCA2
HGNC:1101	13_32340816_ATCTC_A	4.363e-6	0	0	0	9.319e-6	BRCA2
HGNC:1101	13_32340817_T_G	0	0	0	0	0	BRCA2
HGNC:1101	13_32340824_C_T	0	0	0	0	0	BRCA2
HGNC:1101	13_32340826_A_AT	0	0	0	0	0	BRCA2
HGNC:1101	13_32340830_C_T	0	0	0	0	0	BRCA2
HGNC:1101	13_32340833_C_T	0	0	0	0	0	BRCA2
HGNC:1101	13_32340833_CA_C	0	0	0	0	0	BRCA2
HGNC:1101	13_32340834_AAGAC_A	0	0	0	0	0	BRCA2
HGNC:1101	13_32340836_GACAA_G	8.608e-6	0	3.372e-5	0	0	BRCA2
HGNC:1101	13_32340838_CAA_C	4.302e-6	0	0	5.772e-5	0	BRCA2
HGNC:1101	13_32340839_A_T	0	0	0	0	0	BRCA2
HGNC:1101	13_32340842_C_T	0	0	0	0	0	BRCA2
HGNC:1101	13_32340844_AC_A	0	0	0	0	0	BRCA2
HGNC:1101	13_32340845_C_T	0	0	0	0	0	BRCA2
HGNC:1101	13_32340845_CA_C	0	0	0	0	0	BRCA2
HGNC:1101	13_32340845_CAG_GACT	0	0	0	0	0	BRCA2
HGNC:1101	13_32340845_CAGTT_C	0	0	0	0	0	BRCA2
HGNC:1101	13_32340845_CAGTTG_C	0	0	0	0	0	BRCA2
HGNC:1101	13_32340847_GT_G	0	0	0	0	0	BRCA2
HGNC:1101	13_32340855_T_A	0	0	0	0	0	BRCA2
HGNC:1101	13_32340855_T_G	0	0	0	0	0	BRCA2
HGNC:1101	13_32340857_G_T	0	0	0	0	0	BRCA2
HGNC:1101	13_32340862_C_CA	0	0	0	0	0	BRCA2
HGNC:1101	13_32340862_CAA_C	0	0	0	0	0	BRCA2
HGNC:1101	13_32340865_AGT_A	0	0	0	0	0	BRCA2
HGNC:1101	13_32340868_GTC_G	0	0	0	0	0	BRCA2
HGNC:1101	13_32340870_C_A	0	0	0	0	0	BRCA2
HGNC:1101	13_32340880_GA_G	0	0	0	0	0	BRCA2
HGNC:1101	13_32340882_A_ACATTCATG	0	0	0	0	0	BRCA2
HGNC:1101	13_32340882_ACATT_A	0	0	0	0	0	BRCA2
HGNC:1101	13_32340884_A_AT	0	0	0	0	0	BRCA2
HGNC:1101	13_32340886_T_TC	0	0	0	0	0	BRCA2
HGNC:1101	13_32340887_C_CT	0	0	0	0	0	BRCA2
HGNC:1101	13_32340889_T_TA	0	0	0	0	0	BRCA2
HGNC:1101	13_32340889_T_TG	0	0	0	0	0	BRCA2
HGNC:1101	13_32340890_G_GA	0	0	0	0	0	BRCA2
HGNC:1101	13_32340891_T_TA	0	0	0	0	0	BRCA2
HGNC:1101	13_32340896_G_T	0	0	0	0	0	BRCA2
HGNC:1101	13_32340901_AG_A	0	0	0	0	0	BRCA2
HGNC:1101	13_32340901_AGAAC_A	0	0	0	0	0	BRCA2
HGNC:1101	13_32340902_G_T	0	0	0	0	0	BRCA2
HGNC:1101	13_32340905_C_T	0	0	0	0	0	BRCA2
HGNC:1101	13_32340906_AG_A	0	0	0	0	0	BRCA2
HGNC:1101	13_32340908_G_GC	0	0	0	0	0	BRCA2
HGNC:1101	13_32340912_C_A	0	0	0	0	0	BRCA2
HGNC:1101	13_32340912_C_G	0	0	0	0	0	BRCA2
HGNC:1101	13_32340916_T_TA	0	0	0	0	0	BRCA2
HGNC:1101	13_32340916_TA_T	0	0	0	0	0	BRCA2
HGNC:1101	13_32340917_AAAAACGT_A	0	0	0	0	0	BRCA2
HGNC:1101	13_32340924_TA_T	0	0	0	0	0	BRCA2
HGNC:1101	13_32340926_AAAATGGAAATTGGT_A	0	0	0	0	0	BRCA2
HGNC:1101	13_32340929_ATGGAAAT_A	0	0	0	0	0	BRCA2
HGNC:1101	13_32340932_G_GA	0	0	0	0	0	BRCA2
HGNC:1101	13_32340939_G_GT	0	0	0	0	0	BRCA2
HGNC:1101	13_32340940_T_TA	0	0	0	0	0	BRCA2
HGNC:1101	13_32340940_TA_T	0	0	0	0	0	BRCA2
HGNC:1101	13_32340940_TAA_T	0	0	0	0	0	BRCA2
HGNC:1101	13_32340941_A_T	0	0	0	0	0	BRCA2
HGNC:1101	13_32340945_CT_C	0	0	0	0	0	BRCA2
HGNC:1101	13_32340945_CTG_C	4.058e-6	0	0	0	0	BRCA2
HGNC:1101	13_32340947_G_T	0	0	0	0	0	BRCA2
HGNC:1101	13_32340950_AC_A	0	0	0	0	0	BRCA2
HGNC:1101	13_32340951_CT_C	0	0	0	0	0	BRCA2
HGNC:1101	13_32340951_CTT_C	4.079e-6	0	3.001e-5	0	0	BRCA2
HGNC:1101	13_32340956_TC_T	0	0	0	0	0	BRCA2
HGNC:1101	13_32340957_CTG_C	0	0	0	0	0	BRCA2
HGNC:1101	13_32340964_T_TC	0	0	0	0	0	BRCA2
HGNC:1101	13_32340975_CA_C	0	0	0	0	0	BRCA2
HGNC:1101	13_32340977_A_AAT	0	0	0	0	0	BRCA2
HGNC:1101	13_32340977_AAT_A	0	0	0	0	0	BRCA2
HGNC:1101	13_32340979_T_TA	0	0	0	0	0	BRCA2
HGNC:1101	13_32340980_ATAGAAGTT_A	0	0	0	0	0	BRCA2
HGNC:1101	13_32340983_GAA_G	0	0	0	0	0	BRCA2
HGNC:1101	13_32340985_AGTTT_A	0	0	0	0	0	BRCA2
HGNC:1101	13_32340988_TTG_T	0	0	0	0	0	BRCA2
HGNC:1101	13_32340992_TC_T	0	0	0	0	0	BRCA2
HGNC:1101	13_32340995_A_AC	0	0	0	0	0	BRCA2
HGNC:1101	13_32340996_CT_C	4.01e-6	0	0	0	8.839e-6	BRCA2
HGNC:1101	13_32340997_T_TC	0	0	0	0	0	BRCA2
HGNC:1101	13_32340998_T_TA	0	0	0	0	0	BRCA2
HGNC:1101	13_32340998_TACTCC_T	0	0	0	0	0	BRCA2
HGNC:1101	13_32340999_ACTCC_A	0	0	0	0	0	BRCA2
HGNC:1101	13_32341000_C_G	0	0	0	0	0	BRCA2
HGNC:1101	13_32341004_A_T	0	0	0	0	0	BRCA2
HGNC:1101	13_32341004_AAAGAT_A	0	0	0	0	0	BRCA2
HGNC:1101	13_32341006_A_AG	0	0	0	0	0	BRCA2
HGNC:1101	13_32341006_AG_A	0	0	0	0	0	BRCA2
HGNC:1101	13_32341011_C_G	0	0	0	0	0	BRCA2
HGNC:1101	13_32341011_CAGAA_C	0	0	0	0	0	BRCA2
HGNC:1101	13_32341011_CAGAAA_C	0	0	0	0	0	BRCA2
HGNC:1101	13_32341013_GA_G	0	0	0	0	0	BRCA2
HGNC:1101	13_32341017_A_AAAAG	0	0	0	0	0	BRCA2
HGNC:1101	13_32341018_C_CAAAG	0	0	0	0	0	BRCA2
HGNC:1101	13_32341018_C_CT	0	0	0	0	0	BRCA2
HGNC:1101	13_32341025_GA_G	0	0	0	0	0	BRCA2
HGNC:1101	13_32341029_CAG_C	0	0	0	0	0	BRCA2
HGNC:1101	13_32341031_G_T	0	0	0	0	0	BRCA2
HGNC:1101	13_32341031_GA_G	0	0	0	0	0	BRCA2
HGNC:1101	13_32341035_C_CA	0	0	0	0	0	BRCA2
HGNC:1101	13_32341036_A_AG	0	0	0	0	0	BRCA2
HGNC:1101	13_32341038_TA_T	0	0	0	0	0	BRCA2
HGNC:1101	13_32341040_G_T	0	0	0	0	0	BRCA2
HGNC:1101	13_32341040_GA_G	0	0	0	0	0	BRCA2
HGNC:1101	13_32341043_A_AT	0	0	0	0	0	BRCA2
HGNC:1101	13_32341043_AT_A	0	0	0	0	0	BRCA2
HGNC:1101	13_32341046_GC_G	0	0	0	0	0	BRCA2
HGNC:1101	13_32341048_TA_T	0	0	0	0	0	BRCA2
HGNC:1101	13_32341052_GC_G	0	0	0	0	0	BRCA2
HGNC:1101	13_32341053_C_CTTTT	0	0	0	0	0	BRCA2
HGNC:1101	13_32341053_CT_C	0	0	0	0	0	BRCA2
HGNC:1101	13_32341056_TTA_T	0	0	0	0	0	BRCA2
HGNC:1101	13_32341066_T_TGG	0	0	0	0	0	BRCA2
HGNC:1101	13_32341069_T_TG	0	0	0	0	0	BRCA2
HGNC:1101	13_32341070_G_T	0	0	0	0	0	BRCA2
HGNC:1101	13_32341070_GA_G	0	0	0	0	0	BRCA2
HGNC:1101	13_32341075_G_GAC	0	0	0	0	0	BRCA2
HGNC:1101	13_32341077_C_CA	0	0	0	0	0	BRCA2
HGNC:1101	13_32341077_CAG_C	3.979e-6	0	2.892e-5	0	0	BRCA2
HGNC:1101	13_32341080_AT_A	0	0	0	0	0	BRCA2
HGNC:1101	13_32341081_T_TTA	0	0	0	0	0	BRCA2
HGNC:1101	13_32341084_TA_T	0	0	0	0	0	BRCA2
HGNC:1101	13_32341085_A_T	0	0	0	0	0	BRCA2
HGNC:1101	13_32341095_GTCATGCCACACAT_G	0	0	0	0	0	BRCA2
HGNC:1101	13_32341105_AC_A	0	0	0	0	0	BRCA2
HGNC:1101	13_32341107_A_AT	0	0	0	0	0	BRCA2
HGNC:1101	13_32341107_ATT_A	0	0	0	0	0	BRCA2
HGNC:1101	13_32341108_TTC_T	3.978e-6	0	0	0	8.797e-6	BRCA2
HGNC:1101	13_32341111_T_TC	0	0	0	0	0	BRCA2
HGNC:1101	13_32341112_CT_C	0	0	0	0	0	BRCA2
HGNC:1101	13_32341112_CTT_C	0	0	0	0	0	BRCA2
HGNC:1101	13_32341117_T_TA	0	0	0	0	0	BRCA2
HGNC:1101	13_32341123_T_A	0	0	0	0	0	BRCA2
HGNC:1101	13_32341131_ATG_A	0	0	0	0	0	BRCA2
HGNC:1101	13_32341132_T_TA	0	0	0	0	0	BRCA2
HGNC:1101	13_32341136_G_T	0	0	0	0	0	BRCA2
HGNC:1101	13_32341155_C_A	0	0	0	0	0	BRCA2
HGNC:1101	13_32341155_C_G	0	0	0	0	0	BRCA2
HGNC:1101	13_32341160_AT_A	0	0	0	0	0	BRCA2
HGNC:1101	13_32341162_TG_T	0	0	0	0	0	BRCA2
HGNC:1101	13_32341164_GA_G	0	0	0	0	0	BRCA2
HGNC:1101	13_32341168_AAG_A	0	0	0	0	0	BRCA2
HGNC:1101	13_32341168_AAGAAG_A	0	0	0	0	0	BRCA2
HGNC:1101	13_32341170_GAA_G	0	0	0	0	0	BRCA2
HGNC:1101	13_32341175_G_GGA	0	0	0	0	0	BRCA2
HGNC:1101	13_32341178_G_GAGCC	0	0	0	0	0	BRCA2
HGNC:1101	13_32341179_AG_A	0	0	0	0	0	BRCA2
HGNC:1101	13_32341183_CCTTAT_C	0	0	0	0	0	BRCA2
HGNC:1101	13_32341186_T_TAA	0	0	0	0	0	BRCA2
HGNC:1101	13_32341191_TA_CTTTGTGGTAAGTTT	0	0	0	0	0	BRCA2
HGNC:1101	13_32341194_T_TA	0	0	0	0	0	BRCA2
HGNC:1101	13_32341194_TG_T	0	0	0	0	0	BRCA2
HGNC:1101	13_32341197_G_A	3.999e-6	0	0	0	8.834e-6	BRCA2
HGNC:1101	13_32344562_AC_A	4.076e-6	0	0	0	8.966e-6	BRCA2
HGNC:1101	13_32344567_C_G	0	0	0	0	0	BRCA2
HGNC:1101	13_32344582_T_G	0	0	0	0	0	BRCA2
HGNC:1101	13_32344592_AT_A	0	0	0	0	0	BRCA2
HGNC:1101	13_32344598_CAGGAT_C	0	0	0	0	0	BRCA2
HGNC:1101	13_32344608_G_GA	0	0	0	0	0	BRCA2
HGNC:1101	13_32344614_C_CAAGAAAAA	4e-6	0	0	0	0	BRCA2
HGNC:1101	13_32344617_G_T	0	0	0	0	0	BRCA2
HGNC:1101	13_32344636_CA_C	0	0	0	0	0	BRCA2
HGNC:1101	13_32346825_A_C	0	0	0	0	0	BRCA2
HGNC:1101	13_32346825_A_G	0	0	0	0	0	BRCA2
HGNC:1101	13_32346826_G_A	0	0	0	0	0	BRCA2
HGNC:1101	13_32346826_G_C	0	0	0	0	0	BRCA2
HGNC:1101	13_32346829_A_AC	0	0	0	0	0	BRCA2
HGNC:1101	13_32346829_AC_A	0	0	0	0	0	BRCA2
HGNC:1101	13_32346830_CAATA_C	8.014e-6	0	0	0	1.77e-5	BRCA2
HGNC:1101	13_32346834_AAAAG_A	0	0	0	0	0	BRCA2
HGNC:1101	13_32346836_A_ATT	0	0	0	0	0	BRCA2
HGNC:1101	13_32346837_A_ATT	0	0	0	0	0	BRCA2
HGNC:1101	13_32346841_C_T	0	0	0	0	0	BRCA2
HGNC:1101	13_32346846_AT_A	0	0	0	0	0	BRCA2
HGNC:1101	13_32346848_T_A	0	0	0	0	0	BRCA2
HGNC:1101	13_32346848_TG_T	0	0	0	0	0	BRCA2
HGNC:1101	13_32346859_CAT_C	0	0	0	0	0	BRCA2
HGNC:1101	13_32346862_GT_G	0	0	0	0	0	BRCA2
HGNC:1101	13_32346862_GTT_G	0	0	0	0	0	BRCA2
HGNC:1101	13_32346865_TCTTTAGAGCCGATTACCTGTGTACC_T	0	0	0	0	0	BRCA2
HGNC:1101	13_32346866_CT_C	0	0	0	0	0	BRCA2
HGNC:1101	13_32346869_TAG_T	0	0	0	0	0	BRCA2
HGNC:1101	13_32346871_G_T	0	0	0	0	0	BRCA2
HGNC:1101	13_32346874_CCGATT_C	0	0	0	0	0	BRCA2
HGNC:1101	13_32346876_GAT_TGTG	0	0	0	0	0	BRCA2
HGNC:1101	13_32346877_A_AT	0	0	0	0	0	BRCA2
HGNC:1101	13_32346877_ATTACC_A	0	0	0	0	0	BRCA2
HGNC:1101	13_32346879_TACCTGTGTACCCTTTCGGTAAG_T	0	0	0	0	0	BRCA2
HGNC:1101	13_32346882_C_CTG	0	0	0	0	0	BRCA2
HGNC:1101	13_32346882_CTG_C	0	0	0	0	0	BRCA2
HGNC:1101	13_32346884_GT_G	0	0	0	0	0	BRCA2
HGNC:1101	13_32346887_T_TA	0	0	0	0	0	BRCA2
HGNC:1101	13_32346888_A_AT	0	0	0	0	0	BRCA2
HGNC:1101	13_32346888_AC_A	0	0	0	0	0	BRCA2
HGNC:1101	13_32346891_CT_C	0	0	0	0	0	BRCA2
HGNC:1101	13_32346891_CTTTCG_C	0	0	0	0	0	BRCA2
HGNC:1101	13_32346891_CTTTCGG_C	0	0	0	0	0	BRCA2
HGNC:1101	13_32346894_T_TC	0	0	0	0	0	BRCA2
HGNC:1101	13_32346894_TC_T	0	0	0	0	0	BRCA2
HGNC:1101	13_32346896_G_A	0	0	0	0	0	BRCA2
HGNC:1101	13_32346896_G_C	4.045e-6	0	0	0	8.901e-6	BRCA2
HGNC:1101	13_32346896_G_T	0	0	0	0	0	BRCA2
HGNC:1101	13_32346897_G_A	0	0	0	0	0	BRCA2
HGNC:1101	13_32346897_G_C	0	0	0	0	0	BRCA2
HGNC:1101	13_32346897_G_T	0	0	0	0	0	BRCA2
HGNC:1101	13_32346898_T_A	0	0	0	0	0	BRCA2
HGNC:1101	13_32346898_T_C	0	0	0	0	0	BRCA2
HGNC:1101	13_32346898_T_G	0	0	0	0	0	BRCA2
HGNC:1101	13_32354859_A_G	0	0	0	0	0	BRCA2
HGNC:1101	13_32354859_A_T	0	0	0	0	0	BRCA2
HGNC:1101	13_32354860_G_A	0	0	0	0	0	BRCA2
HGNC:1101	13_32354860_G_C	0	0	0	0	0	BRCA2
HGNC:1101	13_32354860_G_T	0	0	0	0	0	BRCA2
HGNC:1101	13_32354869_AG_A	0	0	0	0	0	BRCA2
HGNC:1101	13_32354876_T_TTG	0	0	0	0	0	BRCA2
HGNC:1101	13_32354877_C_T	3.989e-6	6.322e-5	0	0	0	BRCA2
HGNC:1101	13_32354877_CA_C	0	0	0	0	0	BRCA2
HGNC:1101	13_32354877_CAA_C	0	0	0	0	0	BRCA2
HGNC:1101	13_32354877_CAAGAGATACAGAATCCAAAT_TG	0	0	0	0	0	BRCA2
HGNC:1101	13_32354884_T_TA	0	0	0	0	0	BRCA2
HGNC:1101	13_32354886_C_T	0	0	0	0	0	BRCA2
HGNC:1101	13_32354888_GA_G	0	0	0	0	0	BRCA2
HGNC:1101	13_32354896_AT_A	0	0	0	0	0	BRCA2
HGNC:1101	13_32354909_TG_T	0	0	0	0	0	BRCA2
HGNC:1101	13_32354913_C_T	0	0	0	0	0	BRCA2
HGNC:1101	13_32354916_G_T	3.985e-6	0	2.897e-5	0	0	BRCA2
HGNC:1101	13_32354918_A_AT	0	0	0	0	0	BRCA2
HGNC:1101	13_32354918_ATT_A	0	0	0	0	0	BRCA2
HGNC:1101	13_32354933_T_TCATTTGTATGAACATCTGA	0	0	0	0	0	BRCA2
HGNC:1101	13_32354934_CATTTGTATGA_C	0	0	0	0	0	BRCA2
HGNC:1101	13_32354943_G_T	0	0	0	0	0	BRCA2
HGNC:1101	13_32354943_GA_G	0	0	0	0	0	BRCA2
HGNC:1101	13_32354949_C_CT	0	0	0	0	0	BRCA2
HGNC:1101	13_32354958_G_GA	0	0	0	0	0	BRCA2
HGNC:1101	13_32354958_GA_G	0	0	0	0	0	BRCA2
HGNC:1101	13_32354958_GAA_G	0	0	0	0	0	BRCA2
HGNC:1101	13_32354968_C_A	0	0	0	0	0	BRCA2
HGNC:1101	13_32354968_C_G	0	0	0	0	0	BRCA2
HGNC:1101	13_32354968_CAAGCA_GC	0	0	0	0	0	BRCA2
HGNC:1101	13_32354977_T_G	0	0	0	0	0	BRCA2
HGNC:1101	13_32354986_C_G	0	0	0	0	0	BRCA2
HGNC:1101	13_32354993_TC_T	0	0	0	0	0	BRCA2
HGNC:1101	13_32354996_A_AT	3.98e-6	0	0	0	8.804e-6	BRCA2
HGNC:1101	13_32355003_CA_C	0	0	0	0	0	BRCA2
HGNC:1101	13_32355003_CAA_C	0	0	0	0	0	BRCA2
HGNC:1101	13_32355006_G_GT	0	0	0	0	0	BRCA2
HGNC:1101	13_32355016_CAAGAA_C	0	0	0	0	0	BRCA2
HGNC:1101	13_32355018_AG_A	0	0	0	0	0	BRCA2
HGNC:1101	13_32355024_G_GA	0	0	0	0	0	BRCA2
HGNC:1101	13_32355033_A_T	0	0	0	0	0	BRCA2
HGNC:1101	13_32355035_AC_A	0	0	0	0	0	BRCA2
HGNC:1101	13_32355036_CACTT_C	0	0	0	0	0	BRCA2
HGNC:1101	13_32355038_C_CT	0	0	0	0	0	BRCA2
HGNC:1101	13_32355038_CTT_C	0	0	0	0	0	BRCA2
HGNC:1101	13_32355038_CTTGAT_AG	0	0	0	0	0	BRCA2
HGNC:1101	13_32355040_T_A	0	0	0	0	0	BRCA2
HGNC:1101	13_32355042_A_AT	0	0	0	0	0	BRCA2
HGNC:1101	13_32355042_AT_A	0	0	0	0	0	BRCA2
HGNC:1101	13_32355055_GACCA_G	0	0	0	0	0	BRCA2
HGNC:1101	13_32355058_C_CA	0	0	0	0	0	BRCA2
HGNC:1101	13_32355062_CA_C	0	0	0	0	0	BRCA2
HGNC:1101	13_32355062_CAA_C	0	0	0	0	0	BRCA2
HGNC:1101	13_32355062_CAAA_GG	0	0	0	0	0	BRCA2
HGNC:1101	13_32355063_A_T	0	0	0	0	0	BRCA2
HGNC:1101	13_32355063_AAAGTCT_TG	0	0	0	0	0	BRCA2
HGNC:1101	13_32355063_AAAGTCT_TGTAG	0	0	0	0	0	BRCA2
HGNC:1101	13_32355066_GTCTT_G	0	0	0	0	0	BRCA2
HGNC:1101	13_32355068_C_CT	0	0	0	0	0	BRCA2
HGNC:1101	13_32355068_CTT_C	0	0	0	0	0	BRCA2
HGNC:1101	13_32355072_G_GTTCC	0	0	0	0	0	BRCA2
HGNC:1101	13_32355072_GTT_A	0	0	0	0	0	BRCA2
HGNC:1101	13_32355073_TT_AA	0	0	0	0	0	BRCA2
HGNC:1101	13_32355076_CA_C	0	0	0	0	0	BRCA2
HGNC:1101	13_32355076_CACCT_C	0	0	0	0	0	BRCA2
HGNC:1101	13_32355077_AC_A	0	0	0	0	0	BRCA2
HGNC:1101	13_32355079_CT_C	0	0	0	0	0	BRCA2
HGNC:1101	13_32355083_TA_T	0	0	0	0	0	BRCA2
HGNC:1101	13_32355086_A_AG	0	0	0	0	0	BRCA2
HGNC:1101	13_32355087_A_AG	0	0	0	0	0	BRCA2
HGNC:1101	13_32355088_C_CG	0	0	0	0	0	BRCA2
HGNC:1101	13_32355088_CTAAA_C	0	0	0	0	0	BRCA2
HGNC:1101	13_32355094_C_G	0	0	0	0	0	BRCA2
HGNC:1101	13_32355095_A_TAG	0	0	0	0	0	BRCA2
HGNC:1101	13_32355097_AT_A	0	0	0	0	0	BRCA2
HGNC:1101	13_32355101_TCA_T	0	0	0	0	0	BRCA2
HGNC:1101	13_32355104_CA_C	0	0	0	0	0	BRCA2
HGNC:1101	13_32355104_CAG_C	0	0	0	0	0	BRCA2
HGNC:1101	13_32355111_G_T	0	0	0	0	0	BRCA2
HGNC:1101	13_32355114_C_T	0	0	0	0	0	BRCA2
HGNC:1101	13_32355115_AGT_A	0	0	0	0	0	BRCA2
HGNC:1101	13_32355119_T_A	0	0	0	0	0	BRCA2
HGNC:1101	13_32355122_T_TA	0	0	0	0	0	BRCA2
HGNC:1101	13_32355125_GA_G	0	0	0	0	0	BRCA2
HGNC:1101	13_32355129_ATTAAC_A	0	0	0	0	0	BRCA2
HGNC:1101	13_32355129_ATTAACTT_A	0	0	0	0	0	BRCA2
HGNC:1101	13_32355134_CT_C	0	0	0	0	0	BRCA2
HGNC:1101	13_32355136_T_A	0	0	0	0	0	BRCA2
HGNC:1101	13_32355136_TG_T	0	0	0	0	0	BRCA2
HGNC:1101	13_32355150_CA_C	0	0	0	0	0	BRCA2
HGNC:1101	13_32355156_C_T	0	0	0	0	0	BRCA2
HGNC:1101	13_32355160_AC_A	0	0	0	0	0	BRCA2
HGNC:1101	13_32355161_CA_C	0	0	0	0	0	BRCA2
HGNC:1101	13_32355169_GA_G	0	0	0	0	0	BRCA2
HGNC:1101	13_32355173_TG_T	0	0	0	0	0	BRCA2
HGNC:1101	13_32355183_GA_G	0	0	0	0	0	BRCA2
HGNC:1101	13_32355188_T_TA	0	0	0	0	0	BRCA2
HGNC:1101	13_32355192_AAT_A	0	0	0	0	0	BRCA2
HGNC:1101	13_32355194_TAA_T	0	0	0	0	0	BRCA2
HGNC:1101	13_32355201_AATGAC_A	0	0	0	0	0	BRCA2
HGNC:1101	13_32355206_CA_C	0	0	0	0	0	BRCA2
HGNC:1101	13_32355212_GA_G	0	0	0	0	0	BRCA2
HGNC:1101	13_32355215_TC_T	0	0	0	0	0	BRCA2
HGNC:1101	13_32355219_C_T	0	0	0	0	0	BRCA2
HGNC:1101	13_32355220_AGTTT_A	0	0	0	0	0	BRCA2
HGNC:1101	13_32355227_C_CA	0	0	0	0	0	BRCA2
HGNC:1101	13_32355227_CA_C	0	0	0	0	0	BRCA2
HGNC:1101	13_32355228_A_T	0	0	0	0	0	BRCA2
HGNC:1101	13_32355229_AAAAC_A	3.983e-6	0	0	5.441e-5	0	BRCA2
HGNC:1101	13_32355231_A_AG	0	0	0	0	0	BRCA2
HGNC:1101	13_32355232_A_AG	0	0	0	0	0	BRCA2
HGNC:1101	13_32355233_C_CG	0	0	0	0	0	BRCA2
HGNC:1101	13_32355233_CA_C	0	0	0	0	0	BRCA2
HGNC:1101	13_32355238_CCAAT_C	0	0	0	0	0	BRCA2
HGNC:1101	13_32355239_CA_C	0	0	0	0	0	BRCA2
HGNC:1101	13_32355243_C_T	0	0	0	0	0	BRCA2
HGNC:1101	13_32355245_AG_A	0	0	0	0	0	BRCA2
HGNC:1101	13_32355248_AG_A	0	0	0	0	0	BRCA2
HGNC:1101	13_32355255_G_GT	0	0	0	0	0	BRCA2
HGNC:1101	13_32355259_C_CT	0	0	0	0	0	BRCA2
HGNC:1101	13_32355259_CTT_C	0	0	0	0	0	BRCA2
HGNC:1101	13_32355263_CACAAAGTGTG_C	0	0	0	0	0	BRCA2
HGNC:1101	13_32355265_CA_C	0	0	0	0	0	BRCA2
HGNC:1101	13_32355265_CAA_C	0	0	0	0	0	BRCA2
HGNC:1101	13_32355268_AGT_A	3.984e-6	0	0	0	8.816e-6	BRCA2
HGNC:1101	13_32355272_T_A	0	0	0	0	0	BRCA2
HGNC:1101	13_32355276_G_T	0	0	0	0	0	BRCA2
HGNC:1101	13_32355276_GA_G	0	0	0	0	0	BRCA2
HGNC:1101	13_32355283_C_CT	3.988e-6	0	0	0	0	BRCA2
HGNC:1101	13_32355286_T_G	0	0	0	0	0	BRCA2
HGNC:1101	13_32355286_T_TA	0	0	0	0	0	BRCA2
HGNC:1101	13_32355289_G_C	3.992e-6	0	0	0	8.84e-6	BRCA2
HGNC:1101	13_32355290_T_A	3.992e-6	0	0	0	8.841e-6	BRCA2
HGNC:1101	13_32355290_T_C	0	0	0	0	0	BRCA2
HGNC:1101	13_32356422_TGATA_T	0	0	0	0	0	BRCA2
HGNC:1101	13_32356426_A_G	0	0	0	0	0	BRCA2
HGNC:1101	13_32356427_G_C	0	0	0	0	0	BRCA2
HGNC:1101	13_32356427_G_T	0	0	0	0	0	BRCA2
HGNC:1101	13_32356433_AT_A	0	0	0	0	0	BRCA2
HGNC:1101	13_32356437_CA_C	0	0	0	0	0	BRCA2
HGNC:1101	13_32356445_C_T	0	0	0	0	0	BRCA2
HGNC:1101	13_32356446_AGAATGCCAGAGATATACAGGATATGC_A	0	0	0	0	0	BRCA2
HGNC:1101	13_32356455_G_GAT	0	0	0	0	0	BRCA2
HGNC:1101	13_32356455_G_GTA	0	0	0	0	0	BRCA2
HGNC:1101	13_32356458_A_AT	0	0	0	0	0	BRCA2
HGNC:1101	13_32356460_A_AT	0	0	0	0	0	BRCA2
HGNC:1101	13_32356460_AT_A	0	0	0	0	0	BRCA2
HGNC:1101	13_32356462_AC_A	0	0	0	0	0	BRCA2
HGNC:1101	13_32356463_C_T	0	0	0	0	0	BRCA2
HGNC:1101	13_32356465_GGA_G	0	0	0	0	0	BRCA2
HGNC:1101	13_32356475_AT_A	0	0	0	0	0	BRCA2
HGNC:1101	13_32356476_T_TA	0	0	0	0	0	BRCA2
HGNC:1101	13_32356478_A_AT	0	0	0	0	0	BRCA2
HGNC:1101	13_32356487_C_T	0	0	0	0	0	BRCA2
HGNC:1101	13_32356490_AG_A	0	0	0	0	0	BRCA2
HGNC:1101	13_32356493_C_T	0	0	0	0	0	BRCA2
HGNC:1101	13_32356494_AACGC_A	0	0	0	0	0	BRCA2
HGNC:1101	13_32356495_ACGCGTCTT_A	0	0	0	0	0	BRCA2
HGNC:1101	13_32356499_G_GTCTT	0	0	0	0	0	BRCA2
HGNC:1101	13_32356500_TCTTTCCACAGCCA_G	0	0	0	0	0	BRCA2
HGNC:1101	13_32356508_C_CA	0	0	0	0	0	BRCA2
HGNC:1101	13_32356508_C_T	0	0	0	0	0	BRCA2
HGNC:1101	13_32356509_AG_A	0	0	0	0	0	BRCA2
HGNC:1101	13_32356516_C_CA	0	0	0	0	0	BRCA2
HGNC:1101	13_32356516_C_CT	0	0	0	0	0	BRCA2
HGNC:1101	13_32356520_CTG_C	0	0	0	0	0	BRCA2
HGNC:1101	13_32356529_GC_G	0	0	0	0	0	BRCA2
HGNC:1101	13_32356529_GCAAAAACATC_G	0	0	0	0	0	BRCA2
HGNC:1101	13_32356530_CA_C	0	0	0	0	0	BRCA2
HGNC:1101	13_32356535_AC_A	0	0	0	0	0	BRCA2
HGNC:1101	13_32356539_CCA_C	0	0	0	0	0	BRCA2
HGNC:1101	13_32356546_G_GC	3.981e-6	0	2.892e-5	0	0	BRCA2
HGNC:1101	13_32356549_TC_T	0	0	0	0	0	BRCA2
HGNC:1101	13_32356551_GA_G	0	0	0	0	0	BRCA2
HGNC:1101	13_32356553_ATCTC_A	0	0	0	0	0	BRCA2
HGNC:1101	13_32356559_C_CT	0	0	0	0	0	BRCA2
HGNC:1101	13_32356561_G_GA	0	0	0	0	0	BRCA2
HGNC:1101	13_32356562_A_T	0	0	0	0	0	BRCA2
HGNC:1101	13_32356566_CA_C	0	0	0	0	0	BRCA2
HGNC:1101	13_32356569_CAG_C	0	0	0	0	0	BRCA2
HGNC:1101	13_32356570_A_AGTAG	0	0	0	0	0	BRCA2
HGNC:1101	13_32356570_AG_A	0	0	0	0	0	BRCA2
HGNC:1101	13_32356571_G_GT	0	0	0	0	0	BRCA2
HGNC:1101	13_32356576_AG_A	0	0	0	0	0	BRCA2
HGNC:1101	13_32356578_GC_G	0	0	0	0	0	BRCA2
HGNC:1101	13_32356583_GT_G	0	0	0	0	0	BRCA2
HGNC:1101	13_32356586_C_CTT	0	0	0	0	0	BRCA2
HGNC:1101	13_32356586_CCCTCTGCGTGTTCT_C	0	0	0	0	0	BRCA2
HGNC:1101	13_32356587_C_CTT	0	0	0	0	0	BRCA2
HGNC:1101	13_32356588_CTCTGCGTGTTCTCATAAACAGGTATGTGTTTGTCTACAATACTGATGGCTTTTATGACAGAGTGTAATTTTATTTCATTAACTAGTATCTACAAATGGCTTTGTTTAAAGAATGAACACATTAGTGCAGGAATGGATGAATGAAATCATCATATTTTCTAATTAGCCTGCAGTGGCAGCCTCTGGCCCCTTGCTAGGCCTGCCTCATCCTGCTAAAGTGATCTGTGCTTCCAAATTACTACTTCTTTTCCCCCTTCAAATCTTTCTTATTTTGTCATTGTAAA_C	0	0	0	0	0	BRCA2
HGNC:1101	13_32356593_CG_C	0	0	0	0	0	BRCA2
HGNC:1101	13_32356603_T_TAA	0	0	0	0	0	BRCA2
HGNC:1101	13_32356604_A_T	0	0	0	0	0	BRCA2
HGNC:1101	13_32356607_C_T	0	0	0	0	0	BRCA2
HGNC:1101	13_32356610_G_A	0	0	0	0	0	BRCA2
HGNC:1101	13_32356610_G_C	0	0	0	0	0	BRCA2
HGNC:1101	13_32356610_G_T	0	0	0	0	0	BRCA2
HGNC:1101	13_32356611_T_G	0	0	0	0	0	BRCA2
HGNC:1101	13_32357740_A_G	0	0	0	0	0	BRCA2
HGNC:1101	13_32357741_G_A	0	0	0	0	0	BRCA2
HGNC:1101	13_32357747_T_TA	0	0	0	0	0	BRCA2
HGNC:1101	13_32357750_G_GT	0	0	0	0	0	BRCA2
HGNC:1101	13_32357750_GTA_G	0	0	0	0	0	BRCA2
HGNC:1101	13_32357750_GTATGGCGTTTC_T	0	0	0	0	0	BRCA2
HGNC:1101	13_32357753_T_A	0	0	0	0	0	BRCA2
HGNC:1101	13_32357753_TG_T	0	0	0	0	0	BRCA2
HGNC:1101	13_32357757_GTTTCTAAACA_G	0	0	0	0	0	BRCA2
HGNC:1101	13_32357760_TCTAAACATTG_T	0	0	0	0	0	BRCA2
HGNC:1101	13_32357766_CAT_C	0	0	0	0	0	BRCA2
HGNC:1101	13_32357771_C_A	0	0	0	0	0	BRCA2
HGNC:1101	13_32357773_T_TA	0	0	0	0	0	BRCA2
HGNC:1101	13_32357776_AAATT_A	0	0	0	0	0	BRCA2
HGNC:1101	13_32357780_TA_T	0	0	0	0	0	BRCA2
HGNC:1101	13_32357786_C_CA	0	0	0	0	0	BRCA2
HGNC:1101	13_32357786_C_CAA	0	0	0	0	0	BRCA2
HGNC:1101	13_32357786_CA_C	0	0	0	0	0	BRCA2
HGNC:1101	13_32357792_T_TA	0	0	0	0	0	BRCA2
HGNC:1101	13_32357794_C_CAG	3.981e-6	0	0	0	8.803e-6	BRCA2
HGNC:1101	13_32357794_CA_C	0	0	0	0	0	BRCA2
HGNC:1101	13_32357794_CAG_C	0	0	0	0	0	BRCA2
HGNC:1101	13_32357796_GA_G	0	0	0	0	0	BRCA2
HGNC:1101	13_32357798_G_GAAAC	0	0	0	0	0	BRCA2
HGNC:1101	13_32357798_GTC_G	0	0	0	0	0	BRCA2
HGNC:1101	13_32357800_C_CT	0	0	0	0	0	BRCA2
HGNC:1101	13_32357800_CT_C	0	0	0	0	0	BRCA2
HGNC:1101	13_32357800_CTT_C	0	0	0	0	0	BRCA2
HGNC:1101	13_32357805_C_CT	0	0	0	0	0	BRCA2
HGNC:1101	13_32357805_C_T	0	0	0	0	0	BRCA2
HGNC:1101	13_32357806_AGT_A	3.98e-6	0	0	0	8.8e-6	BRCA2
HGNC:1101	13_32357812_AC_A	0	0	0	0	0	BRCA2
HGNC:1101	13_32357825_T_A	0	0	0	0	0	BRCA2
HGNC:1101	13_32357828_TG_T	0	0	0	0	0	BRCA2
HGNC:1101	13_32357830_GT_G	0	0	0	0	0	BRCA2
HGNC:1101	13_32357832_A_T	0	0	0	0	0	BRCA2
HGNC:1101	13_32357842_T_G	0	0	0	0	0	BRCA2
HGNC:1101	13_32357842_T_TA	0	0	0	0	0	BRCA2
HGNC:1101	13_32357845_G_A	0	0	0	0	0	BRCA2
HGNC:1101	13_32357846_G_A	0	0	0	0	0	BRCA2
HGNC:1101	13_32357851_GA_G	0	0	0	0	0	BRCA2
HGNC:1101	13_32357856_G_T	0	0	0	0	0	BRCA2
HGNC:1101	13_32357858_AATACA_CTGATGGTG	0	0	0	0	0	BRCA2
HGNC:1101	13_32357862_C_CA	0	0	0	0	0	BRCA2
HGNC:1101	13_32357862_C_T	0	0	0	0	0	BRCA2
HGNC:1101	13_32357865_TTGGCTGA_T	0	0	0	0	0	BRCA2
HGNC:1101	13_32357866_TG_T	0	0	0	0	0	BRCA2
HGNC:1101	13_32357873_TG_T	0	0	0	0	0	BRCA2
HGNC:1101	13_32357881_G_A	7.954e-6	0	0	0	1.759e-5	BRCA2
HGNC:1101	13_32357881_G_GGC	0	0	0	0	0	BRCA2
HGNC:1101	13_32357884_T_TCATAC	0	0	0	0	0	BRCA2
HGNC:1101	13_32357884_TC_T	0	0	0	0	0	BRCA2
HGNC:1101	13_32357885_CA_C	0	0	0	0	0	BRCA2
HGNC:1101	13_32357901_G_T	0	0	0	0	0	BRCA2
HGNC:1101	13_32357902_G_GA	0	0	0	0	0	BRCA2
HGNC:1101	13_32357911_G_GA	0	0	0	0	0	BRCA2
HGNC:1101	13_32357911_GA_G	0	0	0	0	0	BRCA2
HGNC:1101	13_32357916_G_T	0	0	0	0	0	BRCA2
HGNC:1101	13_32357919_G_T	0	0	0	0	0	BRCA2
HGNC:1101	13_32357929_G_C	0	0	0	0	0	BRCA2
HGNC:1101	13_32357930_G_A	3.981e-6	0	0	0	8.802e-6	BRCA2
HGNC:1101	13_32357930_GTA_G	0	0	0	0	0	BRCA2
HGNC:1101	13_32357931_T_C	0	0	0	0	0	BRCA2
HGNC:1101	13_32357931_T_G	0	0	0	0	0	BRCA2
HGNC:1101	13_32357932_A_C	0	0	0	0	0	BRCA2
HGNC:1101	13_32362514_T_G	0	0	0	0	0	BRCA2
HGNC:1101	13_32362520_C_CAG	0	0	0	0	0	BRCA2
HGNC:1101	13_32362521_A_G	0	0	0	0	0	BRCA2
HGNC:1101	13_32362521_A_T	0	0	0	0	0	BRCA2
HGNC:1101	13_32362522_G_A	0	0	0	0	0	BRCA2
HGNC:1101	13_32362522_G_C	0	0	0	0	0	BRCA2
HGNC:1101	13_32362522_G_GGA	0	0	0	0	0	BRCA2
HGNC:1101	13_32362522_G_T	0	0	0	0	0	BRCA2
HGNC:1101	13_32362527_CTG_C	0	0	0	0	0	BRCA2
HGNC:1101	13_32362532_T_TG	0	0	0	0	0	BRCA2
HGNC:1101	13_32362532_T_TGACA	0	0	0	0	0	BRCA2
HGNC:1101	13_32362535_CA_C	0	0	0	0	0	BRCA2
HGNC:1101	13_32362538_T_TC	0	0	0	0	0	BRCA2
HGNC:1101	13_32362543_G_A	0	0	0	0	0	BRCA2
HGNC:1101	13_32362545_G_GT	0	0	0	0	0	BRCA2
HGNC:1101	13_32362550_TCCAAAGCTTA_G	0	0	0	0	0	BRCA2
HGNC:1101	13_32362550_TCCAAAGCTTATTTC_GTTTA	0	0	0	0	0	BRCA2
HGNC:1101	13_32362558_TTA_T	0	0	0	0	0	BRCA2
HGNC:1101	13_32362560_AT_A	0	0	0	0	0	BRCA2
HGNC:1101	13_32362563_TC_T	0	0	0	0	0	BRCA2
HGNC:1101	13_32362569_A_AT	0	0	0	0	0	BRCA2
HGNC:1101	13_32362569_AT_A	0	0	0	0	0	BRCA2
HGNC:1101	13_32362572_TG_T	0	0	0	0	0	BRCA2
HGNC:1101	13_32362573_G_A	0	0	0	0	0	BRCA2
HGNC:1101	13_32362574_G_A	0	0	0	0	0	BRCA2
HGNC:1101	13_32362575_GT_G	0	0	0	0	0	BRCA2
HGNC:1101	13_32362580_T_A	0	0	0	0	0	BRCA2
HGNC:1101	13_32362580_T_TA	0	0	0	0	0	BRCA2
HGNC:1101	13_32362586_CTA_C	0	0	0	0	0	BRCA2
HGNC:1101	13_32362589_T_G	0	0	0	0	0	BRCA2
HGNC:1101	13_32362591_G_GA	0	0	0	0	0	BRCA2
HGNC:1101	13_32362593_TG_T	0	0	0	0	0	BRCA2
HGNC:1101	13_32362594_G_A	0	0	0	0	0	BRCA2
HGNC:1101	13_32362594_G_GGATC	0	0	0	0	0	BRCA2
HGNC:1101	13_32362595_G_C	7.959e-6	0	0	0	1.761e-5	BRCA2
HGNC:1101	13_32362596_A_T	0	0	0	0	0	BRCA2
HGNC:1101	13_32362600_T_TA	0	0	0	0	0	BRCA2
HGNC:1101	13_32362603_G_A	0	0	0	0	0	BRCA2
HGNC:1101	13_32362604_G_A	0	0	0	0	0	BRCA2
HGNC:1101	13_32362604_G_GAA	0	0	0	0	0	BRCA2
HGNC:1101	13_32362616_TA_T	0	0	0	0	0	BRCA2
HGNC:1101	13_32362619_GG_TT	0	0	0	0	0	BRCA2
HGNC:1101	13_32362625_T_A	0	0	0	0	0	BRCA2
HGNC:1101	13_32362626_GCCTTT_G	0	0	0	0	0	BRCA2
HGNC:1101	13_32362627_C_CGAAA	0	0	0	0	0	BRCA2
HGNC:1101	13_32362628_C_CGAAA	0	0	0	0	0	BRCA2
HGNC:1101	13_32362628_CT_C	0	0	0	0	0	BRCA2
HGNC:1101	13_32362635_AAGGAATTTGC_A	0	0	0	0	0	BRCA2
HGNC:1101	13_32362638_G_T	0	0	0	0	0	BRCA2
HGNC:1101	13_32362638_GAATTT_AG	0	0	0	0	0	BRCA2
HGNC:1101	13_32362640_AT_A	0	0	0	0	0	BRCA2
HGNC:1101	13_32362650_A_T	3.979e-6	0	0	0	8.802e-6	BRCA2
HGNC:1101	13_32362650_AG_A	0	0	0	0	0	BRCA2
HGNC:1101	13_32362654_G_GC	0	0	0	0	0	BRCA2
HGNC:1101	13_32362657_T_C	0	0	0	0	0	BRCA2
HGNC:1101	13_32362657_T_TC	0	0	0	0	0	BRCA2
HGNC:1101	13_32362660_GC_G	0	0	0	0	0	BRCA2
HGNC:1101	13_32362663_C_CA	0	0	0	0	0	BRCA2
HGNC:1101	13_32362665_GA_G	0	0	0	0	0	BRCA2
HGNC:1101	13_32362668_AG_A	0	0	0	0	0	BRCA2
HGNC:1101	13_32362674_C_CTT	0	0	0	0	0	BRCA2
HGNC:1101	13_32362674_CT_C	0	0	0	0	0	BRCA2
HGNC:1101	13_32362675_T_C	0	0	0	0	0	BRCA2
HGNC:1101	13_32362679_TC_T	0	0	0	0	0	BRCA2
HGNC:1101	13_32362680_C_T	0	0	0	0	0	BRCA2
HGNC:1101	13_32362691_C_A	0	0	0	0	0	BRCA2
HGNC:1101	13_32362691_C_G	0	0	0	0	0	BRCA2
HGNC:1101	13_32362692_A_G	0	0	0	0	0	BRCA2
HGNC:1101	13_32362693_G_A	3.982e-6	0	0	0	8.811e-6	BRCA2
HGNC:1101	13_32362693_G_C	0	0	0	0	0	BRCA2
HGNC:1101	13_32362694_G_A	0	0	0	0	0	BRCA2
HGNC:1101	13_32362694_G_T	0	0	0	0	0	BRCA2
HGNC:1101	13_32362695_C_A	0	0	0	0	0	BRCA2
HGNC:1101	13_32362695_C_G	0	0	0	0	0	BRCA2
HGNC:1101	13_32362695_CAA_C	0	0	0	0	0	BRCA2
HGNC:1101	13_32363176_TA_AG	0	0	0	0	0	BRCA2
HGNC:1101	13_32363176_TA_T	0	0	0	0	0	BRCA2
HGNC:1101	13_32363176_TAG_AA	0	0	0	0	0	BRCA2
HGNC:1101	13_32363177_A_G	0	0	0	0	0	BRCA2
HGNC:1101	13_32363177_A_T	0	0	0	0	0	BRCA2
HGNC:1101	13_32363177_AGATAT_A	0	0	0	0	0	BRCA2
HGNC:1101	13_32363178_G_A	0	0	0	0	0	BRCA2
HGNC:1101	13_32363178_G_C	4.006e-6	0	0	0	8.868e-6	BRCA2
HGNC:1101	13_32363178_G_T	0	0	0	0	0	BRCA2
HGNC:1101	13_32363180_T_G	0	0	0	0	0	BRCA2
HGNC:1101	13_32363182_T_A	0	0	0	0	0	BRCA2
HGNC:1101	13_32363182_T_G	0	0	0	0	0	BRCA2
HGNC:1101	13_32363185_T_TA	0	0	0	0	0	BRCA2
HGNC:1101	13_32363186_A_AC	0	0	0	0	0	BRCA2
HGNC:1101	13_32363187_CG_C	0	0	0	0	0	BRCA2
HGNC:1101	13_32363189_G_A	3.996e-6	0	0	0	8.846e-6	BRCA2
HGNC:1101	13_32363189_G_T	0	0	0	0	0	BRCA2
HGNC:1101	13_32363189_GA_G	0	0	0	0	0	BRCA2
HGNC:1101	13_32363190_A_T	0	0	0	0	0	BRCA2
HGNC:1101	13_32363198_A_T	0	0	0	0	0	BRCA2
HGNC:1101	13_32363199_GA_G	0	0	0	0	0	BRCA2
HGNC:1101	13_32363203_C_CAGAAGAT	0	0	0	0	0	BRCA2
HGNC:1101	13_32363204_A_T	0	0	0	0	0	BRCA2
HGNC:1101	13_32363204_AG_TA	0	0	0	0	0	BRCA2
HGNC:1101	13_32363207_AGATCGGCTATAAAAAAGATAATG_A	0	0	0	0	0	BRCA2
HGNC:1101	13_32363210_TC_T	0	0	0	0	0	BRCA2
HGNC:1101	13_32363211_C_A	0	0	0	0	0	BRCA2
HGNC:1101	13_32363211_C_T	0	0	0	0	0	BRCA2
HGNC:1101	13_32363211_CGGCTATAAAAAAGATAATGGAAA_C	0	0	0	0	0	BRCA2
HGNC:1101	13_32363217_T_TA	0	0	0	0	0	BRCA2
HGNC:1101	13_32363217_TA_T	0	0	0	0	0	BRCA2
HGNC:1101	13_32363217_TAA_T	0	0	0	0	0	BRCA2
HGNC:1101	13_32363222_AAG_A	0	0	0	0	0	BRCA2
HGNC:1101	13_32363225_A_G	3.983e-6	0	0	5.438e-5	0	BRCA2
HGNC:1101	13_32363229_TG_T	0	0	0	0	0	BRCA2
HGNC:1101	13_32363230_GGA_G	0	0	0	0	0	BRCA2
HGNC:1101	13_32363231_G_T	0	0	0	0	0	BRCA2
HGNC:1101	13_32363231_GA_G	0	0	0	0	0	BRCA2
HGNC:1101	13_32363233_A_AAG	0	0	0	0	0	BRCA2
HGNC:1101	13_32363240_GAC_G	0	0	0	0	0	BRCA2
HGNC:1101	13_32363248_T_TGCAAAAAC	0	0	0	0	0	BRCA2
HGNC:1101	13_32363250_C_CA	0	0	0	0	0	BRCA2
HGNC:1101	13_32363250_C_CAA	0	0	0	0	0	BRCA2
HGNC:1101	13_32363250_C_CT	0	0	0	0	0	BRCA2
HGNC:1101	13_32363250_CA_C	0	0	0	0	0	BRCA2
HGNC:1101	13_32363251_A_AT	0	0	0	0	0	BRCA2
HGNC:1101	13_32363254_AAC_A	0	0	0	0	0	BRCA2
HGNC:1101	13_32363257_AC_A	0	0	0	0	0	BRCA2
HGNC:1101	13_32363258_CT_C	0	0	0	0	0	BRCA2
HGNC:1101	13_32363259_T_C	0	0	0	0	0	BRCA2
HGNC:1101	13_32363262_TTC_T	0	0	0	0	0	BRCA2
HGNC:1101	13_32363265_T_C	0	0	0	0	0	BRCA2
HGNC:1101	13_32363266_CTG_C	0	0	0	0	0	BRCA2
HGNC:1101	13_32363268_G_GTT	0	0	0	0	0	BRCA2
HGNC:1101	13_32363268_GT_G	0	0	0	0	0	BRCA2
HGNC:1101	13_32363269_T_A	0	0	0	0	0	BRCA2
HGNC:1101	13_32363270_G_GTT	0	0	0	0	0	BRCA2
HGNC:1101	13_32363272_TTC_T	0	0	0	0	0	BRCA2
HGNC:1101	13_32363286_C_G	0	0	0	0	0	BRCA2
HGNC:1101	13_32363287_AT_A	0	0	0	0	0	BRCA2
HGNC:1101	13_32363288_TTGAGCGCAAATATATC_T	0	0	0	0	0	BRCA2
HGNC:1101	13_32363289_T_A	0	0	0	0	0	BRCA2
HGNC:1101	13_32363311_TTCTAGCAA_T	0	0	0	0	0	BRCA2
HGNC:1101	13_32363313_C_AGCAATAAAACTAGTAGTGCAGCTGAAACT	0	0	0	0	0	BRCA2
HGNC:1101	13_32363314_T_TA	0	0	0	0	0	BRCA2
HGNC:1101	13_32363331_GT_G	0	0	0	0	0	BRCA2
HGNC:1101	13_32363342_C_T	0	0	0	0	0	BRCA2
HGNC:1101	13_32363342_CA_C	0	0	0	0	0	BRCA2
HGNC:1101	13_32363345_A_T	0	0	0	0	0	BRCA2
HGNC:1101	13_32363348_GT_G	0	0	0	0	0	BRCA2
HGNC:1101	13_32363360_G_GAACTTACAGATGGGTGGTATGCTGTTAAGGCCCAGTT	0	0	0	0	0	BRCA2
HGNC:1101	13_32363365_TA_T	0	0	0	0	0	BRCA2
HGNC:1101	13_32363367_C_A	0	0	0	0	0	BRCA2
HGNC:1101	13_32363367_C_G	0	0	0	0	0	BRCA2
HGNC:1101	13_32363369_G_C	0	0	0	0	0	BRCA2
HGNC:1101	13_32363370_A_ATGGG	0	0	0	0	0	BRCA2
HGNC:1101	13_32363370_A_G	0	0	0	0	0	BRCA2
HGNC:1101	13_32363370_A_T	0	0	0	0	0	BRCA2
HGNC:1101	13_32363372_G_T	0	0	0	0	0	BRCA2
HGNC:1101	13_32363373_G_T	0	0	0	0	0	BRCA2
HGNC:1101	13_32363376_G_A	0	0	0	0	0	BRCA2
HGNC:1101	13_32363376_GGTATGCTGTTA_TT	0	0	0	0	0	BRCA2
HGNC:1101	13_32363377_G_A	0	0	0	0	0	BRCA2
HGNC:1101	13_32363380_T_A	0	0	0	0	0	BRCA2
HGNC:1101	13_32363390_GC_G	0	0	0	0	0	BRCA2
HGNC:1101	13_32363393_C_T	0	0	0	0	0	BRCA2
HGNC:1101	13_32363395_GTTAGATCC_G	0	0	0	0	0	BRCA2
HGNC:1101	13_32363397_T_A	0	0	0	0	0	BRCA2
HGNC:1101	13_32363397_T_G	0	0	0	0	0	BRCA2
HGNC:1101	13_32363400_ATCCTCCCCTC_A	0	0	0	0	0	BRCA2
HGNC:1101	13_32363401_TC_T	0	0	0	0	0	BRCA2
HGNC:1101	13_32363404_T_TC	3.997e-6	0	0	0	8.887e-6	BRCA2
HGNC:1101	13_32363404_TC_T	0	0	0	0	0	BRCA2
HGNC:1101	13_32363404_TCC_T	0	0	0	0	0	BRCA2
HGNC:1101	13_32363407_CCT_C	0	0	0	0	0	BRCA2
HGNC:1101	13_32363408_CT_C	0	0	0	0	0	BRCA2
HGNC:1101	13_32363409_T_TAG	0	0	0	0	0	BRCA2
HGNC:1101	13_32363410_C_CAG	0	0	0	0	0	BRCA2
HGNC:1101	13_32363412_T_A	0	0	0	0	0	BRCA2
HGNC:1101	13_32363413_AGCTG_A	0	0	0	0	0	BRCA2
HGNC:1101	13_32363419_C_CT	0	0	0	0	0	BRCA2
HGNC:1101	13_32363419_CTTAAA_C	0	0	0	0	0	BRCA2
HGNC:1101	13_32363421_T_A	0	0	0	0	0	BRCA2
HGNC:1101	13_32363424_AG_A	0	0	0	0	0	BRCA2
HGNC:1101	13_32363429_G_GA	0	0	0	0	0	BRCA2
HGNC:1101	13_32363432_A_AGACT	0	0	0	0	0	BRCA2
HGNC:1101	13_32363432_AGACT_A	0	0	0	0	0	BRCA2
HGNC:1101	13_32363435_C_CT	0	0	0	0	0	BRCA2
HGNC:1101	13_32363437_GAC_G	0	0	0	0	0	BRCA2
HGNC:1101	13_32363439_CAGTT_C	0	0	0	0	0	BRCA2
HGNC:1101	13_32363447_C_T	0	0	0	0	0	BRCA2
HGNC:1101	13_32363447_CAG_C	0	0	0	0	0	BRCA2
HGNC:1101	13_32363449_GA_G	0	0	0	0	0	BRCA2
HGNC:1101	13_32363453_A_AT	0	0	0	0	0	BRCA2
HGNC:1101	13_32363469_CA_C	0	0	0	0	0	BRCA2
HGNC:1101	13_32363471_GA_G	0	0	0	0	0	BRCA2
HGNC:1101	13_32363474_CT_TA	0	0	0	0	0	BRCA2
HGNC:1101	13_32363475_TGGTG_T	0	0	0	0	0	BRCA2
HGNC:1101	13_32363481_G_GCT	0	0	0	0	0	BRCA2
HGNC:1101	13_32363485_TC_T	0	0	0	0	0	BRCA2
HGNC:1101	13_32363491_T_TG	0	0	0	0	0	BRCA2
HGNC:1101	13_32363497_T_A	0	0	0	0	0	BRCA2
HGNC:1101	13_32363497_T_TAC	0	0	0	0	0	BRCA2
HGNC:1101	13_32363497_TAC_T	0	0	0	0	0	BRCA2
HGNC:1101	13_32363502_CT_C	0	0	0	0	0	BRCA2
HGNC:1101	13_32363509_AG_A	0	0	0	0	0	BRCA2
HGNC:1101	13_32363510_GC_G	0	0	0	0	0	BRCA2
HGNC:1101	13_32363516_G_T	0	0	0	0	0	BRCA2
HGNC:1101	13_32363516_GAATCTCTTATGTTA_G	0	0	0	0	0	BRCA2
HGNC:1101	13_32363517_A_AAT	0	0	0	0	0	BRCA2
HGNC:1101	13_32363522_C_CT	0	0	0	0	0	BRCA2
HGNC:1101	13_32363523_T_TTA	0	0	0	0	0	BRCA2
HGNC:1101	13_32363524_T_TA	0	0	0	0	0	BRCA2
HGNC:1101	13_32363526_T_TA	0	0	0	0	0	BRCA2
HGNC:1101	13_32363528_TTAAAG_T	0	0	0	0	0	BRCA2
HGNC:1101	13_32363529_T_G	0	0	0	0	0	BRCA2
HGNC:1101	13_32363529_TA_T	0	0	0	0	0	BRCA2
HGNC:1101	13_32363531_A_T	0	0	0	0	0	BRCA2
HGNC:1101	13_32363531_AAG_A	0	0	0	0	0	BRCA2
HGNC:1101	13_32363534_G_A	0	0	0	0	0	BRCA2
HGNC:1101	13_32363535_T_C	0	0	0	0	0	BRCA2
HGNC:1101	13_32363535_T_G	0	0	0	0	0	BRCA2
HGNC:1101	13_32370400_A_C	0	0	0	0	0	BRCA2
HGNC:1101	13_32370400_A_G	0	0	0	0	0	BRCA2
HGNC:1101	13_32370401_G_A	0	0	0	0	0	BRCA2
HGNC:1101	13_32370401_G_T	0	0	0	0	0	BRCA2
HGNC:1101	13_32370408_GCTAA_G	0	0	0	0	0	BRCA2
HGNC:1101	13_32370412_AC_A	0	0	0	0	0	BRCA2
HGNC:1101	13_32370414_AGTACTCG_CA	0	0	0	0	0	BRCA2
HGNC:1101	13_32370416_TA_T	0	0	0	0	0	BRCA2
HGNC:1101	13_32370417_A_AC	0	0	0	0	0	BRCA2
HGNC:1101	13_32370417_AC_A	0	0	0	0	0	BRCA2
HGNC:1101	13_32370419_TC_T	0	0	0	0	0	BRCA2
HGNC:1101	13_32370425_TG_T	0	0	0	0	0	BRCA2
HGNC:1101	13_32370431_CTG_C	0	0	0	0	0	BRCA2
HGNC:1101	13_32370432_T_C	0	0	0	0	0	BRCA2
HGNC:1101	13_32370433_G_A	0	0	0	0	0	BRCA2
HGNC:1101	13_32370433_G_C	0	0	0	0	0	BRCA2
HGNC:1101	13_32370434_G_A	0	0	0	0	0	BRCA2
HGNC:1101	13_32370443_AC_A	0	0	0	0	0	BRCA2
HGNC:1101	13_32370444_CTTGGATTCTT_A	0	0	0	0	0	BRCA2
HGNC:1101	13_32370444_CTTGGATTCTT_AAG	0	0	0	0	0	BRCA2
HGNC:1101	13_32370444_CTTGGATTCTT_AGG	0	0	0	0	0	BRCA2
HGNC:1101	13_32370445_T_C	0	0	0	0	0	BRCA2
HGNC:1101	13_32370447_G_A	7.955e-6	0	5.783e-5	0	0	BRCA2
HGNC:1101	13_32370447_G_T	0	0	0	0	0	BRCA2
HGNC:1101	13_32370448_G_AA	0	0	0	0	0	BRCA2
HGNC:1101	13_32370452_CT_C	0	0	0	0	0	BRCA2
HGNC:1101	13_32370453_TTTCCTGACCCTA_T	0	0	0	0	0	BRCA2
HGNC:1101	13_32370458_TGACCCTA_T	0	0	0	0	0	BRCA2
HGNC:1101	13_32370460_A_AC	0	0	0	0	0	BRCA2
HGNC:1101	13_32370462_C_CCTAG	0	0	0	0	0	BRCA2
HGNC:1101	13_32370464_TA_T	0	0	0	0	0	BRCA2
HGNC:1101	13_32370464_TAG_AA	0	0	0	0	0	BRCA2
HGNC:1101	13_32370465_A_AG	0	0	0	0	0	BRCA2
HGNC:1101	13_32370465_A_T	0	0	0	0	0	BRCA2
HGNC:1101	13_32370469_CT_C	0	0	0	0	0	BRCA2
HGNC:1101	13_32370470_TTT_AAAA	0	0	0	0	0	BRCA2
HGNC:1101	13_32370471_TTT_AAAA	0	0	0	0	0	BRCA2
HGNC:1101	13_32370483_TTA_T	0	0	0	0	0	BRCA2
HGNC:1101	13_32370484_T_TA	0	0	0	0	0	BRCA2
HGNC:1101	13_32370484_TAT_C	0	0	0	0	0	BRCA2
HGNC:1101	13_32370485_AT_A	0	0	0	0	0	BRCA2
HGNC:1101	13_32370485_ATCATCGCTTT_A	0	0	0	0	0	BRCA2
HGNC:1101	13_32370487_C_G	0	0	0	0	0	BRCA2
HGNC:1101	13_32370490_C_A	0	0	0	0	0	BRCA2
HGNC:1101	13_32370492_C_CT	0	0	0	0	0	BRCA2
HGNC:1101	13_32370492_CT_C	0	0	0	0	0	BRCA2
HGNC:1101	13_32370500_TGATGGAG_T	0	0	0	0	0	BRCA2
HGNC:1101	13_32370503_T_TC	0	0	0	0	0	BRCA2
HGNC:1101	13_32370504_G_GC	0	0	0	0	0	BRCA2
HGNC:1101	13_32370505_G_GA	0	0	0	0	0	BRCA2
HGNC:1101	13_32370506_AG_A	0	0	0	0	0	BRCA2
HGNC:1101	13_32370521_T_A	0	0	0	0	0	BRCA2
HGNC:1101	13_32370531_A_AT	3.978e-6	0	0	0	8.795e-6	BRCA2
HGNC:1101	13_32370531_AT_A	0	0	0	0	0	BRCA2
HGNC:1101	13_32370533_TATTCAAAG_T	0	0	0	0	0	BRCA2
HGNC:1101	13_32370534_A_AT	0	0	0	0	0	BRCA2
HGNC:1101	13_32370539_AAG_A	0	0	0	0	0	BRCA2
HGNC:1101	13_32370540_A_T	0	0	0	0	0	BRCA2
HGNC:1101	13_32370541_GAGCATACCCTATAC_G	0	0	0	0	0	BRCA2
HGNC:1101	13_32370543_GC_G	0	0	0	0	0	BRCA2
HGNC:1101	13_32370548_C_A	3.979e-6	0	0	0	0	BRCA2
HGNC:1101	13_32370548_C_G	0	0	0	0	0	BRCA2
HGNC:1101	13_32370548_CCCTATACAGGTATGATG_C	0	0	0	0	0	BRCA2
HGNC:1101	13_32370555_C_T	0	0	0	0	0	BRCA2
HGNC:1101	13_32370556_A_G	0	0	0	0	0	BRCA2
HGNC:1101	13_32370558_G_A	0	0	0	0	0	BRCA2
HGNC:1101	13_32370558_G_T	0	0	0	0	0	BRCA2
HGNC:1101	13_32370559_T_C	0	0	0	0	0	BRCA2
HGNC:1101	13_32370560_A_G	0	0	0	0	0	BRCA2
HGNC:1101	13_32370954_A_C	0	0	0	0	0	BRCA2
HGNC:1101	13_32370954_AGT_A	0	0	0	0	0	BRCA2
HGNC:1101	13_32370955_G_A	0	0	0	0	0	BRCA2
HGNC:1101	13_32370955_G_T	0	0	0	0	0	BRCA2
HGNC:1101	13_32370955_GTG_TCCATTACA	0	0	0	0	0	BRCA2
HGNC:1101	13_32370955_GTGGATGGAG_CT	0	0	0	0	0	BRCA2
HGNC:1101	13_32370958_G_A	0	0	0	0	0	BRCA2
HGNC:1101	13_32370962_G_T	0	0	0	0	0	BRCA2
HGNC:1101	13_32370965_A_T	0	0	0	0	0	BRCA2
HGNC:1101	13_32370968_AC_A	0	0	0	0	0	BRCA2
HGNC:1101	13_32370972_C_A	0	0	0	0	0	BRCA2
HGNC:1101	13_32370972_C_G	0	0	0	0	0	BRCA2
HGNC:1101	13_32370972_CA_C	0	0	0	0	0	BRCA2
HGNC:1101	13_32370980_TTA_T	0	0	0	0	0	BRCA2
HGNC:1101	13_32370981_T_A	0	0	0	0	0	BRCA2
HGNC:1101	13_32370981_T_G	0	0	0	0	0	BRCA2
HGNC:1101	13_32370985_C_A	0	0	0	0	0	BRCA2
HGNC:1101	13_32370985_CA_C	0	0	0	0	0	BRCA2
HGNC:1101	13_32370994_CA_C	0	0	0	0	0	BRCA2
HGNC:1101	13_32370998_G_GA	0	0	0	0	0	BRCA2
HGNC:1101	13_32370998_GAA_G	0	0	0	0	0	BRCA2
HGNC:1101	13_32371000_AAG_A	1.195e-5	0	0	0	2.644e-5	BRCA2
HGNC:1101	13_32371000_AAGAG_A	0	0	0	0	0	BRCA2
HGNC:1101	13_32371004_G_T	0	0	0	0	0	BRCA2
HGNC:1101	13_32371010_GA_G	0	0	0	0	0	BRCA2
HGNC:1101	13_32371012_AAAGG_A	0	0	0	0	0	BRCA2
HGNC:1101	13_32371014_AG_A	0	0	0	0	0	BRCA2
HGNC:1101	13_32371016_G_T	0	0	0	0	0	BRCA2
HGNC:1101	13_32371023_CA_C	0	0	0	0	0	BRCA2
HGNC:1101	13_32371025_A_T	0	0	0	0	0	BRCA2
HGNC:1101	13_32371027_AT_A	0	0	0	0	0	BRCA2
HGNC:1101	13_32371028_T_TA	0	0	0	0	0	BRCA2
HGNC:1101	13_32371028_T_TATGTGGAG	0	0	0	0	0	BRCA2
HGNC:1101	13_32371029_AT_A	0	0	0	0	0	BRCA2
HGNC:1101	13_32371030_T_A	0	0	0	0	0	BRCA2
HGNC:1101	13_32371030_T_G	0	0	0	0	0	BRCA2
HGNC:1101	13_32371032_TG_T	0	0	0	0	0	BRCA2
HGNC:1101	13_32371034_GA_C	0	0	0	0	0	BRCA2
HGNC:1101	13_32371037_GC_G	0	0	0	0	0	BRCA2
HGNC:1101	13_32371043_C_T	0	0	0	0	0	BRCA2
HGNC:1101	13_32371043_CA_C	0	0	0	0	0	BRCA2
HGNC:1101	13_32371043_CAA_C	0	0	0	0	0	BRCA2
HGNC:1101	13_32371046_AAG_A	0	0	0	0	0	BRCA2
HGNC:1101	13_32371049_A_T	0	0	0	0	0	BRCA2
HGNC:1101	13_32371052_C_CT	0	0	0	0	0	BRCA2
HGNC:1101	13_32371052_CTA_C	0	0	0	0	0	BRCA2
HGNC:1101	13_32371055_G_GA	0	0	0	0	0	BRCA2
HGNC:1101	13_32371058_GC_G	0	0	0	0	0	BRCA2
HGNC:1101	13_32371060_C_CT	0	0	0	0	0	BRCA2
HGNC:1101	13_32371062_T_A	0	0	0	0	0	BRCA2
HGNC:1101	13_32371068_C_CT	0	0	0	0	0	BRCA2
HGNC:1101	13_32371073_AT_A	0	0	0	0	0	BRCA2
HGNC:1101	13_32371076_C_T	0	0	0	0	0	BRCA2
HGNC:1101	13_32371079_G_T	0	0	0	0	0	BRCA2
HGNC:1101	13_32371088_G_T	0	0	0	0	0	BRCA2
HGNC:1101	13_32371096_TG_T	0	0	0	0	0	BRCA2
HGNC:1101	13_32371097_G_T	0	0	0	0	0	BRCA2
HGNC:1101	13_32371101_G_A	0	0	0	0	0	BRCA2
HGNC:1101	13_32371101_G_T	0	0	0	0	0	BRCA2
HGNC:1101	13_32376642_TGAATTAATAATCCTTTTGTTTTCTTA_T	0	0	0	0	0	BRCA2
HGNC:1101	13_32376668_A_G	0	0	0	0	0	BRCA2
HGNC:1101	13_32376668_A_T	0	0	0	0	0	BRCA2
HGNC:1101	13_32376669_G_A	0	0	0	0	0	BRCA2
HGNC:1101	13_32376669_G_GA	0	0	0	0	0	BRCA2
HGNC:1101	13_32376672_AAC_A	0	0	0	0	0	BRCA2
HGNC:1101	13_32376678_A_ATT	0	0	0	0	0	BRCA2
HGNC:1101	13_32376679_CA_C	0	0	0	0	0	BRCA2
HGNC:1101	13_32376679_CAA_C	0	0	0	0	0	BRCA2
HGNC:1101	13_32376681_A_T	0	0	0	0	0	BRCA2
HGNC:1101	13_32376681_AAACC_A	0	0	0	0	0	BRCA2
HGNC:1101	13_32376683_AC_A	0	0	0	0	0	BRCA2
HGNC:1101	13_32376686_AT_A	0	0	0	0	0	BRCA2
HGNC:1101	13_32376689_T_G	0	0	0	0	0	BRCA2
HGNC:1101	13_32376691_T_TA	0	0	0	0	0	BRCA2
HGNC:1101	13_32376697_C_G	0	0	0	0	0	BRCA2
HGNC:1101	13_32376699_CG_C	0	0	0	0	0	BRCA2
HGNC:1101	13_32376705_C_CT	0	0	0	0	0	BRCA2
HGNC:1101	13_32376709_CAA_C	0	0	0	0	0	BRCA2
HGNC:1101	13_32376712_GA_G	0	0	0	0	0	BRCA2
HGNC:1101	13_32376714_C_T	0	0	0	0	0	BRCA2
HGNC:1101	13_32376716_GC_G	0	0	0	0	0	BRCA2
HGNC:1101	13_32376717_C_T	0	0	0	0	0	BRCA2
HGNC:1101	13_32376732_C_T	0	0	0	0	0	BRCA2
HGNC:1101	13_32376737_TG_T	0	0	0	0	0	BRCA2
HGNC:1101	13_32376742_C_CAG	0	0	0	0	0	BRCA2
HGNC:1101	13_32376744_G_T	0	0	0	0	0	BRCA2
HGNC:1101	13_32376747_C_CAG	0	0	0	0	0	BRCA2
HGNC:1101	13_32376747_C_CT	0	0	0	0	0	BRCA2
HGNC:1101	13_32376749_TTATG_T	0	0	0	0	0	BRCA2
HGNC:1101	13_32376753_GAA_G	0	0	0	0	0	BRCA2
HGNC:1101	13_32376760_TG_T	0	0	0	0	0	BRCA2
HGNC:1101	13_32376762_A_T	0	0	0	0	0	BRCA2
HGNC:1101	13_32376762_AAGAATGCAGC_A	0	0	0	0	0	BRCA2
HGNC:1101	13_32376766_AT_A	0	0	0	0	0	BRCA2
HGNC:1101	13_32376780_G_GCTTA	0	0	0	0	0	BRCA2
HGNC:1101	13_32376781_C_CCTTA	0	0	0	0	0	BRCA2
HGNC:1101	13_32376784_A_AC	0	0	0	0	0	BRCA2
HGNC:1101	13_32376790_AG_A	0	0	0	0	0	BRCA2
HGNC:1101	13_32376791_G_A	3.985e-6	0	2.896e-5	0	0	BRCA2
HGNC:1101	13_32376792_G_A	0	0	0	0	0	BRCA2
HGNC:1101	13_32376792_G_C	0	0	0	0	0	BRCA2
HGNC:1101	13_32376792_G_T	3.986e-6	0	0	0	0	BRCA2
HGNC:1101	13_32376794_G_C	0	0	0	0	0	BRCA2
HGNC:1101	13_32376795_A_G	0	0	0	0	0	BRCA2
HGNC:1101	13_32376796_G_A	0	0	0	0	0	BRCA2
HGNC:1101	13_32378939_ACCTACAACACAGAAACAATGATATTACCTACCCCATGGACTGTTGTGAAGATTAAATGAATTAGTACATTTACTACACATAGATCTATTTCTCAAAATAATGAGCATTCAGATATTAGCCATCTGTAATGTAGTTGGTGATGATTATGATTATTAGAGTACATTTATAATTGGAGGATCATTTTTGCCGTAGGGAAATAGAATTATTAATAGTTTGAGGCACCTGAGAATATTATGTGAGAAACTGATTACATTAACCACACCCTTAAGATGAGCTCTAATTTTGTTGTATTTGTCCTGTTTAAAGCCATCTAGTTACAATAGATGGAACTTTTTTGTTCTGATTGCTTTTTATTCCAATATCTTAAATGGTCACAGGGTTATTTCAGTGAAGAGCAGTTAAGAGCCTTGAATAATCACAGGCAAATGTTGAATGATAAGAAACAAGCTCAGATCCAGTTGGAAATTAGGAAGGCCATGGAATCTGCTGAACAAAAGGAACAAGGTTTATCAAGGGATGTCACAACCGTGTGGAAGTTGCGTATTGTAAGCTATTCAAAAAAAGAAAAAGATTCAGGTAAGTATGTAAATGCTTTGTTTTTATCAGTTTTATTAACTTAAAAAATGACCTTACTAACAAAATGATTATAAATCCAGATAAAGTATAAAGTTAGTTTATATCAGAGAAGCAAAATCCACTACTAATGCCCACAAAGAGATAATATAAAAGAGGATCTGTATTTATTTTGAAACAAACATTTAAATGATAATCACTTCTTCCATTGCATCTTTCTCATCTTTCTCCAAACAGTTATACTGAGTATTTGGCGTCCATCATCAGATTTATATTCTCTGTTAACAGAAGGAAAGAGATACAGAATTTATCATCTTGCAACTTCAAAATCTAAAAGTAAATCTGAAAGAGCTAACATACAGTTAGCAGCGACAAAAAAAACTCAGTATCAACAACTACCGGTACAAACCTTTCATTGTAATTTTTCAGTTTTGATAAGTGCTTGTTAGTTTATGGAATCTCCATATGTTGAATTTTTGTTTTGTTTTCTGTAGGTTTCAGATGAAATTTTATTTCAGATTTACCAGCCACGGGAGCCCCTTCACTTCAGCAAATTTTTAGATCCAGACTTTCAGCCATCTTGTTCTGAGGTGGACCTAATAGGATTTGTCGTTTCTGTTGTGAAAAAAACAGGTAATGCACAATATAGTTAATTTTTTTTATTGATTCTTTTAAAAAACATTGTCTTTTAAAATCTCTTATGATTAGTTGGAGCTACCAGTTGGCAAATTTGCTAGCTAACTAGTGATCTGAAAGTAAGCCTCTTTGAACCTCTGATTTTTCATGAAAAGCAATTCTCTCAATTCTATATTATTTCAAGGGTAACAAGTTACATCCTAGTCTGTGTACTTAATTTTATAGAAATTGTCCTTAATTTTATTTTCTGCAATTTATGTTTTCTTACTATTTCTGGTGTATGTGTTTATCCCATTGTGATGTTATATTGGTGTCCTCAATTTATTTCCTTAGCCATACACTCTACTTTTCATTGTACAGGGCTATTTATTATCTCAGAGTCAAGCTTTTTTTTTTTTTTTTTTTTCCCCGAGATGGAGTCTCACTCTGTTGCCCAGGCTGGAGTGCAGTGGCGCTATCTCAGCCCACTGCAAGTTCTGCCTCCCAGGTTCACACCATTCTCCTGCCTCAGCCTCCCGAGTAGCTGGGACTACATATACCCGCCACCGAGCCTGGCCAATTTTTTGTATTTTTAGTAGAGTCGGGGTTTCACCGTGTTAACCAGGATAGTCTAAATCTCCTGACCTCGTGATCTACCAGCCTCGGCCTCCCAAAGTGCTGGGATTACAGGCGTGAG_A	0	0	0	0	0	BRCA2
HGNC:1101	13_32379315_A_AGGGTTATTTCAGTGAAGAGCAGT	0	0	0	0	0	BRCA2
HGNC:1101	13_32379315_A_C	0	0	0	0	0	BRCA2
HGNC:1101	13_32379315_A_G	0	0	0	0	0	BRCA2
HGNC:1101	13_32379315_AG_A	0	0	0	0	0	BRCA2
HGNC:1101	13_32379316_G_C	0	0	0	0	0	BRCA2
HGNC:1101	13_32379316_G_GGGTTATTTCAGTGAAGAGC	0	0	0	0	0	BRCA2
HGNC:1101	13_32379316_G_T	0	0	0	0	0	BRCA2
HGNC:1101	13_32379321_ATT_A	0	0	0	0	0	BRCA2
HGNC:1101	13_32379322_T_G	0	0	0	0	0	BRCA2
HGNC:1101	13_32379322_TTTCAGTG_T	0	0	0	0	0	BRCA2
HGNC:1101	13_32379324_TCAGTGAAGAG_T	0	0	0	0	0	BRCA2
HGNC:1101	13_32379332_G_T	0	0	0	0	0	BRCA2
HGNC:1101	13_32379335_C_T	0	0	0	0	0	BRCA2
HGNC:1101	13_32379339_T_A	0	0	0	0	0	BRCA2
HGNC:1101	13_32379339_T_G	0	0	0	0	0	BRCA2
HGNC:1101	13_32379349_GA_G	0	0	0	0	0	BRCA2
HGNC:1101	13_32379352_TA_T	0	0	0	0	0	BRCA2
HGNC:1101	13_32379357_AC_A	0	0	0	0	0	BRCA2
HGNC:1101	13_32379358_CAGGCA_C	0	0	0	0	0	BRCA2
HGNC:1101	13_32379361_GC_G	0	0	0	0	0	BRCA2
HGNC:1101	13_32379365_A_ATG	0	0	0	0	0	BRCA2
HGNC:1101	13_32379369_TG_T	0	0	0	0	0	BRCA2
HGNC:1101	13_32379376_TAAGA_T	0	0	0	0	0	BRCA2
HGNC:1101	13_32379376_TAAGAAAC_T	0	0	0	0	0	BRCA2
HGNC:1101	13_32379379_GAAAC_G	0	0	0	0	0	BRCA2
HGNC:1101	13_32379383_C_T	0	0	0	0	0	BRCA2
HGNC:1101	13_32379388_T_TG	0	0	0	0	0	BRCA2
HGNC:1101	13_32379389_C_CG	0	0	0	0	0	BRCA2
HGNC:1101	13_32379391_GA_G	0	0	0	0	0	BRCA2
HGNC:1101	13_32379399_T_A	0	0	0	0	0	BRCA2
HGNC:1101	13_32379401_G_T	0	0	0	0	0	BRCA2
HGNC:1101	13_32379401_GA_G	0	0	0	0	0	BRCA2
HGNC:1101	13_32379406_TAGGA_T	0	0	0	0	0	BRCA2
HGNC:1101	13_32379410_A_CT	0	0	0	0	0	BRCA2
HGNC:1101	13_32379411_A_AGG	0	0	0	0	0	BRCA2
HGNC:1101	13_32379428_G_GA	0	0	0	0	0	BRCA2
HGNC:1101	13_32379431_C_CA	0	0	0	0	0	BRCA2
HGNC:1101	13_32379431_C_T	3.99e-6	0	0	0	0	BRCA2
HGNC:1101	13_32379431_CA_C	0	0	0	0	0	BRCA2
HGNC:1101	13_32379437_G_T	0	0	0	0	0	BRCA2
HGNC:1101	13_32379440_C_T	0	0	0	0	0	BRCA2
HGNC:1101	13_32379445_TTTATCAAGGGATGTCACAACCGTGTGGAAGTTGCGTATTGTAAGCTATTCAAAAAAAGAAAAAGA_T	0	0	0	0	0	BRCA2
HGNC:1101	13_32379448_AT_A	0	0	0	0	0	BRCA2
HGNC:1101	13_32379450_C_CA	0	0	0	0	0	BRCA2
HGNC:1101	13_32379450_C_G	0	0	0	0	0	BRCA2
HGNC:1101	13_32379459_TCA_T	0	0	0	0	0	BRCA2
HGNC:1101	13_32379461_AC_A	0	0	0	0	0	BRCA2
HGNC:1101	13_32379464_ACCGTGTGGAAG_TCCC	0	0	0	0	0	BRCA2
HGNC:1101	13_32379471_G_A	0	0	0	0	0	BRCA2
HGNC:1101	13_32379472_G_A	0	0	0	0	0	BRCA2
HGNC:1101	13_32379472_G_GA	0	0	0	0	0	BRCA2
HGNC:1101	13_32379472_GA_G	0	0	0	0	0	BRCA2
HGNC:1101	13_32379473_A_T	0	0	0	0	0	BRCA2
HGNC:1101	13_32379475_G_GTTGC	0	0	0	0	0	BRCA2
HGNC:1101	13_32379475_GT_G	0	0	0	0	0	BRCA2
HGNC:1101	13_32379477_T_A	0	0	0	0	0	BRCA2
HGNC:1101	13_32379480_G_GT	0	0	0	0	0	BRCA2
HGNC:1101	13_32379485_GT_G	0	0	0	0	0	BRCA2
HGNC:1101	13_32379491_TA_T	0	0	0	0	0	BRCA2
HGNC:1101	13_32379493_T_A	0	0	0	0	0	BRCA2
HGNC:1101	13_32379493_T_G	0	0	0	0	0	BRCA2
HGNC:1101	13_32379495_C_A	0	0	0	0	0	BRCA2
HGNC:1101	13_32379495_C_CA	0	0	0	0	0	BRCA2
HGNC:1101	13_32379495_C_G	0	0	0	0	0	BRCA2
HGNC:1101	13_32379495_CA_C	0	0	0	0	0	BRCA2
HGNC:1101	13_32379497_A_T	0	0	0	0	0	BRCA2
HGNC:1101	13_32379499_AAAAG_A	0	0	0	0	0	BRCA2
HGNC:1101	13_32379500_A_T	0	0	0	0	0	BRCA2
HGNC:1101	13_32379501_AAG_A	0	0	0	0	0	BRCA2
HGNC:1101	13_32379502_AG_A	0	0	0	0	0	BRCA2
HGNC:1101	13_32379503_G_GA	0	0	0	0	0	BRCA2
HGNC:1101	13_32379503_G_T	0	0	0	0	0	BRCA2
HGNC:1101	13_32379503_GA_G	0	0	0	0	0	BRCA2
HGNC:1101	13_32379503_GAA_G	0	0	0	0	0	BRCA2
HGNC:1101	13_32379506_AAAGATTCAGGT_A	0	0	0	0	0	BRCA2
HGNC:1101	13_32379508_A_AG	0	0	0	0	0	BRCA2
HGNC:1101	13_32379510_AT_A	0	0	0	0	0	BRCA2
HGNC:1101	13_32379513_C_A	0	0	0	0	0	BRCA2
HGNC:1101	13_32379513_C_G	0	0	0	0	0	BRCA2
HGNC:1101	13_32379514_AG_A	0	0	0	0	0	BRCA2
HGNC:1101	13_32379516_G_A	0	0	0	0	0	BRCA2
HGNC:1101	13_32379517_T_C	0	0	0	0	0	BRCA2
HGNC:1101	13_32379517_T_G	0	0	0	0	0	BRCA2
HGNC:1101	13_32379735_T_G	0	0	0	0	0	BRCA2
HGNC:1101	13_32379740_CTCCAAACAGTTATACTGAGTATTTGGCGTCCATCATCAGATTTATATTCTCTGTTAACAGAAGGAAAGAGATACAGAATTTATCATCTTGCAACTTCAAAATCTAAAAGTAAATCTGAAAGAGCTAACATACAGTTAGCAGCGACAAAAAAAACTCAGTATCAACAACTACCGGTACAAACCTTTCATTGTAATTTTTCAGTTTTGATAAGTGCTTGTTAGTTTATGGAATCTCCATATGTTGAATTTTTGTTTTGTTTTCTGTAGGTTTCAGATGAAATTTTA_C	0	0	0	0	0	BRCA2
HGNC:1101	13_32379745_AACAGTTAT_A	0	0	0	0	0	BRCA2
HGNC:1101	13_32379748_A_C	0	0	0	0	0	BRCA2
HGNC:1101	13_32379749_G_A	0	0	0	0	0	BRCA2
HGNC:1101	13_32379749_GTT_AA	0	0	0	0	0	BRCA2
HGNC:1101	13_32379750_TTA_T	0	0	0	0	0	BRCA2
HGNC:1101	13_32379751_T_TA	0	0	0	0	0	BRCA2
HGNC:1101	13_32379753_T_TA	0	0	0	0	0	BRCA2
HGNC:1101	13_32379753_TACTG_T	0	0	0	0	0	BRCA2
HGNC:1101	13_32379755_CTGAG_C	0	0	0	0	0	BRCA2
HGNC:1101	13_32379760_TA_T	0	0	0	0	0	BRCA2
HGNC:1101	13_32379761_ATTTGGCG_A	0	0	0	0	0	BRCA2
HGNC:1101	13_32379765_G_A	0	0	0	0	0	BRCA2
HGNC:1101	13_32379766_G_A	0	0	0	0	0	BRCA2
HGNC:1101	13_32379767_CGTCCATCATCAGATTTATATTCTCTGTTAACAGAAGGAAAGAGATACAGAATTTATCATCTTGCAACTTCAAAATCTAAAAGTAAATCTGAAAGAGCTAACATACAGTTAGCAGCGACAAAAAAAA_C	0	0	0	0	0	BRCA2
HGNC:1101	13_32379768_GTCCATCATCAGATTTATATTCTCTGTTAACAGAAGGAAAGAGATACAGAATTTATCATCTTGCAACTTCAAAATCTAAAAGTAAATCTGAAAGAGCTAACATACAGTTAGCAGCGACAAAAAAAAC_G	0	0	0	0	0	BRCA2
HGNC:1101	13_32379771_CATCATCAGATTTAT_C	0	0	0	0	0	BRCA2
HGNC:1101	13_32379774_C_A	0	0	0	0	0	BRCA2
HGNC:1101	13_32379774_C_G	0	0	0	0	0	BRCA2
HGNC:1101	13_32379775_ATCAG_A	0	0	0	0	0	BRCA2
HGNC:1101	13_32379777_C_CA	0	0	0	0	0	BRCA2
HGNC:1101	13_32379777_C_CAGAT	0	0	0	0	0	BRCA2
HGNC:1101	13_32379781_T_TTAGA	0	0	0	0	0	BRCA2
HGNC:1101	13_32379783_T_A	0	0	0	0	0	BRCA2
HGNC:1101	13_32379784_ATA_TT	0	0	0	0	0	BRCA2
HGNC:1101	13_32379785_TATTCTCTGTTAACAGAAGGAAAGAGATACAGA_T	0	0	0	0	0	BRCA2
HGNC:1101	13_32379786_ATTCTCTGTTAACAGAAGGAAAGAGATACAGAATT_A	0	0	0	0	0	BRCA2
HGNC:1101	13_32379787_T_G	0	0	0	0	0	BRCA2
HGNC:1101	13_32379791_C_CT	0	0	0	0	0	BRCA2
HGNC:1101	13_32379795_T_A	0	0	0	0	0	BRCA2
HGNC:1101	13_32379802_AG_A	0	0	0	0	0	BRCA2
HGNC:1101	13_32379803_G_T	0	0	0	0	0	BRCA2
HGNC:1101	13_32379804_GA_G	0	0	0	0	0	BRCA2
HGNC:1101	13_32379806_AAG_A	0	0	0	0	0	BRCA2
HGNC:1101	13_32379808_G_GAGAT	0	0	0	0	0	BRCA2
HGNC:1101	13_32379810_GAT_G	3.989e-6	0	0	0	8.841e-6	BRCA2
HGNC:1101	13_32379811_A_ATATC	0	0	0	0	0	BRCA2
HGNC:1101	13_32379812_T_TA	0	0	0	0	0	BRCA2
HGNC:1101	13_32379812_TACAGA_T	0	0	0	0	0	BRCA2
HGNC:1101	13_32379814_C_A	0	0	0	0	0	BRCA2
HGNC:1101	13_32379814_C_CATCT	0	0	0	0	0	BRCA2
HGNC:1101	13_32379814_C_CTCTA	0	0	0	0	0	BRCA2
HGNC:1101	13_32379814_C_G	0	0	0	0	0	BRCA2
HGNC:1101	13_32379816_GAATTTATCATCTTGCAACTTCAA_G	0	0	0	0	0	BRCA2
HGNC:1101	13_32379818_A_AT	0	0	0	0	0	BRCA2
HGNC:1101	13_32379818_AT_A	0	0	0	0	0	BRCA2
HGNC:1101	13_32379820_TTATCA_T	3.989e-6	0	2.895e-5	0	0	BRCA2
HGNC:1101	13_32379822_AT_A	0	0	0	0	0	BRCA2
HGNC:1101	13_32379823_T_G	3.989e-6	0	0	0	0	BRCA2
HGNC:1101	13_32379829_T_TG	0	0	0	0	0	BRCA2
HGNC:1101	13_32379837_C_G	0	0	0	0	0	BRCA2
HGNC:1101	13_32379844_TA_T	0	0	0	0	0	BRCA2
HGNC:1101	13_32379845_AAAAGT_A	0	0	0	0	0	BRCA2
HGNC:1101	13_32379849_GTA_G	3.993e-6	0	0	0	8.845e-6	BRCA2
HGNC:1101	13_32379850_TA_T	0	0	0	0	0	BRCA2
HGNC:1101	13_32379855_C_CT	0	0	0	0	0	BRCA2
HGNC:1101	13_32379855_C_CTT	0	0	0	0	0	BRCA2
HGNC:1101	13_32379855_CT_C	0	0	0	0	0	BRCA2
HGNC:1101	13_32379857_G_GAA	0	0	0	0	0	BRCA2
HGNC:1101	13_32379860_A_GG	0	0	0	0	0	BRCA2
HGNC:1101	13_32379861_G_GAA	0	0	0	0	0	BRCA2
HGNC:1101	13_32379863_GCTAACATA_G	0	0	0	0	0	BRCA2
HGNC:1101	13_32379868_CAT_C	0	0	0	0	0	BRCA2
HGNC:1101	13_32379870_T_TA	0	0	0	0	0	BRCA2
HGNC:1101	13_32379872_C_T	0	0	0	0	0	BRCA2
HGNC:1101	13_32379884_AC_A	0	0	0	0	0	BRCA2
HGNC:1101	13_32379885_CA_C	1.22e-5	0	2.941e-5	5.557e-5	0	BRCA2
HGNC:1101	13_32379885_CAA_C	0	0	0	0	0	BRCA2
HGNC:1101	13_32379885_CAAAA_C	0	0	0	0	0	BRCA2
HGNC:1101	13_32379889_AA_G	0	0	0	0	0	BRCA2
HGNC:1101	13_32379892_A_AT	0	0	0	0	0	BRCA2
HGNC:1101	13_32379893_A_AC	0	0	0	0	0	BRCA2
HGNC:1101	13_32379893_A_AT	0	0	0	0	0	BRCA2
HGNC:1101	13_32379893_ACT_A	0	0	0	0	0	BRCA2
HGNC:1101	13_32379894_C_CA	0	0	0	0	0	BRCA2
HGNC:1101	13_32379895_T_TC	0	0	0	0	0	BRCA2
HGNC:1101	13_32379896_C_T	0	0	0	0	0	BRCA2
HGNC:1101	13_32379898_G_GT	0	0	0	0	0	BRCA2
HGNC:1101	13_32379901_T_G	0	0	0	0	0	BRCA2
HGNC:1101	13_32379902_C_T	0	0	0	0	0	BRCA2
HGNC:1101	13_32379902_C_TACT	0	0	0	0	0	BRCA2
HGNC:1101	13_32379905_C_T	0	0	0	0	0	BRCA2
HGNC:1101	13_32379908_C_CT	0	0	0	0	0	BRCA2
HGNC:1101	13_32379912_CG_C	0	0	0	0	0	BRCA2
HGNC:1101	13_32379912_CGGTACAAACCTT_C	0	0	0	0	0	BRCA2
HGNC:1101	13_32379913_G_A	4.026e-6	0	0	0	8.956e-6	BRCA2
HGNC:1101	13_32379914_G_A	0	0	0	0	0	BRCA2
HGNC:1101	13_32379914_G_T	0	0	0	0	0	BRCA2
HGNC:1101	13_32379914_GT_TC	0	0	0	0	0	BRCA2
HGNC:1101	13_32379915_T_C	0	0	0	0	0	BRCA2
HGNC:1101	13_32379995_TGTTTTCTGTAG_T	0	0	0	0	0	BRCA2
HGNC:1101	13_32380005_A_C	0	0	0	0	0	BRCA2
HGNC:1101	13_32380005_A_T	0	0	0	0	0	BRCA2
HGNC:1101	13_32380006_G_A	0	0	0	0	0	BRCA2
HGNC:1101	13_32380006_G_C	0	0	0	0	0	BRCA2
HGNC:1101	13_32380016_G_T	3.988e-6	0	0	0	8.818e-6	BRCA2
HGNC:1101	13_32380019_AT_A	0	0	0	0	0	BRCA2
HGNC:1101	13_32380028_C_T	0	0	0	0	0	BRCA2
HGNC:1101	13_32380036_C_A	0	0	0	0	0	BRCA2
HGNC:1101	13_32380036_C_G	0	0	0	0	0	BRCA2
HGNC:1101	13_32380037_C_T	0	0	0	0	0	BRCA2
HGNC:1101	13_32380039_GC_G	0	0	0	0	0	BRCA2
HGNC:1101	13_32380043_C_T	1.194e-5	0	2.892e-5	0	8.805e-6	BRCA2
HGNC:1101	13_32380043_CG_C	0	0	0	0	0	BRCA2
HGNC:1101	13_32380063_C_CA	0	0	0	0	0	BRCA2
HGNC:1101	13_32380063_CA_C	0	0	0	0	0	BRCA2
HGNC:1101	13_32380071_T_A	0	0	0	0	0	BRCA2
HGNC:1101	13_32380071_T_G	0	0	0	0	0	BRCA2
HGNC:1101	13_32380071_T_TA	0	0	0	0	0	BRCA2
HGNC:1101	13_32380081_CT_C	0	0	0	0	0	BRCA2
HGNC:1101	13_32380081_CTT_C	0	0	0	0	0	BRCA2
HGNC:1101	13_32380082_T_TA	0	0	0	0	0	BRCA2
HGNC:1101	13_32380083_T_TA	0	0	0	0	0	BRCA2
HGNC:1101	13_32380084_TC_AT	0	0	0	0	0	BRCA2
HGNC:1101	13_32380096_T_A	0	0	0	0	0	BRCA2
HGNC:1101	13_32380097_T_TC	0	0	0	0	0	BRCA2
HGNC:1101	13_32380100_G_GA	0	0	0	0	0	BRCA2
HGNC:1101	13_32380104_TGGACCTAATA_T	0	0	0	0	0	BRCA2
HGNC:1101	13_32380106_G_GATTT	0	0	0	0	0	BRCA2
HGNC:1101	13_32380107_A_AATTT	0	0	0	0	0	BRCA2
HGNC:1101	13_32380113_T_TA	0	0	0	0	0	BRCA2
HGNC:1101	13_32380114_AG_A	0	0	0	0	0	BRCA2
HGNC:1101	13_32380121_GT_G	0	0	0	0	0	BRCA2
HGNC:1101	13_32380134_T_TG	0	0	0	0	0	BRCA2
HGNC:1101	13_32380135_G_GA	4.023e-6	0	0	0	8.865e-6	BRCA2
HGNC:1101	13_32380136_A_T	0	0	0	0	0	BRCA2
HGNC:1101	13_32380140_AAACAGGTAATGCAC_A	0	0	0	0	0	BRCA2
HGNC:1101	13_32380141_AACA_TT	0	0	0	0	0	BRCA2
HGNC:1101	13_32380142_A_AC	0	0	0	0	0	BRCA2
HGNC:1101	13_32380142_AC_A	0	0	0	0	0	BRCA2
HGNC:1101	13_32380145_G_T	0	0	0	0	0	BRCA2
HGNC:1101	13_32380145_GG_TA	0	0	0	0	0	BRCA2
HGNC:1101	13_32380145_GGT_ACAG	0	0	0	0	0	BRCA2
HGNC:1101	13_32380146_G_A	0	0	0	0	0	BRCA2
HGNC:1101	13_32380146_G_C	0	0	0	0	0	BRCA2
HGNC:1101	13_32394682_ATTCTAGGACTTGCCCCTTTCGTCTATT_A	0	0	0	0	0	BRCA2
HGNC:1101	13_32394685_C_CTAGGACT	0	0	0	0	0	BRCA2
HGNC:1101	13_32394685_CTAGGA_C	0	0	0	0	0	BRCA2
HGNC:1101	13_32394687_A_G	0	0	0	0	0	BRCA2
HGNC:1101	13_32394687_AG_A	0	0	0	0	0	BRCA2
HGNC:1101	13_32394688_G_A	0	0	0	0	0	BRCA2
HGNC:1101	13_32394688_G_C	0	0	0	0	0	BRCA2
HGNC:1101	13_32394693_T_TG	0	0	0	0	0	BRCA2
HGNC:1101	13_32394693_TG_T	0	0	0	0	0	BRCA2
HGNC:1101	13_32394698_C_CT	0	0	0	0	0	BRCA2
HGNC:1101	13_32394701_TC_T	0	0	0	0	0	BRCA2
HGNC:1101	13_32394702_C_CTATTT	0	0	0	0	0	BRCA2
HGNC:1101	13_32394705_CT_C	0	0	0	0	0	BRCA2
HGNC:1101	13_32394705_CTA_C	0	0	0	0	0	BRCA2
HGNC:1101	13_32394705_CTATT_C	0	0	0	0	0	BRCA2
HGNC:1101	13_32394707_AT_A	0	0	0	0	0	BRCA2
HGNC:1101	13_32394708_T_G	0	0	0	0	0	BRCA2
HGNC:1101	13_32394708_TTTGTCAGACGA_T	0	0	0	0	0	BRCA2
HGNC:1101	13_32394713_C_G	0	0	0	0	0	BRCA2
HGNC:1101	13_32394717_C_A	0	0	0	0	0	BRCA2
HGNC:1101	13_32394717_C_CG	3.989e-6	6.158e-5	0	0	0	BRCA2
HGNC:1101	13_32394717_C_G	3.989e-6	0	0	0	8.829e-6	BRCA2
HGNC:1101	13_32394718_G_T	0	0	0	0	0	BRCA2
HGNC:1101	13_32394721_TGTTA_T	0	0	0	0	0	BRCA2
HGNC:1101	13_32394722_GTTACAAT_G	0	0	0	0	0	BRCA2
HGNC:1101	13_32394722_GTTACAATTTACTGGCA_G	0	0	0	0	0	BRCA2
HGNC:1101	13_32394723_T_A	0	0	0	0	0	BRCA2
HGNC:1101	13_32394726_C_A	0	0	0	0	0	BRCA2
HGNC:1101	13_32394733_CT_C	0	0	0	0	0	BRCA2
HGNC:1101	13_32394737_C_CAATAAAGTTTTGGATAGACCTT	0	0	0	0	0	BRCA2
HGNC:1101	13_32394740_T_TA	0	0	0	0	0	BRCA2
HGNC:1101	13_32394740_TAA_T	0	0	0	0	0	BRCA2
HGNC:1101	13_32394742_A_ATTAT	0	0	0	0	0	BRCA2
HGNC:1101	13_32394742_A_T	0	0	0	0	0	BRCA2
HGNC:1101	13_32394743_A_ATTAT	0	0	0	0	0	BRCA2
HGNC:1101	13_32394749_G_A	0	0	0	0	0	BRCA2
HGNC:1101	13_32394750_G_A	0	0	0	0	0	BRCA2
HGNC:1101	13_32394754_G_GAATT	0	0	0	0	0	BRCA2
HGNC:1101	13_32394755_AC_A	0	0	0	0	0	BRCA2
HGNC:1101	13_32394761_A_AT	0	0	0	0	0	BRCA2
HGNC:1101	13_32394763_GAGGA_CCT	0	0	0	0	0	BRCA2
HGNC:1101	13_32394781_C_CAT	0	0	0	0	0	BRCA2
HGNC:1101	13_32394781_CA_C	0	0	0	0	0	BRCA2
HGNC:1101	13_32394781_CAT_C	0	0	0	0	0	BRCA2
HGNC:1101	13_32394782_A_AT	0	0	0	0	0	BRCA2
HGNC:1101	13_32394784_A_AAT	0	0	0	0	0	BRCA2
HGNC:1101	13_32394784_ATG_A	0	0	0	0	0	BRCA2
HGNC:1101	13_32394786_GTTAA_G	0	0	0	0	0	BRCA2
HGNC:1101	13_32394788_T_A	0	0	0	0	0	BRCA2
HGNC:1101	13_32394788_T_G	0	0	0	0	0	BRCA2
HGNC:1101	13_32394788_TA_G	0	0	0	0	0	BRCA2
HGNC:1101	13_32394790_AT_A	0	0	0	0	0	BRCA2
HGNC:1101	13_32394797_CAA_C	0	0	0	0	0	BRCA2
HGNC:1101	13_32394803_A_T	3.979e-6	0	0	0	8.797e-6	BRCA2
HGNC:1101	13_32394806_T_A	0	0	0	0	0	BRCA2
HGNC:1101	13_32394806_TC_T	0	0	0	0	0	BRCA2
HGNC:1101	13_32394808_C_T	0	0	0	0	0	BRCA2
HGNC:1101	13_32394811_TGGCGACCA_T	0	0	0	0	0	BRCA2
HGNC:1101	13_32394812_G_A	0	0	0	0	0	BRCA2
HGNC:1101	13_32394813_G_A	0	0	0	0	0	BRCA2
HGNC:1101	13_32394814_C_CG	0	0	0	0	0	BRCA2
HGNC:1101	13_32394816_A_AG	0	0	0	0	0	BRCA2
HGNC:1101	13_32394818_C_CCTGATTTGGACCACT	0	0	0	0	0	BRCA2
HGNC:1101	13_32394823_TC_T	0	0	0	0	0	BRCA2
HGNC:1101	13_32394833_GC_G	0	0	0	0	0	BRCA2
HGNC:1101	13_32394837_TCTTA_T	0	0	0	0	0	BRCA2
HGNC:1101	13_32394838_CT_C	0	0	0	0	0	BRCA2
HGNC:1101	13_32394842_C_CT	0	0	0	0	0	BRCA2
HGNC:1101	13_32394845_T_G	0	0	0	0	0	BRCA2
HGNC:1101	13_32394846_ATTTGCTGGAGATT_A	0	0	0	0	0	BRCA2
HGNC:1101	13_32394854_G_GA	0	0	0	0	0	BRCA2
HGNC:1101	13_32394854_GA_G	0	0	0	0	0	BRCA2
HGNC:1101	13_32394857_AT_A	0	0	0	0	0	BRCA2
HGNC:1101	13_32394857_ATT_A	0	0	0	0	0	BRCA2
HGNC:1101	13_32394862_TC_T	0	0	0	0	0	BRCA2
HGNC:1101	13_32394863_CTG_C	3.979e-6	0	0	0	8.797e-6	BRCA2
HGNC:1101	13_32394867_G_GT	0	0	0	0	0	BRCA2
HGNC:1101	13_32394871_T_TC	0	0	0	0	0	BRCA2
HGNC:1101	13_32394875_CT_C	0	0	0	0	0	BRCA2
HGNC:1101	13_32394881_CA_C	0	0	0	0	0	BRCA2
HGNC:1101	13_32394884_A_AAG	0	0	0	0	0	BRCA2
HGNC:1101	13_32394884_AAG_A	0	0	0	0	0	BRCA2
HGNC:1101	13_32394886_G_T	0	0	0	0	0	BRCA2
HGNC:1101	13_32394887_AG_A	0	0	0	0	0	BRCA2
HGNC:1101	13_32394895_TTTCA_GAATGATC	0	0	0	0	0	BRCA2
HGNC:1101	13_32394896_T_TTTGA	0	0	0	0	0	BRCA2
HGNC:1101	13_32394897_TC_T	0	0	0	0	0	BRCA2
HGNC:1101	13_32394898_C_T	0	0	0	0	0	BRCA2
HGNC:1101	13_32394901_GA_G	0	0	0	0	0	BRCA2
HGNC:1101	13_32394905_CA_C	0	0	0	0	0	BRCA2
HGNC:1101	13_32394913_A_T	0	0	0	0	0	BRCA2
HGNC:1101	13_32394928_G_GT	0	0	0	0	0	BRCA2
HGNC:1101	13_32394928_GT_G	0	0	0	0	0	BRCA2
HGNC:1101	13_32394929_TTGAGG_T	0	0	0	0	0	BRCA2
HGNC:1101	13_32394932_A_AG	0	0	0	0	0	BRCA2
HGNC:1101	13_32394934_G_A	0	0	0	0	0	BRCA2
HGNC:1101	13_32394934_G_T	0	0	0	0	0	BRCA2
HGNC:1101	13_32396896_A_C	3.98e-6	0	0	0	8.805e-6	BRCA2
HGNC:1101	13_32396901_AT_A	0	0	0	0	0	BRCA2
HGNC:1101	13_32396907_ATACT_A	0	0	0	0	0	BRCA2
HGNC:1101	13_32396911_T_TTTCTAAGTCAAATGTTTTCAAAACAATTGACATTGTTTTC	0	0	0	0	0	BRCA2
HGNC:1101	13_32396912_T_TTTCTAAGTCAAATGTTTTCAAAACAATTGACATTGTTTTC	0	0	0	0	0	BRCA2
HGNC:1101	13_32396918_TG_AT	0	0	0	0	0	BRCA2
HGNC:1101	13_32396919_G_T	0	0	0	0	0	BRCA2
HGNC:1101	13_32396929_AC_A	0	0	0	0	0	BRCA2
HGNC:1101	13_32396932_A_AG	0	0	0	0	0	BRCA2
HGNC:1101	13_32396932_AGCTTATGC_A	0	0	0	0	0	BRCA2
HGNC:1101	13_32396936_TATGCATATACTGCA_T	0	0	0	0	0	BRCA2
HGNC:1101	13_32396944_T_TACTGCATGCAAATG	0	0	0	0	0	BRCA2
HGNC:1101	13_32396952_GCAAATGATCCC_AAGTGGTCCACCCCAACTA	0	0	0	0	0	BRCA2
HGNC:1101	13_32396968_G_A	0	0	0	0	0	BRCA2
HGNC:1101	13_32396969_G_A	0	0	0	0	0	BRCA2
HGNC:1101	13_32396973_ACC_A	3.977e-6	0	0	0	8.7940000000000008e-06	BRCA2
HGNC:1101	13_32396980_CTA_AT	0	0	0	0	0	BRCA2
HGNC:1101	13_32396981_TA_T	0	0	0	0	0	BRCA2
HGNC:1101	13_32396986_AC_A	0	0	0	0	0	BRCA2
HGNC:1101	13_32396987_CTG_C	0	0	0	0	0	BRCA2
HGNC:1101	13_32396990_T_TAC	0	0	0	0	0	BRCA2
HGNC:1101	13_32396995_C_G	0	0	0	0	0	BRCA2
HGNC:1101	13_32397003_TAC_T	0	0	0	0	0	BRCA2
HGNC:1101	13_32397028_C_CA	0	0	0	0	0	BRCA2
HGNC:1101	13_32397045_G_A	0	0	0	0	0	BRCA2
HGNC:1101	13_32398161_G_T	0	0	0	0	0	BRCA2
HGNC:1101	13_32398161_GATGTCTTCTCCTAATTGTGAGATATATTATCAAAGTCCTTTATCACTTTGTATGGCCAAAAGGAAGTCTGTTTCCACACCTGTCTCAGCCCAGATGACTTCAAAGTCTTGTAAAGGGGAGAAAGAGATTGATGACCAAAAGAACTGCAAAAAGAGAAGAGCCTTGGATTTCTTGAGTAGACTGCCTTTACCTCCACCTGTTAGTCCCATTTGTACATTTGTTTCTCCGGCTGCACAGAAGGCATTTCAGCCACCAAGGAGTTGTGGCACCAAATACGAAACACCCATAAAGAAAAAAGAACTGAATTCTCCTCAGATGACTCCATTTAAAAAATTCAATGAAATTTCTCTTTTGGAAAGTAATTCAATAGCTGACGAAGAACTTGCATTGATAAATACCCAAGCTCTTTTGTCTGGTTCAACAGGAGAAAAACAATTTATATCTGTCAGTGAATCCACTAGGACTGCTCCCACCAGTTCAGAAGATTATCTCAGACTGAAACGACGTTGTACTACATCTCTGATCAAAGAACAGGAGAGTTCCCAGGCCAGTACGGAAGAATGTGAGAAAAATAAGCAGGACACAATTACAACTAAAAAATATATCTAA_G	0	0	0	0	0	BRCA2
HGNC:1101	13_32398178_GT_G	4.017e-6	0	0	0	8.847e-6	BRCA2
HGNC:1101	13_32398180_G_T	0	0	0	0	0	BRCA2
HGNC:1101	13_32398184_TA_T	0	0	0	0	0	BRCA2
HGNC:1101	13_32398186_T_TA	0	0	0	0	0	BRCA2
HGNC:1101	13_32398187_AT_A	0	0	0	0	0	BRCA2
HGNC:1101	13_32398191_T_A	0	0	0	0	0	BRCA2
HGNC:1101	13_32398192_CA_C	4.001e-6	0	0	0	8.83e-6	BRCA2
HGNC:1101	13_32398199_CT_C	3.998e-6	0	2.91e-5	0	0	BRCA2
HGNC:1101	13_32398205_C_A	0	0	0	0	0	BRCA2
HGNC:1101	13_32398205_CA_C	0	0	0	0	0	BRCA2
HGNC:1101	13_32398209_TTGTA_T	6.393e-5	0	4.072e-4	0	1.764e-5	BRCA2
HGNC:1101	13_32398217_C_CG	0	0	0	0	0	BRCA2
HGNC:1101	13_32398219_A_T	0	0	0	0	0	BRCA2
HGNC:1101	13_32398222_AG_A	0	0	0	0	0	BRCA2
HGNC:1101	13_32398229_C_CAT	0	0	0	0	0	BRCA2
HGNC:1101	13_32398229_C_CTA	0	0	0	0	0	BRCA2
HGNC:1101	13_32398239_AC_A	0	0	0	0	0	BRCA2
HGNC:1101	13_32398252_C_T	0	0	0	0	0	BRCA2
HGNC:1101	13_32398259_C_CT	0	0	0	0	0	BRCA2
HGNC:1101	13_32398265_AG_A	0	0	0	0	0	BRCA2
HGNC:1101	13_32398278_GGAGAA_G	0	0	0	0	0	BRCA2
HGNC:1101	13_32398279_GAGAA_G	3.978e-6	0	0	0	8.796e-6	BRCA2
HGNC:1101	13_32398281_GAA_G	0	0	0	0	0	BRCA2
HGNC:1101	13_32398283_AAGAG_A	0	0	0	0	0	BRCA2
HGNC:1101	13_32398291_GAT_G	0	0	0	0	0	BRCA2
HGNC:1101	13_32398300_AAG_A	0	0	0	0	0	BRCA2
HGNC:1101	13_32398308_C_CA	0	0	0	0	0	BRCA2
HGNC:1101	13_32398320_AG_A	3.978e-6	0	2.892e-5	0	0	BRCA2
HGNC:1101	13_32398321_G_GC	0	0	0	0	0	BRCA2
HGNC:1101	13_32398336_AG_A	0	0	0	0	0	BRCA2
HGNC:1101	13_32398349_T_A	0	0	0	0	0	BRCA2
HGNC:1101	13_32398358_C_CT	0	0	0	0	0	BRCA2
HGNC:1101	13_32398358_CT_C	0	0	0	0	0	BRCA2
HGNC:1101	13_32398360_GTTAGTCCCATTTGTACA_G	0	0	0	0	0	BRCA2
HGNC:1101	13_32398365_TC_T	0	0	0	0	0	BRCA2
HGNC:1101	13_32398380_TG_T	0	0	0	0	0	BRCA2
HGNC:1101	13_32398381_GT_G	0	0	0	0	0	BRCA2
HGNC:1101	13_32398396_C_T	0	0	0	0	0	BRCA2
HGNC:1101	13_32398398_GA_G	0	0	0	0	0	BRCA2
HGNC:1101	13_32398408_C_T	0	0	0	0	0	BRCA2
HGNC:1101	13_32398432_A_T	0	0	0	0	0	BRCA2
HGNC:1101	13_32398437_C_A	0	0	0	0	0	BRCA2
HGNC:1101	13_32398437_C_G	7.96e-6	0	0	0	1.761e-5	BRCA2
HGNC:6344	13_33017018_A_G	4.773e-6	0	0	0	1.092e-5	KL
HGNC:6757	13_35475401_G_GC	0	0	0	0	0	MAB21L1
HGNC:18514	13_36304571_C_CG	3.979e-6	0	0	0	8.798e-6	SPART
HGNC:18514	13_36314259_G_GT	0	0	0	0	0	SPART
HGNC:18514	13_36335119_C_A	0	0	0	0	0	SPART
HGNC:18514	13_36335146_G_A	3.98e-6	0	2.895e-5	0	0	SPART
HGNC:25396	13_38687742_CT_C	0	0	0	0	0	FREM2
HGNC:25396	13_38687788_GGACCGCGTCC_G	0	0	0	0	0	FREM2
HGNC:25396	13_38688091_G_GGA	0	0	0	0	0	FREM2
HGNC:25396	13_38688609_CA_C	0	0	0	0	0	FREM2
HGNC:25396	13_38689274_C_T	0	0	0	0	0	FREM2
HGNC:25396	13_38691281_G_T	3.98e-6	0	0	0	8.803e-6	FREM2
HGNC:25396	13_38691882_A_G	0	0	0	0	0	FREM2
HGNC:25396	13_38697788_G_A	0	0	0	0	0	FREM2
HGNC:25396	13_38784742_A_AT	0	0	0	0	0	FREM2
HGNC:25396	13_38848477_GGG_AATTACAGAA	0	0	0	0	0	FREM2
HGNC:25396	13_38848638_CCA_C	7.976e-6	0	0	0	1.767e-5	FREM2
HGNC:25396	13_38876091_G_A	0	0	0	0	0	FREM2
HGNC:18621	13_39655727_A_G	4.688e-6	0	3.106e-5	0	0	COG6
HGNC:18621	13_39655838_A_T	0	0	0	0	0	COG6
HGNC:18621	13_39659362_A_G	0	0	0	0	0	COG6
HGNC:18621	13_39665114_C_T	0	0	0	0	0	COG6
HGNC:18621	13_39677550_CGAGGTACAAGAGAAGGACCCATTACT_C	0	0	0	0	0	COG6
HGNC:18621	13_39677579_G_A	0	0	0	0	0	COG6
HGNC:18621	13_39694633_G_T	0	0	0	0	0	COG6
HGNC:18621	13_39699477_A_G	0	0	0	0	0	COG6
HGNC:10985	13_40793248_C_T	7.961e-6	0	5.785e-5	0	0	SLC25A15
HGNC:10985	13_40793270_C_T	3.99e-6	0	2.898e-5	0	0	SLC25A15
HGNC:10985	13_40799058_AG_A	7.952e-6	0	0	0	8.79e-6	SLC25A15
HGNC:10985	13_40799080_G_A	1.988e-5	0	0	0	3.516e-5	SLC25A15
HGNC:10985	13_40799092_G_C	0	0	0	0	0	SLC25A15
HGNC:10985	13_40799096_C_G	0	0	0	0	0	SLC25A15
HGNC:10985	13_40799112_G_GCAGA	1.988e-5	0	1.445e-4	0	0	SLC25A15
HGNC:10985	13_40799209_GC_TT	0	0	0	0	0	SLC25A15
HGNC:10985	13_40805140_G_T	0	0	0	0	0	SLC25A15
HGNC:10985	13_40805209_AC_A	3.977e-6	0	0	5.437e-5	0	SLC25A15
HGNC:10985	13_40805248_AG_A	0	0	0	0	0	SLC25A15
HGNC:10985	13_40805257_T_C	0	0	0	0	0	SLC25A15
HGNC:10985	13_40807355_G_T	3.976e-6	0	0	0	8.79e-6	SLC25A15
HGNC:10985	13_40807362_C_A	0	0	0	0	0	SLC25A15
HGNC:10985	13_40807376_C_T	6.76e-5	6.152e-5	0	6.524e-4	3.516e-5	SLC25A15
HGNC:10985	13_40807379_G_A	7.953e-6	6.152e-5	0	0	8.79e-6	SLC25A15
HGNC:10985	13_40807393_TTTC_T	6.362e-5	0	0	0	1.231e-4	SLC25A15
HGNC:10985	13_40807405_C_G	7.953e-6	0	0	0	0	SLC25A15
HGNC:10985	13_40808473_G_A	0	0	0	0	0	SLC25A15
HGNC:10985	13_40808593_G_T	0	0	0	0	0	SLC25A15
HGNC:10985	13_40809576_C_T	6.769e-5	0	0	9.242e-4	0	SLC25A15
HGNC:10985	13_40809584_C_T	7.964e-6	0	2.891e-5	5.437e-5	0	SLC25A15
HGNC:26789	13_43883879_T_C	0	0	0	0	0	LACC1
HGNC:11448	13_47948989_CT_C	0	0	0	0	0	SUCLA2
HGNC:11448	13_47954405_C_G	0	0	0	0	0	SUCLA2
HGNC:11448	13_47954472_CT_C	0	0	0	0	0	SUCLA2
HGNC:11448	13_47954545_T_A	0	0	0	0	0	SUCLA2
HGNC:11448	13_47968631_C_A	0	0	0	0	0	SUCLA2
HGNC:11448	13_47968646_C_T	0	0	0	0	0	SUCLA2
HGNC:11448	13_47988596_C_T	1.194e-5	0	2.891e-5	0	1.76e-5	SUCLA2
HGNC:11448	13_47988945_G_T	0	0	0	0	0	SUCLA2
HGNC:18243	13_49549573_C_A	7.963e-6	0	0	0	1.762e-5	RCBTB1
HGNC:25671	13_50910079_G_A	0	0	0	0	0	RNASEH2B
HGNC:25671	13_50910134_G_C	0	0	0	0	0	RNASEH2B
HGNC:25671	13_50927461_TG_T	0	0	0	0	0	RNASEH2B
HGNC:25671	13_50927477_AG_A	1.194e-5	0	5.79e-5	0	8.8e-6	RNASEH2B
HGNC:25671	13_50929517_T_G	0	0	0	0	0	RNASEH2B
HGNC:25671	13_50930675_A_G	0	0	0	0	0	RNASEH2B
HGNC:25671	13_50934919_A_G	0	0	0	0	0	RNASEH2B
HGNC:25671	13_50943320_G_A	8.1e-6	0	0	0	1.782e-5	RNASEH2B
HGNC:25671	13_50943372_C_T	3.98e-6	0	2.894e-5	0	0	RNASEH2B
HGNC:25671	13_50943373_A_AT	0	0	0	0	0	RNASEH2B
HGNC:25671	13_50943393_AG_A	0	0	0	0	0	RNASEH2B
HGNC:25671	13_50943395_G_A	3.981e-6	0	0	0	8.806e-6	RNASEH2B
HGNC:25671	13_50945414_G_A	0	0	0	0	0	RNASEH2B
HGNC:25671	13_50945445_G_A	0.001397	1.846e-4	8.963e-4	0	0.00228	RNASEH2B
HGNC:25671	13_50945470_T_G	0	0	0	0	0	RNASEH2B
HGNC:25671	13_50948004_G_A	0	0	0	0	0	RNASEH2B
HGNC:25671	13_50948019_T_C	0	0	0	0	0	RNASEH2B
HGNC:25671	13_50948073_G_A	0	0	0	0	0	RNASEH2B
HGNC:25671	13_50949483_C_G	1.194e-5	0	0	0	2.642e-5	RNASEH2B
HGNC:870	13_51934870_C_CA	0	0	0	0	0	ATP7B
HGNC:870	13_51934911_TG_T	0	0	0	0	0	ATP7B
HGNC:870	13_51934958_TG_T	0	0	0	0	0	ATP7B
HGNC:870	13_51935003_T_TA	0	0	0	0	0	ATP7B
HGNC:870	13_51935030_C_G	0	0	0	0	0	ATP7B
HGNC:870	13_51935031_T_C	0	0	0	0	0	ATP7B
HGNC:870	13_51935603_G_A	4.06e-6	0	0	5.587e-5	0	ATP7B
HGNC:870	13_51935605_A_G	0	0	0	0	0	ATP7B
HGNC:870	13_51935623_GAC_G	2.024e-5	0	0	5.58e-5	3.575e-5	ATP7B
HGNC:870	13_51935629_G_A	0	0	0	0	0	ATP7B
HGNC:870	13_51935666_G_A	4.077e-6	0	0	0	9.027e-6	ATP7B
HGNC:870	13_51935695_C_T	1.257e-5	0	0	0	2.797e-5	ATP7B
HGNC:870	13_51935697_T_G	0	0	0	0	0	ATP7B
HGNC:870	13_51937276_C_T	4.008e-6	0	0	0	0	ATP7B
HGNC:870	13_51937290_AT_A	0	0	0	0	0	ATP7B
HGNC:870	13_51937303_TATAA_T	0	0	0	0	0	ATP7B
HGNC:870	13_51937305_T_G	0	0	0	0	0	ATP7B
HGNC:870	13_51937322_CA_C	0	0	0	0	0	ATP7B
HGNC:870	13_51937337_C_G	4.007e-6	0	0	5.562e-5	0	ATP7B
HGNC:870	13_51937348_TC_T	0	0	0	0	0	ATP7B
HGNC:870	13_51937353_TTG_T	0	0	0	0	0	ATP7B
HGNC:870	13_51937395_T_C	0	0	0	0	0	ATP7B
HGNC:870	13_51937483_AG_A	0	0	0	0	0	ATP7B
HGNC:870	13_51937484_G_A	3.608e-5	0	0	0	0	ATP7B
HGNC:870	13_51937492_T_C	0	0	0	0	0	ATP7B
HGNC:870	13_51937495_G_A	0	0	0	0	0	ATP7B
HGNC:870	13_51937535_C_CA	0	0	0	0	0	ATP7B
HGNC:870	13_51937546_G_A	0	0	0	0	0	ATP7B
HGNC:870	13_51937561_G_A	2.404e-5	1.291e-4	0	0	3.531e-5	ATP7B
HGNC:870	13_51937561_G_T	0	0	0	0	0	ATP7B
HGNC:870	13_51937569_AT_A	0	0	0	0	0	ATP7B
HGNC:870	13_51937570_T_C	2.164e-4	1.937e-4	8.689e-4	2.225e-4	1.147e-4	ATP7B
HGNC:870	13_51937578_AT_A	0	0	0	0	0	ATP7B
HGNC:870	13_51937579_T_G	0	0	0	0	0	ATP7B
HGNC:870	13_51937583_C_T	2.805e-5	1.291e-4	0	0	4.413e-5	ATP7B
HGNC:870	13_51937595_C_A	8.013e-6	0	2.896e-5	0	8.827e-6	ATP7B
HGNC:870	13_51937613_G_A	0	0	0	0	0	ATP7B
HGNC:870	13_51937637_T_TTG	0	0	0	0	0	ATP7B
HGNC:870	13_51937657_G_A	0	0	0	0	0	ATP7B
HGNC:870	13_51937678_AC_A	0	0	0	0	0	ATP7B
HGNC:870	13_51937680_C_T	0	0	0	0	0	ATP7B
HGNC:870	13_51939053_GGGTG_TTAATGTTAATGTACCAGA	0	0	0	0	0	ATP7B
HGNC:870	13_51939056_T_G	4.007e-6	0	2.896e-5	0	0	ATP7B
HGNC:870	13_51939057_G_TAATGTTAATGTACCAGA	0	0	0	0	0	ATP7B
HGNC:870	13_51939085_TC_T	0	0	0	0	0	ATP7B
HGNC:870	13_51939088_C_T	0	0	0	0	0	ATP7B
HGNC:870	13_51939091_G_A	4.007e-6	0	0	0	8.826e-6	ATP7B
HGNC:870	13_51939104_C_T	8.414e-5	0	0	1.112e-4	8.826e-6	ATP7B
HGNC:870	13_51939152_G_A	0	0	0	0	0	ATP7B
HGNC:870	13_51939161_C_CG	0	0	0	0	0	ATP7B
HGNC:870	13_51941080_C_A	0	0	0	0	0	ATP7B
HGNC:870	13_51941080_C_T	8.013e-6	0	0	5.562e-5	8.827e-6	ATP7B
HGNC:870	13_51941081_C_T	8.013e-6	0	2.896e-5	0	8.827e-6	ATP7B
HGNC:870	13_51941084_C_CA	4.007e-6	0	0	0	8.827e-6	ATP7B
HGNC:870	13_51941086_A_G	8.013e-6	0	5.792e-5	0	0	ATP7B
HGNC:870	13_51941105_T_C	4.007e-6	0	0	5.562e-5	0	ATP7B
HGNC:870	13_51941108_G_A	4.007e-6	0	0	0	8.826e-6	ATP7B
HGNC:870	13_51941120_C_T	1.202e-5	0	2.896e-5	0	8.826e-6	ATP7B
HGNC:870	13_51941131_A_G	0	0	0	0	0	ATP7B
HGNC:870	13_51941132_T_C	4.007e-5	0	2.896e-5	0	7.944e-5	ATP7B
HGNC:870	13_51941186_G_A	5.609e-5	0	2.027e-4	5.562e-5	1.765e-5	ATP7B
HGNC:870	13_51941187_GT_G	0	0	0	0	0	ATP7B
HGNC:870	13_51941191_C_G	0	0	0	0	0	ATP7B
HGNC:870	13_51941194_A_G	4.007e-5	0	2.896e-5	3.894e-4	8.827e-6	ATP7B
HGNC:870	13_51941201_C_T	8.013e-6	0	2.896e-5	0	8.826e-6	ATP7B
HGNC:870	13_51942395_CG_C	6.416e-5	0	0	0	1.414e-4	ATP7B
HGNC:870	13_51942444_GCGCT_G	0	0	0	0	0	ATP7B
HGNC:870	13_51942481_A_T	4.007e-6	0	0	0	8.827e-6	ATP7B
HGNC:870	13_51942493_A_G	2.003e-5	0	0	0	8.827e-6	ATP7B
HGNC:870	13_51942496_C_CCTGGCACTGCCTGG	0	0	0	0	0	ATP7B
HGNC:870	13_51942497_C_T	4.007e-6	0	0	0	0	ATP7B
HGNC:870	13_51942498_ACA_TGGCACTGCCTGGCACT	0	0	0	0	0	ATP7B
HGNC:870	13_51942503_C_T	8.013e-6	0	0	0	8.827e-6	ATP7B
HGNC:870	13_51942514_T_G	0	0	0	0	0	ATP7B
HGNC:870	13_51942535_A_T	8.014e-6	0	0	0	1.765e-5	ATP7B
HGNC:870	13_51942551_G_A	8.016e-6	0	0	1.112e-4	0	ATP7B
HGNC:870	13_51942556_T_C	0	0	0	0	0	ATP7B
HGNC:870	13_51944107_A_G	0	0	0	0	0	ATP7B
HGNC:870	13_51944108_C_T	1.606e-5	0	0	0	2.656e-5	ATP7B
HGNC:870	13_51944116_C_A	0	0	0	0	0	ATP7B
HGNC:870	13_51944145_G_T	9.222e-4	0	4.636e-4	0	0.001281	ATP7B
HGNC:870	13_51944161_T_G	1.484e-4	0	0	0	3.535e-5	ATP7B
HGNC:870	13_51944162_C_T	4.01e-6	0	0	0	8.838e-6	ATP7B
HGNC:870	13_51944170_C_T	4.813e-5	0	0	0	0	ATP7B
HGNC:870	13_51944194_A_AG	0	0	0	0	0	ATP7B
HGNC:870	13_51944204_TG_T	0	0	0	0	0	ATP7B
HGNC:870	13_51944224_A_G	0	0	0	0	0	ATP7B
HGNC:870	13_51944231_G_A	3.213e-5	0	0	0	7.084e-5	ATP7B
HGNC:870	13_51944244_G_GA	4.018e-6	0	0	0	8.863e-6	ATP7B
HGNC:870	13_51944248_C_A	4.019e-6	0	0	5.569e-5	0	ATP7B
HGNC:870	13_51944250_A_AT	0	0	0	0	0	ATP7B
HGNC:870	13_51944264_C_T	0	0	0	0	0	ATP7B
HGNC:870	13_51944266_G_A	0	0	0	0	0	ATP7B
HGNC:870	13_51944267_TCT_C	0	0	0	0	0	ATP7B
HGNC:870	13_51944270_TGTCAAACATCACAGTCTTTATCTGCCAAAAACAACCACAACTCACTGACCACAATACAGATGGAGGGGCTTCCATAGTCACACTCCTGAGGCAGAACTTCACCCAACCTGCCTCAGACAGGAAACAAGACACCTGCACAGCTTCCTAACGTGATCCTCTGTCGTTCAATCTCAGGGTTCAACAACTCCCACTGCAAAGAAACTGTTTCCCTATGTGTCCAGTCAAACCAGCCACACTGAGGCTTGACCTTGACCAGGCAAAGCCAGAAACCCTCAGTCGGCTGTACAGGAGATGGCACAGCACTGTCCCCCAGACAGTGACACCATCCACATACTCCCCCACATCAGGTCAGGAGTCAGGACCCTGAGGGACACCTGCCTCCCTGTCCACTGCCATCCGCCGAGCCCAACCTCAGCTTCCTTTTGCCTGCCTAAGTGCAAAAGCTACTGGGAATAGAGTCCTCACACTCTGAGTTCAAGAAAGGAAAGGACTATTCTATGGCCATAATGACAAACAAACCCCCAGAGCCAGTTTTAAGTTGGTCACACTTAGTCAATGGCAGTCTGCAGA_T	0	0	0	0	0	ATP7B
HGNC:870	13_51944273_C_G	0	0	0	0	0	ATP7B
HGNC:870	13_51944278_A_C	0	0	0	0	0	ATP7B
HGNC:870	13_51944293_T_C	0	0	0	0	0	ATP7B
HGNC:870	13_51944303_A_T	4.07e-6	0	0	0	9.021e-6	ATP7B
HGNC:870	13_51946279_C_A	0	0	0	0	0	ATP7B
HGNC:870	13_51946291_G_A	5.844e-5	0	1.016e-4	0	4.474e-5	ATP7B
HGNC:870	13_51946307_T_TG	0	0	0	0	0	ATP7B
HGNC:870	13_51946315_T_C	8.811e-6	0	0	0	0	ATP7B
HGNC:870	13_51946333_T_G	0	0	0	0	0	ATP7B
HGNC:870	13_51946336_G_A	3.328e-5	0	0	0	0	ATP7B
HGNC:870	13_51946337_C_T	4.577e-5	0	5.935e-5	0	7.372e-5	ATP7B
HGNC:870	13_51946346_C_CG	0	0	0	0	0	ATP7B
HGNC:870	13_51946369_G_A	3.622e-5	0	0	4.454e-4	8.874e-6	ATP7B
HGNC:870	13_51946381_C_T	0	0	0	0	0	ATP7B
HGNC:870	13_51946382_C_G	0	0	0	0	0	ATP7B
HGNC:870	13_51946391_AG_A	0	0	0	0	0	ATP7B
HGNC:870	13_51946405_C_T	4.01e-6	0	0	0	8.837e-6	ATP7B
HGNC:870	13_51946414_G_A	8.42e-5	6.459e-5	2.898e-5	0	1.237e-4	ATP7B
HGNC:870	13_51946420_G_T	8.018e-6	0	0	1.113e-4	0	ATP7B
HGNC:870	13_51946438_C_T	3.608e-5	0	2.897e-5	0	4.417e-5	ATP7B
HGNC:870	13_51946439_G_A	4.409e-5	0	8.69e-5	5.562e-5	2.65e-5	ATP7B
HGNC:870	13_51946442_TG_T	0	0	0	0	0	ATP7B
HGNC:870	13_51946479_CT_C	0	0	0	0	0	ATP7B
HGNC:870	13_51946480_T_C	0	0	0	0	0	ATP7B
HGNC:870	13_51949661_C_T	1.606e-5	0	0	0	2.651e-5	ATP7B
HGNC:870	13_51949694_TAAAACCG_T	0	0	0	0	0	ATP7B
HGNC:870	13_51949699_C_T	2.005e-5	0	0	2.782e-4	0	ATP7B
HGNC:870	13_51949700_C_T	8.022e-6	6.467e-5	0	0	8.835e-6	ATP7B
HGNC:870	13_51949710_C_A	0	0	0	0	0	ATP7B
HGNC:870	13_51949716_CA_C	4.01e-6	0	0	5.563e-5	0	ATP7B
HGNC:870	13_51949723_G_A	1.885e-4	0	2.897e-5	0.002503	0	ATP7B
HGNC:870	13_51949732_G_T	0	0	0	0	0	ATP7B
HGNC:870	13_51949734_CATG_C	0	0	0	0	0	ATP7B
HGNC:870	13_51949745_TA_T	0	0	0	0	0	ATP7B
HGNC:870	13_51949772_G_C	2.814e-5	0	0	3.898e-4	0	ATP7B
HGNC:870	13_51949784_G_A	0	0	0	0	0	ATP7B
HGNC:870	13_51949798_T_C	2.417e-5	6.522e-5	5.802e-5	0	2.669e-5	ATP7B
HGNC:870	13_51950006_C_T	0	0	0	0	0	ATP7B
HGNC:870	13_51950045_G_A	0	0	0	0	0	ATP7B
HGNC:870	13_51950075_T_G	0	0	0	0	0	ATP7B
HGNC:870	13_51950117_C_G	4.007e-6	0	0	5.562e-5	0	ATP7B
HGNC:870	13_51950163_T_C	0	0	0	0	0	ATP7B
HGNC:870	13_51950271_C_G	8.014e-6	0	0	0	1.766e-5	ATP7B
HGNC:870	13_51950271_C_T	0	0	0	0	0	ATP7B
HGNC:870	13_51950277_A_G	0	0	0	0	0	ATP7B
HGNC:870	13_51950298_G_A	8.015e-6	0	0	1.112e-4	0	ATP7B
HGNC:870	13_51950314_CT_C	4.007e-6	0	0	0	8.828e-6	ATP7B
HGNC:870	13_51950328_G_A	0	0	0	0	0	ATP7B
HGNC:870	13_51950333_CT_C	1.202e-5	0	0	1.669e-4	0	ATP7B
HGNC:870	13_51950336_T_TC	0	0	0	0	0	ATP7B
HGNC:870	13_51950361_T_C	0	0	0	0	0	ATP7B
HGNC:870	13_51950368_GC_A	0	0	0	0	0	ATP7B
HGNC:870	13_51957514_A_C	0	0	0	0	0	ATP7B
HGNC:870	13_51957514_AC_A	0	0	0	0	0	ATP7B
HGNC:870	13_51957515_C_A	0	0	0	0	0	ATP7B
HGNC:870	13_51957523_TTA_AT	0	0	0	0	0	ATP7B
HGNC:870	13_51957535_C_A	0	0	0	0	0	ATP7B
HGNC:870	13_51957536_AC_A	0	0	0	0	0	ATP7B
HGNC:870	13_51957580_G_A	2.805e-5	0	0	0	3.531e-5	ATP7B
HGNC:870	13_51957600_G_A	8.013e-6	0	0	0	0	ATP7B
HGNC:870	13_51957608_C_G	0	0	0	0	0	ATP7B
HGNC:870	13_51957608_C_T	0	0	0	0	0	ATP7B
HGNC:870	13_51958330_C_T	3.608e-5	6.464e-5	0	0	5.302e-5	ATP7B
HGNC:870	13_51958331_A_C	0	0	0	0	0	ATP7B
HGNC:870	13_51958333_C_A	1.363e-4	0	0	0.001891	0	ATP7B
HGNC:870	13_51958333_C_T	3.208e-5	0	0	2.781e-4	8.838e-6	ATP7B
HGNC:870	13_51958334_G_A	5.212e-5	1.938e-4	0	0	8.836e-5	ATP7B
HGNC:870	13_51958334_G_C	8.018e-6	0	0	0	1.767e-5	ATP7B
HGNC:870	13_51958361_T_C	6.812e-5	0	0	0	1.501e-4	ATP7B
HGNC:870	13_51958361_T_TG	1.082e-4	6.457e-5	5.792e-5	1.669e-4	1.589e-4	ATP7B
HGNC:870	13_51958361_TG_T	0	0	0	0	0	ATP7B
HGNC:870	13_51958363_G_A	0	0	0	0	0	ATP7B
HGNC:870	13_51958369_G_C	4.007e-6	0	0	0	8.828e-6	ATP7B
HGNC:870	13_51958372_T_C	0	0	0	0	0	ATP7B
HGNC:870	13_51958373_C_T	0	0	0	0	0	ATP7B
HGNC:870	13_51958431_CAG_C	0	0	0	0	0	ATP7B
HGNC:870	13_51958438_TA_T	0	0	0	0	0	ATP7B
HGNC:870	13_51958443_A_AT	0	0	0	0	0	ATP7B
HGNC:870	13_51958443_A_T	0	0	0	0	0	ATP7B
HGNC:870	13_51958448_C_CA	0	0	0	0	0	ATP7B
HGNC:870	13_51958500_C_CA	4.008e-6	0	0	0	8.832e-6	ATP7B
HGNC:870	13_51958508_TG_T	0	0	0	0	0	ATP7B
HGNC:870	13_51958509_G_T	0	0	0	0	0	ATP7B
HGNC:870	13_51958517_G_A	0	0	0	0	0	ATP7B
HGNC:870	13_51958520_CG_C	0	0	0	0	0	ATP7B
HGNC:870	13_51958521_G_T	0	0	0	0	0	ATP7B
HGNC:870	13_51958535_C_T	0	0	0	0	0	ATP7B
HGNC:870	13_51958538_C_T	1.607e-5	0	0	0	3.553e-5	ATP7B
HGNC:870	13_51958543_A_G	0	0	0	0	0	ATP7B
HGNC:870	13_51958545_C_T	0	0	0	0	0	ATP7B
HGNC:870	13_51958552_A_C	0	0	0	0	0	ATP7B
HGNC:870	13_51960145_T_C	4.013e-6	0	0	0	8.858e-6	ATP7B
HGNC:870	13_51960168_TAAAG_T	0	0	0	0	0	ATP7B
HGNC:870	13_51960197_C_A	0	0	0	0	0	ATP7B
HGNC:870	13_51960198_C_T	0	0	0	0	0	ATP7B
HGNC:870	13_51960231_G_A	0	0	0	0	0	ATP7B
HGNC:870	13_51960233_TG_T	0	0	0	0	0	ATP7B
HGNC:870	13_51960253_CAGCATAT_C	2.408e-5	0	0	0	5.312e-5	ATP7B
HGNC:870	13_51960256_C_CAT	0	0	0	0	0	ATP7B
HGNC:870	13_51960256_C_CATAT	0	0	0	0	0	ATP7B
HGNC:870	13_51960267_T_C	4.012e-6	0	0	0	8.852e-6	ATP7B
HGNC:870	13_51960269_A_T	0	0	0	0	0	ATP7B
HGNC:870	13_51960341_A_T	0	0	0	0	0	ATP7B
HGNC:870	13_51961838_G_A	0	0	0	0	0	ATP7B
HGNC:870	13_51961849_A_C	5.169e-4	0	0.00223	0	1.942e-4	ATP7B
HGNC:870	13_51961859_C_A	8.013e-6	0	0	0	0	ATP7B
HGNC:870	13_51961859_C_G	1.202e-5	0	5.792e-5	0	0	ATP7B
HGNC:870	13_51964894_C_T	4.808e-5	0	5.793e-5	0	8.828e-5	ATP7B
HGNC:870	13_51964895_G_A	1.603e-5	0	0	0	3.531e-5	ATP7B
HGNC:870	13_51964920_C_CT	0	0	0	0	0	ATP7B
HGNC:870	13_51964927_A_AG	0	0	0	0	0	ATP7B
HGNC:870	13_51964958_CA_C	8.013e-6	0	0	0	1.765e-5	ATP7B
HGNC:870	13_51964969_C_T	4.007e-6	0	0	0	8.828e-6	ATP7B
HGNC:870	13_51964994_CTA_C	1.603e-5	0	0	0	3.531e-5	ATP7B
HGNC:870	13_51965001_GT_G	0	0	0	0	0	ATP7B
HGNC:870	13_51965021_TCATCCCTGTGATCTGCAACACAGGATGGCAAGAATCC_T	0	0	0	0	0	ATP7B
HGNC:870	13_51965024_TC_T	0	0	0	0	0	ATP7B
HGNC:870	13_51965034_C_G	2.806e-5	0	0	1.669e-4	0	ATP7B
HGNC:870	13_51965034_C_T	8.017e-6	0	0	0	1.766e-5	ATP7B
HGNC:870	13_51965035_T_C	0	0	0	0	0	ATP7B
HGNC:870	13_51965038_A_C	8.017e-6	0	0	1.113e-4	0	ATP7B
HGNC:870	13_51968427_GCACCCACAGTACTTACTGTCAGCT_G	0	0	0	0	0	ATP7B
HGNC:870	13_51968512_G_A	0	0	0	0	0	ATP7B
HGNC:870	13_51968521_G_A	2.806e-5	0	0	0	0	ATP7B
HGNC:870	13_51968541_A_ATGACC	0	0	0	0	0	ATP7B
HGNC:870	13_51968583_A_T	0	0	0	0	0	ATP7B
HGNC:870	13_51968609_T_G	0	0	0	0	0	ATP7B
HGNC:870	13_51970491_C_A	0	0	0	0	0	ATP7B
HGNC:870	13_51970504_G_A	4.017e-6	0	0	5.562e-5	0	ATP7B
HGNC:870	13_51970522_T_TA	0	0	0	0	0	ATP7B
HGNC:870	13_51970560_A_G	0	0	0	0	0	ATP7B
HGNC:870	13_51970565_G_T	0	0	0	0	0	ATP7B
HGNC:870	13_51970629_TTTGCAGGGAGCCTCCCA_T	0	0	0	0	0	ATP7B
HGNC:870	13_51970642_T_TC	0	0	0	0	0	ATP7B
HGNC:870	13_51970663_C_A	0	0	0	0	0	ATP7B
HGNC:870	13_51970691_AGTTT_A	0	0	0	0	0	ATP7B
HGNC:870	13_51970697_C_CAA	0	0	0	0	0	ATP7B
HGNC:870	13_51973930_C_A	5.621e-5	0	8.689e-5	0	7.092e-5	ATP7B
HGNC:870	13_51973997_ATT_TATA	0	0	0	0	0	ATP7B
HGNC:870	13_51974060_ACC_A	0	0	0	0	0	ATP7B
HGNC:870	13_51974146_GC_G	0	0	0	0	0	ATP7B
HGNC:870	13_51974157_G_A	4.009e-6	0	2.896e-5	0	0	ATP7B
HGNC:870	13_51974226_C_A	0	0	0	0	0	ATP7B
HGNC:870	13_51974250_T_A	0	0	0	0	0	ATP7B
HGNC:870	13_51974263_TG_T	4.011e-6	0	0	0	8.844e-6	ATP7B
HGNC:870	13_51974288_AGAGCCACTGGGCTG_A	0	0	0	0	0	ATP7B
HGNC:870	13_51974305_A_T	4.014e-6	0	0	0	8.856e-6	ATP7B
HGNC:870	13_51974355_G_A	2.822e-5	0	0	0	5.351e-5	ATP7B
HGNC:870	13_51974364_G_A	4.034e-6	0	2.9e-5	0	0	ATP7B
HGNC:870	13_51974374_GA_G	4.036e-6	0	0	0	0	ATP7B
HGNC:870	13_51974379_G_A	0	0	0	0	0	ATP7B
HGNC:870	13_51974407_G_T	9.678e-5	0	0	0	8.93e-6	ATP7B
HGNC:870	13_51974415_T_TA	0	0	0	0	0	ATP7B
HGNC:870	13_51974481_C_CA	0	0	0	0	0	ATP7B
HGNC:870	13_51974521_CTT_C	0	0	0	0	0	ATP7B
HGNC:870	13_51974570_A_C	0	0	0	0	0	ATP7B
HGNC:870	13_51974684_CTGAG_C	0	0	0	0	0	ATP7B
HGNC:870	13_51974694_C_CT	1.605e-5	0	0	2.226e-4	0	ATP7B
HGNC:870	13_51974694_CT_C	0	0	0	0	0	ATP7B
HGNC:870	13_51974820_GC_G	4.011e-6	0	2.897e-5	0	0	ATP7B
HGNC:870	13_51974821_C_T	0	0	0	0	0	ATP7B
HGNC:870	13_51974830_T_TGC	0	0	0	0	0	ATP7B
HGNC:870	13_51974836_TC_T	0	0	0	0	0	ATP7B
HGNC:870	13_51974863_C_CA	0	0	0	0	0	ATP7B
HGNC:870	13_51974889_G_A	1.203e-5	0	2.896e-5	0	1.767e-5	ATP7B
HGNC:870	13_51974906_G_T	8.019e-6	0	0	5.562e-5	8.839e-6	ATP7B
HGNC:870	13_51974937_G_A	1.203e-5	0	5.793e-5	5.562e-5	0	ATP7B
HGNC:870	13_51974966_C_A	0	0	0	0	0	ATP7B
HGNC:870	13_51975005_CAT_C	4.013e-6	0	0	0	8.854e-6	ATP7B
HGNC:870	13_51975045_T_TG	0	0	0	0	0	ATP7B
HGNC:870	13_51975098_T_C	2.405e-4	1.937e-4	0	0	4.86e-4	ATP7B
HGNC:870	13_51975108_C_CA	4.009e-6	0	0	0	8.836e-6	ATP7B
HGNC:870	13_51975117_T_A	0	0	0	0	0	ATP7B
HGNC:870	13_51975169_C_A	0	0	0	0	0	ATP7B
HGNC:870	13_52011283_T_A	1.604e-5	0	2.896e-5	0	2.653e-5	ATP7B
HGNC:870	13_52011335_C_T	3.208e-5	0	2.027e-4	0	0	ATP7B
HGNC:870	13_52011758_TCCGCGGTCTCGGCCA_T	0	0	0	0	0	ATP7B
HGNC:32456	13_52024665_A_G	0	0	0	0	0	ALG11
HGNC:32456	13_52024711_TAAG_T	0	0	0	0	0	ALG11
HGNC:32456	13_52024851_TAAAC_T	0	0	0	0	0	ALG11
HGNC:32456	13_52028334_T_G	0	0	0	0	0	ALG11
HGNC:32456	13_52028513_C_T	0	0	0	0	0	ALG11
HGNC:23352	13_72835278_A_C	8.699e-6	0	0	0	1.866e-5	PIBF1
HGNC:23352	13_72917104_TC_T	0	0	0	0	0	PIBF1
HGNC:23352	13_72931235_C_T	0	0	0	0	0	PIBF1
HGNC:2076	13_76992067_C_A	8.605e-6	0	5.871e-5	0	0	CLN5
HGNC:2076	13_76992115_AC_A	0	0	0	0	0	CLN5
HGNC:2076	13_76992171_TC_G	0	0	0	0	0	CLN5
HGNC:2076	13_76992175_G_A	0	0	0	0	0	CLN5
HGNC:2076	13_76992176_G_A	2.675e-5	0	0	0	5.132e-5	CLN5
HGNC:2076	13_76992181_G_A	0	0	0	0	0	CLN5
HGNC:2076	13_76992182_G_A	4.463e-6	7.459e-5	0	0	0	CLN5
HGNC:2076	13_76992207_G_GTGGATCCGGGC	0	0	0	0	0	CLN5
HGNC:2076	13_76992208_TG_T	0	0	0	0	0	CLN5
HGNC:2076	13_76992214_CG_C	0	0	0	0	0	CLN5
HGNC:2076	13_76992228_GTC_G	9.468e-6	0	3.073e-5	0	1.079e-5	CLN5
HGNC:2076	13_76992249_CGCCACTGGCCGGT_C	5.3e-6	0	0	0	1.222e-5	CLN5
HGNC:2076	13_76992272_G_T	0	0	0	0	0	CLN5
HGNC:2076	13_76995061_A_G	0	0	0	0	0	CLN5
HGNC:2076	13_76995074_TC_T	0	0	0	0	0	CLN5
HGNC:2076	13_76995077_G_A	7.962e-6	0	0	0	8.798e-6	CLN5
HGNC:2076	13_76995077_G_C	0	0	0	0	0	CLN5
HGNC:2076	13_76995078_TC_T	0	0	0	0	0	CLN5
HGNC:2076	13_76995175_C_T	2.386e-5	0	0	1.087e-4	3.517e-5	CLN5
HGNC:2076	13_76995900_AG_A	0	0	0	0	0	CLN5
HGNC:2076	13_76995932_AG_A	0	0	0	0	0	CLN5
HGNC:2076	13_76995939_T_G	3.976e-6	0	0	0	8.79e-6	CLN5
HGNC:2076	13_76995990_A_G	0	0	0	0	0	CLN5
HGNC:2076	13_76995993_G_A	0	0	0	0	0	CLN5
HGNC:2076	13_76995997_AT_A	0	0	0	0	0	CLN5
HGNC:2076	13_76996010_C_T	1.988e-5	0	5.782e-5	0	2.637e-5	CLN5
HGNC:2076	13_76996028_C_T	0	0	0	0	0	CLN5
HGNC:2076	13_76996071_T_TTGATG	0	0	0	0	0	CLN5
HGNC:2076	13_76996083_A_AC	3.182e-5	0	0	0	7.033e-5	CLN5
HGNC:2076	13_76996085_TG_T	1.591e-5	0	0	0	3.517e-5	CLN5
HGNC:2076	13_76996086_G_A	1.591e-5	0	0	0	3.517e-5	CLN5
HGNC:2076	13_76996109_C_T	0	0	0	0	0	CLN5
HGNC:2076	13_76996128_G_A	0	0	0	0	0	CLN5
HGNC:2076	13_77000457_GGAAACATGTTCAACCAAATGGCAAAGTGGGTGAAACAGGACAATGAAACAGGAATTTATTATGAGACATGGAATGTAAAAGCCAGCCCAGAAAAGGGGGCAGAGACATGGTTTGATTCCTACGACTGTTCCAAATTTGTGTTAAGGACCTTTAACAAGTTGGCTGAATTTGGAGCAGAGTTCAAGAACATAGAAACCAACTATACAAGAATATTTCTTTACAGTGGAGAACCTACTTATCTGGGAAATGAAACATCTGTTTTTGGGCCAACAGGAAACAAGACTCTTGGTTTAGCCATAAAAAGATTTTATTACCCCTTCAAACCACATTTGCCAACTAAAGAATTTCTGTTGAGTCTCTTGCAAATTTTTGATGCAGTGATTGTGCACAAACAGTTCTATTTGTTTTATAATTTTGAATATTGGTTTTTACCTATGAAATTCCCTTTTATTAAAATAACATATGAAGAAATCCCTTTACCTATCAGAAACAAAACACTCTCTGGTTTATAAAACACCTTAATTCTACTGCTCTTTTTTCTCCAATCACCAGCATCTGTTTTTCAGGGGGTGATTTTACTTTTGTGAATTCCTTAGCCTTTCTTCCTTGGTGCATAAAGTTAAAATGCACATCAGCAGAATTGCTGCATATTAACATCTCAGGACTCTTCTCTTGTAAAGAAGCTGAAATTCGTACTATATTGGCCAAAGTGAGCGAGTTAGGTGATCTTGGTTTCAATTTCCGAGCCTTTGTTAATATGGAGAATTATGGTTCATATCAGTTATGTAGGACCTTTGGACCCAGGGTCCTACAGATAGATATGGTGTGCCCAGATTTTAAAAATACCTTCAAAAATAAAAAATACATTCAGTGACATTTTCATGGTGGGAGCTCTTCTTTCTGATATGGCAGTTACACTTTTTCACTTAAGTGCTTTAGTTTAGACTAACTTTACAACTTCTATAACTTTTGGAACCAAGTTTAGTATAGTCTGATTACATTCCATTCACCTAACTTTAGACATTCGTTTAGACACCATAACTGGAGTGATTGTGCTTCTAGATGTGGCAAATCCAGTGTTAACACATATTTCTGGCTGAGATTTTGGAACTAGCTAGTAACTGGCTTGTGTTCTTTAAGCATACTAACATCACTAAATCTTAGGATTTAGGATTGCTGTAAAGATGTAAGTTGTGTATGTTTGGCAGGTCACATTGAATGGCAGTGATAATGATTAATCAAAGAACAAATGTCATCCTTGATCTTGCCTAATGTAGTTTATGTGCCAAACTTTCCAGGGTTTTGTAGTCACCTAGATTTTAAGCTGATAGCATAGTGCTTCAGCGGTTCTTCTAACCGGGGTATGCAGGAACATGGCTGCAGACACGTTTGGGTAAACAGGCACCTTCTGACTTCTTCATTGTTTCCTGTAGTTCTCCCTCTTCCCACAAAGCTGTCAGCGCAGTGGAAGAGGTTGCACTTCTCCGAGAGAGGACAGGTTTCTGTTAAGATCACCAAGTAGCTGTGCTTTAATTAGAGCCAGACAAGCTTTCAAGGTCCTTTAAGTATTTGATGATCAACTGAACACGTTTCTATTCAAGGAGAAAACACCATTCAGTAAGAAGATGGAGTAGATATCAGATAAAACAATTCACGTTTAATATGTAAATGTACCAATTATGTGATTCAGTTTCAACTTTCAAGTACTTCCTGAGAGGTTAGTACATTATTATTGAGCTCTCACAGAAAGCTTAATCATAGATATAATTAACCTGATCCAAATGAGTAAAGTGGACCTTAGAAAGGCTAAGTGATCTTTCTCTGGCTATCCAGCTAGTAGTAATGAAGTCAGGTCTTGAACCCCGGTTCTGCTGACTGAATTGGATGCACTATAGTACAGGCTTTTAGCACCGAAGTGTGGTCCTCAGACCAGTGCCTGCCAACCAGATGTTACTGGTCTGTGAGGAAATAAGTACAGATACTGACAGGAAGCTTTTATAAACAATTTATTGGAGTGTTTTTGTTTCTGTTGGGTCTAATTAAAAAAATTGGAGCTTGTA_G	0	0	0	0	0	CLN5
HGNC:2076	13_77000482_AGTGG_A	0	0	0	0	0	CLN5
HGNC:2076	13_77000556_G_GCAGAGACA	0	0	0	0	0	CLN5
HGNC:2076	13_77000567_G_A	0	0	0	0	0	CLN5
HGNC:2076	13_77000580_G_A	7.957e-6	0	0	5.437e-5	0	CLN5
HGNC:2076	13_77000593_TTG_T	0	0	0	0	0	CLN5
HGNC:2076	13_77000604_ACCTTTAAC_A	0	0	0	0	0	CLN5
HGNC:2076	13_77000666_AAT_A	3.582e-5	0	2.603e-4	0	0	CLN5
HGNC:2076	13_77000679_A_G	3.98e-6	0	0	0	0	CLN5
HGNC:2076	13_77000685_G_T	0	0	0	0	0	CLN5
HGNC:2076	13_77000694_TATCTGGGAAATGAAAC_T	3.98e-6	6.155e-5	0	0	0	CLN5
HGNC:2076	13_77000728_CAGGA_C	0	0	0	0	0	CLN5
HGNC:2076	13_77000730_G_T	3.98e-6	6.153e-5	0	0	0	CLN5
HGNC:2076	13_77000735_C_CAA	0	0	0	0	0	CLN5
HGNC:2076	13_77000795_TA_T	0	0	0	0	0	CLN5
HGNC:2076	13_77000799_G_T	0	0	0	0	0	CLN5
HGNC:2076	13_77000807_GT_G	0	0	0	0	0	CLN5
HGNC:2076	13_77000812_GTC_G	0	0	0	0	0	CLN5
HGNC:2076	13_77000823_AT_A	1.215e-5	0	8.909e-5	0	0	CLN5
HGNC:2076	13_77000844_CACAA_C	0	0	0	0	0	CLN5
HGNC:2076	13_77000850_C_T	0	0	0	0	0	CLN5
HGNC:2076	13_77000855_CTATT_C	0	0	0	0	0	CLN5
HGNC:2076	13_77000866_A_G	1.293e-5	0	0	0	2.784e-5	CLN5
HGNC:2076	13_77000882_GT_G	0	0	0	0	0	CLN5
HGNC:2076	13_77000917_CAT_C	9.36e-5	0	0	0	3.713e-5	CLN5
HGNC:2076	13_77000954_ACT_A	0	0	0	0	0	CLN5
HGNC:3180	13_77900593_G_A	0	0	0	0	0	EDNRB
HGNC:3180	13_77901181_C_A	0	0	0	0	0	EDNRB
HGNC:3180	13_77901208_C_T	0	0	0	0	0	EDNRB
HGNC:3180	13_77903339_C_T	3.992e-6	0	0	0	0	EDNRB
HGNC:3180	13_77903541_A_G	0	0	0	0	0	EDNRB
HGNC:3180	13_77903569_AC_A	3.997e-6	0	0	0	8.869e-6	EDNRB
HGNC:3180	13_77918268_G_T	0	0	0	0	0	EDNRB
HGNC:3180	13_77918350_TCTCCTTTAGGCAC_T	0	0	0	0	0	EDNRB
HGNC:3180	13_77918415_TA_T	0	0	0	0	0	EDNRB
HGNC:23503	13_85796506_C_G	0	0	0	0	0	SLITRK6
HGNC:20324	13_94590868_C_A	3.343e-4	1.459e-4	4.798e-5	0	6.261e-4	TGDS
HGNC:2033	13_95577977_AC_A	0	0	0	0	0	CLDN10
HGNC:9439	13_95786040_C_T	0	0	0	0	0	DNAJC3
HGNC:19957	14_102376933_ACTTTGAGGTGAGCCTTG_A	0	0	0	0	0	TECPR2
HGNC:19957	14_102407357_CTG_C	0	0	0	0	0	TECPR2
HGNC:19957	14_102414715_TCTCTA_T	0	0	0	0	0	TECPR2
HGNC:19957	14_102414726_C_T	0	0	0	0	0	TECPR2
HGNC:19957	14_102425110_TA_T	7.953e-6	0	0	0	1.758e-5	TECPR2
HGNC:19957	14_102428323_TGAAAG_T	3.986e-6	0	0	0	8.805e-6	TECPR2
HGNC:19957	14_102432029_CT_C	1.474e-4	0	0	0	3.691e-5	TECPR2
HGNC:19957	14_102434384_TC_T	0	0	0	0	0	TECPR2
HGNC:19957	14_102434753_AACTC_A	0	0	0	0	0	TECPR2
HGNC:19957	14_102434939_CAGAA_C	0	0	0	0	0	TECPR2
HGNC:19957	14_102438121_C_CTGTT	7.959e-6	0	5.783e-5	0	0	TECPR2
HGNC:19957	14_102443721_CG_C	0	0	0	0	0	TECPR2
HGNC:19957	14_102445944_G_A	1.195e-5	0	0	0	2.64e-5	TECPR2
HGNC:19957	14_102452402_CT_C	8.082e-6	0	0	0	9.054e-6	TECPR2
HGNC:14604	14_102923937_G_GGT	0	0	0	0	0	AMN
HGNC:14604	14_102928779_A_ACT	0	0	0	0	0	AMN
HGNC:14604	14_102929537_G_A	0	0	0	0	0	AMN
HGNC:14604	14_102929684_G_GC	0	0	0	0	0	AMN
HGNC:14604	14_102929923_G_C	0	0	0	0	0	AMN
HGNC:20492	14_103563036_T_TC	6.925e-6	0	0	0	0	COA8
HGNC:20093	14_104741184_GC_G	2.013e-5	0	0	0	4.459e-5	ADSS1
HGNC:20093	14_104741231_G_A	3.404e-5	6.271e-5	0	1.15e-4	0	ADSS1
HGNC:11551	14_105241282_G_A	8.055e-6	0	0	0	8.964e-6	BRF1
HGNC:11551	14_105241305_C_G	8.022e-6	0	2.898e-5	0	8.914e-6	BRF1
HGNC:18028	14_20447275_G_A	1.352e-4	6.152e-5	8.096e-4	0	8.791e-6	OSGEP
HGNC:18028	14_20447645_C_T	1.99e-5	0	0	0	2.64e-5	OSGEP
HGNC:18028	14_20447646_G_A	3.184e-5	0	0	0	5.282e-5	OSGEP
HGNC:18028	14_20452066_C_T	2.388e-5	0	0	0	5.281e-5	OSGEP
HGNC:18028	14_20452332_T_C	0	0	0	0	0	OSGEP
HGNC:18028	14_20454644_T_A	0	0	0	0	0	OSGEP
HGNC:7892	14_20472477_G_T	0	0	0	0	0	PNP
HGNC:7892	14_20474755_G_A	3.621e-5	0	0	0	7.131e-5	PNP
HGNC:7892	14_20474924_C_T	0	0	0	0	0	PNP
HGNC:7892	14_20475147_G_T	0	0	0	0	0	PNP
HGNC:7892	14_20476432_G_C	7.953e-5	6.152e-5	0	0	1.67e-4	PNP
HGNC:13436	14_21294745_C_T	1.606e-5	6.462e-5	2.902e-5	5.568e-5	0	RPGRIP1
HGNC:13436	14_21300964_A_G	0	0	0	0	0	RPGRIP1
HGNC:13436	14_21302514_GC_G	0	0	0	0	0	RPGRIP1
HGNC:13436	14_21303413_GC_G	1.204e-5	0	0	0	2.657e-5	RPGRIP1
HGNC:13436	14_21303418_C_CA	0	0	0	0	0	RPGRIP1
HGNC:13436	14_21303543_G_A	2.013e-5	0	1.16e-4	0	8.898e-6	RPGRIP1
HGNC:13436	14_21307703_CAGAATAATTTAGCGCCTTTCTCTGCAGAGCTTCCATTAAAGAGAAGGTAGAGCTGATTCGACTTAAGA_C	0	0	0	0	0	RPGRIP1
HGNC:13436	14_21307823_CAG_C	0	0	0	0	0	RPGRIP1
HGNC:13436	14_21312457_GA_G	0	0	0	0	0	RPGRIP1
HGNC:13436	14_21317763_C_T	9.018e-6	0	0	6.177e-5	1.007e-5	RPGRIP1
HGNC:13436	14_21317847_A_T	0	0	0	0	0	RPGRIP1
HGNC:13436	14_21320178_G_A	8.044e-6	0	0	0	1.772e-5	RPGRIP1
HGNC:13436	14_21320996_G_C	0	0	0	0	0	RPGRIP1
HGNC:13436	14_21321257_A_G	4.045e-5	0	0	5.62e-4	0	RPGRIP1
HGNC:13436	14_21321429_G_A	0	0	0	0	0	RPGRIP1
HGNC:13436	14_21324625_C_CA	0	0	0	0	0	RPGRIP1
HGNC:13436	14_21324747_A_G	1.203e-5	0	0	0	8.846e-6	RPGRIP1
HGNC:13436	14_21324872_C_T	0	0	0	0	0	RPGRIP1
HGNC:13436	14_21325246_G_T	0	0	0	0	0	RPGRIP1
HGNC:13436	14_21325384_G_A	0	0	0	0	0	RPGRIP1
HGNC:13436	14_21325404_AG_A	2.248e-4	0	6.884e-4	0	2.528e-4	RPGRIP1
HGNC:13436	14_21325829_A_G	0	0	0	0	0	RPGRIP1
HGNC:13436	14_21325869_G_A	0	0	0	0	0	RPGRIP1
HGNC:13436	14_21325895_T_A	0	0	0	0	0	RPGRIP1
HGNC:13436	14_21325903_C_T	8.036e-6	0	0	0	1.775e-5	RPGRIP1
HGNC:13436	14_21325903_CG_C	0	0	0	0	0	RPGRIP1
HGNC:13436	14_21325927_C_CCATA	4.013e-6	0	0	0	0	RPGRIP1
HGNC:13436	14_21325931_A_G	0	0	0	0	0	RPGRIP1
HGNC:13436	14_21326017_C_T	4.012e-6	0	0	0	8.848e-6	RPGRIP1
HGNC:13436	14_21326029_C_CTT	0	0	0	0	0	RPGRIP1
HGNC:13436	14_21326131_C_T	8.364e-6	0	3.058e-5	0	9.181e-6	RPGRIP1
HGNC:13436	14_21327621_A_G	2.408e-5	0	1.739e-4	0	0	RPGRIP1
HGNC:13436	14_21327626_A_AT	3.611e-5	6.459e-5	0	0	7.081e-5	RPGRIP1
HGNC:13436	14_21327671_A_AT	0	0	0	0	0	RPGRIP1
HGNC:13436	14_21327687_G_A	8.024e-6	0	2.897e-5	0	8.848e-6	RPGRIP1
HGNC:13436	14_21327690_GT_G	0	0	0	0	0	RPGRIP1
HGNC:13436	14_21328422_AG_A	0	0	0	0	0	RPGRIP1
HGNC:13436	14_21328469_C_T	4.014e-6	0	0	0	8.856e-6	RPGRIP1
HGNC:13436	14_21330388_G_A	0	0	0	0	0	RPGRIP1
HGNC:13436	14_21334710_G_A	0	0	0	0	0	RPGRIP1
HGNC:13436	14_21343163_C_CCT	4.018e-6	0	0	0	8.856e-6	RPGRIP1
HGNC:13436	14_21343181_T_TA	0	0	0	0	0	RPGRIP1
HGNC:13436	14_21345139_CAAGGCCG_C	1.606e-5	0	0	2.226e-4	0	RPGRIP1
HGNC:13436	14_21345145_C_T	2.007e-5	0	2.901e-5	0	2.656e-5	RPGRIP1
HGNC:13436	14_21345198_G_A	0	0	0	0	0	RPGRIP1
HGNC:13436	14_21348166_TTTTAG_T	0	0	0	0	0	RPGRIP1
HGNC:11065	14_22773685_AC_A	3.977e-6	6.152e-5	0	0	0	SLC7A7
HGNC:11065	14_22773960_G_A	1.591e-5	0	0	0	3.517e-5	SLC7A7
HGNC:11065	14_22773966_GT_G	0	0	0	0	0	SLC7A7
HGNC:11065	14_22773974_AC_A	7.954e-6	0	0	1.088e-4	0	SLC7A7
HGNC:11065	14_22773977_CTG_C	7.954e-6	0	0	0	1.758e-5	SLC7A7
HGNC:11065	14_22774354_C_CGTAA	0	0	0	0	0	SLC7A7
HGNC:11065	14_22774371_G_A	3.979e-6	0	0	0	8.802e-6	SLC7A7
HGNC:11065	14_22774410_TAGAA_T	2.785e-5	0	8.673e-5	0	2.639e-5	SLC7A7
HGNC:11065	14_22774477_G_T	0	0	0	0	0	SLC7A7
HGNC:11065	14_22775441_TA_T	0	0	0	0	0	SLC7A7
HGNC:11065	14_22775538_A_C	7.959e-6	0	0	0	1.761e-5	SLC7A7
HGNC:11065	14_22775936_TCT_AATGG	0	0	0	0	0	SLC7A7
HGNC:11065	14_22778837_C_T	7.954e-6	0	0	0	1.758e-5	SLC7A7
HGNC:11065	14_22778838_C_T	0	0	0	0	0	SLC7A7
HGNC:11065	14_22778850_G_A	0	0	0	0	0	SLC7A7
HGNC:11065	14_22779925_C_G	0	0	0	0	0	SLC7A7
HGNC:11065	14_22779925_C_T	3.977e-5	0	0	4.35e-4	0	SLC7A7
HGNC:11065	14_22780034_TA_T	0	0	0	0	0	SLC7A7
HGNC:11065	14_22812908_G_GCAGCAGC	0	0	0	0	0	SLC7A7
HGNC:11065	14_22813250_A_T	0	0	0	0	0	SLC7A7
HGNC:1836	14_23117680_A_G	0	0	0	0	0	CEBPE
HGNC:1836	14_23118701_G_A	1.214e-5	0	0	0	1.791e-5	CEBPE
HGNC:7577	14_23413805_GACT_A	0	0	0	0	0	MYH7
HGNC:7577	14_23413832_G_C	0	0	0	0	0	MYH7
HGNC:7577	14_23413889_TC_T	0	0	0	0	0	MYH7
HGNC:7577	14_23414002_C_G	0	0	0	0	0	MYH7
HGNC:7577	14_23414006_C_G	0	0	0	0	0	MYH7
HGNC:7577	14_23414007_C_T	1.193e-5	0	0	0	2.637e-5	MYH7
HGNC:7577	14_23414068_T_G	0	0	0	0	0	MYH7
HGNC:7577	14_23414104_T_G	0	0	0	0	0	MYH7
HGNC:7577	14_23415047_G_C	7.987e-6	0	0	0	8.796e-6	MYH7
HGNC:7577	14_23415144_C_T	3.977e-6	0	0	0	8.791e-6	MYH7
HGNC:7577	14_23415156_C_G	0	0	0	0	0	MYH7
HGNC:7577	14_23415174_G_T	0	0	0	0	0	MYH7
HGNC:7577	14_23415176_A_G	0	0	0	0	0	MYH7
HGNC:7577	14_23415187_GGTC_G	0	0	0	0	0	MYH7
HGNC:7577	14_23415195_C_G	0	0	0	0	0	MYH7
HGNC:7577	14_23415210_T_C	0	0	0	0	0	MYH7
HGNC:7577	14_23415410_C_T	0	0	0	0	0	MYH7
HGNC:7577	14_23415475_ATCT_A	0	0	0	0	0	MYH7
HGNC:7577	14_23415652_G_A	0	0	0	0	0	MYH7
HGNC:7577	14_23416071_A_G	0	0	0	0	0	MYH7
HGNC:7577	14_23416104_ATCT_A	0	0	0	0	0	MYH7
HGNC:7577	14_23416150_C_G	0	0	0	0	0	MYH7
HGNC:7577	14_23416185_A_G	0	0	0	0	0	MYH7
HGNC:7577	14_23416210_TCTC_T	0	0	0	0	0	MYH7
HGNC:7577	14_23416293_T_C	0	0	0	0	0	MYH7
HGNC:7577	14_23416309_A_G	0	0	0	0	0	MYH7
HGNC:7577	14_23416869_T_G	3.99e-6	0	2.893e-5	0	0	MYH7
HGNC:7577	14_23416941_T_C	3.976e-6	0	0	0	8.791e-6	MYH7
HGNC:7577	14_23416987_TCTC_T	0	0	0	0	0	MYH7
HGNC:7577	14_23417173_C_G	0	0	0	0	0	MYH7
HGNC:7577	14_23417174_G_A	0	0	0	0	0	MYH7
HGNC:7577	14_23417270_C_T	0	0	0	0	0	MYH7
HGNC:7577	14_23417555_C_G	0	0	0	0	0	MYH7
HGNC:7577	14_23418253_C_T	0	0	0	0	0	MYH7
HGNC:7577	14_23418286_T_C	0	0	0	0	0	MYH7
HGNC:7577	14_23418309_A_G	0	0	0	0	0	MYH7
HGNC:7577	14_23418388_G_C	0	0	0	0	0	MYH7
HGNC:7577	14_23418393_A_AG	0	0	0	0	0	MYH7
HGNC:7577	14_23419245_TCAG_T	0	0	0	0	0	MYH7
HGNC:7577	14_23419512_CTGGTGAGGTCGT_C	0	0	0	0	0	MYH7
HGNC:7577	14_23419588_G_A	0	0	0	0	0	MYH7
HGNC:7577	14_23419854_GATGATCTGCTCC_G	0	0	0	0	0	MYH7
HGNC:7577	14_23419951_A_T	0	0	0	0	0	MYH7
HGNC:7577	14_23419974_G_C	0	0	0	0	0	MYH7
HGNC:7577	14_23420200_G_GCCTCCAGCTCCT	0	0	0	0	0	MYH7
HGNC:7577	14_23420213_C_T	0	0	0	0	0	MYH7
HGNC:7577	14_23420230_C_T	1.229e-5	0	0	5.527e-5	9.069e-6	MYH7
HGNC:7577	14_23420957_C_G	0	0	0	0	0	MYH7
HGNC:7577	14_23422262_G_T	0	0	0	0	0	MYH7
HGNC:7577	14_23422299_C_A	0	0	0	0	0	MYH7
HGNC:7577	14_23423552_C_T	1.193e-5	1.845e-4	0	0	0	MYH7
HGNC:7577	14_23423609_C_T	1.591e-5	0	2.891e-5	0	1.758e-5	MYH7
HGNC:7577	14_23423687_C_T	0	0	0	0	0	MYH7
HGNC:7577	14_23423936_C_T	0	0	0	0	0	MYH7
HGNC:7577	14_23424007_C_G	0	0	0	0	0	MYH7
HGNC:7577	14_23424038_C_T	0	0	0	0	0	MYH7
HGNC:7577	14_23424041_C_G	0	0	0	0	0	MYH7
HGNC:7577	14_23424041_C_T	0	0	0	0	0	MYH7
HGNC:7577	14_23424044_C_T	0	0	0	0	0	MYH7
HGNC:7577	14_23424046_T_A	0	0	0	0	0	MYH7
HGNC:7577	14_23424047_C_T	0	0	0	0	0	MYH7
HGNC:7577	14_23424058_T_C	0	0	0	0	0	MYH7
HGNC:7577	14_23424059_C_T	0	0	0	0	0	MYH7
HGNC:7577	14_23424065_TCTC_T	0	0	0	0	0	MYH7
HGNC:7577	14_23424085_A_G	0	0	0	0	0	MYH7
HGNC:7577	14_23424095_T_G	0	0	0	0	0	MYH7
HGNC:7577	14_23424115_C_T	0	0	0	0	0	MYH7
HGNC:7577	14_23424118_C_T	0	0	0	0	0	MYH7
HGNC:7577	14_23424131_C_T	0	0	0	0	0	MYH7
HGNC:7577	14_23424133_G_T	0	0	0	0	0	MYH7
HGNC:7577	14_23424781_GA_TT	0	0	0	0	0	MYH7
HGNC:7577	14_23424791_TCATTCTTCTCCTGCAGCAGGGACACCATCTTCTCCTCCAGCTCCTTGCGGCGAGCCTCGGACTTCTCTAGCGCCTCTTTGAGGCGTGTGAACTC_T	0	0	0	0	0	MYH7
HGNC:7577	14_23424793_A_T	0	0	0	0	0	MYH7
HGNC:7577	14_23424804_G_C	0	0	0	0	0	MYH7
HGNC:7577	14_23424806_A_C	0	0	0	0	0	MYH7
HGNC:7577	14_23424815_A_G	0	0	0	0	0	MYH7
HGNC:7577	14_23424817_C_A	0	0	0	0	0	MYH7
HGNC:7577	14_23424817_C_T	0	0	0	0	0	MYH7
HGNC:7577	14_23424843_G_A	0	0	0	0	0	MYH7
HGNC:7577	14_23424854_T_A	0	0	0	0	0	MYH7
HGNC:7577	14_23424854_T_C	3.977e-6	0	0	0	8.791e-6	MYH7
HGNC:7577	14_23424855_T_C	0	0	0	0	0	MYH7
HGNC:7577	14_23424872_A_G	0	0	0	0	0	MYH7
HGNC:7577	14_23424875_C_G	0	0	0	0	0	MYH7
HGNC:7577	14_23424876_G_A	1.193e-5	6.152e-5	0	0	1.759e-5	MYH7
HGNC:7577	14_23424882_ACTC_A	0	0	0	0	0	MYH7
HGNC:7577	14_23424893_A_C	0	0	0	0	0	MYH7
HGNC:7577	14_23424893_A_G	0	0	0	0	0	MYH7
HGNC:7577	14_23424893_A_T	0	0	0	0	0	MYH7
HGNC:7577	14_23424902_A_G	0	0	0	0	0	MYH7
HGNC:7577	14_23424903_TCTC_T	0	0	0	0	0	MYH7
HGNC:7577	14_23424905_T_C	0	0	0	0	0	MYH7
HGNC:7577	14_23424921_C_T	0	0	0	0	0	MYH7
HGNC:7577	14_23424924_T_C	0	0	0	0	0	MYH7
HGNC:7577	14_23424929_A_G	0	0	0	0	0	MYH7
HGNC:7577	14_23424930_G_T	0	0	0	0	0	MYH7
HGNC:7577	14_23424935_G_T	0	0	0	0	0	MYH7
HGNC:7577	14_23424946_G_C	0	0	0	0	0	MYH7
HGNC:7577	14_23424953_A_G	0	0	0	0	0	MYH7
HGNC:7577	14_23424970_A_T	0	0	0	0	0	MYH7
HGNC:7577	14_23424975_T_G	0	0	0	0	0	MYH7
HGNC:7577	14_23424978_C_T	0	0	0	0	0	MYH7
HGNC:7577	14_23424984_T_C	0	0	0	0	0	MYH7
HGNC:7577	14_23424989_G_T	0	0	0	0	0	MYH7
HGNC:7577	14_23425005_G_A	0	0	0	0	0	MYH7
HGNC:7577	14_23425285_C_G	0	0	0	0	0	MYH7
HGNC:7577	14_23425294_A_G	0	0	0	0	0	MYH7
HGNC:7577	14_23425357_C_G	0	0	0	0	0	MYH7
HGNC:7577	14_23425358_G_C	0	0	0	0	0	MYH7
HGNC:7577	14_23425359_G_T	0	0	0	0	0	MYH7
HGNC:7577	14_23425360_C_T	0	0	0	0	0	MYH7
HGNC:7577	14_23425370_C_G	0	0	0	0	0	MYH7
HGNC:7577	14_23425371_G_C	0	0	0	0	0	MYH7
HGNC:7577	14_23425371_G_T	0	0	0	0	0	MYH7
HGNC:7577	14_23425372_T_A	0	0	0	0	0	MYH7
HGNC:7577	14_23425373_C_G	0	0	0	0	0	MYH7
HGNC:7577	14_23425403_C_G	0	0	0	0	0	MYH7
HGNC:7577	14_23425403_C_T	0	0	0	0	0	MYH7
HGNC:7577	14_23425413_G_C	0	0	0	0	0	MYH7
HGNC:7577	14_23425414_A_T	0	0	0	0	0	MYH7
HGNC:7577	14_23425699_G_T	0	0	0	0	0	MYH7
HGNC:7577	14_23425735_A_T	0	0	0	0	0	MYH7
HGNC:7577	14_23425759_C_T	0	0	0	0	0	MYH7
HGNC:7577	14_23425760_C_T	0	0	0	0	0	MYH7
HGNC:7577	14_23425768_C_G	0	0	0	0	0	MYH7
HGNC:7577	14_23425769_T_A	0	0	0	0	0	MYH7
HGNC:7577	14_23425780_T_G	0	0	0	0	0	MYH7
HGNC:7577	14_23425781_G_C	3.981e-6	0	0	0	0	MYH7
HGNC:7577	14_23425783_C_A	0	0	0	0	0	MYH7
HGNC:7577	14_23425789_G_C	0	0	0	0	0	MYH7
HGNC:7577	14_23425790_G_A	0	0	0	0	0	MYH7
HGNC:7577	14_23425790_G_T	0	0	0	0	0	MYH7
HGNC:7577	14_23425792_A_G	0	0	0	0	0	MYH7
HGNC:7577	14_23425818_C_A	0	0	0	0	0	MYH7
HGNC:7577	14_23425819_C_T	0	0	0	0	0	MYH7
HGNC:7577	14_23425966_C_G	0	0	0	0	0	MYH7
HGNC:7577	14_23425970_C_G	0	0	0	0	0	MYH7
HGNC:7577	14_23425980_C_G	0	0	0	0	0	MYH7
HGNC:7577	14_23425991_C_T	0	0	0	0	0	MYH7
HGNC:7577	14_23425997_G_T	0	0	0	0	0	MYH7
HGNC:7577	14_23426003_C_G	0	0	0	0	0	MYH7
HGNC:7577	14_23426012_C_T	0	0	0	0	0	MYH7
HGNC:7577	14_23426021_A_T	0	0	0	0	0	MYH7
HGNC:7577	14_23426022_T_C	0	0	0	0	0	MYH7
HGNC:7577	14_23426045_C_T	3.978e-6	0	2.892e-5	0	0	MYH7
HGNC:7577	14_23426063_A_G	0	0	0	0	0	MYH7
HGNC:7577	14_23426803_A_C	0	0	0	0	0	MYH7
HGNC:7577	14_23426834_G_A	0	0	0	0	0	MYH7
HGNC:7577	14_23426834_G_T	0	0	0	0	0	MYH7
HGNC:7577	14_23426842_G_T	0	0	0	0	0	MYH7
HGNC:7577	14_23426858_G_T	0	0	0	0	0	MYH7
HGNC:7577	14_23427250_G_A	0	0	0	0	0	MYH7
HGNC:7577	14_23427274_C_G	0	0	0	0	0	MYH7
HGNC:7577	14_23427647_T_C	0	0	0	0	0	MYH7
HGNC:7577	14_23427657_C_T	3.977e-6	0	0	0	8.79e-6	MYH7
HGNC:7577	14_23427663_T_C	0	0	0	0	0	MYH7
HGNC:7577	14_23427672_G_A	0	0	0	0	0	MYH7
HGNC:7577	14_23427672_G_C	0	0	0	0	0	MYH7
HGNC:7577	14_23427675_G_A	0	0	0	0	0	MYH7
HGNC:7577	14_23427682_G_T	0	0	0	0	0	MYH7
HGNC:7577	14_23427714_C_G	0	0	0	0	0	MYH7
HGNC:7577	14_23427723_C_A	0	0	0	0	0	MYH7
HGNC:7577	14_23427723_C_T	0	0	0	0	0	MYH7
HGNC:7577	14_23427746_T_C	1.591e-5	6.152e-5	0	0	2.637e-5	MYH7
HGNC:7577	14_23427855_A_G	0	0	0	0	0	MYH7
HGNC:7577	14_23427858_T_G	0	0	0	0	0	MYH7
HGNC:7577	14_23428505_C_T	0	0	0	0	0	MYH7
HGNC:7577	14_23428507_A_G	0	0	0	0	0	MYH7
HGNC:7577	14_23428519_C_A	0	0	0	0	0	MYH7
HGNC:7577	14_23428529_G_T	0	0	0	0	0	MYH7
HGNC:7577	14_23428534_A_C	0	0	0	0	0	MYH7
HGNC:7577	14_23428534_A_G	0	0	0	0	0	MYH7
HGNC:7577	14_23428587_C_A	7.953e-6	0	0	0	0	MYH7
HGNC:7577	14_23428599_C_G	0	0	0	0	0	MYH7
HGNC:7577	14_23428599_C_T	0	0	0	0	0	MYH7
HGNC:7577	14_23428601_T_C	0	0	0	0	0	MYH7
HGNC:7577	14_23428631_C_T	3.977e-6	0	0	0	8.792e-6	MYH7
HGNC:7577	14_23428642_T_C	0	0	0	0	0	MYH7
HGNC:7577	14_23428962_A_T	0	0	0	0	0	MYH7
HGNC:7577	14_23429037_C_A	0	0	0	0	0	MYH7
HGNC:7577	14_23429038_G_A	1.988e-5	6.152e-5	0	5.437e-5	1.758e-5	MYH7
HGNC:7577	14_23429046_A_C	0	0	0	0	0	MYH7
HGNC:7577	14_23429079_G_A	0	0	0	0	0	MYH7
HGNC:7577	14_23429079_G_T	0	0	0	0	0	MYH7
HGNC:7577	14_23429252_T_A	0	0	0	0	0	MYH7
HGNC:7577	14_23429266_C_A	0	0	0	0	0	MYH7
HGNC:7577	14_23429278_C_A	0	0	0	0	0	MYH7
HGNC:7577	14_23429279_G_C	0	0	0	0	0	MYH7
HGNC:7577	14_23429293_C_T	0	0	0	0	0	MYH7
HGNC:7577	14_23429297_T_C	0	0	0	0	0	MYH7
HGNC:7577	14_23429304_G_T	0	0	0	0	0	MYH7
HGNC:7577	14_23429308_G_A	0	0	0	0	0	MYH7
HGNC:7577	14_23429338_T_C	0	0	0	0	0	MYH7
HGNC:7577	14_23429850_C_T	0	0	0	0	0	MYH7
HGNC:7577	14_23429910_C_A	0	0	0	0	0	MYH7
HGNC:7577	14_23430600_A_T	0	0	0	0	0	MYH7
HGNC:7577	14_23430607_T_G	0	0	0	0	0	MYH7
HGNC:7577	14_23430925_A_G	0	0	0	0	0	MYH7
HGNC:7577	14_23430948_T_C	0	0	0	0	0	MYH7
HGNC:7577	14_23430954_C_G	0	0	0	0	0	MYH7
HGNC:7577	14_23430997_G_C	0	0	0	0	0	MYH7
HGNC:7577	14_23431447_C_T	0	0	0	0	0	MYH7
HGNC:7577	14_23431453_G_T	0	0	0	0	0	MYH7
HGNC:7577	14_23431459_A_C	0	0	0	0	0	MYH7
HGNC:7577	14_23431466_T_A	0	0	0	0	0	MYH7
HGNC:7577	14_23431468_C_A	0	0	0	0	0	MYH7
HGNC:7577	14_23431468_C_T	0	0	0	0	0	MYH7
HGNC:7577	14_23431473_G_T	0	0	0	0	0	MYH7
HGNC:7577	14_23431475_A_G	0	0	0	0	0	MYH7
HGNC:7577	14_23431583_A_C	0	0	0	0	0	MYH7
HGNC:7577	14_23431584_C_G	0	0	0	0	0	MYH7
HGNC:7577	14_23431587_A_G	0	0	0	0	0	MYH7
HGNC:7577	14_23431590_G_A	0	0	0	0	0	MYH7
HGNC:7577	14_23431602_C_T	3.976e-6	0	2.891e-5	0	0	MYH7
HGNC:7577	14_23431668_C_G	0	0	0	0	0	MYH7
HGNC:7577	14_23431783_T_C	3.976e-6	0	0	5.437e-5	0	MYH7
HGNC:7577	14_23431798_A_G	0	0	0	0	0	MYH7
HGNC:7577	14_23431801_G_A	0	0	0	0	0	MYH7
HGNC:7577	14_23432502_T_A	0	0	0	0	0	MYH7
HGNC:7577	14_23432503_C_T	0	0	0	0	0	MYH7
HGNC:7577	14_23432656_T_C	0	0	0	0	0	MYH7
HGNC:7577	14_23432699_T_G	0	0	0	0	0	MYH7
HGNC:7577	14_23432703_C_A	0	0	0	0	0	MYH7
HGNC:7577	14_23432796_C_T	0	0	0	0	0	MYH7
HGNC:7577	14_23433538_A_C	0	0	0	0	0	MYH7
HGNC:11777	14_24249477_G_A	1.99e-5	0	0	0	8.803e-6	TGM1
HGNC:11777	14_24249489_G_A	7.964e-6	0	0	0	1.761e-5	TGM1
HGNC:11777	14_24249506_TG_T	0	0	0	0	0	TGM1
HGNC:11777	14_24249543_T_C	4.029e-6	0	0	0	0	TGM1
HGNC:11777	14_24254282_C_A	3.981e-6	0	0	0	8.803e-6	TGM1
HGNC:11777	14_24254761_GC_G	0	0	0	0	0	TGM1
HGNC:11777	14_24254768_G_A	0	0	0	0	0	TGM1
HGNC:11777	14_24254825_C_T	0	0	0	0	0	TGM1
HGNC:11777	14_24255048_TGA_T	0	0	0	0	0	TGM1
HGNC:11777	14_24255155_G_A	2.785e-5	0	0	0	0	TGM1
HGNC:11777	14_24255250_G_C	0	0	0	0	0	TGM1
HGNC:11777	14_24255487_GC_G	0	0	0	0	0	TGM1
HGNC:11777	14_24256042_T_TG	0	0	0	0	0	TGM1
HGNC:11777	14_24256060_G_A	5.591e-6	0	0	0	1.36e-5	TGM1
HGNC:11777	14_24256063_C_T	1.125e-5	0	7.387e-5	0	0	TGM1
HGNC:11777	14_24256064_GCAGCAGAAG_ACAGAGC	0	0	0	0	0	TGM1
HGNC:11777	14_24256070_GA_G	5.727e-6	0	0	0	1.405e-5	TGM1
HGNC:11777	14_24258324_A_G	0	0	0	0	0	TGM1
HGNC:11777	14_24258355_C_CT	3.978e-6	0	0	0	8.796e-6	TGM1
HGNC:11777	14_24258374_C_T	0	0	0	0	0	TGM1
HGNC:11777	14_24258380_T_C	0	0	0	0	0	TGM1
HGNC:11777	14_24258384_A_G	0	0	0	0	0	TGM1
HGNC:11777	14_24258533_A_G	0	0	0	0	0	TGM1
HGNC:11777	14_24258534_C_T	0	0	0	0	0	TGM1
HGNC:11777	14_24258605_ATG_A	0	0	0	0	0	TGM1
HGNC:11777	14_24258605_ATGTGT_A	2.387e-5	0	1.446e-4	0	8.795e-6	TGM1
HGNC:11777	14_24258646_C_A	7.163e-5	0	0	0	1.76e-5	TGM1
HGNC:11777	14_24258646_C_T	1.99e-5	6.154e-5	2.892e-5	5.437e-5	1.76e-5	TGM1
HGNC:11777	14_24258647_G_A	7.958e-6	0	0	0	0	TGM1
HGNC:11777	14_24258667_C_G	1.593e-5	0	0	0	3.525e-5	TGM1
HGNC:11777	14_24258667_C_T	1.593e-5	0	0	0	2.644e-5	TGM1
HGNC:11777	14_24258673_ACT_A	0	0	0	0	0	TGM1
HGNC:11777	14_24259074_C_A	0	0	0	0	0	TGM1
HGNC:11777	14_24259074_C_T	0	0	0	0	0	TGM1
HGNC:11777	14_24259099_C_G	9.953e-5	0	0	0	8.807e-5	TGM1
HGNC:11777	14_24259140_T_C	1.194e-5	0	0	0	2.641e-5	TGM1
HGNC:11777	14_24259152_A_G	0	0	0	0	0	TGM1
HGNC:11777	14_24259160_G_C	4.38e-5	0	0	0	7.045e-5	TGM1
HGNC:11777	14_24259179_G_A	0	0	0	0	0	TGM1
HGNC:11777	14_24259180_G_C	0	0	0	0	0	TGM1
HGNC:11777	14_24259191_C_CGA	0	0	0	0	0	TGM1
HGNC:11777	14_24259192_G_A	3.987e-6	0	0	0	8.816e-6	TGM1
HGNC:11777	14_24259215_C_T	0	0	0	0	0	TGM1
HGNC:11777	14_24259720_C_T	4.08e-5	0	2.926e-5	0	7.242e-5	TGM1
HGNC:11777	14_24259744_C_A	4.063e-5	5.721e-4	0	0	9.017e-6	TGM1
HGNC:11777	14_24259744_C_T	4.875e-5	0	8.756e-5	0	7.214e-5	TGM1
HGNC:11777	14_24259745_G_A	8.109e-6	0	2.916e-5	0	8.999e-6	TGM1
HGNC:11777	14_24259769_G_A	2.008e-5	0	0	1.636e-4	1.778e-5	TGM1
HGNC:11777	14_24259769_G_C	1.526e-4	0	8.713e-5	0	2.578e-4	TGM1
HGNC:11777	14_24259795_AG_A	0	0	0	0	0	TGM1
HGNC:11777	14_24259799_CCCCGTGG_C	0	0	0	0	0	TGM1
HGNC:11777	14_24259813_T_C	3.134e-4	1.247e-4	1.451e-4	0	5.96e-4	TGM1
HGNC:11777	14_24259938_A_G	1.99e-5	0	0	0	4.401e-5	TGM1
HGNC:11777	14_24259944_C_T	1.194e-5	0	0	0	2.64e-5	TGM1
HGNC:11777	14_24259954_A_G	3.978e-6	0	0	0	8.796e-6	TGM1
HGNC:11777	14_24259959_C_T	2.387e-5	6.152e-5	0	5.437e-5	2.639e-5	TGM1
HGNC:11777	14_24259960_G_A	3.978e-6	0	0	0	0	TGM1
HGNC:11777	14_24259984_C_T	2.784e-5	0	2.891e-5	0	2.638e-5	TGM1
HGNC:11777	14_24259999_C_T	0	0	0	0	0	TGM1
HGNC:11777	14_24260013_AC_A	0	0	0	0	0	TGM1
HGNC:11777	14_24260026_G_A	1.989e-5	0	0	5.437e-5	3.517e-5	TGM1
HGNC:11777	14_24260028_C_T	2.784e-5	0	0	0	6.155e-5	TGM1
HGNC:11777	14_24260059_C_T	0	0	0	0	0	TGM1
HGNC:11777	14_24260060_T_C	0	0	0	0	0	TGM1
HGNC:11777	14_24260503_A_T	0	0	0	0	0	TGM1
HGNC:11777	14_24260528_G_A	0	0	0	0	0	TGM1
HGNC:11777	14_24260555_C_T	1.193e-5	0	0	0	8.79e-6	TGM1
HGNC:11777	14_24260621_G_A	0	0	0	0	0	TGM1
HGNC:11777	14_24260628_C_T	7.954e-6	0	0	0	1.759e-5	TGM1
HGNC:11777	14_24260640_G_GC	0	0	0	0	0	TGM1
HGNC:11777	14_24261695_C_A	0	0	0	0	0	TGM1
HGNC:11777	14_24261775_C_T	1.193e-5	0	2.891e-5	0	1.759e-5	TGM1
HGNC:11777	14_24261776_G_A	5.568e-5	0	2.891e-5	0	1.759e-5	TGM1
HGNC:11777	14_24261776_G_C	0	0	0	0	0	TGM1
HGNC:11777	14_24261778_C_T	3.182e-5	6.152e-5	0	5.437e-5	2.638e-5	TGM1
HGNC:11777	14_24261779_G_A	0	0	0	0	0	TGM1
HGNC:11777	14_24261783_T_C	9.147e-5	1.845e-4	0	0.001087	0	TGM1
HGNC:11777	14_24261795_G_GTACTCATACT	0	0	0	0	0	TGM1
HGNC:11777	14_24261802_T_C	1.193e-5	0	0	0	2.638e-5	TGM1
HGNC:11777	14_24261803_A_G	3.977e-6	0	0	0	8.793e-6	TGM1
HGNC:11777	14_24261824_G_A	7.957e-6	0	0	0	0	TGM1
HGNC:11777	14_24261826_C_T	3.583e-5	0	0	5.44e-5	7.042e-5	TGM1
HGNC:11777	14_24261884_C_A	0	0	0	0	0	TGM1
HGNC:11777	14_24262037_G_A	8.036e-6	0	2.892e-5	0	8.957e-6	TGM1
HGNC:11777	14_24262121_G_A	1.198e-5	6.184e-5	0	0	8.867e-6	TGM1
HGNC:11777	14_24262169_C_A	0	0	0	0	0	TGM1
HGNC:11777	14_24262193_G_A	1.992e-5	2.471e-4	0	0	0	TGM1
HGNC:11777	14_24262194_G_T	0	0	0	0	0	TGM1
HGNC:11777	14_24262221_C_T	0	0	0	0	0	TGM1
HGNC:11777	14_24262222_C_T	0	0	0	0	0	TGM1
HGNC:11777	14_24262355_C_T	0	0	0	0	0	TGM1
HGNC:2180	14_30877640_C_T	3.977e-6	0	0	0	8.791e-6	COCH
HGNC:2180	14_30878831_G_C	0	0	0	0	0	COCH
HGNC:2180	14_30885888_C_A	0	0	0	0	0	COCH
HGNC:2180	14_30885985_C_T	9.148e-5	6.152e-5	1.735e-4	1.087e-4	1.055e-4	COCH
HGNC:2180	14_30886281_CCAAGGC_TGGA	0	0	0	0	0	COCH
HGNC:2180	14_30889763_G_T	0	0	0	0	0	COCH
HGNC:575	14_31066198_T_C	3.982e-6	0	0	0	0	AP4S1
HGNC:575	14_31066213_T_C	0	0	0	0	0	AP4S1
HGNC:575	14_31066239_C_T	3.978e-6	0	0	0	8.796e-6	AP4S1
HGNC:575	14_31066320_C_T	2.388e-5	0	1.445e-4	0	8.801e-6	AP4S1
HGNC:575	14_31066332_CAAGT_C	1.593e-5	0	0	0	3.521e-5	AP4S1
HGNC:575	14_31072908_G_T	0	0	0	0	0	AP4S1
HGNC:575	14_31072974_G_T	3.978e-6	0	0	0	8.797e-6	AP4S1
HGNC:20278	14_31561441_T_C	1.035e-4	0	7.31e-5	0	4.439e-5	NUBPL
HGNC:20278	14_31562160_A_AG	8.016e-6	0	0	1.113e-4	0	NUBPL
HGNC:20278	14_31565012_A_G	0	0	0	0	0	NUBPL
HGNC:20278	14_31599308_T_C	1.525e-4	0	2.898e-5	0	2.65e-4	NUBPL
HGNC:20278	14_31599310_G_T	2.006e-5	0	0	0	3.533e-5	NUBPL
HGNC:20278	14_31787792_C_T	0	0	0	0	0	NUBPL
HGNC:20278	14_31846503_C_G	1.212e-5	0	0	0	2.674e-5	NUBPL
HGNC:1875	14_34713446_A_T	0	0	0	0	0	CFL2
HGNC:17485	14_35091134_A_G	0	0	0	0	0	PPP2R3C
HGNC:17485	14_35099380_A_G	0	0	0	0	0	PPP2R3C
HGNC:17485	14_35109915_A_G	0	0	0	0	0	PPP2R3C
HGNC:17770	14_35572678_G_C	0	0	0	0	0	RALGAPA1
HGNC:17770	14_35627436_TA_T	0	0	0	0	0	RALGAPA1
HGNC:17770	14_35674589_T_C	0	0	0	0	0	RALGAPA1
HGNC:17770	14_35748710_G_A	0	0	0	0	0	RALGAPA1
HGNC:17770	14_35756846_C_A	0	0	0	0	0	RALGAPA1
HGNC:23066	14_39159481_A_T	4.241e-6	0	0	0	0	TRAPPC6B
HGNC:19959	14_44963505_C_T	0	0	0	0	0	TOGARAM1
HGNC:19959	14_44963523_C_T	0	0	0	0	0	TOGARAM1
HGNC:19959	14_44963533_C_A	1.593e-5	6.168e-5	0	0	1.76e-5	TOGARAM1
HGNC:19959	14_44963545_T_C	2.39e-5	0	2.897e-5	0	4.401e-5	TOGARAM1
HGNC:19959	14_45025792_C_A	0	0	0	0	0	TOGARAM1
HGNC:19959	14_45044647_C_T	4.49e-6	0	3.74e-5	0	0	TOGARAM1
HGNC:19959	14_45073421_C_T	3.977e-6	0	0	0	8.795e-6	TOGARAM1
HGNC:23168	14_45140630_A_G	0	0	0	0	0	FANCM
HGNC:23168	14_45140655_TACAAATC_T	0	0	0	0	0	FANCM
HGNC:23168	14_45140657_CA_C	0	0	0	0	0	FANCM
HGNC:23168	14_45153918_A_T	0	0	0	0	0	FANCM
HGNC:23168	14_45154011_C_A	3.979e-6	0	0	0	8.798e-6	FANCM
HGNC:23168	14_45154709_C_G	0	0	0	0	0	FANCM
HGNC:23168	14_45159114_AG_A	0	0	0	0	0	FANCM
HGNC:23168	14_45159131_C_T	0	0	0	0	0	FANCM
HGNC:23168	14_45164368_C_T	0	0	0	0	0	FANCM
HGNC:23168	14_45164451_AAT_A	0	0	0	0	0	FANCM
HGNC:23168	14_45164554_C_T	0	0	0	0	0	FANCM
HGNC:23168	14_45166959_C_T	0	0	0	0	0	FANCM
HGNC:23168	14_45166981_G_GTA	0	0	0	0	0	FANCM
HGNC:23168	14_45167040_C_T	3.98e-6	0	0	0	8.805e-6	FANCM
HGNC:23168	14_45167133_C_T	7.567e-5	6.171e-5	0	0	1.498e-4	FANCM
HGNC:23168	14_45173084_A_ACT	0	0	0	0	0	FANCM
HGNC:23168	14_45175274_TAAAC_T	4.178e-6	0	0	0	9.074e-6	FANCM
HGNC:23168	14_45175332_G_T	4.611e-6	0	0	0	9.64e-6	FANCM
HGNC:23168	14_45175336_TAAAA_T	2.314e-5	0	8.092e-5	0	1.933e-5	FANCM
HGNC:23168	14_45175381_A_AT	0	0	0	0	0	FANCM
HGNC:23168	14_45176035_T_G	0	0	0	0	0	FANCM
HGNC:23168	14_45176194_TGA_T	0	0	0	0	0	FANCM
HGNC:23168	14_45176586_C_T	0	0	0	0	0	FANCM
HGNC:23168	14_45176732_TCA_T	7.983e-6	0	0	0	8.836e-6	FANCM
HGNC:23168	14_45181481_G_GAAAAGTTAAAAGTT	0	0	0	0	0	FANCM
HGNC:23168	14_45181636_G_A	7.602e-5	0	0	0	0	FANCM
HGNC:23168	14_45183862_GA_G	0	0	0	0	0	FANCM
HGNC:23168	14_45185302_C_A	0	0	0	0	0	FANCM
HGNC:23168	14_45185335_TTTT_CAACTTTCCTCATTACTTGACTCAACATTACTTGACTCAACTCAACTC	0	0	0	0	0	FANCM
HGNC:23168	14_45188800_A_G	0	0	0	0	0	FANCM
HGNC:23168	14_45188847_GAT_G	3.99e-6	6.162e-5	0	0	0	FANCM
HGNC:23168	14_45189068_TAAAAG_T	3.983e-6	0	0	0	8.814e-6	FANCM
HGNC:23168	14_45189123_C_T	0.001246	1.232e-4	1.157e-4	0	0.001039	FANCM
HGNC:23168	14_45196323_TAG_T	0	0	0	0	0	FANCM
HGNC:23168	14_45196360_GC_G	1.193e-5	1.845e-4	0	0	0	FANCM
HGNC:23168	14_45196478_C_T	7.957e-6	0	2.891e-5	0	0	FANCM
HGNC:23168	14_45198718_C_T	0.001011	3.691e-4	3.47e-4	5.44e-5	0.001065	FANCM
HGNC:7045	14_49621608_G_GC	3.998e-6	0	0	0	8.858e-6	MGAT2
HGNC:7045	14_49622013_C_T	0	0	0	0	0	MGAT2
HGNC:7045	14_49622270_CACAG_C	3.977e-6	0	2.891e-5	0	0	MGAT2
HGNC:10663	14_49789264_G_A	3.977e-6	0	0	0	8.791e-6	NEMF
HGNC:10663	14_49802537_G_A	0	0	0	0	0	NEMF
HGNC:10663	14_49832128_T_G	0	0	0	0	0	NEMF
HGNC:10663	14_49852753_T_A	0	0	0	0	0	NEMF
HGNC:20499	14_50265150_GGACCAGCACTAAGGGCCATGATGTAGCAATGCCCAATAAATGCACTGCAAAGGGAATTCAACAACATGTTGGGAAAGAAAGCAAACAAAAATTCAGTGCATATGCAGACTGACTCTGAAATGGTACTTACTAATCACCAAGTCAGACCCACCTCTCAAGTTCACATAGGTCAGGACTGTATTTACACTCCTTATCCCTTTTCCTTACCTAAGTATATCACTGATAGTAATTTCAGGGATGAATTTTTGAAGATACTTCACTGTTGCACCAAGAAAACATGCTTTATACATTTCAGTAACTCCATAGGAAAAATTCTGGGATGCCAGTTTAATCAAGCCACTGAAAACAGAGA_G	0	0	0	0	0	L2HGDH
HGNC:20499	14_50265356_A_C	0	0	0	0	0	L2HGDH
HGNC:20499	14_50265438_CA_C	0	0	0	0	0	L2HGDH
HGNC:20499	14_50267801_CT_C	0	0	0	0	0	L2HGDH
HGNC:20499	14_50278549_G_A	0	0	0	0	0	L2HGDH
HGNC:20499	14_50283990_T_C	0	0	0	0	0	L2HGDH
HGNC:20499	14_50284021_T_A	0	0	0	0	0	L2HGDH
HGNC:20499	14_50294127_C_A	0	0	0	0	0	L2HGDH
HGNC:20499	14_50294189_CT_C	0	0	0	0	0	L2HGDH
HGNC:20499	14_50302132_T_C	0	0	0	0	0	L2HGDH
HGNC:14906	14_50726030_G_A	2.388e-5	0	0	0	5.281e-5	NIN
HGNC:14906	14_50727752_C_T	8.104e-6	0	0	0	1.81e-5	NIN
HGNC:14906	14_50758547_CT_C	0	0	0	0	0	NIN
HGNC:9725	14_50909893_A_G	3.977e-6	0	0	0	8.795e-6	PYGL
HGNC:9725	14_50911728_AC_A	1.193e-5	0	0	0	1.759e-5	PYGL
HGNC:9725	14_50911986_CA_C	3.977e-6	0	0	0	0	PYGL
HGNC:9725	14_50913028_C_A	3.981e-6	0	0	0	0	PYGL
HGNC:9725	14_50937773_AGGTTGATCAT_A	0	0	0	0	0	PYGL
HGNC:9725	14_50937801_G_A	1.591e-5	0	0	5.437e-5	2.637e-5	PYGL
HGNC:9725	14_50944215_G_GTC	0	0	0	0	0	PYGL
HGNC:9725	14_50944228_G_T	4.004e-6	0	0	0	8.85e-6	PYGL
HGNC:19714	14_53093412_C_CA	0	0	0	0	0	DDHD1
HGNC:19714	14_53093426_A_T	0	0	0	0	0	DDHD1
HGNC:19714	14_53103723_AT_A	0	0	0	0	0	DDHD1
HGNC:4193	14_54844018_C_G	0	0	0	0	0	GCH1
HGNC:4193	14_54844108_A_G	1.607e-5	0	0	0	2.696e-5	GCH1
HGNC:4193	14_54844115_G_A	0	0	0	0	0	GCH1
HGNC:4193	14_54844124_G_A	4.018e-6	0	0	0	8.994e-6	GCH1
HGNC:4193	14_54844137_CAT_C	0	0	0	0	0	GCH1
HGNC:4193	14_54844138_A_G	0	0	0	0	0	GCH1
HGNC:4193	14_54845767_C_A	0	0	0	0	0	GCH1
HGNC:4193	14_54845767_C_T	0	0	0	0	0	GCH1
HGNC:4193	14_54845780_A_T	0	0	0	0	0	GCH1
HGNC:4193	14_54845783_AC_A	0	0	0	0	0	GCH1
HGNC:4193	14_54845787_C_T	0	0	0	0	0	GCH1
HGNC:4193	14_54845843_C_T	0	0	0	0	0	GCH1
HGNC:4193	14_54847098_C_A	0	0	0	0	0	GCH1
HGNC:4193	14_54847098_C_G	0	0	0	0	0	GCH1
HGNC:4193	14_54847108_T_A	0	0	0	0	0	GCH1
HGNC:4193	14_54847131_C_G	0	0	0	0	0	GCH1
HGNC:4193	14_54847131_C_T	0	0	0	0	0	GCH1
HGNC:4193	14_54859678_TAC_CTCACA	0	0	0	0	0	GCH1
HGNC:4193	14_54859716_AG_A	0	0	0	0	0	GCH1
HGNC:4193	14_54859738_T_C	0	0	0	0	0	GCH1
HGNC:4193	14_54865385_A_G	0	0	0	0	0	GCH1
HGNC:4193	14_54865437_C_G	0	0	0	0	0	GCH1
HGNC:4193	14_54865437_C_T	0	0	0	0	0	GCH1
HGNC:4193	14_54902341_C_T	0	0	0	0	0	GCH1
HGNC:4193	14_54902363_C_T	0	0	0	0	0	GCH1
HGNC:4193	14_54902371_G_A	0	0	0	0	0	GCH1
HGNC:4193	14_54902383_G_A	0	0	0	0	0	GCH1
HGNC:4193	14_54902383_G_T	0	0	0	0	0	GCH1
HGNC:4193	14_54902385_C_CT	0	0	0	0	0	GCH1
HGNC:4193	14_54902390_G_T	8.035e-6	0	0	0	1.787e-5	GCH1
HGNC:4193	14_54902414_C_A	0	0	0	0	0	GCH1
HGNC:4193	14_54902440_TAGGC_T	0	0	0	0	0	GCH1
HGNC:4193	14_54902452_A_G	0	0	0	0	0	GCH1
HGNC:4193	14_54902467_AGCTCGTTATCC_T	0	0	0	0	0	GCH1
HGNC:4193	14_54902505_C_T	0	0	0	0	0	GCH1
HGNC:4193	14_54902533_G_GCCTC	0	0	0	0	0	GCH1
HGNC:4193	14_54902587_TC_T	0	0	0	0	0	GCH1
HGNC:4193	14_54902637_C_CAGA	0	0	0	0	0	GCH1
HGNC:4193	14_54902644_CGCACAGG_C	0	0	0	0	0	GCH1
HGNC:4193	14_54902663_T_A	0	0	0	0	0	GCH1
HGNC:4193	14_54902663_T_C	0	0	0	0	0	GCH1
HGNC:20185	14_56609188_C_CT	2.386e-5	0	0	0	5.275e-5	TMEM260
HGNC:20185	14_56633134_AC_A	0	0	0	0	0	TMEM260
HGNC:20185	14_56633141_GTATC_G	0	0	0	0	0	TMEM260
HGNC:20185	14_56647454_TAAGAA_T	1.488e-4	0.001915	8.835e-5	0	0	TMEM260
HGNC:19960	14_58428236_A_C	4.232e-6	0	0	5.895e-5	0	KIAA0586
HGNC:19960	14_58428294_G_GA	0	0	0	0	0	KIAA0586
HGNC:19960	14_58428414_T_TA	0	0	0	0	0	KIAA0586
HGNC:19960	14_58432438_AG_A	0.00305	9.559e-4	0.002371	6.403e-5	0.004624	KIAA0586
HGNC:19960	14_58444011_C_T	0	0	0	0	0	KIAA0586
HGNC:19960	14_58444071_CAA_C	2.815e-5	6.478e-5	2.902e-5	0	2.662e-5	KIAA0586
HGNC:19960	14_58444098_G_T	0	0	0	0	0	KIAA0586
HGNC:19960	14_58444155_C_CA	1.209e-5	0	8.736e-5	0	0	KIAA0586
HGNC:19960	14_58444155_C_T	0	0	0	0	0	KIAA0586
HGNC:19960	14_58444158_C_T	0	0	0	0	0	KIAA0586
HGNC:19960	14_58448363_C_T	2.847e-5	0	0	0	6.252e-5	KIAA0586
HGNC:19960	14_58448437_AC_A	0	0	0	0	0	KIAA0586
HGNC:19960	14_58450617_C_T	4.052e-6	0	0	0	8.91e-6	KIAA0586
HGNC:19960	14_58453473_G_A	0	0	0	0	0	KIAA0586
HGNC:19960	14_58456701_G_C	6.82e-5	0	0	0	1.513e-4	KIAA0586
HGNC:19960	14_58456719_AGCT_GA	0	0	0	0	0	KIAA0586
HGNC:19960	14_58456812_T_C	0	0	0	0	0	KIAA0586
HGNC:19960	14_58457934_A_T	4.336e-6	0	0	0	0	KIAA0586
HGNC:19960	14_58457965_TTTATC_T	0	0	0	0	0	KIAA0586
HGNC:19960	14_58458518_G_A	0	0	0	0	0	KIAA0586
HGNC:19960	14_58458545_G_A	1.38e-5	0	4.764e-5	0	1.726e-5	KIAA0586
HGNC:19960	14_58459894_C_T	0	0	0	0	0	KIAA0586
HGNC:19960	14_58459990_C_T	0	0	0	0	0	KIAA0586
HGNC:19960	14_58467734_G_C	0	0	0	0	0	KIAA0586
HGNC:19960	14_58467833_C_T	0	0	0	0	0	KIAA0586
HGNC:19960	14_58470673_CTGTCT_C	0	0	0	0	0	KIAA0586
HGNC:19960	14_58477245_A_C	1.898e-5	0	0	0	4.75e-5	KIAA0586
HGNC:19960	14_58482712_G_A	2.437e-5	7.217e-5	0	2.048e-4	0	KIAA0586
HGNC:19960	14_58487977_CT_C	0	0	0	0	0	KIAA0586
HGNC:19960	14_58488761_C_G	2.008e-5	0	1.449e-4	0	0	KIAA0586
HGNC:19960	14_58488876_T_C	0	0	0	0	0	KIAA0586
HGNC:19960	14_58498819_C_T	0	0	0	0	0	KIAA0586
HGNC:19960	14_58498866_TTC_T	0	0	0	0	0	KIAA0586
HGNC:19960	14_58508681_T_G	0	0	0	0	0	KIAA0586
HGNC:10892	14_60509167_GCCGGCGTGCCTGAGCCGAGCCGAGCCCGAACCCCAAGCCGCGGAGCCAGCACCTCCTCCAGTCGGGGTCGTCCGCTCCCGGCCGTTGAGCCACCGCCGCCACCCGGTAGTGTGTCCCGCTGCCCCAATCCGCCTCATCAACAAGCGCCTGGCACACTCAGCCAGGCCCGCGGGCATCTGCTGCGTGTCCCGCTCCGGGCTCAGTGCCCTCGCCGCCGCCGGCACTGCCTCGATGTTCCAGCTGCCCATCTTGAATTTCAGCCCCCAGCAAGTGGCCGGGGTATGTGAGACCCTGGAAGAGAGCGGCGATGTGGAGCGCCTGGGTCGCTTCCTCTGGTCGCTGCCCGTGGCCCCTGCGGCCTGCGAGGCCCTCAACAAGAATGAGTCGGTGCTACGCGCACGAGCCATCGTGGCCTTTCACGGTGGCAACTACCGCGAGCTCTATCATATCCTGGAAAACCACAAGTTCACCAAGGAGTCGCACGCCAAGCTGCAGGCGCTGTGGCTTGAAGCACACTACCAGGAGGCTGAGAAGCTGCGTGGAAGACCCCTGGGACCTGTGGACAAGTACCGAGTAAGGAAGAAGTTCCCGCTGCCGCGCACCATTTGGGACGGCGAACAGAAGACACACTGCTTCAAGGAGCGCACGCGGCACCTGCTACGCGAGTGGTACCTGCAGGATCCATACCCTAACCCCAGCAAAAAACGTGAGCTCGCCCAGGCAACCGGACTGACCCCTACGCAGGTGGGCAACTGGTTCAAAAACCGCCGACAAAGGGACCGAGCGGCTGCAGCCAAGAACAGGTCGGTACCTAGAGGCCTCCGCGCTTTGAGCGCACCGGGGAGGAGGCGGGTGGAGGCACCTCTGGCGCCCTTACCCAGTCCCTGGCGACTCCAATTCAGCAGGAGTTGGGAGCGCGGTCTGTCTTGGGTTAAGAGCCCTGCGTTCTGGGCTCCTGGCCGGGAGTTCCCTTGCCGGCTCTGCTTCCCCACCCGCTGGCTCCCCACGCCTGCGGGCAGCTGCAGCAGCTGGTC_G	0	0	0	0	0	SIX6
HGNC:10892	14_60509929_AAACCG_A	0	0	0	0	0	SIX6
HGNC:10892	14_60509945_G_C	0	0	0	0	0	SIX6
HGNC:10892	14_60509947_C_G	0	0	0	0	0	SIX6
HGNC:7432	14_64411109_C_T	1.274e-4	0	8.673e-5	0	2.462e-4	MTHFD1
HGNC:7432	14_64411115_T_C	0	0	0	0	0	MTHFD1
HGNC:7432	14_64415415_C_T	7.954e-6	0	0	0	8.7940000000000008e-06	MTHFD1
HGNC:7432	14_64417926_C_T	3.58e-5	0	0	0	1.759e-5	MTHFD1
HGNC:7432	14_64419871_G_T	1.591e-5	0	0	0	3.516e-5	MTHFD1
HGNC:7432	14_64424882_C_T	0	0	0	0	0	MTHFD1
HGNC:4019	14_65669360_C_T	7.958e-6	0	2.899e-5	0	8.7940000000000008e-06	FUT8
HGNC:15465	14_67100913_T_G	0	0	0	0	0	GPHN
HGNC:15465	14_67122295_C_T	0	0	0	0	0	GPHN
HGNC:15465	14_67169038_T_C	0	0	0	0	0	GPHN
HGNC:17964	14_67692465_G_A	1.193e-5	0	2.891e-5	0	1.759e-5	RDH11
HGNC:17964	14_67692588_G_A	1.431e-5	0	0	0	3.05e-5	RDH11
HGNC:19977	14_67722698_CTCCA_C	0	0	0	0	0	RDH12
HGNC:19977	14_67724529_T_C	0	0	0	0	0	RDH12
HGNC:19977	14_67724543_G_A	7.953e-6	0	2.891e-5	0	8.79e-6	RDH12
HGNC:19977	14_67724550_C_T	1.591e-5	0	0	5.437e-5	1.758e-5	RDH12
HGNC:19977	14_67724559_GCAAGGAGACGGCCAGAGAGCTCGCTAGCCGAGGTAAGTGTTTCCCCTTTAGTCTCCAAAGGGCCATGCCTCCCACCCTTCTTCCCACTGGGGCCTCTGTCCATATTGCTTTGTGTTTCCTCCTAGGCTTGGGGGCTCTGACTAGAAATTCAAGGAACCTGGGATTCAAGTCCAACTGTGACACCAACTTACACTGTGGCCTCCAATAAA_G	0	0	0	0	0	RDH12
HGNC:19977	14_67724568_C_T	2.386e-5	0	0	1.087e-4	1.758e-5	RDH12
HGNC:19977	14_67724582_G_C	0	0	0	0	0	RDH12
HGNC:19977	14_67724588_C_T	5.568e-5	1.845e-4	0	0	8.794e-5	RDH12
HGNC:19977	14_67725120_G_GC	3.181e-5	0	2.024e-4	0	0	RDH12
HGNC:19977	14_67725137_G_A	3.976e-6	0	0	0	8.79e-6	RDH12
HGNC:19977	14_67725161_C_T	3.976e-6	6.152e-5	0	0	0	RDH12
HGNC:19977	14_67725206_C_A	6.362e-5	0	3.18e-4	0	3.516e-5	RDH12
HGNC:19977	14_67725227_C_T	1.591e-5	0	0	0	1.758e-5	RDH12
HGNC:19977	14_67725236_G_C	0	0	0	0	0	RDH12
HGNC:19977	14_67726084_C_A	0	0	0	0	0	RDH12
HGNC:19977	14_67726084_C_T	1.193e-5	0	5.782e-5	5.437e-5	0	RDH12
HGNC:19977	14_67726086_G_T	0	0	0	0	0	RDH12
HGNC:19977	14_67726144_T_A	1.193e-5	0	0	1.631e-4	0	RDH12
HGNC:19977	14_67726153_T_C	7.953e-6	0	5.782e-5	0	0	RDH12
HGNC:19977	14_67726156_G_C	1.193e-5	0	0	0	2.637e-5	RDH12
HGNC:19977	14_67726983_C_G	7.963e-6	0	0	0	1.761e-5	RDH12
HGNC:19977	14_67726996_C_T	1.989e-5	0	2.891e-5	0	3.519e-5	RDH12
HGNC:19977	14_67727013_C_T	2.386e-5	0	0	0	2.638e-5	RDH12
HGNC:19977	14_67727017_TA_T	0	0	0	0	0	RDH12
HGNC:19977	14_67727037_C_T	7.953e-6	0	0	0	8.791e-6	RDH12
HGNC:19977	14_67727038_G_A	1.193e-5	0	0	0	1.758e-5	RDH12
HGNC:19977	14_67727056_C_T	1.591e-5	0	0	0	3.517e-5	RDH12
HGNC:19977	14_67727067_C_G	0	0	0	0	0	RDH12
HGNC:19977	14_67727114_C_G	7.956e-6	0	0	0	1.759e-5	RDH12
HGNC:19977	14_67727131_A_C	0	0	0	0	0	RDH12
HGNC:19977	14_67727131_A_G	0	0	0	0	0	RDH12
HGNC:19977	14_67727133_T_C	0	0	0	0	0	RDH12
HGNC:19977	14_67727141_C_A	2.786e-5	0	0	0	8.799e-6	RDH12
HGNC:19977	14_67729203_C_T	8.027e-6	0	0	0	1.783e-5	RDH12
HGNC:19977	14_67729209_A_G	0	0	0	0	0	RDH12
HGNC:19977	14_67729211_GCAGT_G	0	0	0	0	0	RDH12
HGNC:19977	14_67729229_G_C	1.205e-5	0	2.892e-5	0	8.869e-6	RDH12
HGNC:19977	14_67729247_C_T	0	0	0	0	0	RDH12
HGNC:19977	14_67729248_G_T	4.029e-6	0	0	0	0	RDH12
HGNC:19977	14_67729307_CG_C	0	0	0	0	0	RDH12
HGNC:19977	14_67729311_A_AG	0	0	0	0	0	RDH12
HGNC:19977	14_67729336_CGCCCT_C	1.754e-4	6.292e-5	1.449e-4	0	3.142e-4	RDH12
HGNC:19977	14_67729382_T_C	0	0	0	0	0	RDH12
HGNC:19977	14_67733765_G_GT	0	0	0	0	0	RDH12
HGNC:19977	14_67733780_C_T	3.977e-6	0	0	0	8.793e-6	RDH12
HGNC:19977	14_67733809_G_A	0	0	0	0	0	RDH12
HGNC:20761	14_67751050_A_G	0	0	0	0	0	ZFYVE26
HGNC:20761	14_67752343_C_T	0	0	0	0	0	ZFYVE26
HGNC:20761	14_67752457_TG_T	3.979e-6	0	0	0	8.798e-6	ZFYVE26
HGNC:20761	14_67752520_G_A	0	0	0	0	0	ZFYVE26
HGNC:20761	14_67753706_C_T	0	0	0	0	0	ZFYVE26
HGNC:20761	14_67754139_G_A	0	0	0	0	0	ZFYVE26
HGNC:20761	14_67754158_G_T	3.977e-6	0	0	0	8.793e-6	ZFYVE26
HGNC:20761	14_67754213_C_T	0	0	0	0	0	ZFYVE26
HGNC:20761	14_67762202_C_T	0	0	0	0	0	ZFYVE26
HGNC:20761	14_67762275_C_CA	0	0	0	0	0	ZFYVE26
HGNC:20761	14_67762293_T_TG	0	0	0	0	0	ZFYVE26
HGNC:20761	14_67762690_G_T	3.979e-6	0	0	0	8.7940000000000008e-06	ZFYVE26
HGNC:20761	14_67766231_C_CA	0	0	0	0	0	ZFYVE26
HGNC:20761	14_67766344_AGGCCCTTGGA_GATT	0	0	0	0	0	ZFYVE26
HGNC:20761	14_67767799_C_CA	0	0	0	0	0	ZFYVE26
HGNC:20761	14_67767827_GGAGCTGTCTA_G	0	0	0	0	0	ZFYVE26
HGNC:20761	14_67769730_AC_A	0	0	0	0	0	ZFYVE26
HGNC:20761	14_67769732_T_C	0	0	0	0	0	ZFYVE26
HGNC:20761	14_67772045_AC_A	0	0	0	0	0	ZFYVE26
HGNC:20761	14_67772046_C_A	0	0	0	0	0	ZFYVE26
HGNC:20761	14_67772105_C_T	0	0	0	0	0	ZFYVE26
HGNC:20761	14_67772172_TC_T	0	0	0	0	0	ZFYVE26
HGNC:20761	14_67772212_T_C	0	0	0	0	0	ZFYVE26
HGNC:20761	14_67775054_C_CTAGG	0	0	0	0	0	ZFYVE26
HGNC:20761	14_67775866_G_A	3.979e-6	0	2.891e-5	0	0	ZFYVE26
HGNC:20761	14_67776031_G_A	0	0	0	0	0	ZFYVE26
HGNC:20761	14_67777667_AGT_A	0	0	0	0	0	ZFYVE26
HGNC:20761	14_67777736_C_A	0	0	0	0	0	ZFYVE26
HGNC:20761	14_67780272_G_C	0	0	0	0	0	ZFYVE26
HGNC:20761	14_67780282_C_A	0	0	0	0	0	ZFYVE26
HGNC:20761	14_67781331_A_G	3.983e-6	0	0	0	8.817e-6	ZFYVE26
HGNC:20761	14_67781446_GC_G	0	0	0	0	0	ZFYVE26
HGNC:20761	14_67782793_A_T	0	0	0	0	0	ZFYVE26
HGNC:20761	14_67782999_G_A	0	0	0	0	0	ZFYVE26
HGNC:20761	14_67783020_G_A	0	0	0	0	0	ZFYVE26
HGNC:20761	14_67783172_A_C	0	0	0	0	0	ZFYVE26
HGNC:20761	14_67783217_G_T	3.984e-6	0	0	0	8.815e-6	ZFYVE26
HGNC:20761	14_67784333_C_G	0	0	0	0	0	ZFYVE26
HGNC:20761	14_67784365_G_GAT	0	0	0	0	0	ZFYVE26
HGNC:20761	14_67784438_T_C	0	0	0	0	0	ZFYVE26
HGNC:20761	14_67785115_AAGAAGGTGCCCAAGTAGTCC_A	0	0	0	0	0	ZFYVE26
HGNC:20761	14_67785179_G_A	0	0	0	0	0	ZFYVE26
HGNC:20761	14_67785208_TG_T	0	0	0	0	0	ZFYVE26
HGNC:20761	14_67786192_G_A	0	0	0	0	0	ZFYVE26
HGNC:20761	14_67786231_G_A	0	0	0	0	0	ZFYVE26
HGNC:20761	14_67786234_C_T	0	0	0	0	0	ZFYVE26
HGNC:20761	14_67789599_C_T	0	0	0	0	0	ZFYVE26
HGNC:20761	14_67790626_T_TCCGAATGGTGCTGCTAC	0	0	0	0	0	ZFYVE26
HGNC:20761	14_67790701_CT_C	0	0	0	0	0	ZFYVE26
HGNC:20761	14_67790710_AGC_TTCA	0	0	0	0	0	ZFYVE26
HGNC:20761	14_67790774_C_G	3.977e-6	6.152e-5	0	0	0	ZFYVE26
HGNC:20761	14_67790775_T_C	3.977e-6	0	0	0	8.795e-6	ZFYVE26
HGNC:20761	14_67793757_C_A	0	0	0	0	0	ZFYVE26
HGNC:20761	14_67794170_C_A	0	0	0	0	0	ZFYVE26
HGNC:20761	14_67794234_G_A	0	0	0	0	0	ZFYVE26
HGNC:20761	14_67794240_C_G	7.953e-6	0	0	0	0	ZFYVE26
HGNC:20761	14_67797741_G_A	0	0	0	0	0	ZFYVE26
HGNC:20761	14_67797750_G_A	3.981e-6	0	0	0	8.799e-6	ZFYVE26
HGNC:20761	14_67798012_A_G	0	0	0	0	0	ZFYVE26
HGNC:20761	14_67798179_G_A	0	0	0	0	0	ZFYVE26
HGNC:20761	14_67798187_AG_A	0	0	0	0	0	ZFYVE26
HGNC:20761	14_67798328_A_AT	0	0	0	0	0	ZFYVE26
HGNC:20761	14_67798401_G_A	0	0	0	0	0	ZFYVE26
HGNC:20761	14_67798469_TC_T	3.977e-6	0	0	0	8.792e-6	ZFYVE26
HGNC:20761	14_67802174_G_T	0	0	0	0	0	ZFYVE26
HGNC:20761	14_67802285_G_C	3.978e-6	0	0	0	8.798e-6	ZFYVE26
HGNC:20761	14_67806602_C_T	3.976e-6	0	0	0	8.79e-6	ZFYVE26
HGNC:20761	14_67806677_T_C	0	0	0	0	0	ZFYVE26
HGNC:20761	14_67807447_A_C	0	0	0	0	0	ZFYVE26
HGNC:20761	14_67807755_C_A	0	0	0	0	0	ZFYVE26
HGNC:20761	14_67809198_A_C	3.979e-6	0	0	0	8.7940000000000008e-06	ZFYVE26
HGNC:20761	14_67809291_T_C	5.183e-5	0	0	7.091e-4	0	ZFYVE26
HGNC:20761	14_67814028_C_T	3.98e-6	0	0	0	8.795e-6	ZFYVE26
HGNC:20761	14_67815813_C_CT	7.953e-6	0	0	1.087e-4	0	ZFYVE26
HGNC:20761	14_67815878_C_T	3.977e-6	0	0	0	8.792e-6	ZFYVE26
HGNC:23247	14_73671555_ATTATCTT_A	0	0	0	0	0	DNAL1
HGNC:23247	14_73687374_TA_T	0	0	0	0	0	DNAL1
HGNC:23247	14_73689469_G_A	5.038e-6	8.532e-5	0	0	0	DNAL1
HGNC:20233	14_73959223_C_T	5.17e-5	0	0	1.087e-4	7.914e-5	COQ6
HGNC:20233	14_73961349_CG_C	0	0	0	0	0	COQ6
HGNC:20233	14_73961360_G_T	0	0	0	0	0	COQ6
HGNC:20233	14_73961499_A_G	2.386e-5	3.076e-4	0	5.437e-5	0	COQ6
HGNC:20233	14_73961512_GGA_G	0	0	0	0	0	COQ6
HGNC:20233	14_73961763_G_T	0	0	0	0	0	COQ6
HGNC:1975	14_74239626_C_CG	0	0	0	0	0	VSX2
HGNC:1975	14_74239652_G_A	0	0	0	0	0	VSX2
HGNC:1975	14_74241208_C_T	0	0	0	0	0	VSX2
HGNC:1975	14_74259621_G_C	0	0	0	0	0	VSX2
HGNC:68	14_74287858_G_A	4.01e-6	0	0	0	8.881e-6	ABCD4
HGNC:68	14_74295146_A_C	0	0	0	0	0	ABCD4
HGNC:68	14_74295966_C_T	0	0	0	0	0	ABCD4
HGNC:14537	14_74480707_G_A	0	0	0	0	0	NPC2
HGNC:14537	14_74480721_C_T	0	0	0	0	0	NPC2
HGNC:14537	14_74480781_T_C	3.983e-6	0	0	0	8.808e-6	NPC2
HGNC:14537	14_74484420_G_A	7.953e-6	0	0	0	8.791e-6	NPC2
HGNC:14537	14_74484426_C_A	7.953e-6	0	0	0	1.758e-5	NPC2
HGNC:14537	14_74484483_A_G	3.976e-6	0	0	5.437e-5	0	NPC2
HGNC:14537	14_74484564_C_CCTTG	0	0	0	0	0	NPC2
HGNC:14537	14_74484584_ATATC_A	0	0	0	0	0	NPC2
HGNC:14537	14_74486362_G_A	0	0	0	0	0	NPC2
HGNC:14537	14_74486378_G_T	8.431e-6	0	0	0	9.332e-6	NPC2
HGNC:14537	14_74486386_G_A	0	0	0	0	0	NPC2
HGNC:14537	14_74493195_C_CA	4.179e-6	0	0	0	9.26e-6	NPC2
HGNC:14537	14_74493217_C_A	7.745e-5	0	2.924e-5	0	1.626e-4	NPC2
HGNC:14537	14_74493272_C_T	0	0	0	0	0	NPC2
HGNC:14537	14_74493273_A_G	0	0	0	0	0	NPC2
HGNC:14537	14_74493274_T_C	0	0	0	0	0	NPC2
HGNC:19857	14_74494329_G_A	0	0	0	0	0	ISCA2
HGNC:19857	14_74494829_AT_A	2.789e-5	6.152e-5	0	0	5.291e-5	ISCA2
HGNC:6715	14_74503592_G_A	4.024e-6	0	0	0	8.966e-6	LTBP2
HGNC:6715	14_74522788_A_G	8.21e-6	0	0	0	1.816e-5	LTBP2
HGNC:6715	14_74522821_G_C	0	0	0	0	0	LTBP2
HGNC:3258	14_75002993_G_A	0	0	0	0	0	EIF2B2
HGNC:3258	14_75002993_G_T	1.592e-5	0	8.674e-5	0	8.803e-6	EIF2B2
HGNC:3258	14_75003030_AG_A	0	0	0	0	0	EIF2B2
HGNC:3258	14_75004884_G_A	0	0	0	0	0	EIF2B2
HGNC:3258	14_75005867_G_T	2.505e-4	0	1.445e-4	0	4.835e-4	EIF2B2
HGNC:3258	14_75005875_ATGGCT_TG	0	0	0	0	0	EIF2B2
HGNC:3258	14_75005906_A_G	3.181e-5	0	0	0	7.033e-5	EIF2B2
HGNC:3258	14_75009042_G_T	0	0	0	0	0	EIF2B2
HGNC:3258	14_75009054_G_A	7.953e-6	0	0	0	1.758e-5	EIF2B2
HGNC:3258	14_75009078_G_T	0	0	0	0	0	EIF2B2
HGNC:3258	14_75009079_T_A	1.591e-5	0	0	5.437e-5	2.637e-5	EIF2B2
HGNC:18591	14_75106597_AG_A	3.977e-6	0	0	0	8.7940000000000008e-06	NEK9
HGNC:18591	14_75113369_A_G	0	0	0	0	0	NEK9
HGNC:18591	14_75113405_T_C	0	0	0	0	0	NEK9
HGNC:18591	14_75117230_C_A	7.969e-6	0	0	0	1.761e-5	NEK9
HGNC:20105	14_75579362_C_CA	0	0	0	0	0	FLVCR2
HGNC:20105	14_75633685_TG_T	7.954e-6	0	0	0	1.758e-5	FLVCR2
HGNC:19963	14_75669414_A_G	0	0	0	0	0	TTLL5
HGNC:19963	14_75707062_C_A	0	0	0	0	0	TTLL5
HGNC:19963	14_75707683_ATC_A	3.979e-6	0	0	0	8.8e-6	TTLL5
HGNC:19963	14_75717860_G_A	0	0	0	0	0	TTLL5
HGNC:19963	14_75717963_G_A	0	0	0	0	0	TTLL5
HGNC:19963	14_75720635_TA_T	0	0	0	0	0	TTLL5
HGNC:19963	14_75745502_C_T	1.194e-5	0	2.893e-5	0	1.76e-5	TTLL5
HGNC:19963	14_75745529_C_T	2.387e-5	0	0	0	3.518e-5	TTLL5
HGNC:19963	14_75764623_C_CT	3.982e-6	0	0	0	8.813e-6	TTLL5
HGNC:19963	14_75764691_G_A	2.428e-4	0	0	0	3.172e-4	TTLL5
HGNC:19963	14_75766160_TC_T	0	0	0	0	0	TTLL5
HGNC:19963	14_75775556_C_T	0	0	0	0	0	TTLL5
HGNC:19963	14_75775607_G_GA	0	0	0	0	0	TTLL5
HGNC:19963	14_75776775_C_G	0	0	0	0	0	TTLL5
HGNC:19963	14_75863678_CAG_C	0	0	0	0	0	TTLL5
HGNC:19963	14_75863732_CA_C	0	0	0	0	0	TTLL5
HGNC:29669	14_75985788_T_A	0	0	0	0	0	IFT43
HGNC:29669	14_76076597_C_T	3.182e-5	0	0	0	4.397e-5	IFT43
HGNC:29669	14_76083470_T_C	0	0	0	0	0	IFT43
HGNC:3473	14_76482717_C_T	0	0	0	0	0	ESRRB
HGNC:3473	14_76491603_C_CG	0	0	0	0	0	ESRRB
HGNC:3473	14_76491681_TTG_T	0	0	0	0	0	ESRRB
HGNC:3473	14_76498317_G_A	0	0	0	0	0	ESRRB
HGNC:3473	14_76498360_ACGGCC_A	0	0	0	0	0	ESRRB
HGNC:19743	14_77277422_TG_T	3.978e-6	0	0	0	0	POMT2
HGNC:19743	14_77277432_G_A	3.977e-6	0	0	5.437e-5	0	POMT2
HGNC:19743	14_77278764_T_C	5.57e-5	1.847e-4	0	0	7.918e-5	POMT2
HGNC:19743	14_77278849_G_A	0	0	0	0	0	POMT2
HGNC:19743	14_77279849_CCT_C	0	0	0	0	0	POMT2
HGNC:19743	14_77280040_ACT_A	0	0	0	0	0	POMT2
HGNC:19743	14_77280044_G_A	1.601e-5	0	0	5.446e-5	1.777e-5	POMT2
HGNC:19743	14_77280050_CTG_C	0	0	0	0	0	POMT2
HGNC:19743	14_77280078_G_GC	0	0	0	0	0	POMT2
HGNC:19743	14_77280082_T_C	0	0	0	0	0	POMT2
HGNC:19743	14_77280404_A_AG	3.977e-6	0	0	0	0	POMT2
HGNC:19743	14_77280458_G_GT	7.953e-6	6.152e-5	0	0	8.791e-6	POMT2
HGNC:19743	14_77283874_CTAGG_TCA	0	0	0	0	0	POMT2
HGNC:19743	14_77285041_CCT_C	0	0	0	0	0	POMT2
HGNC:19743	14_77285480_C_A	0	0	0	0	0	POMT2
HGNC:19743	14_77285548_G_A	1.193e-5	0	0	0	2.637e-5	POMT2
HGNC:19743	14_77286764_G_A	0	0	0	0	0	POMT2
HGNC:19743	14_77286782_T_TG	0	0	0	0	0	POMT2
HGNC:19743	14_77296228_GCCATCCG_C	0	0	0	0	0	POMT2
HGNC:19743	14_77298687_AC_A	0	0	0	0	0	POMT2
HGNC:19743	14_77298688_C_T	2.793e-5	0	0	0	0	POMT2
HGNC:19743	14_77298737_G_A	1.2e-5	0	0	1.09e-4	8.841e-6	POMT2
HGNC:19743	14_77298773_T_C	0	0	0	0	0	POMT2
HGNC:19743	14_77298773_T_G	0	0	0	0	0	POMT2
HGNC:19743	14_77299497_T_C	3.977e-6	0	0	0	8.793e-6	POMT2
HGNC:19743	14_77301114_CA_C	0	0	0	0	0	POMT2
HGNC:19743	14_77301227_AC_A	1.194e-5	0	0	0	1.76e-5	POMT2
HGNC:19743	14_77301232_CA_C	0	0	0	0	0	POMT2
HGNC:19743	14_77301233_AG_A	0	0	0	0	0	POMT2
HGNC:19743	14_77302843_G_T	3.991e-6	0	2.897e-5	0	0	POMT2
HGNC:19743	14_77302852_G_T	3.983e-6	6.158e-5	0	0	0	POMT2
HGNC:19743	14_77304777_C_T	0	0	0	0	0	POMT2
HGNC:19743	14_77306344_A_C	0	0	0	0	0	POMT2
HGNC:19743	14_77320432_A_G	1.362e-5	1.222e-4	0	9.045e-5	0	POMT2
HGNC:19743	14_77320433_C_G	1.36e-5	0	4.048e-5	0	1.801e-5	POMT2
HGNC:19743	14_77320632_CG_T	0	0	0	0	0	POMT2
HGNC:4643	14_77327470_A_G	0	0	0	0	0	GSTZ1
HGNC:20347	14_77433841_C_T	0	0	0	0	0	VIPAS39
HGNC:20347	14_77435348_G_A	7.957e-6	0	0	0	8.799e-6	VIPAS39
HGNC:20347	14_77442558_A_G	0	0	0	0	0	VIPAS39
HGNC:20347	14_77443123_G_GCTCAGTGTC	0	0	0	0	0	VIPAS39
HGNC:20347	14_77454082_AT_A	0	0	0	0	0	VIPAS39
HGNC:12373	14_80955802_G_C	4.003e-5	0	0	0	8.921e-5	TSHR
HGNC:12373	14_81068278_GCAG_TCCT	0	0	0	0	0	TSHR
HGNC:12373	14_81091090_TA_T	0	0	0	0	0	TSHR
HGNC:12373	14_81143581_C_T	3.985e-6	0	0	0	8.7940000000000008e-06	TSHR
HGNC:12373	14_81143892_CA_C	0	0	0	0	0	TSHR
HGNC:4115	14_87934749_C_T	1.928e-4	0	0	5.008e-4	1.773e-5	GALC
HGNC:4115	14_87934788_T_G	0	0	0	0	0	GALC
HGNC:4115	14_87934812_T_A	0	0	0	0	0	GALC
HGNC:4115	14_87934856_A_C	1.618e-5	0	0	0	3.593e-5	GALC
HGNC:4115	14_87934879_C_G	0	0	0	0	0	GALC
HGNC:4115	14_87939899_ACTTAC_A	4.021e-6	0	0	5.564e-5	0	GALC
HGNC:4115	14_87939914_TA_T	0	0	0	0	0	GALC
HGNC:4115	14_87939915_AACGTG_A	4.019e-6	0	0	0	8.868e-6	GALC
HGNC:4115	14_87939918_G_GT	0	0	0	0	0	GALC
HGNC:4115	14_87939926_A_T	4.019e-6	0	0	0	0	GALC
HGNC:4115	14_87939931_A_AT	0	0	0	0	0	GALC
HGNC:4115	14_87939964_CA_C	0	0	0	0	0	GALC
HGNC:4115	14_87939979_C_A	0	0	0	0	0	GALC
HGNC:4115	14_87939982_C_T	0	0	0	0	0	GALC
HGNC:4115	14_87941436_C_T	0	0	0	0	0	GALC
HGNC:4115	14_87941516_A_AG	0	0	0	0	0	GALC
HGNC:4115	14_87941529_T_G	5.228e-5	0	0	0	1.066e-4	GALC
HGNC:4115	14_87941539_A_C	0	0	0	0	0	GALC
HGNC:4115	14_87945552_C_T	4.019e-6	0	0	5.564e-5	0	GALC
HGNC:4115	14_87945558_G_C	0	0	0	0	0	GALC
HGNC:4115	14_87945566_C_T	8.035e-6	0	0	0	1.773e-5	GALC
HGNC:4115	14_87945593_C_T	8.036e-6	0	0	0	1.773e-5	GALC
HGNC:4115	14_87945631_C_T	5.222e-5	0	0	5.564e-4	1.772e-5	GALC
HGNC:4115	14_87945632_G_A	4.419e-5	0	0	0	6.203e-5	GALC
HGNC:4115	14_87945637_G_A	1.004e-4	6.466e-5	5.815e-5	0	1.86e-4	GALC
HGNC:4115	14_87945682_A_G	1.206e-5	0	0	0	2.66e-5	GALC
HGNC:4115	14_87947725_CACCA_C	0	0	0	0	0	GALC
HGNC:4115	14_87947744_CT_C	5.623e-5	0	3.193e-4	0	0	GALC
HGNC:4115	14_87947790_C_CT	0	0	0	0	0	GALC
HGNC:4115	14_87947817_G_GT	0	0	0	0	0	GALC
HGNC:4115	14_87949844_C_G	0	0	0	0	0	GALC
HGNC:4115	14_87949846_CAT_C	0	0	0	0	0	GALC
HGNC:4115	14_87949909_A_AC	0	0	0	0	0	GALC
HGNC:4115	14_87949910_C_CCTA	0	0	0	0	0	GALC
HGNC:4115	14_87950724_G_A	1.612e-5	0	2.92e-5	0	1.777e-5	GALC
HGNC:4115	14_87950724_G_GT	0	0	0	0	0	GALC
HGNC:4115	14_87963382_A_C	0	0	0	0	0	GALC
HGNC:4115	14_87963382_AC_A	0	0	0	0	0	GALC
HGNC:4115	14_87963438_G_C	0	0	0	0	0	GALC
HGNC:4115	14_87963460_CCAACTGTCTT_C	0	0	0	0	0	GALC
HGNC:4115	14_87963461_C_CA	1.204e-5	0	0	0	2.657e-5	GALC
HGNC:4115	14_87963480_C_T	0	0	0	0	0	GALC
HGNC:4115	14_87965507_G_C	0	0	0	0	0	GALC
HGNC:4115	14_87965516_AC_A	0	0	0	0	0	GALC
HGNC:4115	14_87965525_TC_T	4.015e-6	0	0	0	8.86e-6	GALC
HGNC:4115	14_87965534_T_C	1.205e-5	0	0	0	1.772e-5	GALC
HGNC:4115	14_87965565_TC_T	0	0	0	0	0	GALC
HGNC:4115	14_87965582_TA_T	4.017e-6	0	0	0	8.862e-6	GALC
HGNC:4115	14_87965586_G_C	0	0	0	0	0	GALC
HGNC:4115	14_87965592_G_A	4.018e-6	0	0	5.563e-5	0	GALC
HGNC:4115	14_87965594_TC_T	0	0	0	0	0	GALC
HGNC:4115	14_87968334_C_A	4.073e-6	0	0	0	8.951e-6	GALC
HGNC:4115	14_87968335_G_A	2.442e-5	0	0	0	4.474e-5	GALC
HGNC:4115	14_87968359_T_A	0	0	0	0	0	GALC
HGNC:4115	14_87968359_T_G	4.018e-6	6.458e-5	0	0	0	GALC
HGNC:4115	14_87968374_C_T	0	0	0	0	0	GALC
HGNC:4115	14_87968375_G_A	3.212e-5	0	1.452e-4	0	8.854e-6	GALC
HGNC:4115	14_87968381_A_G	0	0	0	0	0	GALC
HGNC:4115	14_87968383_C_T	0	0	0	0	0	GALC
HGNC:4115	14_87968386_C_T	2.006e-5	0	0	0	4.424e-5	GALC
HGNC:4115	14_87968393_C_T	8.023e-6	0	0	0	1.769e-5	GALC
HGNC:4115	14_87968411_T_G	0	0	0	0	0	GALC
HGNC:4115	14_87968414_TAA_T	0	0	0	0	0	GALC
HGNC:4115	14_87968479_G_C	0	0	0	0	0	GALC
HGNC:4115	14_87976361_A_G	8.022e-6	0	0	0	1.768e-5	GALC
HGNC:4115	14_87976435_T_TG	0	0	0	0	0	GALC
HGNC:4115	14_87976437_C_T	8.022e-6	0	0	0	1.769e-5	GALC
HGNC:4115	14_87976452_G_A	0	0	0	0	0	GALC
HGNC:4115	14_87982200_C_T	0	0	0	0	0	GALC
HGNC:4115	14_87982204_C_T	8.098e-6	0	0	0	1.784e-5	GALC
HGNC:4115	14_87982227_G_T	0	0	0	0	0	GALC
HGNC:4115	14_87982234_C_CA	0	0	0	0	0	GALC
HGNC:4115	14_87982244_C_G	0	0	0	0	0	GALC
HGNC:4115	14_87984398_A_G	0	0	0	0	0	GALC
HGNC:4115	14_87984416_T_A	4.009e-6	0	0	0	8.833e-6	GALC
HGNC:4115	14_87984443_C_T	0	0	0	0	0	GALC
HGNC:4115	14_87984454_AT_A	0	0	0	0	0	GALC
HGNC:4115	14_87984507_G_GCC	0	0	0	0	0	GALC
HGNC:4115	14_87984523_C_T	4.009e-6	0	0	0	8.836e-6	GALC
HGNC:4115	14_87984534_C_G	0	0	0	0	0	GALC
HGNC:4115	14_87984535_T_C	0	0	0	0	0	GALC
HGNC:4115	14_87986487_A_C	0	0	0	0	0	GALC
HGNC:4115	14_87986488_C_T	0	0	0	0	0	GALC
HGNC:4115	14_87986497_G_GT	0	0	0	0	0	GALC
HGNC:4115	14_87986516_T_A	0	0	0	0	0	GALC
HGNC:4115	14_87986540_A_G	8.019e-6	0	0	0	1.767e-5	GALC
HGNC:4115	14_87986543_C_T	8.019e-6	0	0	0	1.768e-5	GALC
HGNC:4115	14_87986600_C_T	1.206e-5	0	5.811e-5	0	8.868e-6	GALC
HGNC:4115	14_87988143_C_A	8.019e-6	0	0	0	0	GALC
HGNC:4115	14_87988178_T_TA	8.019e-6	0	0	0	1.767e-5	GALC
HGNC:4115	14_87988454_C_T	4.013e-6	0	0	0	8.851e-6	GALC
HGNC:4115	14_87988474_A_ATC	0	0	0	0	0	GALC
HGNC:4115	14_87988497_G_C	0	0	0	0	0	GALC
HGNC:4115	14_87988508_G_GA	0	0	0	0	0	GALC
HGNC:4115	14_87988514_G_A	8.036e-6	0	0	0	8.868e-6	GALC
HGNC:4115	14_87988523_C_T	0	0	0	0	0	GALC
HGNC:4115	14_87992960_TGCCGCTCACCCCGCC_T	8.511e-6	0	0	0	0	GALC
HGNC:4115	14_87992969_C_G	0	0	0	0	0	GALC
HGNC:4115	14_87992969_C_T	0	0	0	0	0	GALC
HGNC:4115	14_87992970_C_G	0	0	0	0	0	GALC
HGNC:4115	14_87992991_GA_G	0	0	0	0	0	GALC
HGNC:4115	14_87992996_C_T	0	0	0	0	0	GALC
HGNC:4115	14_87993009_GC_G	0	0	0	0	0	GALC
HGNC:4115	14_87993022_GAG_C	0	0	0	0	0	GALC
HGNC:4115	14_87993029_C_A	5.914e-5	0	0	6.06e-4	3.303e-5	GALC
HGNC:4115	14_87993036_G_C	0	0	0	0	0	GALC
HGNC:4115	14_87993036_G_T	0	0	0	0	0	GALC
HGNC:4115	14_87993041_C_CGCCGCCGGGCGCCA	0	0	0	0	0	GALC
HGNC:4115	14_87993090_GCCCGCCGAAC_G	0	0	0	0	0	GALC
HGNC:4115	14_87993114_CAT_C	0	0	0	0	0	GALC
HGNC:4115	14_87993155_AC_A	0	0	0	0	0	GALC
HGNC:4115	14_87993157_T_TC	0	0	0	0	0	GALC
HGNC:4115	14_87993162_C_T	5.048e-6	0	0	0	1.195e-5	GALC
HGNC:4115	14_87993163_A_G	0	0	0	0	0	GALC
HGNC:4115	14_87993163_A_T	5.055e-6	0	0	0	1.198e-5	GALC
HGNC:4115	14_87993164_T_C	0	0	0	0	0	GALC
HGNC:20087	14_88839572_CGT_C	0	0	0	0	0	TTC8
HGNC:20087	14_88870063_TG_T	1.195e-5	0	0	0	2.645e-5	TTC8
HGNC:20087	14_88870199_GTGC_G	3.982e-6	0	0	0	0	TTC8
HGNC:18884	14_89963116_T_G	7.967e-6	0	0	0	1.765e-5	TDP1
HGNC:18884	14_89963453_GAA_G	3.588e-5	0	1.74e-4	0	1.763e-5	TDP1
HGNC:18884	14_89963636_TAAGCC_T	0	0	0	0	0	TDP1
HGNC:18884	14_90033188_TGCCTCCAGAACTGTATGGAAGTAAAGGTGAGACACAGATAAAGGAAAACCACGGGTGGATATGCATAAGAAAAACAAACAGAGCCCAGGAGAAGCCTTTGGTCTCAGTGGGATCCTGGCTCATGGAACCCTCTGGAAGCTCAAGTTTGCAGAGGGCCCTTTGCCAGCCTGTCTGGGGCCTTGTAGCCACTGGTTAGTCTTGGAATCCCTTTGCACTCCTATAATTACTATACAGATCCTTCCTGACTTACACTGGGGCTACATGCTGATAAACCCCTCATGAATTGAAAATATCATAAGTCAAAAATGCATTTAATGCGTCAAATCTACTGAGCACCATAGCTTAGTCTAGCCTACCCTAAACATGATCAGACCTCTTAAATTAGTCTACACTTGGGCAAAATAAATCAAAGACTGTTTTATAATAAATTGTTGACTATCTCATAGAATTTATTGGAGACTACTAAAGTACTGTTTCTACTGAATGCGTATCACTTTCACACCATCATAAAGGTCAAAAGGTCATTAAGTCTAACTATTAGAAATTAAAACCAAGAAATGTAACAATAATAAATCTATTGTAACGTACATTTATGCCAGGCACGGTGGCCCACACCTGTAATCCCAGCACCCTTGGAGGCCGAGGCAGGAATATTGCTTGAGGCCAGGA_T	0	0	0	0	0	TDP1
HGNC:19967	14_91313823_C_T	0	0	0	0	0	CCDC88C
HGNC:19967	14_91324902_G_A	0	0	0	0	0	CCDC88C
HGNC:19967	14_91408673_T_TA	0	0	0	0	0	CCDC88C
HGNC:3602	14_91870368_ACT_A	0	0	0	0	0	FBLN5
HGNC:3602	14_91877555_G_A	0	0	0	0	0	FBLN5
HGNC:3602	14_91877585_C_T	3.579e-5	6.152e-5	0	5.437e-5	4.396e-5	FBLN5
HGNC:12305	14_91975213_T_C	0	0	0	0	0	TRIP11
HGNC:12305	14_91999294_ACTTT_A	3.987e-6	0	2.893e-5	0	0	TRIP11
HGNC:12305	14_92003418_C_A	0	0	0	0	0	TRIP11
HGNC:12305	14_92003442_G_A	3.984e-6	0	0	0	8.806e-6	TRIP11
HGNC:12305	14_92003849_G_T	0	0	0	0	0	TRIP11
HGNC:12305	14_92004305_C_T	3.987e-6	0	0	0	0	TRIP11
HGNC:12305	14_92004498_G_A	0	0	0	0	0	TRIP11
HGNC:12305	14_92004498_GA_G	0	0	0	0	0	TRIP11
HGNC:12305	14_92004622_TTC_T	0	0	0	0	0	TRIP11
HGNC:12305	14_92005474_ATATT_A	0	0	0	0	0	TRIP11
HGNC:12305	14_92005938_C_A	0	0	0	0	0	TRIP11
HGNC:12305	14_92011020_A_T	0	0	0	0	0	TRIP11
HGNC:12305	14_92011072_C_A	0	0	0	0	0	TRIP11
HGNC:12305	14_92014411_ATC_A	1.996e-5	6.161e-5	0	5.447e-5	2.649e-5	TRIP11
HGNC:12305	14_92015729_G_A	0	0	0	0	0	TRIP11
HGNC:12305	14_92017720_CAG_C	0	0	0	0	0	TRIP11
HGNC:12305	14_92039604_C_CA	0	0	0	0	0	TRIP11
HGNC:8941	14_94378480_A_G	7.953e-6	0	0	0	8.79e-6	SERPINA1
HGNC:8941	14_94378528_G_A	4.772e-5	0	0	0	1.055e-4	SERPINA1
HGNC:8941	14_94378547_C_CG	2.388e-5	0	0	0	5.279e-5	SERPINA1
HGNC:8941	14_94378575_T_TA	1.193e-5	0	2.893e-5	0	1.759e-5	SERPINA1
HGNC:8941	14_94378591_GCAGCTTC_TGTTTTT	0	0	0	0	0	SERPINA1
HGNC:8941	14_94378641_C_A	0	0	0	0	0	SERPINA1
HGNC:8941	14_94379510_GC_G	0	0	0	0	0	SERPINA1
HGNC:8941	14_94380921_A_AT	0	0	0	0	0	SERPINA1
HGNC:8941	14_94380947_C_A	0	0	0	0	0	SERPINA1
HGNC:8941	14_94380955_A_G	0	0	0	0	0	SERPINA1
HGNC:8941	14_94381043_C_G	7.955e-6	0	0	0	1.759e-5	SERPINA1
HGNC:8941	14_94381067_T_A	1.593e-5	6.16e-5	0	0	2.642e-5	SERPINA1
HGNC:8941	14_94381073_TG_T	0	0	0	0	0	SERPINA1
HGNC:8941	14_94381134_C_T	0	0	0	0	0	SERPINA1
HGNC:8941	14_94381140_GC_G	0	0	0	0	0	SERPINA1
HGNC:8941	14_94382590_A_G	1.193e-5	1.23e-4	0	5.437e-5	0	SERPINA1
HGNC:8941	14_94382591_C_A	3.978e-6	0	0	0	8.797e-6	SERPINA1
HGNC:8941	14_94382652_AA_T	0	0	0	0	0	SERPINA1
HGNC:8941	14_94382686_G_C	1.591e-5	0	0	0	3.516e-5	SERPINA1
HGNC:8941	14_94382700_G_A	0	0	0	0	0	SERPINA1
HGNC:8941	14_94382994_C_G	0	0	0	0	0	SERPINA1
HGNC:8941	14_94383008_G_A	0	0	0	0	0	SERPINA1
HGNC:8941	14_94383008_GAGA_G	1.436e-4	6.152e-5	3.184e-4	4.351e-4	1.411e-4	SERPINA1
HGNC:8941	14_94383044_A_G	4.377e-5	0	0	0	7.919e-5	SERPINA1
HGNC:8941	14_94383051_G_A	0.001058	4.922e-4	4.337e-4	2.175e-4	0.00205	SERPINA1
HGNC:8941	14_94383052_G_T	3.979e-6	0	0	0	0	SERPINA1
HGNC:8941	14_94383217_C_T	0	0	0	0	0	SERPINA1
HGNC:8941	14_94383237_T_C	0	0	0	0	0	SERPINA1
HGNC:12718	14_96833624_ATATCTTGG_A	0	0	0	0	0	VRK1
HGNC:12718	14_96833627_T_A	0	0	0	0	0	VRK1
HGNC:12718	14_96846144_G_C	0	0	0	0	0	VRK1
HGNC:12718	14_96847326_A_G	2.787e-5	0	1.157e-4	0	2.642e-5	VRK1
HGNC:12718	14_96852852_TCGCTTTGGGAGTGACCTTCAGAAAATATATGAAGCAAATGCCAAAAGGTTTTCTCGGAAAACTGTCTTGCAGCTAAGCTTAAGAATTGTATGTGAGCTATGTTCTTCTTGTTTTTAAAAAATTGTTTTGAGTACAGTAAAGGCTAGTTTATGTTGAAGCTTGGTCCTCTGCTGGCTGGTGTTAGGTACTGCATTAACTTATTCTGTATGATACTTTCATAGCTGGATATTCTGGAATATATTCACGAGCATGAGTATGTGCATGGAGATATCAAGGCCTCAAATCTTCTTCTGAACTACAAGAATCCTGACCAGGTAGTTTTATAACTTTAATTTCTACTATTTAAAGCGTGTTGTTTGAAAATAAATATGGTTGCTTTGAACTTTTGAACCTGTGTAGAAGTTTTACTTTTTGAAGTAGATATGGTAATAATATTTCTTCTTGACACTTTGATCTAGTTAACATTCTACATTTTTGATGTGATTTGTTGGCACTTTATCAAGTTGGCTATTTTGCCCTAAATAATATTCAGAAGAAGTGCTTGTGATACAAAATGAATTTCAAATAGCTATTTGGGGGTGGAAGCTTAAAATTATATAGTACACCAATGAATTATGTTTGCCTGTCTGCTTTGTCACTTTTTTTATTCCTTTGTTCAAGAAATCCATCAAATGTAAGTGTTCTATTACTTGGAAAATTTGGTCTTTAACATGTTGATTATTCAAATCAATTGGTTTACAGAAATATCTTAGCTGTCTAAATTTGTATACCCTTAGTGTTTGGAATTCAAATGTGCATTTTTTTTTTAGCTTATTACATTCCCTTTGTAATTTTTACTTTCTAAGGAAAGGAGAAAAGCTAATGTTATTATACCTTTATTTAGGTCAGTTTAGTTGAAGTAGAGGGATCTATACAATTTTCCTGTATAACTGTTTCTGTGATTTCGGTGAAAGTAAGGTTTAGTTGACATTCATACTTAATGTATGTTCTCACTTCTTACTTGATCTTACATAAAAAGGAAGATTTAAACATTTTAAATGTGTTTGGGTACTTTGATTATTGTAATTATTTGTCAGTACTCTGTACTTCATTCTTTCTCTCAAATGTACCTTTAACTACCTTTGCTTAGTTTTTCCTTTTTCCTTTGGCTCTCTTTTCTTTTTCTGTCGTCTCGTATTTGCTTCCCTTCCTCCAATGTCAGTTATGGTGGATAGAAGGGAATCTATATAAGTATAAAAGAAGAAAGTTACTATACTATTAAGATAGTGTGCTAATGGAGAAATCTTAAAAAGGCAATCATCAAATTCATCTCTGCTCTTTCTAGCCATTTCTTTTTAGATATTTCTAGGCTAAGAACAAAGAAAACGCAGCTAACAACCTGAACAATAAGGGTTCCATTAATTGAAATAGTCTGGACTTGTACAGTATAATAAAATACAACTTATATCACTTTGTAGGTGACTAAAACATGCTGCCTTTGTTTATATGGAAATATTTTTGCAGCTCTGTTATCCTTCAGACATATGCTTTGGATGGGATTATTTTTCCAGTGTTAGATGTATGTGCTAGATCTAGCCACATATTTTTACTTCAGTTTCCTCTTGTGCCCAGATGCATGCATTTGTGACATTTACTCAGAATTAGAGATGTAATGTGTGGCTATGGAATGGAAGAAAGCCAAGTTTATTAGCTTTGTATGCTAATCAGACCCACATGTATATGCCCACGAATAAGTATGTATATAATATTAAAATTTACTTTTAATCATGAAGACTTGGCTTTAGAATATAGTATTTAGATATAGATAAAAGCCTGATCTAACAGTTCTTTAGATCATTATTATGATGTATGAAATGTTTTTATAAAGTAAATTGAAATTTGATTATTTTACAAGTGAAGAAACAGAGGAATAGAAGGTAACTAACATATCATGTGTCAGCATCATTAGCAGTCTTCTACTGGGTGTGCTTTTCTGTGTGGAAAGTAGCAGTTGTATTGCAACAAGTATTGACGGTTTGCTCTGTGCTCAATTTTAGAGTCTGTAAGATAAAGTATAAAATGTATAATTTTCGTTCAAATTGAGACAAGATTAATTACAAGTATAACATATACTTATCTTAAAAAAGTATATAAAGTCAAGTGATTACACTGTAGCTATGTGGTCATTTAACATTTTTATTAAAAATAAAAAGCCTTTCAGAATTAAGTATTTGCTGTTGTTTGCATTTTGGATCTAAATTGTTTGGAGTGTTATGGAATGACCTTGTAGGTGAACCCACCTTCAGATGCCAGTATTTTGTTTCTGTGCTTTAAAGGGTTATATGTGCAGTGATTTTGACTTTAGTTTGTCTTGGTGCTTGGAAATTTATAGGTGTACTTGGTAGATTATGGCCTTGCTTATCGGTACTGCCCAGAAGGAGTTCATAAAGAATACAAAGAAGACCCCAAAAGATGTCACGATGGCACTATTGAATTCACGAGCATCGATGCACACAATGGCGTGGGTATGTCAGTAGTACTGGAGTGAGAAATAGACTGCTAATGTTTTCACCCAGATTCCTACATAGTTCTTAATTATGCATAAGTAAATGAATAGATAAATAAAAATTGAAAAGGCACAGTGGCATGAGGAAAGAAGGCAGAGGTGAGACTCCTACAATTGTATTCCAGGACCATCTGTGTTCTTCTGTCCTGCCTTTTCCTCGCAGCCTTCAAAGATAACCAAGAAGGTGGTAGTGGTTCATTCAGCTGCCATGAGGATTTCTTTTTGGTTTTATTTAGTTTAATTGGAATGTTTGTTTTTGTGTTTTTTCTCAAGTTTCTTATGTATCTACAACTTTGTAACAGCTAACTTTTATTTTGTTACCTGTTAAGTTAGTTTATTTCTTCAGCAGTCATTTCTTCTGTGCTCAAAGCTGTGGAAGAACTCAAATACCCAGTTCTCTGGGCCTCTTAATAGCATATAAAAATTTTAAGAATATCTTCAAGTTTTCCAAAGGAAAACTAGTTTTATTTCTAGACTAACAGTCTCCGCTTGAAACCCTGAAATTTACCAATTTGGGTTTTAAAGTAGATTATTAGCTAGAAGTTAATTGGGAGGTAAGCTATTTCTTTTATACTGTCCAATGTTCAGTACCTAGGTGAAATGCAGTCAAAATTTTATGATGAAAAACAGACTGTGGAGTTGACTTGTTTTATGTTATTACTTTATATATACTTTAAATTATACATTAAAAATTATTTCAGTCTACCTAATGTTCTTCTCTTGCATTTGTAGCCCCATCAAGACGTGGTGATTTGGAAATACTTGGTTATTGCATGATCCAATGGCTTACTGGCCATCTTCCTTGGGAGGATAATTTGAAAGATCCTAAATATGTTAGAGATTCCAAAATTAGGTAAAGGAAAACTTAAGTTATTTCTAGCAAAATCATGATAAGCCAAATGTTTTTAGTCACAATTTCTTGATAGGAACTATAGTTTCAACTGATACTGATATAGAAATAAGAAAGTACTTGTTAAACAGTAAGGTTCCTTGGTCTTTTGTTTATTTTAGAAAAATGTCTGTAAGCATATTTAGGATGTAGCACAATATAGCTTAATGTGCTATATATTTTTATTTCATATTAACATATGACATCAAGCTTCAGTGACTCATTCTTTAATTTTTAACAGATACAGAGAAAATATTGCAAGTTTGATGGACAAATGTTTTCCTGAGAAAAACAAACCAGGTAGGAAATGACTTCTTCAGTGTTAATAGGGATTTTGTTTTCTGGGGATAAAAAGGCATGATATCCATGGAATAGCCCTTAATGTAAGATGTTAGGTGGTGGCCAGGCATGGTGGCTCACACCTGTAATCCCAGCACTTTGGGAGGCTGAGGTGGGTGGATCACGAGGTCAGGAGATCAAGACCATCCTGGCTAACATGGTGAAGCCTCATCTCTACTAAAAGTACAAAAAATTAGCCAGGCGTGGTGACGCACGCCTGTGGTCCCAGCTACTTGGAAGGCTGAGGCAGGAGAATCGCTTGAACCCGGGAGGCGGAGGTTGCAGTGAGCCGAGATTGTGCCACTGCACACCAGCCTGGGTGACAGAGTGAGACTCCGTCTCAGAAAAAAAAATATGTTAGATGGTTTGTTAAATGAATACTTGAGCCTCATTCAATTATTATTCAGTGCTTTTAGCAAAGGAAGCAAATTTCATTCATACATTAAGTTAGTAAATATTGAGGCTTTATTGTGTGCCAGGGACTGGGGGTACATCAGTGAACAAAACAAATATCCCTGCCCTCATGAAGCTAGCATTGTAGTTGGAGGATTTTAGACAGTAAACACATGAGCAAAATTTATATGTTCCCCCTGGTTAGTACTGTGGAACTAGAAGAAAACAGGGAATAGAATTAGGGGGATGGGGATGGGGTGGGTAGTAAAGTAGTGAGGAGGACTGTAATTTTAAGTAGGCTGTCCAGGGACAGCCTCACTTGGAAGGTGACATTTGAGCAGTTGTAGGAAGGAGGTGAGGGAGGGAGTGAGCTGTGTAGAAGTCTGGGGAAGAGAGTTCTAGGCAGAAGGGACACTAGTGCCCAGGAGATGCGAGGACTGTGTCTTCATAGGTAAACATGAGGGCTTTGGCTTTTACTTCAAGGAAGAGTGTGAGGTTTGTAGTAGAAGAGTGACATGAACTGCTTATCCTGAGGGGAAGGGTCTCCTGCTTCTGGCATGGGGATGGACTGCTGAAGGAGCAAGGATGGGCCTAGGCAGAAAGCAGGTTAAGAGGCCACTGCAGTAACCCATGCAAGAGAAGTAGCAGCCAAAGAGTGAGAATTGGTCAGTCTGGATATATTCAGAAGTCTTTCTAAGCCTTTGCTCAGTTGTCTCCTTTTCAGGGAGGTCTATCCTGACCTTATGCTATTTAAAATTGCAACCTACTCCCCATATCAATAAATACAATGTGGGTTTCTCAGAATTATCCCATGGACCTCATAGCAATCAGTAGCCTCTCCCTCCTGGCCGAATGAGTCACTTACCTTAATTTCCAACACCAAATATTTGTGTTTAAAATTTATAGAAATGGAGTTAATACAGTGAATGAAATATGTAACAATTCCTGTCCTCTTGAAATTATTGTTTACTTCTGTTAGTGTCCTTTTCTTTCACTTAGTAATGTATTTGTGAAATTCATCCCCATTATCGCATGTTTTTTTTTGTTATTGTTGTTGTTTTGTTTTTTTGAGACAGGGTCTCACTCTGTTGCCCAGGCTAGAGTGCAGTGGCACAGTCACAGCTCACTGCAGCCTTGACCTCCTGAGCTCAAAGCCTTGACCTCCTGAGCTCAAGAGATCTTCCCACCTCAGTCTCTGAAGTAGCTGGGACTACAGGCACACGCCACCACACCTGGCTAATTAAAAATTTTTTTTTGTGGACATGTGGTCTCACTATATTGCCCAGGCTAGTCTTGAACTCCTGGGCTCAAGCAGTCCTCCTACCTCAGCCTCCCAAAGTGTTGGGATTGTAGGCATCAGCCACTGCCCTTGGCCCTATTATTGTATGTTTAACAGTAGTTTCCTCATTGTCATTTCTATATGATATTCTATTGTAGTTACATACCATTATGTATTTATTCTGCTCTTAGGTCGTCTCCAATTTTTGGCAGTTGCAGCTTGCCAATTATGCATACAGATGTATAGTCTACCTGCAGTTGGTTTTTGGGTATTATTTGAGGAGGGGTCATGTATCTTTCCTATCCCCATATTTATATCTAATTGACCCAGCAGCCTTTCTTGAAAAGACCATTCTTTCCCTTTGTTGTCATGTTTGTCATCAGTCAAGTGTGGATGTGTGGATCTGTGCACCTGTTTCTGGACTCTCTTTTTTCAATTGTCCTTTTTGCCTGTTCTTGGACCACACTGTCTTAGTTACTGTAGCTTTATTTAAAGCTTGATATCTGGTAGTTGAAATTCTTTGGCACTGCTTTTCTTTAACTGGACTTTGCTACTTTGCTATTCTTTGCCCTTTGCATTTCTATTTAAATTTTAGAATCACCTTGTCAGTTACACACACACTCACCCACCTCCAAGTTTGCTGGAACCTTGGGATTGAATTTGACTCTGTAGACCAATTTGGGGAGCACTGACATCTTTATACTGTTGAGTCTTCCAGTCCACTTATATGGTATATATTTTATTAAATTTGGTCTGTCTTAATTTCTCTCAACTGTGTTTTATAGTCTTCTCTAGGAAACTCTTGCTCATCTTTCATTGTATTTGTTGCAAAGTATTTAATGCTATTTTAGGTATTTTTTGATAGTTTATTTTCCAATTGCTTTTTGCTGGTATATAGAAATAAGATAGATTTTTATATATTTACCTTGCATTTTACGACCTTGTTAAATGTATCTACTAGTTCTAGTAGTTCTTTGTAGATTCTGTAGGATTTTCCACATGTAGTATTATGTTGTTTGTGAATAAAGACTGGTTTACATCTTCTGTTCCACTCTTTATGCCTTCTATTTATTTTCCTATCGTACTAGCTAAAAGTACACATAACTATTCTGTTATACTGAAGGGATATGGCAAAAGTGGACATTTTTCTCTCCCAGGGGAGCATTTTCAATGTTTTATCATACATGGTGATATTTGTTTTAGGTTTTTTGTACATCTCCTTTATCAGATGAAGAAATTGGAAGTTAGGGATTGTTGTCCGTTTTTTTCTTGGTATATTCCAAGTATTTAGGAATAGTGCCTGGCACATAGGAGGTGCTTAATAAATATTTGAGTTAATGAATGTGTGTATATATGCACA_T	0	0	0	0	0	VRK1
HGNC:12718	14_96855284_T_C	0	0	0	0	0	VRK1
HGNC:12718	14_96855307_T_A	7.956e-6	0	0	5.442e-5	8.796e-6	VRK1
HGNC:12718	14_96856575_AAAAC_A	7.974e-6	0	2.894e-5	0	8.819e-6	VRK1
HGNC:12718	14_96856587_G_A	0	0	0	0	0	VRK1
HGNC:12718	14_96860643_C_T	0	0	0	0	0	VRK1
HGNC:12718	14_96860733_A_T	4.005e-6	0	2.922e-5	0	0	VRK1
HGNC:12718	14_96876033_C_T	6.387e-5	0	0	0	8.834e-6	VRK1
HGNC:12718	14_96876090_AAC_A	0	0	0	0	0	VRK1
HGNC:23752	15_100472931_C_T	0	0	0	0	0	CERS3
HGNC:23752	15_100501803_AG_A	0	0	0	0	0	CERS3
HGNC:30922	15_100569242_A_T	0	0	0	0	0	LINS1
HGNC:30922	15_100569491_C_CT	0	0	0	0	0	LINS1
HGNC:30922	15_100571893_C_A	0	0	0	0	0	LINS1
HGNC:30922	15_100573695_A_C	1.208e-5	0	0	0	2.667e-5	LINS1
HGNC:30922	15_100573777_C_A	0	0	0	0	0	LINS1
HGNC:30922	15_100574063_GA_G	0	0	0	0	0	LINS1
HGNC:30922	15_100575129_C_G	0	0	0	0	0	LINS1
HGNC:30922	15_100580320_TA_T	3.196e-5	6.196e-5	0	0	5.308e-5	LINS1
HGNC:30922	15_100580594_GCTCAT_G	3.991e-6	0	0	0	8.849e-6	LINS1
HGNC:409	15_100885351_G_T	0	0	0	0	0	ALDH1A3
HGNC:409	15_100887654_G_A	4.032e-6	0	0	5.515e-5	0	ALDH1A3
HGNC:409	15_100893011_G_A	3.989e-6	0	0	5.444e-5	0	ALDH1A3
HGNC:409	15_100895975_G_A	7.995e-6	0	0	5.447e-5	0	ALDH1A3
HGNC:409	15_100898147_G_A	0	0	0	0	0	ALDH1A3
HGNC:409	15_100908452_G_A	3.977e-6	0	0	0	0	ALDH1A3
HGNC:17198	15_101178374_G_A	0	0	0	0	0	CHSY1
HGNC:8101	15_27844985_A_C	0	0	0	0	0	OCA2
HGNC:8101	15_27845031_G_A	2.386e-5	1.23e-4	5.783e-5	0	1.758e-5	OCA2
HGNC:8101	15_27845032_C_T	4.374e-5	1.845e-4	8.675e-5	0	3.516e-5	OCA2
HGNC:8101	15_27845047_C_T	3.977e-6	6.152e-5	0	0	0	OCA2
HGNC:8101	15_27845052_C_T	3.978e-5	5.537e-4	0	0	8.792e-6	OCA2
HGNC:8101	15_27851380_A_C	0	0	0	0	0	OCA2
HGNC:8101	15_27851390_C_T	3.213e-5	6.248e-5	0	1.091e-4	4.441e-5	OCA2
HGNC:8101	15_27851396_C_T	0	0	0	0	0	OCA2
HGNC:8101	15_27871170_G_A	1.114e-4	1.23e-4	2.024e-4	0	1.056e-4	OCA2
HGNC:8101	15_27871923_C_T	0	0	0	0	0	OCA2
HGNC:8101	15_27926127_C_T	0	0	0	0	0	OCA2
HGNC:8101	15_27926154_AA_C	0	0	0	0	0	OCA2
HGNC:8101	15_27926194_T_A	0	0	0	0	0	OCA2
HGNC:8101	15_27926237_C_G	0	0	0	0	0	OCA2
HGNC:8101	15_27983340_C_T	3.976e-6	6.152e-5	0	0	0	OCA2
HGNC:8101	15_27983383_T_C	3.499e-4	1.845e-4	2.891e-5	0	6.944e-4	OCA2
HGNC:8101	15_27983421_T_C	0	0	0	0	0	OCA2
HGNC:8101	15_27985109_A_G	0	0	0	0	0	OCA2
HGNC:8101	15_27986615_G_A	6.363e-5	6.769e-4	1.157e-4	5.437e-5	0	OCA2
HGNC:8101	15_27990617_C_G	0	0	0	0	0	OCA2
HGNC:8101	15_28014775_C_A	4.008e-6	0	0	0	8.83e-6	OCA2
HGNC:8101	15_28016103_C_T	0	0	0	0	0	OCA2
HGNC:8101	15_28016126_TG_T	0	0	0	0	0	OCA2
HGNC:8101	15_28016172_CCAG_GACC	0	0	0	0	0	OCA2
HGNC:8101	15_28016173_CA_TG	0	0	0	0	0	OCA2
HGNC:8101	15_28018396_C_A	3.997e-6	0	2.893e-5	0	0	OCA2
HGNC:8101	15_28022510_CCAGCGGTGATAAGGCCAA_C	5.176e-5	8.027e-4	0	0	0	OCA2
HGNC:8101	15_28024851_CAG_C	0	0	0	0	0	OCA2
HGNC:8101	15_28027945_C_CA	0	0	0	0	0	OCA2
HGNC:8101	15_28081703_GC_G	0	0	0	0	0	OCA2
HGNC:8101	15_28081743_TC_T	2.039e-5	3.237e-4	0	0	0	OCA2
HGNC:8101	15_28081746_ACCGGCTCC_A	0	0	0	0	0	OCA2
HGNC:4868	15_28141847_C_T	0	0	0	0	0	HERC2
HGNC:4868	15_28175633_A_T	0	0	0	0	0	HERC2
HGNC:4868	15_28198713_A_AACATC	0	0	0	0	0	HERC2
HGNC:4868	15_28201463_T_TTC	0	0	0	0	0	HERC2
HGNC:4868	15_28211094_AG_A	0	0	0	0	0	HERC2
HGNC:4868	15_28269252_G_A	1.608e-5	1.863e-4	2.908e-5	0	0	HERC2
HGNC:7677	15_29268916_G_A	7.555e-5	0	0	0	1.67e-4	NSMCE3
HGNC:7677	15_29269080_G_A	0	0	0	0	0	NSMCE3
HGNC:29170	15_30905583_CTG_C	1.114e-4	0	0	0	2.375e-4	FAN1
HGNC:29170	15_30905765_C_T	0	0	0	0	0	FAN1
HGNC:29170	15_30918250_GT_G	3.181e-5	0	0	0	0	FAN1
HGNC:29170	15_30922268_C_T	0	0	0	0	0	FAN1
HGNC:7146	15_31001903_G_GCTTA	0	0	0	0	0	TRPM1
HGNC:7146	15_31028410_C_CA	8.014e-6	0	0	0	1.765e-5	TRPM1
HGNC:7146	15_31030986_CT_C	3.996e-6	0	2.892e-5	0	0	TRPM1
HGNC:7146	15_31031093_C_T	1.601e-5	0	0	0	3.529e-5	TRPM1
HGNC:7146	15_31032881_G_C	0	0	0	0	0	TRPM1
HGNC:7146	15_31035551_G_A	4.007e-6	0	0	0	8.83e-6	TRPM1
HGNC:7146	15_31037710_C_T	0	0	0	0	0	TRPM1
HGNC:7146	15_31040274_GAGTTTCAT_G	8.012e-6	0	0	0	1.765e-5	TRPM1
HGNC:7146	15_31042072_G_A	8.018e-6	0	0	5.563e-5	8.836e-6	TRPM1
HGNC:7146	15_31042101_C_T	6.011e-5	0	0	5.564e-5	1.236e-4	TRPM1
HGNC:7146	15_31042102_G_A	5.21e-5	0	0	2.225e-4	0	TRPM1
HGNC:7146	15_31047888_C_T	0	0	0	0	0	TRPM1
HGNC:7146	15_31060579_G_A	1.202e-5	0	0	5.562e-5	0	TRPM1
HGNC:7146	15_31062578_C_T	2.005e-5	0	8.692e-5	0	1.767e-5	TRPM1
HGNC:7146	15_31067101_C_A	0	0	0	0	0	TRPM1
HGNC:7146	15_31067188_C_G	4.007e-6	0	2.896e-5	0	0	TRPM1
HGNC:7146	15_31067950_ACTTGTTT_G	0	0	0	0	0	TRPM1
HGNC:7146	15_31068010_A_G	1.202e-4	0	0	0	2.649e-4	TRPM1
HGNC:7146	15_31068091_T_C	1.563e-4	1.937e-4	0	0	2.032e-4	TRPM1
HGNC:7146	15_31069884_A_C	4.268e-6	6.788e-5	0	0	0	TRPM1
HGNC:20718	15_31527264_G_A	0	0	0	0	0	OTUD7A
HGNC:10914	15_34233934_G_A	7.974e-6	0	2.891e-5	0	0	SLC12A6
HGNC:10914	15_34235179_A_C	0	0	0	0	0	SLC12A6
HGNC:10914	15_34235196_C_A	0	0	0	0	0	SLC12A6
HGNC:10914	15_34235205_G_A	3.977e-6	0	0	0	0	SLC12A6
HGNC:10914	15_34235233_CAGCTT_C	0	0	0	0	0	SLC12A6
HGNC:10914	15_34236014_C_T	0	0	0	0	0	SLC12A6
HGNC:10914	15_34236021_A_AT	0	0	0	0	0	SLC12A6
HGNC:10914	15_34236025_T_TA	0	0	0	0	0	SLC12A6
HGNC:10914	15_34236767_C_A	0	0	0	0	0	SLC12A6
HGNC:10914	15_34236790_GTATATGCTGA_G	0	0	0	0	0	SLC12A6
HGNC:10914	15_34237544_G_A	7.954e-6	0	5.782e-5	0	0	SLC12A6
HGNC:10914	15_34237551_C_A	0	0	0	0	0	SLC12A6
HGNC:10914	15_34237551_C_G	0	0	0	0	0	SLC12A6
HGNC:10914	15_34238402_C_T	0	0	0	0	0	SLC12A6
HGNC:10914	15_34238964_C_T	0	0	0	0	0	SLC12A6
HGNC:10914	15_34239162_T_C	0	0	0	0	0	SLC12A6
HGNC:10914	15_34240659_A_G	0	0	0	0	0	SLC12A6
HGNC:10914	15_34240673_T_TA	0	0	0	0	0	SLC12A6
HGNC:10914	15_34240681_C_A	0	0	0	0	0	SLC12A6
HGNC:10914	15_34242101_C_T	0	0	0	0	0	SLC12A6
HGNC:10914	15_34243993_G_A	0	0	0	0	0	SLC12A6
HGNC:10914	15_34245868_C_G	0	0	0	0	0	SLC12A6
HGNC:10914	15_34254347_C_T	3.983e-6	0	0	0	8.801e-6	SLC12A6
HGNC:10914	15_34254503_G_T	3.978e-6	0	0	0	8.793e-6	SLC12A6
HGNC:10914	15_34255385_G_GC	0	0	0	0	0	SLC12A6
HGNC:10914	15_34256227_A_T	0	0	0	0	0	SLC12A6
HGNC:10914	15_34256228_C_A	0	0	0	0	0	SLC12A6
HGNC:10914	15_34257677_G_A	0	0	0	0	0	SLC12A6
HGNC:10914	15_34257702_C_T	0	0	0	0	0	SLC12A6
HGNC:10914	15_34257759_G_GAC	0	0	0	0	0	SLC12A6
HGNC:10914	15_34257781_T_TG	0	0	0	0	0	SLC12A6
HGNC:10914	15_34258811_A_C	0	0	0	0	0	SLC12A6
HGNC:10914	15_34260958_C_A	7.965e-6	0	0	0	0	SLC12A6
HGNC:10914	15_34261000_G_A	3.986e-6	0	0	0	8.821e-6	SLC12A6
HGNC:10914	15_34275344_C_T	0	0	0	0	0	SLC12A6
HGNC:10914	15_34275362_TC_T	0	0	0	0	0	SLC12A6
HGNC:10914	15_34275363_C_A	3.992e-6	0	0	5.448e-5	0	SLC12A6
HGNC:10914	15_34275366_CTGTGATGGAGTTCT_C	0	0	0	0	0	SLC12A6
HGNC:10914	15_34336408_A_C	0	0	0	0	0	SLC12A6
HGNC:14378	15_34342028_TCGGTGTCGAGAGT_GGTG	0	0	0	0	0	NOP10
HGNC:26929	15_36657840_A_C	2.446e-5	0	1.759e-4	0	0	CDIN1
HGNC:26929	15_36657840_A_G	0	0	0	0	0	CDIN1
HGNC:26929	15_36697379_T_A	0	0	0	0	0	CDIN1
HGNC:26929	15_36709934_A_C	0	0	0	0	0	CDIN1
HGNC:19687	15_39953947_TAAAAG_T	8.322e-6	0	0	0	1.85e-5	EIF2AK4
HGNC:19687	15_39972926_CAAGGA_C	0	0	0	0	0	EIF2AK4
HGNC:19687	15_40030388_GT_G	0	0	0	0	0	EIF2AK4
HGNC:1149	15_40170637_C_T	1.591e-5	0	0	0	2.639e-5	BUB1B
HGNC:1149	15_40170655_C_T	0	0	0	0	0	BUB1B
HGNC:1149	15_40176669_CA_C	3.988e-6	0	0	0	0	BUB1B
HGNC:1149	15_40183727_C_T	7.955e-6	0	0	0	0	BUB1B
HGNC:1149	15_40185338_C_T	0	0	0	0	0	BUB1B
HGNC:1149	15_40185549_A_T	0	0	0	0	0	BUB1B
HGNC:1149	15_40199713_A_T	0	0	0	0	0	BUB1B
HGNC:1149	15_40206403_C_T	3.977e-6	0	0	0	8.792e-6	BUB1B
HGNC:1149	15_40210141_C_G	0	0	0	0	0	BUB1B
HGNC:1149	15_40212591_T_G	0	0	0	0	0	BUB1B
HGNC:1149	15_40213359_AC_A	7.957e-6	0	2.892e-5	0	0	BUB1B
HGNC:6186	15_40405819_A_T	4.005e-6	0	0	0	8.868e-6	IVD
HGNC:6186	15_40405820_T_C	1.602e-5	6.302e-5	0	0	8.864e-6	IVD
HGNC:6186	15_40405828_A_C	0	0	0	0	0	IVD
HGNC:6186	15_40405871_G_A	0	0	0	0	0	IVD
HGNC:6186	15_40405883_CGCCGCTT_C	0	0	0	0	0	IVD
HGNC:6186	15_40405928_CCG_C	0	0	0	0	0	IVD
HGNC:6186	15_40405972_G_A	0	0	0	0	0	IVD
HGNC:6186	15_40407639_C_T	1.193e-5	0	2.891e-5	0	1.758e-5	IVD
HGNC:6186	15_40407640_G_A	2.784e-5	0	5.782e-5	5.437e-5	1.758e-5	IVD
HGNC:6186	15_40407640_G_C	1.591e-5	0	8.673e-5	0	8.791e-6	IVD
HGNC:6186	15_40407647_C_CATGG	0	0	0	0	0	IVD
HGNC:6186	15_40407649_T_C	0	0	0	0	0	IVD
HGNC:6186	15_40407690_G_T	1.193e-5	0	0	0	2.637e-5	IVD
HGNC:6186	15_40407723_C_T	7.953e-6	0	2.891e-5	0	8.792e-6	IVD
HGNC:6186	15_40407947_G_A	3.976e-6	0	0	0	0	IVD
HGNC:6186	15_40410626_A_C	0	0	0	0	0	IVD
HGNC:6186	15_40410627_G_A	0	0	0	0	0	IVD
HGNC:6186	15_40410690_C_T	1.193e-5	0	0	0	1.758e-5	IVD
HGNC:6186	15_40410699_G_A	2.784e-5	1.846e-4	5.782e-5	0	8.791e-6	IVD
HGNC:6186	15_40410721_GT_G	0	0	0	0	0	IVD
HGNC:6186	15_40410737_CTG_C	3.977e-6	0	0	0	8.792e-6	IVD
HGNC:6186	15_40410799_T_C	1.991e-5	0	5.791e-5	0	2.642e-5	IVD
HGNC:6186	15_40410819_ACACGCTAATCTCACAGTGCAACCACCAACTAAAAGATACCCTCTCCCCTTGGGGGCCAGTCAGACCTGCTTTCTGTAGCATGCTGCCATGAACCAAATGTGGTTAGGAAGGGGCCATGGATTGCTTTAAAATACTTGAGCCAAAAATAATAAAAATAGGACCAGAACTCTTGCATTGAACAACAGACAGACAACATTTGAAGAGAACTCTAAGAAATGGAAGAGTAGGACTAGCTTCCTTTGCAAAGGGAATGGAAAAAGGAGAGGCATTTTCAGCCTTGTAGCCATTGGGCTTAGAAGAGACTTCTAGGACTTTACCGACACCCTGGTCTGAGAGCGAAGTTTGAAGGGGTTTAATGTGGACAGGAAGAGGCAGTACCAGTGAGCTGCTCTAGGGTACTCTGAGGTTGTAACAAGGCCTGTTGGGGGTTTTCCTTGCAGCTGATCAGTGGTGAGTACATCGGAGCCCTGGCCATGAGTGAGCCCAATGCAGGC_GTTG	0	0	0	0	0	IVD
HGNC:6186	15_40411257_CA_GG	0	0	0	0	0	IVD
HGNC:6186	15_40411258_A_G	7.952e-6	0	0	1.087e-4	0	IVD
HGNC:6186	15_40411269_G_A	0	0	0	0	0	IVD
HGNC:6186	15_40411300_AG_A	1.988e-5	0	0	0	4.395e-5	IVD
HGNC:6186	15_40411354_G_A	7.954e-6	0	5.782e-5	0	0	IVD
HGNC:6186	15_40411554_G_A	0	0	0	0	0	IVD
HGNC:6186	15_40411585_T_A	0	0	0	0	0	IVD
HGNC:6186	15_40411600_G_T	7.953e-6	0	0	0	1.758e-5	IVD
HGNC:6186	15_40411600_GC_G	7.953e-6	0	0	0	0	IVD
HGNC:6186	15_40411652_GC_G	0	0	0	0	0	IVD
HGNC:6186	15_40413013_C_CT	0	0	0	0	0	IVD
HGNC:6186	15_40413046_C_CT	0	0	0	0	0	IVD
HGNC:6186	15_40413088_G_A	7.955e-6	0	5.784e-5	0	0	IVD
HGNC:6186	15_40414888_G_A	0	0	0	0	0	IVD
HGNC:6186	15_40414968_C_CG	1.198e-5	0	0	0	1.765e-5	IVD
HGNC:6186	15_40414968_CG_C	0	0	0	0	0	IVD
HGNC:6186	15_40414983_G_A	0	0	0	0	0	IVD
HGNC:6186	15_40415412_C_T	7.956e-6	0	0	0	0	IVD
HGNC:6186	15_40415454_C_T	6.405e-4	1.846e-4	3.759e-4	0	0.001196	IVD
HGNC:6186	15_40415482_G_T	3.986e-6	0	0	0	0	IVD
HGNC:6186	15_40416076_A_G	0	0	0	0	0	IVD
HGNC:6186	15_40416077_G_T	0	0	0	0	0	IVD
HGNC:6186	15_40416089_GA_G	0	0	0	0	0	IVD
HGNC:6186	15_40416108_AC_A	0	0	0	0	0	IVD
HGNC:6186	15_40416126_C_G	0	0	0	0	0	IVD
HGNC:6186	15_40416292_CTG_C	0	0	0	0	0	IVD
HGNC:6186	15_40416332_C_T	3.977e-6	6.152e-5	0	0	0	IVD
HGNC:6186	15_40416356_T_C	7.956e-6	0	0	0	1.759e-5	IVD
HGNC:6186	15_40418165_C_T	3.979e-6	6.152e-5	0	0	0	IVD
HGNC:6186	15_40418166_G_A	1.194e-5	0	5.782e-5	0	0	IVD
HGNC:6186	15_40418167_CT_C	7.956e-6	1.23e-4	0	0	0	IVD
HGNC:6186	15_40418174_C_T	1.193e-5	0	5.782e-5	0	8.797e-6	IVD
HGNC:6186	15_40418190_A_G	1.591e-5	0	0	2.175e-4	0	IVD
HGNC:6186	15_40418196_TA_T	0	0	0	0	0	IVD
HGNC:6186	15_40418218_GAGGCGGCTGGTCATCGGCAGAGCCTTCA_G	0	0	0	0	0	IVD
HGNC:6186	15_40418222_C_T	0	0	0	0	0	IVD
HGNC:24464	15_40471372_C_CA	0	0	0	0	0	CHST14
HGNC:24464	15_40471483_TG_T	0	0	0	0	0	CHST14
HGNC:24464	15_40471740_TGGA_GACAG	0	0	0	0	0	CHST14
HGNC:24464	15_40471779_TG_T	0	0	0	0	0	CHST14
HGNC:24464	15_40471964_CCCAGCCCTGCAGGCGACGATGTCACATTCCCCGAGTTCCTGAGATACCTGGTGGATGAGGACCCTGAGCGCATGAATGAGCATTGGATGCCCGTGTA_C	0	0	0	0	0	CHST14
HGNC:24464	15_40471997_G_A	1.591e-5	0	2.891e-5	0	1.759e-5	CHST14
HGNC:24464	15_40472009_T_TA	0	0	0	0	0	CHST14
HGNC:24464	15_40472055_C_T	0	0	0	0	0	CHST14
HGNC:24464	15_40472091_A_G	1.193e-5	6.152e-5	0	0	1.758e-5	CHST14
HGNC:24464	15_40472171_C_T	3.981e-6	0	0	0	8.803e-6	CHST14
HGNC:24054	15_40620684_CCAGA_C	0	0	0	0	0	KNL1
HGNC:24054	15_40620957_TG_T	0	0	0	0	0	KNL1
HGNC:24054	15_40621785_A_G	1.607e-5	0	1.159e-4	0	0	KNL1
HGNC:24054	15_40625009_TT_C	0	0	0	0	0	KNL1
HGNC:24054	15_40625393_A_AT	0	0	0	0	0	KNL1
HGNC:24054	15_40625447_C_CT	0	0	0	0	0	KNL1
HGNC:24054	15_40628634_TCA_T	0	0	0	0	0	KNL1
HGNC:24054	15_40628637_C_T	0	0	0	0	0	KNL1
HGNC:24054	15_40647025_G_A	4.015e-6	0	0	0	8.84e-6	KNL1
HGNC:24054	15_40650326_GA_G	0	0	0	0	0	KNL1
HGNC:24054	15_40651560_TG_T	0	0	0	0	0	KNL1
HGNC:24054	15_40652039_G_T	0	0	0	0	0	KNL1
HGNC:18828	15_41394968_C_T	7.953e-6	6.152e-5	0	0	8.79e-6	NDUFAF1
HGNC:18828	15_41396527_GT_G	0	0	0	0	0	NDUFAF1
HGNC:18828	15_41397058_A_G	2.021e-5	0	0	0	4.478e-5	NDUFAF1
HGNC:1480	15_42359807_T_C	0	0	0	0	0	CAPN3
HGNC:1480	15_42359860_TC_T	0	0	0	0	0	CAPN3
HGNC:1480	15_42359903_AG_A	0	0	0	0	0	CAPN3
HGNC:1480	15_42359938_G_A	1.193e-5	0	0	0	2.639e-5	CAPN3
HGNC:1480	15_42359950_C_T	2.387e-5	0	0	0	3.52e-5	CAPN3
HGNC:1480	15_42359951_G_A	0	0	0	0	0	CAPN3
HGNC:1480	15_42360013_GA_G	0	0	0	0	0	CAPN3
HGNC:1480	15_42360025_C_CT	0	0	0	0	0	CAPN3
HGNC:1480	15_42360041_AG_A	4.009e-6	0	0	0	8.947e-6	CAPN3
HGNC:1480	15_42360050_C_T	8.022e-6	0	0	0	1.792e-5	CAPN3
HGNC:1480	15_42360059_CCTCT_C	4.012e-6	0	0	0	8.965e-6	CAPN3
HGNC:1480	15_42360093_G_GT	0	0	0	0	0	CAPN3
HGNC:1480	15_42360096_C_A	0	0	0	0	0	CAPN3
HGNC:1480	15_42384492_G_T	0	0	0	0	0	CAPN3
HGNC:1480	15_42384494_G_GAATCCCCGATTTA	0	0	0	0	0	CAPN3
HGNC:1480	15_42384497_T_TCC	0	0	0	0	0	CAPN3
HGNC:1480	15_42384501_C_T	3.977e-6	0	0	0	8.793e-6	CAPN3
HGNC:1480	15_42384540_CA_C	0	0	0	0	0	CAPN3
HGNC:1480	15_42386155_GTCTGCCTGCAGGGGACTGCTGGTT_G	0	0	0	0	0	CAPN3
HGNC:1480	15_42386187_GC_G	3.977e-6	0	0	0	8.793e-6	CAPN3
HGNC:1480	15_42386226_C_T	7.954e-6	6.152e-5	0	0	8.792e-6	CAPN3
HGNC:1480	15_42386230_TC_T	0	0	0	0	0	CAPN3
HGNC:1480	15_42386267_AG_A	0	0	0	0	0	CAPN3
HGNC:1480	15_42387754_T_C	0	0	0	0	0	CAPN3
HGNC:1480	15_42387757_G_A	0	0	0	0	0	CAPN3
HGNC:1480	15_42387762_T_TA	0	0	0	0	0	CAPN3
HGNC:1480	15_42387773_G_A	0	0	0	0	0	CAPN3
HGNC:1480	15_42387815_TC_T	3.977e-6	0	0	0	0	CAPN3
HGNC:1480	15_42387833_GT_G	0	0	0	0	0	CAPN3
HGNC:1480	15_42387850_AGTTCTGGAGTGCTCT_A	1.988e-5	0	0	0	4.396e-5	CAPN3
HGNC:1480	15_42387886_AG_A	0	0	0	0	0	CAPN3
HGNC:1480	15_42387887_G_A	0	0	0	0	0	CAPN3
HGNC:1480	15_42387891_G_A	0	0	0	0	0	CAPN3
HGNC:1480	15_42388933_A_AT	0	0	0	0	0	CAPN3
HGNC:1480	15_42388934_TGGTTCCTACGAAGCTCTGAAA_T	1.591e-5	0	0	0	3.516e-5	CAPN3
HGNC:1480	15_42388935_G_A	8.749e-5	6.152e-5	2.891e-5	0	1.758e-4	CAPN3
HGNC:1480	15_42388944_G_A	1.591e-5	1.23e-4	0	0	1.758e-5	CAPN3
HGNC:1480	15_42388959_G_A	3.977e-6	0	0	0	8.792e-6	CAPN3
HGNC:1480	15_42388996_G_A	0	0	0	0	0	CAPN3
HGNC:1480	15_42389006_G_GT	0	0	0	0	0	CAPN3
HGNC:1480	15_42389006_GT_G	7.953e-6	0	0	0	8.791e-6	CAPN3
HGNC:1480	15_42389014_A_AG	0	0	0	0	0	CAPN3
HGNC:1480	15_42389022_GATG_AT	0	0	0	0	0	CAPN3
HGNC:1480	15_42389036_CAT_C	0	0	0	0	0	CAPN3
HGNC:1480	15_42389050_TGAA_T	3.977e-5	1.23e-4	8.673e-5	0	4.397e-5	CAPN3
HGNC:1480	15_42389089_CCATTGA_C	0	0	0	0	0	CAPN3
HGNC:1480	15_42389090_CA_C	0	0	0	0	0	CAPN3
HGNC:1480	15_42389097_G_A	3.983e-6	0	0	0	0	CAPN3
HGNC:1480	15_42389944_G_A	1.989e-5	0	0	0	4.396e-5	CAPN3
HGNC:1480	15_42389955_TG_T	0	0	0	0	0	CAPN3
HGNC:1480	15_42389999_T_C	0	0	0	0	0	CAPN3
HGNC:1480	15_42389999_T_TG	0	0	0	0	0	CAPN3
HGNC:1480	15_42390004_G_GAGTTGATTGC	0	0	0	0	0	CAPN3
HGNC:1480	15_42390016_C_T	2.386e-5	6.152e-5	0	0	1.758e-5	CAPN3
HGNC:1480	15_42390034_GATA_CTT	0	0	0	0	0	CAPN3
HGNC:1480	15_42392634_TACAG_T	3.984e-6	0	0	5.447e-5	0	CAPN3
HGNC:1480	15_42392637_A_G	0	0	0	0	0	CAPN3
HGNC:1480	15_42392660_G_T	3.98e-6	0	0	0	8.802e-6	CAPN3
HGNC:1480	15_42392678_G_A	0	0	0	0	0	CAPN3
HGNC:1480	15_42392720_G_T	7.972e-6	0	5.787e-5	0	0	CAPN3
HGNC:1480	15_42394255_G_A	0	0	0	0	0	CAPN3
HGNC:1480	15_42394278_TG_T	0	0	0	0	0	CAPN3
HGNC:1480	15_42394287_T_G	0	0	0	0	0	CAPN3
HGNC:1480	15_42394289_C_T	1.157e-5	0	0	0	2.839e-5	CAPN3
HGNC:1480	15_42394305_G_A	0	0	0	0	0	CAPN3
HGNC:1480	15_42394332_G_A	0	0	0	0	0	CAPN3
HGNC:1480	15_42394342_G_A	0	0	0	0	0	CAPN3
HGNC:1480	15_42394343_T_A	0	0	0	0	0	CAPN3
HGNC:1480	15_42394343_T_C	0	0	0	0	0	CAPN3
HGNC:1480	15_42396802_G_A	0	0	0	0	0	CAPN3
HGNC:1480	15_42396811_G_A	0	0	0	0	0	CAPN3
HGNC:1480	15_42399483_A_G	1.193e-5	6.152e-5	0	0	1.758e-5	CAPN3
HGNC:1480	15_42399490_A_G	0	0	0	0	0	CAPN3
HGNC:1480	15_42399495_GT_G	0	0	0	0	0	CAPN3
HGNC:1480	15_42399532_G_T	0	0	0	0	0	CAPN3
HGNC:1480	15_42399548_C_T	5.171e-5	1.23e-4	0	0	9.673e-5	CAPN3
HGNC:1480	15_42399573_GCT_G	0	0	0	0	0	CAPN3
HGNC:1480	15_42399589_G_GT	0	0	0	0	0	CAPN3
HGNC:1480	15_42399593_CTG_C	3.983e-6	0	0	0	0	CAPN3
HGNC:1480	15_42399607_C_T	2.004e-5	0	5.818e-5	0	2.661e-5	CAPN3
HGNC:1480	15_42399616_C_T	2.424e-5	0	0	0	4.476e-5	CAPN3
HGNC:1480	15_42399616_CG_C	4.04e-6	0	0	0	8.952e-6	CAPN3
HGNC:1480	15_42399617_G_A	6.462e-5	6.296e-5	0	0	6.265e-5	CAPN3
HGNC:1480	15_42399631_G_A	1.249e-5	0	0	0	2.784e-5	CAPN3
HGNC:1480	15_42399631_G_C	4.162e-6	0	0	0	0	CAPN3
HGNC:1480	15_42399640_C_G	1.697e-5	0	0	0	3.793e-5	CAPN3
HGNC:1480	15_42399640_C_T	4.241e-6	6.62e-5	0	0	0	CAPN3
HGNC:1480	15_42399641_G_A	1.276e-5	6.631e-5	3.079e-5	0	9.511e-6	CAPN3
HGNC:1480	15_42401640_G_C	3.978e-6	0	0	0	8.7940000000000008e-06	CAPN3
HGNC:1480	15_42401656_AC_A	3.977e-6	0	0	0	8.7940000000000008e-06	CAPN3
HGNC:1480	15_42401667_C_T	1.193e-5	0	2.891e-5	5.439e-5	0	CAPN3
HGNC:1480	15_42401680_TGGA_T	1.591e-5	0	0	0	3.517e-5	CAPN3
HGNC:1480	15_42401721_A_G	5.568e-5	6.152e-5	0	0	1.055e-4	CAPN3
HGNC:1480	15_42401740_TG_T	0	0	0	0	0	CAPN3
HGNC:1480	15_42401751_C_T	1.592e-5	6.153e-5	0	0	8.799e-6	CAPN3
HGNC:1480	15_42401752_G_A	5.572e-5	2.461e-4	2.893e-5	5.445e-5	5.28e-5	CAPN3
HGNC:1480	15_42401754_C_T	8.361e-5	2.463e-4	1.158e-4	0	1.144e-4	CAPN3
HGNC:1480	15_42401755_G_A	6.769e-5	1.846e-4	0	5.451e-5	1.056e-4	CAPN3
HGNC:1480	15_42401763_C_T	2.788e-5	0	0	1.09e-4	3.523e-5	CAPN3
HGNC:1480	15_42401770_TA_T	0	0	0	0	0	CAPN3
HGNC:1480	15_42401810_G_A	0	0	0	0	0	CAPN3
HGNC:1480	15_42401811_G_A	0	0	0	0	0	CAPN3
HGNC:1480	15_42401811_G_T	4.06e-6	0	0	0	0	CAPN3
HGNC:1480	15_42401812_T_C	0	0	0	0	0	CAPN3
HGNC:1480	15_42402123_G_T	0	0	0	0	0	CAPN3
HGNC:1480	15_42402818_C_T	0	0	0	0	0	CAPN3
HGNC:1480	15_42402831_TC_T	0	0	0	0	0	CAPN3
HGNC:1480	15_42402868_C_A	0	0	0	0	0	CAPN3
HGNC:1480	15_42402897_TC_T	0	0	0	0	0	CAPN3
HGNC:1480	15_42402914_G_A	3.977e-6	0	0	0	8.7940000000000008e-06	CAPN3
HGNC:1480	15_42402919_C_G	0	0	0	0	0	CAPN3
HGNC:1480	15_42402944_C_CCCCA	0	0	0	0	0	CAPN3
HGNC:1480	15_42402956_G_T	3.978e-6	0	0	0	8.797e-6	CAPN3
HGNC:1480	15_42402966_TC_T	3.978e-6	0	0	0	8.799e-6	CAPN3
HGNC:1480	15_42402971_C_T	1.592e-5	0	0	0	2.641e-5	CAPN3
HGNC:1480	15_42402972_G_A	7.959e-6	0	2.892e-5	0	0	CAPN3
HGNC:1480	15_42402978_TC_T	3.98e-6	0	0	0	8.804e-6	CAPN3
HGNC:1480	15_42402999_CTG_C	0	0	0	0	0	CAPN3
HGNC:1480	15_42403007_G_C	0	0	0	0	0	CAPN3
HGNC:1480	15_42403764_TG_T	3.181e-5	0	2.313e-4	0	0	CAPN3
HGNC:1480	15_42404849_G_C	0	0	0	0	0	CAPN3
HGNC:1480	15_42405931_G_GA	2.408e-5	0	2.898e-5	1.669e-4	8.854e-6	CAPN3
HGNC:1480	15_42408210_G_A	7.957e-6	0	0	0	1.76e-5	CAPN3
HGNC:1480	15_42408223_G_C	0	0	0	0	0	CAPN3
HGNC:1480	15_42408227_C_T	4.376e-5	6.152e-5	0	2.719e-4	3.518e-5	CAPN3
HGNC:1480	15_42408246_CA_C	0	0	0	0	0	CAPN3
HGNC:1480	15_42408265_C_T	0	0	0	0	0	CAPN3
HGNC:1480	15_42408268_G_T	0	0	0	0	0	CAPN3
HGNC:1480	15_42408272_C_CA	0	0	0	0	0	CAPN3
HGNC:1480	15_42408272_CAG_C	0	0	0	0	0	CAPN3
HGNC:1480	15_42408288_CA_C	0	0	0	0	0	CAPN3
HGNC:1480	15_42408307_C_T	0	0	0	0	0	CAPN3
HGNC:1480	15_42408321_ACAGGTGTCTGGGCATGTGG_A	0	0	0	0	0	CAPN3
HGNC:1480	15_42408326_T_C	0	0	0	0	0	CAPN3
HGNC:1480	15_42409320_TG_T	0	0	0	0	0	CAPN3
HGNC:1480	15_42409327_G_T	7.956e-6	0	0	0	0	CAPN3
HGNC:1480	15_42409330_AGT_A	0	0	0	0	0	CAPN3
HGNC:1480	15_42409336_G_T	0	0	0	0	0	CAPN3
HGNC:1480	15_42409345_C_T	0	0	0	0	0	CAPN3
HGNC:1480	15_42409349_TC_T	0	0	0	0	0	CAPN3
HGNC:1480	15_42409368_GA_G	7.957e-6	0	0	0	1.76e-5	CAPN3
HGNC:1480	15_42409381_G_T	3.98e-6	0	0	0	8.801e-6	CAPN3
HGNC:1480	15_42409382_T_A	3.98e-6	6.158e-5	0	0	0	CAPN3
HGNC:1480	15_42409786_G_A	1.193e-5	0	0	0	2.638e-5	CAPN3
HGNC:1480	15_42409791_T_TG	0	0	0	0	0	CAPN3
HGNC:1480	15_42409801_T_A	0	0	0	0	0	CAPN3
HGNC:1480	15_42409825_T_TAACAA	0	0	0	0	0	CAPN3
HGNC:1480	15_42409826_AAC_A	0	0	0	0	0	CAPN3
HGNC:1480	15_42409844_CG_C	0	0	0	0	0	CAPN3
HGNC:1480	15_42409845_G_A	1.593e-5	0	0	1.636e-4	8.81e-6	CAPN3
HGNC:1480	15_42409930_G_C	0	0	0	0	0	CAPN3
HGNC:1480	15_42409930_G_T	0	0	0	0	0	CAPN3
HGNC:1480	15_42409944_GAC_G	3.978e-6	0	0	5.437e-5	0	CAPN3
HGNC:1480	15_42409985_C_T	7.96e-6	0	0	0	8.806e-6	CAPN3
HGNC:1480	15_42409994_A_ATG	3.98e-6	0	0	0	8.81e-6	CAPN3
HGNC:1480	15_42409996_G_A	1.194e-5	0	0	0	2.643e-5	CAPN3
HGNC:1480	15_42409997_T_C	0	0	0	0	0	CAPN3
HGNC:1480	15_42410429_CAGAT_C	0	0	0	0	0	CAPN3
HGNC:1480	15_42410432_A_G	1.511e-4	0	0	0.002066	0	CAPN3
HGNC:1480	15_42410446_C_T	0	0	0	0	0	CAPN3
HGNC:1480	15_42410474_G_A	0	0	0	0	0	CAPN3
HGNC:1480	15_42410490_CT_C	0	0	0	0	0	CAPN3
HGNC:1480	15_42410494_C_T	0	0	0	0	0	CAPN3
HGNC:1480	15_42410498_T_C	0	0	0	0	0	CAPN3
HGNC:1480	15_42410586_A_G	0	0	0	0	0	CAPN3
HGNC:1480	15_42410606_GAC_G	0	0	0	0	0	CAPN3
HGNC:1480	15_42410615_C_T	0	0	0	0	0	CAPN3
HGNC:1480	15_42410632_CA_C	0	0	0	0	0	CAPN3
HGNC:1480	15_42410638_C_A	0	0	0	0	0	CAPN3
HGNC:1480	15_42410645_C_G	0	0	0	0	0	CAPN3
HGNC:1480	15_42410645_C_T	3.982e-6	0	0	0	8.805e-6	CAPN3
HGNC:1480	15_42410646_G_A	1.991e-5	0	1.448e-4	0	0	CAPN3
HGNC:1480	15_42410651_G_GCAGT	0	0	0	0	0	CAPN3
HGNC:1480	15_42410667_G_A	0	0	0	0	0	CAPN3
HGNC:1480	15_42410897_C_CA	3.978e-6	0	0	0	8.797e-6	CAPN3
HGNC:1480	15_42410908_A_G	7.956e-6	0	2.891e-5	0	0	CAPN3
HGNC:1480	15_42410909_TG_T	7.955e-6	0	5.782e-5	0	0	CAPN3
HGNC:1480	15_42410925_C_T	1.193e-5	6.152e-5	0	0	1.759e-5	CAPN3
HGNC:1480	15_42410926_G_A	3.182e-5	6.152e-5	0	0	4.398e-5	CAPN3
HGNC:1480	15_42410931_GCAGA_G	3.977e-6	0	0	0	8.795e-6	CAPN3
HGNC:1480	15_42410934_G_GACAA	0	0	0	0	0	CAPN3
HGNC:1480	15_42410947_A_G	0	0	0	0	0	CAPN3
HGNC:1480	15_42410954_C_CT	0	0	0	0	0	CAPN3
HGNC:1480	15_42410958_G_C	7.955e-6	0	0	0	8.796e-6	CAPN3
HGNC:1480	15_42410981_T_TTC	3.183e-5	0	5.783e-5	0	5.279e-5	CAPN3
HGNC:1480	15_42410982_A_ATC	3.183e-5	0	5.784e-5	0	5.28e-5	CAPN3
HGNC:1480	15_42410982_AG_TCATCT	0	0	0	0	0	CAPN3
HGNC:1480	15_42410983_G_TCT	0	0	0	0	0	CAPN3
HGNC:1480	15_42411001_G_T	0	0	0	0	0	CAPN3
HGNC:1480	15_42411002_T_G	3.981e-6	0	0	0	8.804e-6	CAPN3
HGNC:1480	15_42411285_A_G	0	0	0	0	0	CAPN3
HGNC:1480	15_42411299_C_A	7.955e-5	0	0	0	1.759e-4	CAPN3
HGNC:1480	15_42411745_A_G	4.001e-6	0	0	0	0	CAPN3
HGNC:1713	15_42725550_G_A	1.592e-5	0	0	5.438e-5	1.761e-5	CDAN1
HGNC:1713	15_42726390_G_A	9.094e-6	0	0	6.043e-5	0	CDAN1
HGNC:1713	15_42728202_A_ACGG	0	0	0	0	0	CDAN1
HGNC:1713	15_42730599_G_A	7.172e-5	0	5.784e-5	0	1.323e-4	CDAN1
HGNC:1713	15_42730632_G_A	7.569e-5	0	5.784e-5	5.44e-4	5.289e-5	CDAN1
HGNC:1713	15_42730706_G_T	0	0	0	0	0	CDAN1
HGNC:1713	15_42730757_G_A	8.36e-5	0	2.946e-5	0	1.416e-4	CDAN1
HGNC:1713	15_42736715_G_C	9.425e-5	1.556e-4	0	0	2.038e-4	CDAN1
HGNC:16808	15_42983940_A_T	0	0	0	0	0	UBR1
HGNC:16808	15_42990029_C_A	0	0	0	0	0	UBR1
HGNC:16808	15_43015842_G_A	0	0	0	0	0	UBR1
HGNC:16808	15_43030050_C_T	0	0	0	0	0	UBR1
HGNC:16808	15_43030063_G_A	0	0	0	0	0	UBR1
HGNC:16808	15_43037889_A_C	0	0	0	0	0	UBR1
HGNC:16808	15_43043376_G_T	7.957e-6	0	0	0	1.76e-5	UBR1
HGNC:16808	15_43068019_T_G	0	0	0	0	0	UBR1
HGNC:11781	15_43238857_GT_G	1.194e-5	0	0	0	2.643e-5	TGM5
HGNC:11781	15_43239232_G_A	4.779e-5	0	1.157e-4	0	8.818e-6	TGM5
HGNC:11781	15_43252858_A_G	2.706e-4	0	0	0	4.924e-4	TGM5
HGNC:11781	15_43253549_AG_A	1.194e-5	0	0	0	2.637e-5	TGM5
HGNC:11781	15_43260151_C_A	0.002346	7.441e-4	5.493e-4	0	0.003559	TGM5
HGNC:11781	15_43260232_TG_T	1.037e-4	0	5.784e-5	5.442e-5	8.823e-6	TGM5
HGNC:11781	15_43260468_A_G	1.193e-5	0	0	0	8.79e-6	TGM5
HGNC:11781	15_43260486_C_T	5.965e-5	0	0	0	1.319e-4	TGM5
HGNC:16691	15_43383337_C_T	4.01e-6	0	0	0	8.838e-6	TUBGCP4
HGNC:16691	15_43385793_C_AA	0	0	0	0	0	TUBGCP4
HGNC:16691	15_43385831_AG_T	0	0	0	0	0	TUBGCP4
HGNC:16691	15_43385845_C_T	4.007e-6	0	0	5.562e-5	0	TUBGCP4
HGNC:16691	15_43398141_G_A	0	0	0	0	0	TUBGCP4
HGNC:16691	15_43401770_C_T	8.016e-6	0	0	0	8.831e-6	TUBGCP4
HGNC:16691	15_43401831_C_A	0	0	0	0	0	TUBGCP4
HGNC:16691	15_43403697_G_T	2.972e-4	6.458e-5	3.2e-4	0	5.042e-4	TUBGCP4
HGNC:16035	15_43600074_T_C	9.966e-5	6.158e-5	1.157e-4	4.934e-4	2.646e-5	STRC
HGNC:16035	15_43600915_GTCCAC_G	0	0	0	0	0	STRC
