## Supplemental Table 3 for "Sequencing individual genomes with recurrent genomic disorder deletions: an approach to characterize genes for autosomal recessive rare disease traits" (part 2 of 3)

hgnc_id	CSRA	AF	AFR_AF	AMR_AF	EAS_AF	EUR_AF	GeneSymbol
HGNC:16035	15_43603362_C_G	1.989e-5	0	2.891e-5	0	3.517e-5	STRC
HGNC:16035	15_43603995_C_T	4.027e-6	0	2.906e-5	0	0	STRC
HGNC:16035	15_43604153_C_T	5.146e-5	0	8.954e-5	0	5.791e-5	STRC
HGNC:16035	15_43604408_G_C	1.294e-4	0	0	0	2.517e-5	STRC
HGNC:16035	15_43609329_CTG_C	7.98e-6	0	0	0	1.763e-5	STRC
HGNC:16035	15_43610317_G_A	0	0	0	0	0	STRC
HGNC:16035	15_43610325_CA_C	9.567e-6	0	0	0	2.46e-5	STRC
HGNC:16035	15_43610350_G_A	7.258e-4	4.921e-4	3.544e-4	0	0.001119	STRC
HGNC:16035	15_43611237_G_A	1.044e-5	0	0	0	2.963e-5	STRC
HGNC:16035	15_43611493_ACTCACATCGTGCCTAG_A	0	0	0	0	0	STRC
HGNC:16035	15_43616480_G_T	0	0	0	0	0	STRC
HGNC:16035	15_43618042_G_A	8.859e-5	0	0	0	7.84e-5	STRC
HGNC:16035	15_43618162_G_A	2.593e-5	0	0	0	2.329e-5	STRC
HGNC:11226	15_44563298_A_T	0	0	0	0	0	SPG11
HGNC:11226	15_44563302_C_G	9.95e-5	0	0	0	2.024e-4	SPG11
HGNC:11226	15_44564583_A_T	3.983e-6	0	0	0	8.805e-6	SPG11
HGNC:11226	15_44564583_AACCTTTGCTGCTTAAATTCTTCCAAGTA_TACTTGGAAGAATTTAAGCAGCAAAGGTT	0	0	0	0	0	SPG11
HGNC:11226	15_44564593_G_A	3.983e-6	0	0	5.437e-5	0	SPG11
HGNC:11226	15_44564624_T_TTTAAGAATCAC	0	0	0	0	0	SPG11
HGNC:11226	15_44564642_G_T	0	0	0	0	0	SPG11
HGNC:11226	15_44564700_T_TTCC	7.972e-6	0	0	0	1.763e-5	SPG11
HGNC:11226	15_44565880_TAC_T	7.967e-6	0	0	0	0	SPG11
HGNC:11226	15_44565928_G_A	0	0	0	0	0	SPG11
HGNC:11226	15_44565953_CAG_C	3.983e-6	0	0	0	0	SPG11
HGNC:11226	15_44565954_A_G	0	0	0	0	0	SPG11
HGNC:11226	15_44565997_G_A	7.97e-6	0	0	0	1.762e-5	SPG11
HGNC:11226	15_44566208_TTGGGTTACCTTGGCATAACTCTCTGC_T	0	0	0	0	0	SPG11
HGNC:11226	15_44566226_ACT_A	3.978e-6	0	0	5.438e-5	0	SPG11
HGNC:11226	15_44567425_C_T	0	0	0	0	0	SPG11
HGNC:11226	15_44567435_GACTC_G	5.17e-5	0	0	5.437e-5	8.793e-5	SPG11
HGNC:11226	15_44567437_CTCAA_C	1.591e-5	0	5.782e-5	0	1.758e-5	SPG11
HGNC:11226	15_44567439_CA_C	0	0	0	0	0	SPG11
HGNC:11226	15_44567454_G_A	3.977e-6	0	0	0	8.792e-6	SPG11
HGNC:11226	15_44567545_A_AC	0	0	0	0	0	SPG11
HGNC:11226	15_44567593_C_A	0	0	0	0	0	SPG11
HGNC:11226	15_44570550_GC_G	3.983e-6	0	0	0	8.805e-6	SPG11
HGNC:11226	15_44570563_CTG_C	0	0	0	0	0	SPG11
HGNC:11226	15_44570584_G_A	0	0	0	0	0	SPG11
HGNC:11226	15_44570593_G_A	1.196e-5	6.164e-5	2.894e-5	0	8.81e-6	SPG11
HGNC:11226	15_44572682_C_A	0	0	0	0	0	SPG11
HGNC:11226	15_44572794_CTG_C	0	0	0	0	0	SPG11
HGNC:11226	15_44573546_C_T	7.957e-6	0	0	0	8.798e-6	SPG11
HGNC:11226	15_44573601_C_A	0	0	0	0	0	SPG11
HGNC:11226	15_44573652_G_A	3.978e-6	0	0	0	8.798e-6	SPG11
HGNC:11226	15_44573661_G_A	0	0	0	0	0	SPG11
HGNC:11226	15_44574915_TACAG_T	2.787e-5	0	5.785e-5	0	2.643e-5	SPG11
HGNC:11226	15_44574921_C_CA	1.593e-5	0	0	0	8.812e-6	SPG11
HGNC:11226	15_44574934_G_A	3.983e-6	0	0	0	8.817e-6	SPG11
HGNC:11226	15_44574973_C_CTTCCAGGTTA	3.984e-6	0	0	5.44e-5	0	SPG11
HGNC:11226	15_44575042_C_A	0	0	0	0	0	SPG11
HGNC:11226	15_44583809_CTTACT_C	3.98e-6	0	0	0	8.802e-6	SPG11
HGNC:11226	15_44583813_C_T	1.194e-5	0	0	5.438e-5	8.802e-6	SPG11
HGNC:11226	15_44583835_GA_G	1.193e-5	0	0	0	2.639e-5	SPG11
HGNC:11226	15_44583837_A_AT	0	0	0	0	0	SPG11
HGNC:11226	15_44583865_C_A	0	0	0	0	0	SPG11
HGNC:11226	15_44583898_G_GCAGATCCTCC	7.955e-6	6.152e-5	0	0	8.7940000000000008e-06	SPG11
HGNC:11226	15_44583910_T_TA	0	0	0	0	0	SPG11
HGNC:11226	15_44583910_TA_T	5.171e-5	0	0	0	0	SPG11
HGNC:11226	15_44583921_CCT_C	1.193e-5	0	0	1.088e-4	8.796e-6	SPG11
HGNC:11226	15_44583976_GA_G	0	0	0	0	0	SPG11
HGNC:11226	15_44584057_G_A	3.182e-5	6.152e-5	0	0	6.157e-5	SPG11
HGNC:11226	15_44584202_GATCTGTCGAGAAA_G	0	0	0	0	0	SPG11
HGNC:11226	15_44584210_G_A	7.955e-6	0	0	0	1.759e-5	SPG11
HGNC:11226	15_44584222_GCT_G	2.386e-5	6.152e-5	0	0	4.397e-5	SPG11
HGNC:11226	15_44584480_AT_A	0	0	0	0	0	SPG11
HGNC:11226	15_44584504_CT_C	0	0	0	0	0	SPG11
HGNC:11226	15_44584522_G_A	1.206e-5	0	8.685e-5	0	0	SPG11
HGNC:11226	15_44584531_G_GT	0	0	0	0	0	SPG11
HGNC:11226	15_44585664_A_T	0	0	0	0	0	SPG11
HGNC:11226	15_44585845_CTGGACCTGTGCCAAA_C	0	0	0	0	0	SPG11
HGNC:11226	15_44589270_C_A	3.979e-6	0	0	0	8.798e-6	SPG11
HGNC:11226	15_44589279_CAA_C	0	0	0	0	0	SPG11
HGNC:11226	15_44589297_T_TC	0	0	0	0	0	SPG11
HGNC:11226	15_44589306_C_A	0	0	0	0	0	SPG11
HGNC:11226	15_44589344_AG_A	0	0	0	0	0	SPG11
HGNC:11226	15_44589346_G_GA	7.957e-6	0	0	0	8.8e-6	SPG11
HGNC:11226	15_44589368_C_T	7.958e-6	0	0	0	1.76e-5	SPG11
HGNC:11226	15_44589380_AT_A	0	0	0	0	0	SPG11
HGNC:11226	15_44589384_C_CA	0	0	0	0	0	SPG11
HGNC:11226	15_44592373_TTC_T	0	0	0	0	0	SPG11
HGNC:11226	15_44595303_G_A	0	0	0	0	0	SPG11
HGNC:11226	15_44595461_T_C	0	0	0	0	0	SPG11
HGNC:11226	15_44596082_C_T	4.01e-6	0	0	0	8.948e-6	SPG11
HGNC:11226	15_44596121_G_A	0	0	0	0	0	SPG11
HGNC:11226	15_44596146_C_T	0	0	0	0	0	SPG11
HGNC:11226	15_44596152_C_T	0	0	0	0	0	SPG11
HGNC:11226	15_44596208_CTT_C	3.182e-5	6.152e-5	0	5.437e-5	3.518e-5	SPG11
HGNC:11226	15_44596280_C_TA	0	0	0	0	0	SPG11
HGNC:11226	15_44596299_AG_A	0	0	0	0	0	SPG11
HGNC:11226	15_44596862_G_T	3.977e-6	0	0	0	8.792e-6	SPG11
HGNC:11226	15_44596869_AT_A	7.954e-6	0	2.891e-5	0	0	SPG11
HGNC:11226	15_44596901_C_CT	0	0	0	0	0	SPG11
HGNC:11226	15_44596903_G_A	0	0	0	0	0	SPG11
HGNC:11226	15_44598272_TTTCCTGTTGCTGAATGCTG_T	0	0	0	0	0	SPG11
HGNC:11226	15_44598654_T_TA	0	0	0	0	0	SPG11
HGNC:11226	15_44598738_C_A	0	0	0	0	0	SPG11
HGNC:11226	15_44598811_A_AG	1.99e-5	0	0	0	4.402e-5	SPG11
HGNC:11226	15_44600465_A_T	0	0	0	0	0	SPG11
HGNC:11226	15_44600488_T_TA	1.591e-5	0	0	0	3.518e-5	SPG11
HGNC:11226	15_44606079_AGG_A	0	0	0	0	0	SPG11
HGNC:11226	15_44608486_A_AG	3.978e-6	0	2.891e-5	0	0	SPG11
HGNC:11226	15_44610839_C_A	0	0	0	0	0	SPG11
HGNC:11226	15_44610863_A_ACATTGTAG	0	0	0	0	0	SPG11
HGNC:11226	15_44610917_C_CAGGG	1.193e-5	0	0	0	2.638e-5	SPG11
HGNC:11226	15_44610938_TC_T	0	0	0	0	0	SPG11
HGNC:11226	15_44613384_GACTGATCCAAAGCAAGTTTCTGTGTTTAATACAGTATACCCATACCTGTTAAGTTACTGGCAACTTGTCGACACTGA_G	0	0	0	0	0	SPG11
HGNC:11226	15_44613429_C_A	0	0	0	0	0	SPG11
HGNC:11226	15_44613454_G_A	7.958e-6	0	0	0	1.759e-5	SPG11
HGNC:11226	15_44613497_CTCTT_C	7.96e-6	0	0	0	1.76e-5	SPG11
HGNC:11226	15_44613499_C_CT	2.795e-5	1.234e-4	2.904e-5	0	8.83e-6	SPG11
HGNC:11226	15_44615400_GA_G	0	0	0	0	0	SPG11
HGNC:11226	15_44615411_A_T	0	0	0	0	0	SPG11
HGNC:11226	15_44615487_GTA_ATC	0	0	0	0	0	SPG11
HGNC:11226	15_44615524_G_T	0	0	0	0	0	SPG11
HGNC:11226	15_44615544_C_A	0	0	0	0	0	SPG11
HGNC:11226	15_44615551_C_CA	3.985e-6	0	2.893e-5	0	0	SPG11
HGNC:11226	15_44620189_C_A	1.991e-5	0	0	0	4.402e-5	SPG11
HGNC:11226	15_44620191_T_C	0	0	0	0	0	SPG11
HGNC:11226	15_44620233_AG_A	0	0	0	0	0	SPG11
HGNC:11226	15_44620248_TAATAACATCAACAGTCAGA_T	0	0	0	0	0	SPG11
HGNC:11226	15_44620287_G_A	0	0	0	0	0	SPG11
HGNC:11226	15_44621766_A_AC	0	0	0	0	0	SPG11
HGNC:11226	15_44622219_C_G	0	0	0	0	0	SPG11
HGNC:11226	15_44622219_C_T	3.983e-6	6.159e-5	0	0	0	SPG11
HGNC:11226	15_44622233_G_A	1.194e-5	0	0	0	2.641e-5	SPG11
HGNC:11226	15_44622332_CT_C	0	0	0	0	0	SPG11
HGNC:11226	15_44622727_C_T	2.788e-5	0	0	0	5.287e-5	SPG11
HGNC:11226	15_44622778_AT_A	0	0	0	0	0	SPG11
HGNC:11226	15_44622793_CA_C	0	0	0	0	0	SPG11
HGNC:11226	15_44626411_T_TA	7.964e-6	0	0	1.087e-4	0	SPG11
HGNC:11226	15_44626509_T_A	0	0	0	0	0	SPG11
HGNC:11226	15_44628688_C_T	0	0	0	0	0	SPG11
HGNC:11226	15_44628696_G_GCT	0	0	0	0	0	SPG11
HGNC:11226	15_44628709_T_TTGGGGACATTTTCA	0	0	0	0	0	SPG11
HGNC:11226	15_44629232_C_A	0	0	0	0	0	SPG11
HGNC:11226	15_44629246_GA_G	0	0	0	0	0	SPG11
HGNC:11226	15_44629286_A_AT	0	0	0	0	0	SPG11
HGNC:11226	15_44629304_GAA_G	0	0	0	0	0	SPG11
HGNC:11226	15_44633498_CACTT_C	0	0	0	0	0	SPG11
HGNC:11226	15_44648976_G_A	7.96e-6	0	0	0	1.761e-5	SPG11
HGNC:11226	15_44651515_G_A	0	0	0	0	0	SPG11
HGNC:11226	15_44651598_A_AT	5.17e-5	0	0	0	1.055e-4	SPG11
HGNC:11226	15_44651712_G_C	7.954e-6	0	0	0	8.793e-6	SPG11
HGNC:11226	15_44651743_CT_C	1.193e-5	0	2.891e-5	0	1.759e-5	SPG11
HGNC:11226	15_44651795_C_T	0	0	0	0	0	SPG11
HGNC:11226	15_44651862_C_T	3.997e-5	0	0	0	8.865e-5	SPG11
HGNC:11226	15_44652211_C_A	0	0	0	0	0	SPG11
HGNC:11226	15_44657094_C_A	0	0	0	0	0	SPG11
HGNC:11226	15_44657094_C_T	0	0	0	0	0	SPG11
HGNC:11226	15_44657107_TTTAAG_T	0	0	0	0	0	SPG11
HGNC:11226	15_44657143_A_ACAAT	0	0	0	0	0	SPG11
HGNC:11226	15_44657182_GAAGTA_G	0	0	0	0	0	SPG11
HGNC:11226	15_44657258_CAT_C	1.989e-5	0	5.783e-5	0	2.638e-5	SPG11
HGNC:11226	15_44659103_CA_C	0	0	0	0	0	SPG11
HGNC:11226	15_44659129_G_GT	7.954e-6	0	0	0	1.758e-5	SPG11
HGNC:11226	15_44659154_G_A	0	0	0	0	0	SPG11
HGNC:11226	15_44659284_CAA_C	0	0	0	0	0	SPG11
HGNC:11226	15_44660431_C_G	3.986e-6	0	0	0	8.814e-6	SPG11
HGNC:11226	15_44660525_C_A	0	0	0	0	0	SPG11
HGNC:11226	15_44660540_C_A	0	0	0	0	0	SPG11
HGNC:11226	15_44660558_CG_C	0	0	0	0	0	SPG11
HGNC:11226	15_44660588_TGCTGTTACGA_T	3.182e-5	6.155e-5	2.891e-5	0	5.277e-5	SPG11
HGNC:11226	15_44660607_C_T	3.982e-6	0	0	0	0	SPG11
HGNC:11226	15_44663411_G_T	0	0	0	0	0	SPG11
HGNC:11226	15_44663620_C_CTG	0	0	0	0	0	SPG11
HGNC:33630	15_44669869_G_A	0	0	0	0	0	PATL2
HGNC:33630	15_44672023_A_T	6.492e-6	0	0	9.174e-5	0	PATL2
HGNC:33630	15_44672106_A_C	6.491e-6	0	0	9.174e-5	0	PATL2
HGNC:33630	15_44672114_A_T	0	0	0	0	0	PATL2
HGNC:33630	15_44672425_G_A	3.245e-5	0	0	9.174e-5	5.025e-5	PATL2
HGNC:914	15_44715641_G_A	0	0	0	0	0	B2M
HGNC:11184	15_45069018_CG_C	8.527e-5	6.296e-5	1.459e-4	0	9.014e-5	SORD
HGNC:13273	15_45094565_GT_G	0	0	0	0	0	DUOX2
HGNC:13273	15_45097651_C_T	0	0	0	0	0	DUOX2
HGNC:13273	15_45099378_C_A	1.791e-4	0.002524	8.678e-5	0	0	DUOX2
HGNC:13273	15_45099748_C_T	1.948e-4	0	2.891e-5	0.002446	2.637e-5	DUOX2
HGNC:13273	15_45101218_T_TC	7.988e-6	0	0	0	1.766e-5	DUOX2
HGNC:13273	15_45101227_TGAAC_T	0.002937	6.211e-4	0.001623	0	0.002911	DUOX2
HGNC:13273	15_45106217_G_A	3.979e-6	0	0	0	8.801e-6	DUOX2
HGNC:13273	15_45106327_G_T	6.788e-5	0	0	5.438e-5	8.838e-6	DUOX2
HGNC:13273	15_45106589_CT_C	1.988e-5	0	0	2.718e-4	0	DUOX2
HGNC:13273	15_45108142_AT_A	1.193e-5	0	8.673e-5	0	0	DUOX2
HGNC:13273	15_45108159_C_T	1.352e-4	3.077e-4	0	0.001305	4.396e-5	DUOX2
HGNC:13273	15_45110667_GT_G	0	0	0	0	0	DUOX2
HGNC:13273	15_45111496_T_TC	8.38e-4	2.869e-4	5.657e-4	0	0.001548	DUOX2
HGNC:13273	15_45111767_C_G	9.298e-6	0	0	0	2.128e-5	DUOX2
HGNC:13273	15_45111899_ACT_A	0	0	0	0	0	DUOX2
HGNC:13273	15_45111928_CTCACCACG_C	0	0	0	0	0	DUOX2
HGNC:32698	15_45114612_C_CTG	0	0	0	0	0	DUOXA2
HGNC:32698	15_45116589_C_G	0	0	0	0	0	DUOXA2
HGNC:4175	15_45366064_AG_A	0	0	0	0	0	GATM
HGNC:4175	15_45366406_G_A	3.978e-6	0	0	0	8.797e-6	GATM
HGNC:4175	15_45376673_C_T	0	0	0	0	0	GATM
HGNC:8549	15_45592252_C_G	3.98e-6	0	0	0	0	BLOC1S6
HGNC:8549	15_45603107_C_T	1.997e-5	0	0	0	0	BLOC1S6
HGNC:8549	15_45605434_GA_AT	0	0	0	0	0	BLOC1S6
HGNC:20611	15_48134886_CT_C	0	0	0	0	0	SLC24A5
HGNC:20611	15_48134922_T_A	0	0	0	0	0	SLC24A5
HGNC:20611	15_48134940_T_A	0	0	0	0	0	SLC24A5
HGNC:20611	15_48142209_T_A	4.027e-5	6.164e-5	0	0	8.126e-5	SLC24A5
HGNC:10910	15_48246978_G_A	2.798e-5	0	0	0	6.214e-5	SLC12A1
HGNC:10910	15_48249575_C_CG	0	0	0	0	0	SLC12A1
HGNC:10910	15_48251745_C_G	0	0	0	0	0	SLC12A1
HGNC:10910	15_48288474_ATGTGGGAGGGAAGATCAACCGCATTGAAGAAGAAAAAATTGTGTAAGTAGTT_A	0	0	0	0	0	SLC12A1
HGNC:10910	15_48288506_G_GA	1.854e-5	0	1.227e-4	0	0	SLC12A1
HGNC:10910	15_48288517_G_A	1.877e-5	0	0	0	4.773e-5	SLC12A1
HGNC:10910	15_48299156_GA_G	0	0	0	0	0	SLC12A1
HGNC:29298	15_48739086_CT_C	4.009e-6	0	2.896e-5	0	0	CEP152
HGNC:29298	15_48741607_G_A	3.208e-5	5.167e-4	0	0	0	CEP152
HGNC:29298	15_48756035_CA_C	0	0	0	0	0	CEP152
HGNC:29298	15_48756231_GT_G	4.047e-6	0	0	0	8.892e-6	CEP152
HGNC:29298	15_48756233_TT_A	0	0	0	0	0	CEP152
HGNC:29298	15_48760149_AG_A	0	0	0	0	0	CEP152
HGNC:29298	15_48767081_CT_C	4.016e-6	0	0	0	0	CEP152
HGNC:29298	15_48788818_TG_T	4.808e-5	0	0	0	0	CEP152
HGNC:29298	15_48793359_T_G	1.203e-5	0	0	0	2.65e-5	CEP152
HGNC:29298	15_48793372_CA_C	0	0	0	0	0	CEP152
HGNC:29298	15_48793456_CAG_C	0	0	0	0	0	CEP152
HGNC:29298	15_48797313_C_T	0	0	0	0	0	CEP152
HGNC:29298	15_48797498_G_A	4.009e-6	0	2.898e-5	0	0	CEP152
HGNC:29298	15_48797527_C_T	4.01e-6	0	0	5.565e-5	0	CEP152
HGNC:573	15_50941441_G_C	0	0	0	0	0	AP4E1
HGNC:573	15_50949824_A_C	0	0	0	0	0	AP4E1
HGNC:573	15_50993510_C_CTA	0	0	0	0	0	AP4E1
HGNC:573	15_50997722_C_CTATGT	3.188e-5	0	2.316e-4	0	0	AP4E1
HGNC:29514	15_51341743_T_C	0	0	0	0	0	GLDN
HGNC:29514	15_51341770_T_C	0	0	0	0	0	GLDN
HGNC:29514	15_51342013_AC_A	0	0	0	0	0	GLDN
HGNC:29514	15_51377468_TGTGCAACA_T	0	0	0	0	0	GLDN
HGNC:29514	15_51400449_GTC_G	2.784e-5	6.152e-5	0	0	5.276e-5	GLDN
HGNC:29514	15_51400498_G_A	7.961e-6	6.152e-5	0	5.437e-5	0	GLDN
HGNC:29514	15_51401591_A_T	0	0	0	0	0	GLDN
HGNC:29514	15_51404275_A_G	4.569e-6	0	0	0	9.673e-6	GLDN
HGNC:29514	15_51404338_C_T	4.009e-6	0	0	0	0	GLDN
HGNC:29514	15_51404403_G_A	1.591e-5	0	0	0	3.518e-5	GLDN
HGNC:29514	15_51404526_C_A	2.387e-5	0	0	0	5.281e-5	GLDN
HGNC:29514	15_51404534_G_C	0	0	0	0	0	GLDN
HGNC:2938	15_51465652_C_T	0	0	0	0	0	DMXL2
HGNC:4401	15_52124556_CA_C	3.976e-6	0	0	0	0	GNB5
HGNC:4401	15_52124617_G_C	1.195e-5	0	0	0	0	GNB5
HGNC:4401	15_52124617_G_T	3.982e-6	0	0	0	0	GNB5
HGNC:4401	15_52153939_C_A	0	0	0	0	0	GNB5
HGNC:4401	15_52153947_G_A	5.582e-5	6.159e-5	2.907e-4	0	2.643e-5	GNB5
HGNC:4401	15_52153962_CTCTTA_C	0	0	0	0	0	GNB5
HGNC:7602	15_52383090_C_A	4.01e-6	0	2.896e-5	0	0	MYO5A
HGNC:7602	15_52407382_T_TA	0	0	0	0	0	MYO5A
HGNC:26790	15_53609531_C_T	7.968e-6	0	0	0	0	WDR72
HGNC:26790	15_53699776_G_A	4.375e-5	0	0	0	9.673e-5	WDR72
HGNC:9766	15_55205623_G_A	6.761e-5	0	2.891e-5	0	1.319e-4	RAB27A
HGNC:9766	15_55205654_TGCTTG_T	2.389e-5	0	0	0	5.292e-5	RAB27A
HGNC:9766	15_55205698_A_G	0	0	0	0	0	RAB27A
HGNC:9766	15_55223888_C_G	3.981e-6	0	2.891e-5	0	0	RAB27A
HGNC:9766	15_55223931_ACT_A	0	0	0	0	0	RAB27A
HGNC:9766	15_55223978_TG_T	0	0	0	0	0	RAB27A
HGNC:9766	15_55224004_G_A	0	0	0	0	0	RAB27A
HGNC:9766	15_55228614_CAG_C	0	0	0	0	0	RAB27A
HGNC:9766	15_55228700_T_TA	0	0	0	0	0	RAB27A
HGNC:9766	15_55228709_AAACCTAGG_A	0	0	0	0	0	RAB27A
HGNC:9766	15_55234785_TC_T	1.994e-5	0	0	0	4.415e-5	RAB27A
HGNC:9766	15_55234880_CAG_C	0	0	0	0	0	RAB27A
HGNC:9766	15_55234915_TCA_T	4.002e-6	0	0	0	8.851e-6	RAB27A
HGNC:9766	15_55234933_A_G	0	0	0	0	0	RAB27A
HGNC:8959	15_55321365_T_G	4.287e-6	0	3.102e-5	0	0	PIGB
HGNC:8959	15_55355378_A_G	0	0	0	0	0	PIGB
HGNC:21493	15_55429621_TCCTGGCTAACATGGTGAAACCCCATCTCTACTAAAAATGCAAAAAATTAGTCAGGCGTGGTGGCAGGCGCCTGTAGTCCCATCTACTCGGGAGGCTAAGGCAGGAGAATGGCCTGAACCCAGGAGGCAGAGCTTGCAGTGAGCCAAGATCGCGCCATTGCACTCCAGCCTGGGCAACAAAGGGAGACTTCCTCCGTCTCAAAAAAAAAAAAAAACCTTTAAAATTTAATTAGAGAATTACAGTAACTACAAGCAAAAGGGAAGCTGTGCTATTGTGCTTAACACTTGCATAATCCCAGTGATACAACACAAATGATGGTGCAGTCCAATACCAATACCATAATATTCCAGGTTAATATCTTACACTTTGCTGTCTTTTCTCCCCCTTGTCTACTTGGAGGTACTAGAAAACTATTTCACTCAAAAATTTATCTTCACCAGATAGTGTTATGAAATATGATCAGTTTTCAGGTGCACAGCCTATAAATGAAGTTGAATATAAGGTTTTCTAAACAGTTGTTTTATACTAGGCTGAACTGGTCTAATCTTGAACAACAAGCATTAGAGAAGTATTAAACAAAAAAATAAGGTTCTGTGCAGTTGGAAACTAACGGACAACCTGTCAATATTTATTATACCAAAGTCAACCATTCAGTCAATTAAATGGTATATTAATACAAACAAAAGTTATTTATAAATCTTTTATTTTAAAATTCTACCTTGTTAAAAATTAATCAGTAAGTGTCCTGGTAACTATACCAAAACATATTTTGTTACAAGGGCAAGCTTAATTCAGTAACACAAAAAAGTATACATATGTATTAATATGAAGAAATAAGGAATTAAAATAGATTCTTATTTAGATTTACTTATTCAGAAATGATTCAAGTCAAACAGTTTATTTTCTATAGATTTATAATATTTTGCCCTCAACAGAACTAAAGTACTAAACAGAAAGCGATTCTGTACAACTGGCCATAATATGTACAAAGATGCCTCCAGTTGTTTTTAAAAAACTTATAACAATACTTAGTTACTTCTAATAGTCATTAAGATTTTAGTTCTGTTCCTTGAATTACATTCCGAATCTTCTCAGCATCAATTTGTACAATTTTGTTGGATGGATCAATCTTAAGTGCCGCTTCATAATCCTGTAGGCCTGTGTTTATATAGCAATGATGATTAATACAATAAATATTTTATTAGCACTTCTTTTATCTAGACAATAGTTGTTTAAAATAAAAATAATCACTAGTAGCATGGTTCAGAACAAGTACCAAGTTTTAAATTAGATTCCCATCTTTTTTTTTTGAGACAGAGTCTCCTTCTGTTGCCCAGGCGGGAGTGCAGTGGCATGATCTCGGCTCACTGCAAGCTCTGCCTCCTGGGTTCACACCATTCTTCTGCCTCAGCCTCCTGAGTAGCTGGGACTACAGGCACCTGCCACCACACCTGGCTAATTTTTTGTATTTTTAGTAGAGATGGGGTTTCACCGTGTTAGCCAGTAGGGCCTCGATCTCCTGACCTCATGATCCACCCACCTTGGCCTCCCAAAGTGCTGGGATTACAGGTGTGAGCCACCGTGCCCGGCCCCTAAATCTATCTAAAATAAAATAAAATAAATGCTATATTTTCTGTATACATAGAGCTAAATTACAGAACTTAATACAATCTAACAAATATAAGCAATGTGCATGCACTATGGTGGATCAGTTATTTCCGAGCTTAGGTGTGTGTATACACACACACACACACACACACACACACACAAATACATACATACATACAGGGATGACCGAAGAAGCTCTCTGAGATAAATATCCATGATATCTCAAATCATTTATATATTTTATCTTTTTTTTTTTTTTTTTGGAGACAGAGTCTTGCTCTGTCACCCAGGCTGTAGCGCAGTGGCGTGATCTTGGCTCACTGCAAGCTCTGCCTTCCGGGTTCACGCCATTCTCTGGCCTCAGTCTCCTGAGTAGCTGGGACTACAGGCGCCCGCCACCACACCTGGCTAATTTTGTTTTTGTATTTTTAGTAGAGACGGGGTTTCACCGTGTTAGCCCGGATGGTCTTGATCTCCTGACCTTGTGATCCACCTGCTTCGGCCTCCCAAAGTGCTGAGATTACAGGCATAAGCCACCACACCCAGCCTATCATGTATTTTTTTTTTTTAAGAGACAGGGTCTCACTATGTTGCCCAAGCTGGTCTCAAACTCCTGGCCTCAAGCCATCCTTCCACCTCAGCCTCCCCAGTTCCTGGGATTATAGGCGTGAAGCACCACACCCAGCATTTATCACACGTTTCTATGAAGAGTTGTCTGGTAATATAGCATTTTTTTTTTTTTTGAGAAGGAGTTTCGCTGTTGTTGCCCAGGCTGGAGTGCAATGACATGATCTCGGCTCACCACAATCTCCGCCTCCCGGGTTCAAGGGATTCTCCTGCCTTAGCCTCCCAAGTAGCTGGGATTACAGGCATGTGCCACTACGCCAAGCTAATTTTGTGTTTTTAGTAGAGGGTTTCTCCATGTTGGTCAGGCTGGTCTCGAACTCCCGACCTCAGGTGATCCACCCGCCTCTGCCTCCCAAAGTGCTGGGATTACAGGCATGAGCATCTGCACCCAGCTAATATAGCATTTTTCTAGACTGAAACTTGTTGTTTACACTTATTTTAATTCTCTTCTACAATGAATTTTTTAAATATAATTTAGAAATCATGTATTGTCAGATATACTGCAGACATTACTAAGAATAAATTAAATGCTAAAAATATTTAAAAATGGAGTCCTTAAAAGTCACGATCTTAAATAATTCCAATGACATTTTTTTCAGAGTATAACTTGGGACTTAAACCATTTCTATCAATTCCTTACCTTCTACATACAATTCTAGTTGACAGAATGCTGTTCCACGTCGTACATGTGCCTTCATTCTTGCATTAGCATTGTCTGTAACAGGTGGCATCAATAATTCCAGTGCCTTACAAAATATATATAATTATTACAAGAAAGTTATAGTTTCTTAATTTAAACAAGCAAAAGGCTGGGCATGGTGGCTCACGCCTGTAATCCCAACACTTGGGGAGGCCGAGGTAGGTGGATCACCTGAAGTCAGGATTTTGAGACCAG_T	0	0	0	0	0	DNAAF4
HGNC:21493	15_55432539_G_A	3.978e-6	0	0	0	8.793e-6	DNAAF4
HGNC:21493	15_55435017_GC_G	4.07e-6	0	0	0	0	DNAAF4
HGNC:21493	15_55437069_AGCCTCCCAAAGTGCTGGGATTACAGGCGTGAGCCACCGCACCTGGCTCTATTACCTTGTTCTTATCCATGTTATTGTACTTCCCACACAGTGTTTTAAATATTTGTGTACGTCTCTCTCCTCCTGATTTCTGTTGTTAAGTGCCTATAGTCTGGCAAATAGCAAGCAATCAATAATTGCTTATTTAATGGCTGAATAAATGAATAGGAAGGAAGAAAGGAAGAAGAGAAAGAGGAGGAAAGATTATATATGGTTTTACTCTTGGGAGTTAGAAGAACCAACCTGTCAGTTCCAGGCTTCTAACCTTCAGAAAAATTGCCAACTCCAGCTAAACGCCACAAAACAATCCCTGGTGTTGTAACAGACAAGAGAAAAGACCAAGAAAAAGTAGAAAGAAAGGAAAAATATAGATATTGTGGTAGACAGATAATGCCCCCCGCCCCCCAAAAAAAGATGTCCATATTCTAATCCCAGAACCTATGAACGTTACCTAACACGGCAAAAAGGACTTTGCACATGTGAATAAGTTAAAGAGTTTGATGGAGAGAGTACCCTGGATGATGTAGGTGGGACTTACATAAACACAAGAGGCCTTATAAAAGGTAGAAGGAGGCAGGAGAGTCAGAAAAGGAGATCACGGAAGCAGAGGTCAGAATAACGCAATCAGTGGCTGGGGAGCCACAATTCAAGGAATGCAAACAGCTTAGAAGCCGGAAATTTAAGAAAACAGCTTTTCTCCTAGAGCCTTCAAAAGGAAGGCAGTTGACACCTAATTTTGGCCCAGTGAAACTCATTTTGGACTTCTGAATTACAGAACTATAAGATAATAAATTTGTGTTGTTTTAAGCCACTTGGTGGTAGTTTGTTATAGAAGTAATAAGTAATAGGAAAATAAACACAGAAGTGTATATGATGAAATACAATAAATAATATCTATAGCCGCCTCAAAATATGAACACAAATTGCCACTCAGAATATGCCAGAATTCACTGTTTTTGATCAGTATGTTAAAATATTCACGGCCGGGTGCAGTGGCTCACACCCGTAATCCCAGCACTTTGGGAGGTCAAGGTGCGCGGATCACCTGAGGTCAGGAGTTTGAGACCAGCCTGGCCAACATGGTGAAACAAAAATTAGTTGGGCGTGGTGGCAGGCGCCTGTAATCCCAGCTACTGAGGAGGCTGAGGCAGGAGAATCGCTTGAACCTGGGAGGTGGAGTTTGCATTGAGCCAAGATTGTGCCATCACACGCCAGCCTGGGGACCAAGAGCGAGACTTTGTCTCAAAAAAAAAAAAAAAATCCATATACAAATGAATAAAATGACTGCCCAGATATAAGATAATTTCTGGGATAATATGGTAATCTTTTTTGTGTTTACATCACTGACCTGGAAGGCAGTAAGATGGTAATCTTTAGAAATGGATTTGAATAGGTCCCACACCAGGGCTCATGCCTGTAATCCCAGCACTTTGGGAGACTGAGGTGGATGAATCACTAGAGGTCAGGAGTTCAAGACCAGCTTGACCAACATGGTGAAACCCCGTCTCTACTAAAAATACAAAAAAAATTCGCCAGGTGTGGCGGTGGATGCCTGTAATCCCAGCTACTTGAGAGGCTGAGGCAGAAGAACTGCTTGAACCTGGCGGGTAGAGGTTGCAGTGAGCTGAGATTGCACCACTACACTCCAGCCTGGGTGATAAAATGAGACACTATCTCACAAAAAAAAAAAAGAAAAAAAATGGATAAGAATAATCAAAACAGCTGTAGCTTTGCAAAAAGCCCGTTTTTATGGGAGACATCAGAAAGGACTTATGTCAAATGTAAAACGGATTTTAAAAGGAATTTTAATAAGCATTCCAAAAGATGTAATTTTTTTCATTTTTATGACATTTAAATAAAAAAATAAAATTAGAGCCTCATTGCCTTGTTATCTGACTTTTAAAATATGGATGCCCTGTCTACCTTATTTGCTTATTTGCATTATCTTTCTCCAACAACACACAAACAGACAAAATATCTAGAGAATGTGATAACTACTTTGTTTGTTCAAAGACAGGGTCTCACTCTTGTTGCCCAGACTGGAGTGCAGTGGCACAATCATAGCTCACTGCAGCCATGAACTCCTGGGCTTGGGGGATCCTCCCGCCGCAGCCTTCTGAGTAGCTGGGACTACAGGTGCTCACCACCACACCAGGCTAATGTTTTATTTTGTTTGTTTTTTTGTAGAGACAAAATCTCGCTTTGTTGCCCAGGTTGGTCTCAAACTTCTGGCTTCAAGTTATCATCCCACCTCGGCCTCCCAAAGGGCTGGGATTACAGGCATGAGCCACCATACTCGTCCTATGATAACTGCTAATGTCTTCATACATGATAAAGCTCATGATCAGAGTTCAAACAACTTACTTTCCTTTATCCTTCAACCATTCTGGGTTCTTTTCTTCTTCTTTTAAATCGCAAAGTTCAGCTATGTCAGTATTCATTGCTCTTCGTGCCTCAGCTTGTTTGTGTAGCCACTAGAATGAGAAAGAAGTCTTATGAAGAATAAAAAGGTCTTTTTTTAATTAACATTTCCTTTTAGATTTTCCATCTTCCTCCAGTGGATTGAAATATTATTTGCTATGCACTGAGTGTTTGTGTCTTCTCCACCTCTCCTCCAAATTGATATACTGAAGCCATAACCATCAATGTGAATCGGTATTTGGTAGTGGGGCCTCTGAGAGGTAATGAGGTTTAGGTCATGAGAGGAGAGCTCCCAAAACGAGTTTATCCTTTTAAGAAGAGAAAGAGATCAGAGCTCCCCCATGTGGACACAGTGAGAAAGTGGGTGTCCGCAAGTTATGATGAGCACCCCTACCAAGAATCATGCTGGCACCCTGATCTTGGATTTCCCAGCCTCCAGAACTATAAGAAATGACTGTTTATTGTTTAAGCCACCCAGTCTATGGTATTTTGTTTATAGCAGCCAGAGCAGATTAACGTACTACTTGATGGTGGTAATTTTTTTTTTTTATCTTGCTCTGTCACCCAGGCTGGAGTGCAAGTGGAGCAATCTCAGCTCACTGTAACCTCCACCTCCCAGGTTCAAGTGATTCTCCTGCCTCAGCCTCCCGAGTAGGTGGGATTACAGGCGTGTGCCACCATGCCTGGCTAATTTTTGTATTTTTAGTAGAGACAGGGTTTCACTATTTTGGCCAGGCTGGTATTGAACACATGACCTCGTGATCCACCCACCTCGGAATCCCAAAGTGCTGGGATTATAGGCGTGAGCCACCACGCCTGGCCAATGATGGTGATTTTAATCTTGCAATATTTATATATATATATTTTTGAGACGGAGTCTTGCTCTGTCACTCAGGCTGGAGTGCAGTGGTGCGATCTCGGCTCACTGCAAGCTCTGCCTCCCAGGTTCACACCATTCTCCTGCCTCAGCCTCCCAAGTAGCTGGGACTACAGGCACCCACCACCACACCCAGCTAATTTTTTGTATTTTTAGTAGAGACGAGGTTTCACCCTGGTCTCGATCTCCTGACCTTGTGATCTGCCCACCTCG_A	0	0	0	0	0	DNAAF4
HGNC:21493	15_55439509_C_A	1.591e-5	0	0	0	3.517e-5	DNAAF4
HGNC:21493	15_55466973_CTTATA_C	0	0	0	0	0	DNAAF4
HGNC:21493	15_55466983_AT_A	5.976e-5	6.858e-5	7.539e-5	1.248e-4	6.949e-5	DNAAF4
HGNC:21493	15_55467043_A_AT	1.411e-4	0	2.015e-4	0	1.627e-4	DNAAF4
HGNC:21493	15_55491173_CT_C	0	0	0	0	0	DNAAF4
HGNC:21493	15_55497814_TGG_T	0	0	0	0	0	DNAAF4
HGNC:21493	15_55497816_GGA_AG	0	0	0	0	0	DNAAF4
HGNC:21493	15_55498274_A_T	3.995e-6	0	0	0	8.822e-6	DNAAF4
HGNC:21493	15_55498299_G_A	4.009e-6	0	0	0	0	DNAAF4
HGNC:7599	15_59174230_A_G	0	0	0	0	0	MYO1E
HGNC:7599	15_59210564_TG_T	0	0	0	0	0	MYO1E
HGNC:23594	15_61882652_C_A	0	0	0	0	0	VPS13C
HGNC:23594	15_61915631_A_C	0	0	0	0	0	VPS13C
HGNC:23594	15_61922492_G_A	3.978e-6	0	0	0	8.798e-6	VPS13C
HGNC:23594	15_61947291_TG_T	0	0	0	0	0	VPS13C
HGNC:23594	15_61958608_C_G	0	0	0	0	0	VPS13C
HGNC:23594	15_62013057_T_TTCTG	0	0	0	0	0	VPS13C
HGNC:1371	15_63327183_CCA_C	3.023e-4	0	0.002169	0	0	CA12
HGNC:1371	15_63338833_G_GAGGT	0	0	0	0	0	CA12
HGNC:1371	15_63345543_G_T	3.995e-6	0	0	0	8.807e-6	CA12
HGNC:4867	15_63615768_CT_C	0	0	0	0	0	HERC1
HGNC:4867	15_63615790_C_G	0	0	0	0	0	HERC1
HGNC:4867	15_63626112_GG_T	0	0	0	0	0	HERC1
HGNC:4867	15_63652467_C_T	0	0	0	0	0	HERC1
HGNC:4867	15_63655874_G_A	4.079e-6	0	0	0	8.988e-6	HERC1
HGNC:4867	15_63656210_G_A	4.045e-6	0	0	0	0	HERC1
HGNC:4867	15_63677875_AC_A	0	0	0	0	0	HERC1
HGNC:4867	15_63678242_G_A	0	0	0	0	0	HERC1
HGNC:4867	15_63678263_GA_G	0	0	0	0	0	HERC1
HGNC:4867	15_63696341_T_G	0	0	0	0	0	HERC1
HGNC:4867	15_63718575_C_T	0	0	0	0	0	HERC1
HGNC:4867	15_63758213_G_A	0	0	0	0	0	HERC1
HGNC:4867	15_63774942_AT_A	0	0	0	0	0	HERC1
HGNC:9255	15_64156835_T_TGCTC	0	0	0	0	0	PPIB
HGNC:12310	15_64397661_CAA_C	7.953e-6	0	0	0	1.758e-5	TRIP4
HGNC:12310	15_64406410_GA_G	0	0	0	0	0	TRIP4
HGNC:12310	15_64409617_C_T	1.194e-5	6.152e-5	0	0	1.759e-5	TRIP4
HGNC:12310	15_64409710_C_T	1.591e-5	0	5.782e-5	0	8.792e-6	TRIP4
HGNC:12310	15_64424129_CTACA_C	3.977e-6	0	0	0	8.795e-6	TRIP4
HGNC:20373	15_64965394_G_A	7.955e-6	0	0	0	1.759e-5	SPG21
HGNC:20373	15_64974600_A_G	7.559e-5	0	0	0	1.583e-4	SPG21
HGNC:20373	15_64980969_T_TC	0	0	0	0	0	SPG21
HGNC:29666	15_65003115_GA_G	0	0	0	0	0	MTFMT
HGNC:29666	15_65003130_GAA_G	4.022e-6	0	0	0	8.868e-6	MTFMT
HGNC:29666	15_65003238_G_A	9.289e-5	0	5.848e-5	0	1.872e-4	MTFMT
HGNC:29666	15_65020249_C_A	1.293e-4	0	3.141e-4	0	1.88e-5	MTFMT
HGNC:29666	15_65021533_G_A	3.491e-4	1.292e-4	1.159e-4	0	6.903e-4	MTFMT
HGNC:29666	15_65023780_A_C	0	0	0	0	0	MTFMT
HGNC:29666	15_65026876_G_A	4.013e-6	0	0	0	8.848e-6	MTFMT
HGNC:29666	15_65026897_T_C	8.023e-6	0	0	0	1.769e-5	MTFMT
HGNC:29666	15_65029460_AGAGCACCC_A	8.249e-6	0	0	0	2.279e-5	MTFMT
HGNC:29666	15_65029523_G_A	0	0	0	0	0	MTFMT
HGNC:29666	15_65029541_G_A	0	0	0	0	0	MTFMT
HGNC:10975	15_65624252_C_T	4.017e-6	0	0	0	8.862e-6	SLC24A1
HGNC:10975	15_65624561_C_T	9.13e-6	0	0	0	2.059e-5	SLC24A1
HGNC:10975	15_65624759_GC_G	0	0	0	0	0	SLC24A1
HGNC:10975	15_65624833_AAT_A	1.003e-4	0	0	0	2.124e-4	SLC24A1
HGNC:10975	15_65624902_CGT_C	0	0	0	0	0	SLC24A1
HGNC:10975	15_65624943_AAAGT_A	8.085e-6	1.296e-4	0	0	0	SLC24A1
HGNC:10975	15_65625210_CCT_C	4.018e-6	0	0	0	8.877e-6	SLC24A1
HGNC:10975	15_65651692_TC_T	2.012e-5	0	0	0	4.436e-5	SLC24A1
HGNC:2077	15_68208180_G_A	1.194e-5	0	0	0	2.641e-5	CLN6
HGNC:2077	15_68208185_AG_A	1.194e-5	0	0	0	2.64e-5	CLN6
HGNC:2077	15_68208238_GC_G	0	0	0	0	0	CLN6
HGNC:2077	15_68208239_C_T	0	0	0	0	0	CLN6
HGNC:2077	15_68208243_GCGAC_G	0	0	0	0	0	CLN6
HGNC:2077	15_68208288_A_AAG	0	0	0	0	0	CLN6
HGNC:2077	15_68208305_GCTGTC_G	0	0	0	0	0	CLN6
HGNC:2077	15_68208354_A_G	0	0	0	0	0	CLN6
HGNC:2077	15_68208407_G_C	0	0	0	0	0	CLN6
HGNC:2077	15_68209636_C_T	3.985e-6	0	0	0	8.8e-6	CLN6
HGNC:2077	15_68209637_C_T	0	0	0	0	0	CLN6
HGNC:2077	15_68209759_C_T	0	0	0	0	0	CLN6
HGNC:2077	15_68211262_C_A	0	0	0	0	0	CLN6
HGNC:2077	15_68211263_C_T	0	0	0	0	0	CLN6
HGNC:2077	15_68211306_C_CA	3.987e-6	6.167e-5	0	0	0	CLN6
HGNC:2077	15_68211673_A_G	0	0	0	0	0	CLN6
HGNC:2077	15_68211674_C_T	1.196e-5	0	0	0	2.638e-5	CLN6
HGNC:2077	15_68211685_G_A	0	0	0	0	0	CLN6
HGNC:2077	15_68211697_TTGA_T	3.982e-6	0	2.892e-5	0	0	CLN6
HGNC:2077	15_68211764_CAG_C	7.959e-6	0	0	0	1.758e-5	CLN6
HGNC:2077	15_68211844_C_CG	2.396e-5	0	0	0	0	CLN6
HGNC:2077	15_68214289_C_T	0	0	0	0	0	CLN6
HGNC:2077	15_68214315_A_ACGTT	0	0	0	0	0	CLN6
HGNC:2077	15_68214373_C_A	6.761e-5	0	4.625e-4	0	8.7940000000000008e-06	CLN6
HGNC:2077	15_68214390_T_C	0	0	0	0	0	CLN6
HGNC:2077	15_68218535_C_T	0	0	0	0	0	CLN6
HGNC:2077	15_68218549_C_T	3.978e-6	0	0	0	8.795e-6	CLN6
HGNC:2077	15_68218567_C_T	0	0	0	0	0	CLN6
HGNC:2077	15_68218584_G_C	7.955e-6	0	0	0	1.759e-5	CLN6
HGNC:2077	15_68218651_C_T	7.965e-6	0	5.784e-5	0	0	CLN6
HGNC:2077	15_68229500_A_C	0	0	0	0	0	CLN6
HGNC:2077	15_68229502_C_T	1.237e-5	0	0	0	3.41e-5	CLN6
HGNC:2077	15_68229518_AG_A	0	0	0	0	0	CLN6
HGNC:2077	15_68229584_T_C	0	0	0	0	0	CLN6
HGNC:7974	15_71810772_GC_G	0	0	0	0	0	NR2E3
HGNC:7974	15_71810838_G_A	0	0	0	0	0	NR2E3
HGNC:7974	15_71811481_A_C	5.264e-4	3.666e-4	1.2e-4	0	9.903e-4	NR2E3
HGNC:7974	15_71811482_G_A	0	0	0	0	0	NR2E3
HGNC:7974	15_71811530_G_A	0	0	0	0	0	NR2E3
HGNC:7974	15_71811552_CCTGCAACGG_C	1.347e-5	7.759e-5	3.181e-5	0	9.998e-6	NR2E3
HGNC:7974	15_71811590_C_T	3.046e-5	0	3.092e-5	0	1.928e-5	NR2E3
HGNC:7974	15_71811783_G_T	0	0	0	0	0	NR2E3
HGNC:7974	15_71811810_G_A	0	0	0	0	0	NR2E3
HGNC:7974	15_71811821_C_T	0	0	0	0	0	NR2E3
HGNC:7974	15_71811825_C_A	3.927e-5	0	0	0	8.539e-5	NR2E3
HGNC:7974	15_71811830_C_T	1.9640000000000002e-05	0	0	0	5.127e-5	NR2E3
HGNC:7974	15_71811831_G_A	1.9640000000000002e-05	0	0	0	1.708e-5	NR2E3
HGNC:7974	15_71811848_C_T	0	0	0	0	0	NR2E3
HGNC:7974	15_71812011_G_T	0	0	0	0	0	NR2E3
HGNC:7974	15_71812049_T_TC	0	0	0	0	0	NR2E3
HGNC:7974	15_71812168_C_G	0	0	0	0	0	NR2E3
HGNC:7974	15_71813388_G_A	0	0	0	0	0	NR2E3
HGNC:7974	15_71813408_C_A	3.715e-5	6.643e-5	8.82e-5	0	4.596e-5	NR2E3
HGNC:7974	15_71813445_GTC_G	0	0	0	0	0	NR2E3
HGNC:7974	15_71813505_TGCCCAGGGCCG_T	0	0	0	0	0	NR2E3
HGNC:7974	15_71813572_C_T	5.748e-5	0	0	1.18e-4	9.655e-6	NR2E3
HGNC:7974	15_71813573_G_A	3.953e-4	7.231e-5	5.797e-4	5.977e-5	1.571e-4	NR2E3
HGNC:7974	15_71813635_G_C	0	0	0	0	0	NR2E3
HGNC:7974	15_71814024_T_C	8.157e-6	0	0	0	1.796e-5	NR2E3
HGNC:7974	15_71817650_T_A	0	0	0	0	0	NR2E3
HGNC:4878	15_72344139_G_A	0	0	0	0	0	HEXA
HGNC:4878	15_72345444_A_G	0	0	0	0	0	HEXA
HGNC:4878	15_72345445_C_A	0	0	0	0	0	HEXA
HGNC:4878	15_72345461_C_T	0	0	0	0	0	HEXA
HGNC:4878	15_72345462_G_A	2.386e-5	0	2.891e-5	5.437e-5	3.517e-5	HEXA
HGNC:4878	15_72345470_G_C	0	0	0	0	0	HEXA
HGNC:4878	15_72345472_CA_C	3.977e-6	0	0	0	8.792e-6	HEXA
HGNC:4878	15_72345476_C_T	5.568e-5	0	2.891e-5	0	2.637e-5	HEXA
HGNC:4878	15_72345477_G_A	3.977e-6	0	2.891e-5	0	0	HEXA
HGNC:4878	15_72345518_C_T	3.977e-6	0	0	0	0	HEXA
HGNC:4878	15_72345528_C_A	0	0	0	0	0	HEXA
HGNC:4878	15_72345528_C_T	7.955e-6	0	2.891e-5	5.437e-5	0	HEXA
HGNC:4878	15_72345550_C_G	1.194e-5	0	0	0	2.639e-5	HEXA
HGNC:4878	15_72345551_C_A	0	0	0	0	0	HEXA
HGNC:4878	15_72346234_C_A	0	0	0	0	0	HEXA
HGNC:4878	15_72346235_C_T	0	0	0	0	0	HEXA
HGNC:4878	15_72346235_CAG_C	0	0	0	0	0	HEXA
HGNC:4878	15_72346271_T_A	3.981e-6	0	0	0	0	HEXA
HGNC:4878	15_72346526_C_T	3.985e-6	0	2.891e-5	0	0	HEXA
HGNC:4878	15_72346552_G_A	7.956e-5	1.848e-4	4.915e-4	0	0	HEXA
HGNC:4878	15_72346555_G_C	2.387e-5	0	1.156e-4	0	8.795e-6	HEXA
HGNC:4878	15_72346579_G_GGATA	8.033e-4	2.461e-4	2.891e-5	0	4.308e-4	HEXA
HGNC:4878	15_72346597_C_G	7.953e-6	0	0	0	1.758e-5	HEXA
HGNC:4878	15_72346642_TT_C	0	0	0	0	0	HEXA
HGNC:4878	15_72346673_TC_T	3.976e-6	0	0	0	8.79e-6	HEXA
HGNC:4878	15_72346679_C_G	0	0	0	0	0	HEXA
HGNC:4878	15_72346686_CCT_A	0	0	0	0	0	HEXA
HGNC:4878	15_72346689_G_A	0	0	0	0	0	HEXA
HGNC:4878	15_72346707_G_A	0	0	0	0	0	HEXA
HGNC:4878	15_72347685_CCTTTA_C	0	0	0	0	0	HEXA
HGNC:4878	15_72347691_CT_C	0	0	0	0	0	HEXA
HGNC:4878	15_72348047_C_A	0	0	0	0	0	HEXA
HGNC:4878	15_72348074_CTTGA_C	0	0	0	0	0	HEXA
HGNC:4878	15_72349076_T_C	1.592e-5	1.23e-4	0	0	1.761e-5	HEXA
HGNC:4878	15_72349087_GA_G	3.979e-6	0	0	0	8.8e-6	HEXA
HGNC:4878	15_72349101_C_A	7.956e-6	0	0	0	0	HEXA
HGNC:4878	15_72349117_A_AT	0	0	0	0	0	HEXA
HGNC:4878	15_72349147_TAAG_T	6.761e-5	0	8.673e-5	0	6.155e-5	HEXA
HGNC:4878	15_72349259_C_T	0	0	0	0	0	HEXA
HGNC:4878	15_72349260_C_G	0	0	0	0	0	HEXA
HGNC:4878	15_72350517_C_T	3.977e-6	0	0	0	8.793e-6	HEXA
HGNC:4878	15_72350518_C_G	0	0	0	0	0	HEXA
HGNC:4878	15_72350518_C_T	1.273e-4	0	0	0	2.11e-4	HEXA
HGNC:4878	15_72350551_C_G	3.976e-6	0	0	0	8.79e-6	HEXA
HGNC:4878	15_72350614_G_A	0	0	0	0	0	HEXA
HGNC:4878	15_72351132_C_T	3.977e-6	0	0	0	8.793e-6	HEXA
HGNC:4878	15_72351170_GGGAA_G	0	0	0	0	0	HEXA
HGNC:4878	15_72351188_AC_A	0	0	0	0	0	HEXA
HGNC:4878	15_72353067_C_T	0	0	0	0	0	HEXA
HGNC:4878	15_72353085_TAG_T	0	0	0	0	0	HEXA
HGNC:4878	15_72353105_C_T	4.781e-5	6.156e-5	1.158e-4	0	6.172e-5	HEXA
HGNC:4878	15_72353106_G_A	1.991e-5	0	0	0	4.406e-5	HEXA
HGNC:4878	15_72353129_C_T	0	0	0	0	0	HEXA
HGNC:4878	15_72353130_G_A	7.961e-6	0	2.893e-5	0	8.807e-6	HEXA
HGNC:4878	15_72353141_CG_C	0	0	0	0	0	HEXA
HGNC:4878	15_72353172_TA_T	0	0	0	0	0	HEXA
HGNC:4878	15_72353686_C_T	2.784e-5	0	1.735e-4	0	8.793e-6	HEXA
HGNC:4878	15_72353688_T_TA	0	0	0	0	0	HEXA
HGNC:4878	15_72353720_G_A	0	0	0	0	0	HEXA
HGNC:4878	15_72353727_AG_A	0	0	0	0	0	HEXA
HGNC:4878	15_72353739_T_C	0	0	0	0	0	HEXA
HGNC:4878	15_72355573_CA_C	0	0	0	0	0	HEXA
HGNC:4878	15_72355624_T_C	0	0	0	0	0	HEXA
HGNC:4878	15_72356524_C_A	0	0	0	0	0	HEXA
HGNC:4878	15_72356524_C_T	0	0	0	0	0	HEXA
HGNC:4878	15_72356531_C_T	0	0	0	0	0	HEXA
HGNC:4878	15_72356555_G_A	3.978e-6	0	0	0	0	HEXA
HGNC:4878	15_72356557_T_TTACA	0	0	0	0	0	HEXA
HGNC:4878	15_72356594_T_TC	0	0	0	0	0	HEXA
HGNC:4878	15_72356619_T_C	0	0	0	0	0	HEXA
HGNC:4878	15_72375712_CGACTCACCTGTGAGGTAAGGACGG_C	7.972e-6	0	0	0	1.766e-5	HEXA
HGNC:4878	15_72375719_C_T	7.968e-6	0	0	0	0	HEXA
HGNC:4878	15_72375740_C_T	3.981e-6	0	0	0	8.806e-6	HEXA
HGNC:4878	15_72375777_G_A	0	0	0	0	0	HEXA
HGNC:4878	15_72375779_AAGGCCTCGTCG_A	0	0	0	0	0	HEXA
HGNC:4878	15_72375818_G_T	1.193e-5	0	2.891e-5	0	1.759e-5	HEXA
HGNC:4878	15_72375833_TG_A	0	0	0	0	0	HEXA
HGNC:4878	15_72375870_G_A	0	0	0	0	0	HEXA
HGNC:4878	15_72375882_G_A	0	0	0	0	0	HEXA
HGNC:4878	15_72375891_G_A	7.956e-6	0	0	0	1.759e-5	HEXA
HGNC:4878	15_72375895_C_T	0	0	0	0	0	HEXA
HGNC:4878	15_72375911_G_GTC	0	0	0	0	0	HEXA
HGNC:4878	15_72375947_G_T	0	0	0	0	0	HEXA
HGNC:4878	15_72375947_GAA_G	0	0	0	0	0	HEXA
HGNC:4878	15_72375952_C_T	0	0	0	0	0	HEXA
HGNC:4878	15_72375953_C_T	0	0	0	0	0	HEXA
HGNC:4878	15_72375970_C_T	0	0	0	0	0	HEXA
HGNC:4878	15_72375971_A_G	0	0	0	0	0	HEXA
HGNC:4878	15_72375972_T_A	0	0	0	0	0	HEXA
HGNC:4878	15_72375972_T_C	8.009e-6	6.19e-5	0	0	8.871e-6	HEXA
HGNC:4878	15_72375972_T_G	4.004e-6	0	0	0	8.871e-6	HEXA
HGNC:969	15_72686229_T_C	5.646e-6	0	3.702e-5	0	0	BBS4
HGNC:969	15_72709752_T_G	0	0	0	0	0	BBS4
HGNC:969	15_72712241_C_G	0	0	0	0	0	BBS4
HGNC:969	15_72712242_A_G	3.984e-6	0	2.895e-5	0	0	BBS4
HGNC:969	15_72712292_GCTAT_G	3.978e-6	6.152e-5	0	0	0	BBS4
HGNC:969	15_72712308_G_C	0	0	0	0	0	BBS4
HGNC:969	15_72714243_TGAGACAGAGTCTTGCTCTGTTGCCCAGGCTGGAGTGCAGTGGTGCGATCCCAGCTCACTGCAACCTCTGCCTTCCAGGTTCAAGCGATCCTCCTGCCTCAGCCCCCCTATTAGCTGGGATTACAGGCACATGCCACCATGTCCAGCTAGTTTTTGTATTTTTAGTAGAGACAAGGTTTTGCCATATTGGCCAGGCTGGTCTCGAACTCCTGACCTCAGGTGATCCACCTGCCTTGGCCTACCAAAGTGCTGGGATTACAGGCATGAACCACTGCACCTGGCCCACTGACTTAAATTTTCCTCTTTAGTGGCATAAGTAGCATTCTTAGTTTTTCCAGGAACTTTCTTTTTGACTCTTGGGTGTAAATAAATGGTTTTGTTTACCATTCATTGCATTTGTAGTCTTCAGATTAACATATAATTTTCTGACATAATTGTTAAGATATTGACAAATTTAGGACATCATGGCAAAAAATGCTCTTATTCCCAGTGTCACAAGTATCAGACTTTCAGTGCCTGATAAATTCTTCTGGAAACATAGGCCTAGGAAAAACCTCTGGTTCTAATTGGTTGTTACACTGACAACTGAAGTCTTAAATGTTACTTTATCCTTTGCCAGAATCTCCATGTTGAATTTGAGGTATTGATTCCATTTGCCCCATTTGGGGGTTCGCTCTGAAAACTATCAGTTGGAAGTAAATTATGATAAATGAAGCATCTGATGGGGAAGCCCCAAAATGTTGTTAATGTGAAGAGTTTGTGTGATAATTTGCAAAGGAACTGATTATCTATGTGATGGATCCTGGGAGTAGAGAGAGAAGTAGGTAGGTTTGAGCTACCTTGCTAAAAGACAGTTGAGCTTGTCAGCAGTTTTGGTTGTTGTTTCAGCCTGTCCAAAGCCATATCTGATTGTTTTAAGGATACAGTTGTCCAAAGGATTTACTTGATGTGGTTTCCCAGTTTTCTCTTCTCCAATTTTTCTGACCCCAGGCTCCATTCTTCCCAGAACATGGTTTTACTTTTTTTTGTATTTTCTGTTTCTTGGCAGCATTGATATTTCGCCTAGAAGGAAATATCCAAGAATCCCTAGAACTCTTCCAGACATGTGCAGTTCTTAGTCCTCAGAGTGCTGATAACCTCAAGCAGGTGGCCAGATCTTTGTGAGTATTGGCAACCTGGAGGCCCTAGGGCACTCACAGAGAACAGTGTAAAATGCATTCCTAGGTCCAGCCTGCTGCTGGCAGCTGCATCAGCCTGATACACAAGTGGGGGAATGGTTTAATAGGTACAGTGGGATTCACTCTGAAGAGCATGGATTAAGTTTGAAATTTGAGAAAATGAGATAACTAGTGTTAAGGAACTAAGCATTTTAAACACTGTGCATTCTAGTTTGATGGGGGACCAATATTGTTTATCATGTAAATAGAGACACCTTGTACCCTAAGTCTTCTAAACTTATTGGCAATCCTTGGAATTTTTCTCATCTACTCTTCTAACACTTAGTATTTGTCACACAGTAAGTTTTTAGTAAGGACAGAGAGTTCCTGACTTCTGATGGTTCAACTTACATAATTTTTCAACTTTACAATGATGTAAAATTGTTATGTATTCAGTAGAAACTGTACTTCAAGTATCCATACAGCCATTCCGTTTTTCATTTTCAGTATAGTATTCAGTAAATTACATGAGATATTCAGCATTTTATTATAAAGTTGGCATTGTGTTAGATGGTTTTGCCTAACTGTCAGCAAATGTAGTTAAGAAAGTGGAGATAGGAACTCCATGGAACAGAGTAAGTGTTCTGAGCATGCTTAAGATAGGCTAGGCTATCTATGATGTCTGGTAGAGTAGATGTATTACATGCATTTTTGAATTACAGTGTTTTCAATTTACAATGGGTTTACTGGGATGTAACCCCATCATAAGTTGAGGAGCATCTCTATTTGTTGAGTGAATGTCCTAAAGATTCCTAGATGGAAAGAATCTCAAGTGTTTATAAACTACTAGGTACTCCCTTTTCAGTCCTTTGTTCCATGGAGTTCCTATCTCCCCTTTCTTAGCCACATTGCCATTCATACCTGTGTTGTTTTTGCATAGAGCTTGGTTTTCCCTGTTTCTCTCTAAACTCAGGATCCAATATCAAGGAAAGAGACTTAGTCTTGGAAGGAAAGGATGTGTCCCTAATGGGTGATGATAAATGATGGTAGTTACTGCTTAACATGGTATATCATTAGGCTTATTTCTTTTTTGGTCTGCATTTATAGTACATTGTAGAAGAAAAATTCCACAAGACTCTCACTAAAATTGGTATAGAATGAGACCAAGGCCTTGGAACAGCTGCCAGTGCAATCCCTACTAAGAGAGCTTCTGCTGTTAGTGTATAGCAGCTTCACTGACCAAACCAGCACAACCACCTCATAGAGAAAAGGCTTCTAGAATTCTCTGCTGGATGAAATATGATTAAAATGTGGGACTAGTAGGGTTAGTCTTCTAAGAATTTTGAGGTAATAATTATGGAAAATATATCTTTTACAGATTTCTTTTGGGAAAACATAAAGCTGCCATTGAAGTATATAATGAAGCAGCTAAACTCAACCAGAAAGATTGGGTAAGTAGAGAACTTTCAGTTCTTTCTTATTAGTAAACTTGCTAATGGTTCCATTTATCATCTGGCTGTCTTATTTCTGAATTCTTACATTCCAAAAATGTCTTGATTTTAACCTCATACTTAATTCATGATTTGTATAAGTATAGGATCAAAAACCATGTTTCCTCATAACTTTGCAGGCATTGCTGCATGATTTTCTAGCAGTTTGCTGACGAGCAGTCTCTTACCAGTCTGATTCTTGTTGATGACCCCTAGAAGCTTTGGGTATTTTTTTCGTCATTGGAATTCCACAGTATCAGCAATAGGCATCTAGTTGTGTTTCATGTCTTTTTCCCGTCCCCATCTGTGTGACATTCAATTGACTCTTTCATTCTGAAGACCCTTGCCTTTCTTTGGGTCAGGGCCTTTGAGTAGTTCTTTATTTTTCCCCTCCCCTTCTCTTTGTGTCAATTGAGGATTGTGTGTAAATGCAACAGAAAATTTGACTAAACATTGGCTTTACAAATTCGTTTTTGTTTTTTTTTTTAATTCTCATGAAACAAGATGTCCAGGTAAGTAGTTGCTGGCATTGATTTGGTGGTCCTAGGATGTCAAGACTGAGAGTTTTTCCTCATGGTTACAAGAAGACTGCTGCATCCAGCATCATATCTGCATTCTAGGGAGGCAGAAAGAGAAAGCAACAAGGAGAAAAGGACAGAGCCTATACTGGGAAAGCACAACTTTCCCAGAAGTCCCCCACAGACTTCCACTTATGTCATATCAGCTCCCCTTCTATAAGGAAGGCTGGTTAAATGTCGTTTTTAATCTGGTCACACTGCCACTCTAAACAAAATTAGGGTTCTTTTAGTAAGGAAAAAGAGAAGAGTAGGTAGCAGGTAGGCAAGTAGATAACTAGCAGCATCTGCCACACTGTTTTCCATTCTCTATGAGAGATGTTCTCTAACTATTCTCTACAACTCTTAACTTGCCTCTCATTTTCTACCTCTGTGTCCTTTTCTTTGTGTGTGGTGCGGGGGGGTACAGAGGCTCACTCTGTTGCCCAGGCTGGAGTGCAGTGGCGTGATCTCGGCTCACTGCAACCTCTTTCTTCCAGGTTCAAGTGATTCTCCTGTCTCAGCCTCCTGAGTAGCTGGGATTACAGGCGCCTGCCACCATGCCCGGCTAATTTTTGTATTTTTGGTAGAGACGGGGTTTCACCATGTTGGCTAGGCTGGTCTCCAACTCCTGACCTCAGGTGATTCACCTGCCTTGTCCTCCCAAAGTGTTGGGATTATAGGTGTGAGACACCACGCCTGACCCTCCTTGTCATTTTATTATATGTTCAGGACATGTATTCAGTCTTATCTTCCATATCATCATTTTTGTTTTTAGCTATTTGTATTCTGTTATATACCCTATCCATCCAATATTTTTTATTTCATTTCCTTTTATTGTATTTTTAATTTCCAAAAATCTTGTCTTTTCTTCAATGTCTCTGATTCTTGAAGTTCTTTTCTGCTTCTCAGAATTATCTTTTTCTTCCTCTCTGCATTTTGGTTCTTCTATTTTATGCTGTTGGTATTTTTCAAGTATTTGGTGATTCTCAGAGAGACATTCATATCTGTGAGTGAAGAACTAGATTTATTAGTACAGAGAATTAGCATGGATTTCCTTTGCAGTTCTTACGGGGCACTATTATTTTTGAAGTGTGTTCAATTTGTTAGTCGCTTTTCTTCTGTACATCGGAAGATTGAGTTGAGTCTTTATGCCATGGAGTATGTTATAGCTAACAGCCAGAGTGAAACTACAGATGAAGAAAAATTCATGTACTTTTCATTCAGTCGGTTTTTCAAAAAATGAGTATGTCTGCTATATGCCAAGCACTGATCTATGCCCTGGAGATGCAAAGATGGACTGTTGGATTATAAGATACTCAACTAGAATAGGAAATGAAGGAAGAAGAGCAAGGTTTGGAAGAAGGTGATGGTAAGAAATCAGAGTTAAATCCTGTCTTTCAGAGGATTTTGGATATGATAAGTTTTAGGTTCTGAGGGGATATCTAAATTGAGATGTGTCCAGTAGGATTGGATATAGAAATCTGAAACTCAAGTGTTTTGGAGTAGAGATGTGAATTCTGGAGTCAGCAACATAAAGGTGGTAATTGAAACCATTAGATTGGTTGACATTACCCTGCAATGAGCTGAGGATGGGACCCTGGAAAAAAAGAGTTTTTTACTTTTTTTTTGTCTGTTTGAGACGGCACAGGAAAAGTTACTGCTTTAATGCAGGGAGGAAGCCCTGCATTCTCTATGGGGGCCAGGATCATGGGGGTGGCCAGTGCCACAAATGGTCACCATACAGGCCAGGGAGGAGCCAGGGCCCACCAATAATCCCTGGAACATCCCTGGATGCTAGCAGTTTTTTACTTTCTAAATTTTTTTTTTTTTTTTTAAGAGACAAGGTTGCCTAGGCTGGAGTATAGTGGGGTGATCATAGCTTACTGTAACCTCCAACTCCTGGGCTCAAGTGATCCTCCTGCCTCTGCCTCCTGAGTAGCTGGGGCTACAGGTGCAAGCCACCATGCCTGGCTAAATTTATTTTGTGGAAATGAGGTCTCATGTTACCCAGGCTGGTCTCAAGCTCCTGTCCTCAAGTGATCCTCCTGCTTTAGCTTCCCAGAGTGCTGGGATTACAGGTGTGAGCCATCAAAAAGCAATTTTGAAGGACTGAGCAGAAGAAGAGAACCCATAGAGGGAGATAGGGAAGAGGTAAAGCAGGAGAGCTCAGGGTCACAGGGGGAATGGAACGTATTTCTTAATCTATCCAGTTGGTTGAAAGAGCTCATTTGGTATTACTGACTCACTTGGGATAACCATCCCATTGTTACTAGTAGATGTGATCATTCACAAAACAGCCATTC_T	0	0	0	0	0	BBS4
HGNC:969	15_72715359_AGT_TG	0	0	0	0	0	BBS4
HGNC:969	15_72715392_G_A	0	0	0	0	0	BBS4
HGNC:969	15_72716777_G_C	0	0	0	0	0	BBS4
HGNC:969	15_72716782_CT_C	8.167e-6	0	0	0	1.804e-5	BBS4
HGNC:969	15_72724581_T_A	0	0	0	0	0	BBS4
HGNC:969	15_72727978_G_A	3.98e-6	6.164e-5	0	0	0	BBS4
HGNC:969	15_72727990_T_A	0	0	0	0	0	BBS4
HGNC:969	15_72727997_A_G	0	0	0	0	0	BBS4
HGNC:969	15_72731423_G_T	3.976e-6	0	2.891e-5	0	0	BBS4
HGNC:969	15_72731573_C_T	7.953e-6	0	2.891e-5	5.437e-5	0	BBS4
HGNC:969	15_72731650_T_A	0	0	0	0	0	BBS4
HGNC:969	15_72735147_CAA_C	0	0	0	0	0	BBS4
HGNC:969	15_72735184_T_A	0	0	0	0	0	BBS4
HGNC:969	15_72735833_C_CTTTA	0	0	0	0	0	BBS4
HGNC:969	15_72735842_A_AC	0	0	0	0	0	BBS4
HGNC:969	15_72735967_G_T	0	0	0	0	0	BBS4
HGNC:30650	15_74180120_C_T	1.194e-5	0	0	0	1.761e-5	STRA6
HGNC:30650	15_74180171_C_G	0	0	0	0	0	STRA6
HGNC:30650	15_74180887_G_C	0	0	0	0	0	STRA6
HGNC:30650	15_74181302_G_GA	0	0	0	0	0	STRA6
HGNC:30650	15_74182339_TCAC_T	7.959e-6	0	0	0	1.76e-5	STRA6
HGNC:30650	15_74182375_GT_G	0	0	0	0	0	STRA6
HGNC:30650	15_74182448_T_C	8.33e-6	0	0	0	1.854e-5	STRA6
HGNC:30650	15_74182466_A_T	0	0	0	0	0	STRA6
HGNC:30650	15_74190856_CC_TT	0	0	0	0	0	STRA6
HGNC:30650	15_74195316_G_GACACTCTGCCCTCTGCCAA	8.006e-6	0	5.796e-5	0	0	STRA6
HGNC:30650	15_74195371_G_GC	8e-6	0	5.799e-5	0	0	STRA6
HGNC:30650	15_74195417_AG_A	0	0	0	0	0	STRA6
HGNC:30650	15_74195461_C_T	0	0	0	0	0	STRA6
HGNC:30650	15_74195470_T_C	4.047e-6	0	0	5.488e-5	0	STRA6
HGNC:30650	15_74196066_CA_C	0	0	0	0	0	STRA6
HGNC:30650	15_74196068_AAC_A	3.987e-6	0	0	0	8.826e-6	STRA6
HGNC:7216	15_74890071_AGCAT_A	0	0	0	0	0	MPI
HGNC:7216	15_74890086_C_T	0	0	0	0	0	MPI
HGNC:7216	15_74890590_TGGCGC_T	7.956e-6	0	0	0	1.759e-5	MPI
HGNC:7216	15_74890595_CGGCTGTTGGCCAGCAGTGATCCACT_C	0	0	0	0	0	MPI
HGNC:7216	15_74890629_TC_T	0	0	0	0	0	MPI
HGNC:7216	15_74891378_G_A	0	0	0	0	0	MPI
HGNC:7216	15_74891395_A_AC	3.977e-6	0	0	0	8.791e-6	MPI
HGNC:7216	15_74891400_C_T	1.193e-5	0	0	0	1.758e-5	MPI
HGNC:7216	15_74891580_G_A	0	0	0	0	0	MPI
HGNC:7216	15_74892803_GT_G	7.953e-6	0	0	0	1.758e-5	MPI
HGNC:7216	15_74893137_G_A	0	0	0	0	0	MPI
HGNC:7216	15_74893137_G_C	7.959e-6	0	0	0	1.761e-5	MPI
HGNC:7216	15_74893183_AC_A	0	0	0	0	0	MPI
HGNC:7216	15_74893278_GT_G	0	0	0	0	0	MPI
HGNC:7216	15_74893279_TG_T	0	0	0	0	0	MPI
HGNC:7216	15_74893302_A_T	0	0	0	0	0	MPI
HGNC:7216	15_74893306_G_A	2.911e-4	6.153e-5	0	0	5.396e-4	MPI
HGNC:7216	15_74896208_C_T	3.976e-6	0	0	0	0	MPI
HGNC:7216	15_74896219_AG_A	0	0	0	0	0	MPI
HGNC:7216	15_74896277_G_A	0	0	0	0	0	MPI
HGNC:7216	15_74896282_CAT_C	0	0	0	0	0	MPI
HGNC:7216	15_74896326_G_A	3.981e-6	0	0	0	8.802e-6	MPI
HGNC:7216	15_74897008_CA_C	0	0	0	0	0	MPI
HGNC:7216	15_74897009_A_G	0	0	0	0	0	MPI
HGNC:7216	15_74897045_A_AG	0	0	0	0	0	MPI
HGNC:7216	15_74897651_T_C	2.386e-5	0	2.891e-5	5.437e-5	8.79e-6	MPI
HGNC:7216	15_74897663_A_G	0	0	0	0	0	MPI
HGNC:7216	15_74897711_G_A	7.953e-6	6.152e-5	0	0	8.791e-6	MPI
HGNC:3481	15_76274431_G_A	4.437e-5	0	2.922e-5	5.454e-5	7.147e-5	ETFA
HGNC:3481	15_76285636_C_T	0	0	0	0	0	ETFA
HGNC:3481	15_76285675_CG_C	3.977e-6	0	0	0	8.793e-6	ETFA
HGNC:3481	15_76285676_G_A	1.989e-5	0	0	0	4.396e-5	ETFA
HGNC:3481	15_76285676_GA_G	0	0	0	0	0	ETFA
HGNC:3481	15_76286436_AAC_A	1.194e-5	0	0	0	2.639e-5	ETFA
HGNC:3481	15_76295725_G_A	5.574e-5	6.155e-5	2.892e-5	5.438e-5	4.403e-5	ETFA
HGNC:3481	15_76311363_T_TGCCCCGGAGCC	0	0	0	0	0	ETFA
HGNC:13081	15_76471313_CATTG_C	0	0	0	0	0	SCAPER
HGNC:13081	15_76574189_AG_A	0	0	0	0	0	SCAPER
HGNC:13081	15_76702873_G_A	0	0	0	0	0	SCAPER
HGNC:24579	15_78109271_GGGGAGCCGAC_G	5.573e-5	0	0	0	1.233e-4	CIB2
HGNC:24579	15_78111266_G_A	5.981e-5	0	0	5.437e-5	1.235e-4	CIB2
HGNC:24579	15_78131168_G_C	4.498e-6	0	0	0	9.943e-6	CIB2
HGNC:6115	15_78476233_G_T	0	0	0	0	0	IREB2
HGNC:6115	15_78478356_C_T	0	0	0	0	0	IREB2
HGNC:1957	15_78601916_CA_C	0	0	0	0	0	CHRNA3
HGNC:1957	15_78601933_T_TC	0	0	0	0	0	CHRNA3
HGNC:1957	15_78618636_G_GC	0	0	0	0	0	CHRNA3
HGNC:1957	15_78620794_T_C	0	0	0	0	0	CHRNA3
HGNC:7437	15_79845338_G_A	1.989e-5	0	2.891e-5	0	3.518e-5	MTHFS
HGNC:7437	15_79845388_C_T	3.182e-5	0	2.891e-5	0	2.639e-5	MTHFS
HGNC:3579	15_80153055_A_G	7.978e-6	0	2.891e-5	0	8.81e-6	FAH
HGNC:3579	15_80153056_T_A	0	0	0	0	0	FAH
HGNC:3579	15_80153057_G_A	7.977e-6	0	2.891e-5	0	8.808e-6	FAH
HGNC:3579	15_80153065_TC_T	0	0	0	0	0	FAH
HGNC:3579	15_80153107_C_T	0	0	0	0	0	FAH
HGNC:3579	15_80153137_T_C	0	0	0	0	0	FAH
HGNC:3579	15_80158059_G_A	0	0	0	0	0	FAH
HGNC:3579	15_80158170_G_T	6.362e-5	0	0	0	0	FAH
HGNC:3579	15_80158171_G_T	0	0	0	0	0	FAH
HGNC:3579	15_80159754_A_G	0	0	0	0	0	FAH
HGNC:3579	15_80159781_TG_T	0	0	0	0	0	FAH
HGNC:3579	15_80159878_G_A	3.982e-6	0	0	0	8.802e-6	FAH
HGNC:3579	15_80160407_C_G	0	0	0	0	0	FAH
HGNC:3579	15_80160408_A_G	0	0	0	0	0	FAH
HGNC:3579	15_80160448_CA_C	0	0	0	0	0	FAH
HGNC:3579	15_80160461_T_G	0	0	0	0	0	FAH
HGNC:3579	15_80162282_C_A	3.976e-6	0	0	0	8.79e-6	FAH
HGNC:3579	15_80162305_A_G	0	0	0	0	0	FAH
HGNC:3579	15_80162318_AT_A	3.976e-6	6.152e-5	0	0	0	FAH
HGNC:3579	15_80162336_G_A	0	0	0	0	0	FAH
HGNC:3579	15_80168050_A_G	0	0	0	0	0	FAH
HGNC:3579	15_80168052_G_A	1.193e-5	0	0	0	2.637e-5	FAH
HGNC:3579	15_80168055_GCACTTACCAGTGGGCTACCATGGCCGTGCCT_G	0	0	0	0	0	FAH
HGNC:3579	15_80168086_TC_T	0	0	0	0	0	FAH
HGNC:3579	15_80168093_T_G	3.977e-6	0	0	0	8.79e-6	FAH
HGNC:3579	15_80168116_C_T	3.977e-6	0	0	0	0	FAH
HGNC:3579	15_80168129_GAC_G	0	0	0	0	0	FAH
HGNC:3579	15_80168143_GATGACTGTGAGTGACCGCAGCGTCCA_G	1.989e-5	0	1.446e-4	0	0	FAH
HGNC:3579	15_80168148_CTG_C	0	0	0	0	0	FAH
HGNC:3579	15_80168263_G_T	1.521e-4	0	3.759e-4	0	2.198e-4	FAH
HGNC:3579	15_80168317_G_A	0	0	0	0	0	FAH
HGNC:3579	15_80172148_G_A	3.976e-6	0	0	0	8.79e-6	FAH
HGNC:3579	15_80172150_C_CT	0	0	0	0	0	FAH
HGNC:3579	15_80172150_CT_C	0	0	0	0	0	FAH
HGNC:3579	15_80172250_T_G	0	0	0	0	0	FAH
HGNC:3579	15_80173013_G_A	2.386e-5	3.691e-4	0	0	0	FAH
HGNC:3579	15_80173013_G_C	0	0	0	0	0	FAH
HGNC:3579	15_80173016_C_T	1.193e-5	0	0	0	2.637e-5	FAH
HGNC:3579	15_80173033_G_A	3.976e-6	0	0	0	8.79e-6	FAH
HGNC:3579	15_80173048_CG_C	7.953e-6	0	0	0	1.758e-5	FAH
HGNC:3579	15_80173052_C_T	0	0	0	0	0	FAH
HGNC:3579	15_80173089_C_T	1.75e-4	0	0	0	2.637e-5	FAH
HGNC:3579	15_80173141_GC_G	0	0	0	0	0	FAH
HGNC:3579	15_80175022_A_AGGCCCCTGCCT	0	0	0	0	0	FAH
HGNC:3579	15_80175058_A_C	1.591e-5	6.152e-5	0	0	2.637e-5	FAH
HGNC:3579	15_80175060_A_AT	0	0	0	0	0	FAH
HGNC:3579	15_80177584_G_A	0	0	0	0	0	FAH
HGNC:3579	15_80180122_A_C	0	0	0	0	0	FAH
HGNC:3579	15_80180140_T_TG	0	0	0	0	0	FAH
HGNC:3579	15_80180145_C_T	8.037e-6	0	0	0	0	FAH
HGNC:3579	15_80180164_CTG_C	0	0	0	0	0	FAH
HGNC:3579	15_80180172_G_A	7.241e-5	1.85e-4	0	0	7.931e-5	FAH
HGNC:3579	15_80180186_G_GC	0	0	0	0	0	FAH
HGNC:3579	15_80180188_C_T	1.619e-5	0	2.893e-5	0	2.651e-5	FAH
HGNC:3579	15_80180190_G_A	0	0	0	0	0	FAH
HGNC:3579	15_80180190_G_T	1.213e-5	0	2.893e-5	0	8.822e-6	FAH
HGNC:3579	15_80180230_G_A	3.717e-4	0	0	0	6.578e-4	FAH
HGNC:3579	15_80181040_A_G	0	0	0	0	0	FAH
HGNC:3579	15_80181041_G_A	0	0	0	0	0	FAH
HGNC:3579	15_80181120_A_G	0	0	0	0	0	FAH
HGNC:3579	15_80181160_G_A	0	0	0	0	0	FAH
HGNC:3579	15_80186129_G_A	0	0	0	0	0	FAH
HGNC:3579	15_80186138_CA_C	0	0	0	0	0	FAH
HGNC:3579	15_80186159_G_A	1.193e-5	0	0	5.437e-5	8.793e-6	FAH
HGNC:3579	15_80186207_T_C	0	0	0	0	0	FAH
HGNC:3579	15_80186207_T_G	0	0	0	0	0	FAH
HGNC:16876	15_80513981_G_A	0	0	0	0	0	ARNT2
HGNC:25789	15_82240555_T_C	8.217e-6	0	0	0	1.794e-5	EFL1
HGNC:567	15_82659627_ACAGT_A	8.025e-6	0	0	0	8.849e-6	AP3B2
HGNC:567	15_82663147_CTG_C	0	0	0	0	0	AP3B2
HGNC:567	15_82680174_C_G	0	0	0	0	0	AP3B2
HGNC:567	15_82680581_G_GGCTCTGCA	0	0	0	0	0	AP3B2
HGNC:567	15_82680932_TAC_T	4.014e-6	0	2.896e-5	0	0	AP3B2
HGNC:567	15_82681546_CGGA_C	0	0	0	0	0	AP3B2
HGNC:567	15_82709641_G_C	0	0	0	0	0	AP3B2
HGNC:25928	15_84643561_C_T	0	0	0	0	0	WDR73
HGNC:25928	15_84643667_G_A	0	0	0	0	0	WDR73
HGNC:25928	15_84643718_CA_C	0	0	0	0	0	WDR73
HGNC:25928	15_84643723_C_T	0	0	0	0	0	WDR73
HGNC:25928	15_84645482_A_T	0	0	0	0	0	WDR73
HGNC:25928	15_84645602_CAA_C	0	0	0	0	0	WDR73
HGNC:25928	15_84645634_G_GCTGGGCCCAGGGCC	0	0	0	0	0	WDR73
HGNC:25928	15_84645643_A_AG	0	0	0	0	0	WDR73
HGNC:25928	15_84645784_GGT_G	0	0	0	0	0	WDR73
HGNC:25928	15_84648537_C_T	0	0	0	0	0	WDR73
HGNC:25928	15_84653673_A_T	4.523e-6	0	0	6.08e-5	0	WDR73
HGNC:17574	15_84839057_ATCAC_A	0	0	0	0	0	ALPK3
HGNC:17574	15_84839087_C_T	0	0	0	0	0	ALPK3
HGNC:17574	15_84839700_AG_A	0	0	0	0	0	ALPK3
HGNC:17574	15_84839806_AG_A	0	0	0	0	0	ALPK3
HGNC:17574	15_84840288_C_T	0	0	0	0	0	ALPK3
HGNC:17574	15_84840372_C_T	2.405e-5	0	0	0	5.326e-5	ALPK3
HGNC:17574	15_84856972_CG_C	0	0	0	0	0	ALPK3
HGNC:17574	15_84857145_C_T	3.99e-6	0	0	0	8.841e-6	ALPK3
HGNC:17574	15_84857207_A_AT	3.986e-6	0	0	0	8.825e-6	ALPK3
HGNC:17574	15_84857381_GGGGCCGTGTAGCACCCCGACTTCTCA_G	0	0	0	0	0	ALPK3
HGNC:17574	15_84857676_G_T	0	0	0	0	0	ALPK3
HGNC:17574	15_84858312_T_TC	1.753e-5	1.08e-4	0	0	1.424e-5	ALPK3
HGNC:17574	15_84858460_GC_G	1.111e-5	0	0	0	2.511e-5	ALPK3
HGNC:17574	15_84863645_G_C	0	0	0	0	0	ALPK3
HGNC:17574	15_84867361_C_T	0	0	0	0	0	ALPK3
HGNC:319	15_88838811_C_CA	0	0	0	0	0	ACAN
HGNC:319	15_88840069_C_T	1.754e-5	0	0	0	9.794e-6	ACAN
HGNC:319	15_88845609_C_T	0	0	0	0	0	ACAN
HGNC:319	15_88845622_AG_A	0	0	0	0	0	ACAN
HGNC:319	15_88845675_TC_T	0	0	0	0	0	ACAN
HGNC:319	15_88845696_G_T	0	0	0	0	0	ACAN
HGNC:319	15_88845782_G_A	0	0	0	0	0	ACAN
HGNC:319	15_88851953_TC_T	0	0	0	0	0	ACAN
HGNC:319	15_88855120_AC_A	0	0	0	0	0	ACAN
HGNC:319	15_88856769_CT_C	0	0	0	0	0	ACAN
HGNC:319	15_88857919_AC_A	0	0	0	0	0	ACAN
HGNC:319	15_88858072_TACATTTGTGG_T	0	0	0	0	0	ACAN
HGNC:319	15_88858712_G_T	0	0	0	0	0	ACAN
HGNC:319	15_88859115_TG_T	0	0	0	0	0	ACAN
HGNC:319	15_88871429_T_C	0	0	0	0	0	ACAN
HGNC:319	15_88872953_TGGCACGAGAAG_T	0	0	0	0	0	ACAN
HGNC:10024	15_89210794_G_A	8.597e-5	0	3.252e-5	0	1.886e-4	RLBP1
HGNC:10024	15_89211750_A_T	4.375e-5	0	0	0	9.671e-5	RLBP1
HGNC:10024	15_89217168_TGAAGCGCAGGAA_T	3.988e-6	0	0	0	0	RLBP1
HGNC:10024	15_89217207_T_TCTCC	0	0	0	0	0	RLBP1
HGNC:10024	15_89217276_G_A	0	0	0	0	0	RLBP1
HGNC:25568	15_89260711_A_G	3.977e-6	0	0	5.437e-5	0	FANCI
HGNC:25568	15_89260839_T_TG	0	0	0	0	0	FANCI
HGNC:25568	15_89263422_G_A	0	0	0	0	0	FANCI
HGNC:25568	15_89268517_CACTT_C	0	0	0	0	0	FANCI
HGNC:25568	15_89283216_CCTCTCAGTGCAGTCAGT_C	0	0	0	0	0	FANCI
HGNC:25568	15_89294913_A_G	0	0	0	0	0	FANCI
HGNC:25568	15_89294967_G_T	6.293e-6	0	0	0	1.613e-5	FANCI
HGNC:25568	15_89295025_CAG_C	6.307e-6	0	0	9.169e-5	0	FANCI
HGNC:25568	15_89301429_CCTCCT_C	0	0	0	0	0	FANCI
HGNC:25568	15_89303898_G_A	1.193e-4	0	2.891e-5	0	6.155e-5	FANCI
HGNC:25568	15_89305173_TA_T	0	0	0	0	0	FANCI
HGNC:25568	15_89305410_G_C	3.984e-6	0	0	0	0	FANCI
HGNC:25568	15_89307474_A_T	3.992e-6	0	0	0	8.838e-6	FANCI
HGNC:25568	15_89312912_TA_T	0	0	0	0	0	FANCI
HGNC:25568	15_89312920_T_TGAAC	0	0	0	0	0	FANCI
HGNC:25568	15_89314671_T_A	0	0	0	0	0	FANCI
HGNC:25568	15_89315390_G_A	0	0	0	0	0	FANCI
HGNC:9179	15_89316797_T_TC	0	0	0	0	0	POLG
HGNC:9179	15_89317374_A_G	3.977e-6	0	0	0	8.791e-6	POLG
HGNC:9179	15_89317389_G_T	0	0	0	0	0	POLG
HGNC:9179	15_89317390_T_TATC	0	0	0	0	0	POLG
HGNC:9179	15_89317406_C_CAGTT	0	0	0	0	0	POLG
HGNC:9179	15_89317441_ACTTC_A	0	0	0	0	0	POLG
HGNC:9179	15_89317446_C_A	0	0	0	0	0	POLG
HGNC:9179	15_89317447_T_C	0	0	0	0	0	POLG
HGNC:9179	15_89317450_CT_C	0	0	0	0	0	POLG
HGNC:9179	15_89317457_A_G	0	0	0	0	0	POLG
HGNC:9179	15_89317469_C_T	7.952e-6	0	2.891e-5	0	8.79e-6	POLG
HGNC:9179	15_89317487_CGACT_C	0	0	0	0	0	POLG
HGNC:9179	15_89317492_G_T	0	0	0	0	0	POLG
HGNC:9179	15_89317493_A_G	1.988e-5	0	0	0	4.395e-5	POLG
HGNC:9179	15_89317496_G_A	0	0	0	0	0	POLG
HGNC:9179	15_89317497_G_T	0	0	0	0	0	POLG
HGNC:9179	15_89317521_GTAGGCAAACATGCACCTGA_G	3.977e-6	0	0	0	8.792e-6	POLG
HGNC:9179	15_89317525_G_GCAAA	3.978e-6	0	0	0	8.792e-6	POLG
HGNC:9179	15_89317531_A_G	0	0	0	0	0	POLG
HGNC:9179	15_89317538_T_C	0	0	0	0	0	POLG
HGNC:9179	15_89318553_T_C	1.99e-5	0	0	0	0	POLG
HGNC:9179	15_89318575_C_CA	0	0	0	0	0	POLG
HGNC:9179	15_89318589_T_TCCTC	0	0	0	0	0	POLG
HGNC:9179	15_89318598_C_CG	0	0	0	0	0	POLG
HGNC:9179	15_89318611_G_A	3.977e-6	0	2.891e-5	0	0	POLG
HGNC:9179	15_89318613_A_AC	0	0	0	0	0	POLG
HGNC:9179	15_89318617_C_T	0	0	0	0	0	POLG
HGNC:9179	15_89318661_T_TCAAA	0	0	0	0	0	POLG
HGNC:9179	15_89318676_A_G	7.953e-6	0	0	0	1.758e-5	POLG
HGNC:9179	15_89318685_A_G	0	0	0	0	0	POLG
HGNC:9179	15_89318710_C_G	0	0	0	0	0	POLG
HGNC:9179	15_89318727_C_T	0	0	0	0	0	POLG
HGNC:9179	15_89318736_C_A	1.194e-5	0	2.891e-5	0	8.795e-6	POLG
HGNC:9179	15_89318737_G_A	7.959e-6	0	0	0	8.796e-6	POLG
HGNC:9179	15_89318738_G_C	1.194e-5	6.153e-5	0	0	1.759e-5	POLG
HGNC:9179	15_89318740_TG_T	0	0	0	0	0	POLG
HGNC:9179	15_89318948_A_AG	0	0	0	0	0	POLG
HGNC:9179	15_89318961_T_TCGG	3.983e-6	0	0	0	8.818e-6	POLG
HGNC:9179	15_89318962_C_G	7.967e-6	0	0	0	0	POLG
HGNC:9179	15_89318963_G_A	3.984e-6	0	2.892e-5	0	0	POLG
HGNC:9179	15_89318986_G_A	1.993e-5	0	2.892e-5	1.631e-4	0	POLG
HGNC:9179	15_89319044_CTG_C	0	0	0	0	0	POLG
HGNC:9179	15_89319048_G_GC	0	0	0	0	0	POLG
HGNC:9179	15_89319053_C_G	1.989e-5	0	2.892e-5	0	3.52e-5	POLG
HGNC:9179	15_89319054_CT_C	0	0	0	0	0	POLG
HGNC:9179	15_89319225_T_A	3.977e-5	0	0	0	8.791e-5	POLG
HGNC:9179	15_89319226_A_T	7.954e-6	0	0	0	8.791e-6	POLG
HGNC:9179	15_89319227_C_T	3.977e-6	6.154e-5	0	0	0	POLG
HGNC:9179	15_89319239_TTC_T	0	0	0	0	0	POLG
HGNC:9179	15_89319265_G_A	0	0	0	0	0	POLG
HGNC:9179	15_89319274_TCCAGCCACCCTCAGTCCTGTCCACTGGGAGGTTCAACTCCCTCA_T	0	0	0	0	0	POLG
HGNC:9179	15_89319351_C_G	0	0	0	0	0	POLG
HGNC:9179	15_89319356_G_T	0	0	0	0	0	POLG
HGNC:9179	15_89320764_A_C	3.997e-6	6.161e-5	0	0	0	POLG
HGNC:9179	15_89320850_A_C	1.194e-5	0	0	0	2.639e-5	POLG
HGNC:9179	15_89320862_G_GC	0	0	0	0	0	POLG
HGNC:9179	15_89320877_G_A	7.961e-6	0	0	0	8.793e-6	POLG
HGNC:9179	15_89320878_C_G	3.98e-6	0	0	0	8.7940000000000008e-06	POLG
HGNC:9179	15_89320880_C_T	3.98e-6	0	0	0	8.793e-6	POLG
HGNC:9179	15_89320883_T_C	0	0	0	0	0	POLG
HGNC:9179	15_89320889_C_T	0	0	0	0	0	POLG
HGNC:9179	15_89320893_C_T	3.981e-6	0	0	0	0	POLG
HGNC:9179	15_89320896_A_T	0	0	0	0	0	POLG
HGNC:9179	15_89320919_C_T	0	0	0	0	0	POLG
HGNC:9179	15_89320920_G_A	0	0	0	0	0	POLG
HGNC:9179	15_89320945_CTT_C	0	0	0	0	0	POLG
HGNC:9179	15_89320948_A_C	3.986e-6	0	0	0	8.812e-6	POLG
HGNC:9179	15_89320953_G_A	0	0	0	0	0	POLG
HGNC:9179	15_89320955_A_C	0	0	0	0	0	POLG
HGNC:9179	15_89320998_C_T	0	0	0	0	0	POLG
HGNC:9179	15_89321007_T_G	1.116e-4	0	0	0	2.473e-4	POLG
HGNC:9179	15_89321161_C_T	0	0	0	0	0	POLG
HGNC:9179	15_89321181_G_A	0	0	0	0	0	POLG
HGNC:9179	15_89321184_T_TC	0	0	0	0	0	POLG
HGNC:9179	15_89321190_T_G	0	0	0	0	0	POLG
HGNC:9179	15_89321194_C_G	0	0	0	0	0	POLG
HGNC:9179	15_89321197_C_T	0	0	0	0	0	POLG
HGNC:9179	15_89321202_A_G	3.98e-6	0	2.892e-5	0	0	POLG
HGNC:9179	15_89321254_G_A	3.99e-6	0	0	0	0	POLG
HGNC:9179	15_89321734_A_G	0	0	0	0	0	POLG
HGNC:9179	15_89321745_G_C	0	0	0	0	0	POLG
HGNC:9179	15_89321750_C_T	3.978e-6	0	0	0	8.796e-6	POLG
HGNC:9179	15_89321770_A_G	0	0	0	0	0	POLG
HGNC:9179	15_89321771_C_A	3.978e-6	6.155e-5	0	0	0	POLG
HGNC:9179	15_89321773_G_T	0	0	0	0	0	POLG
HGNC:9179	15_89321776_C_T	3.978e-6	0	0	0	0	POLG
HGNC:9179	15_89321779_C_T	0	0	0	0	0	POLG
HGNC:9179	15_89321783_T_C	3.978e-6	0	0	0	8.7940000000000008e-06	POLG
HGNC:9179	15_89321789_T_TGC	0	0	0	0	0	POLG
HGNC:9179	15_89321792_C_T	1.472e-4	6.155e-5	8.674e-5	0	2.638e-4	POLG
HGNC:9179	15_89321818_GC_G	0	0	0	0	0	POLG
HGNC:9179	15_89321961_C_T	0	0	0	0	0	POLG
HGNC:9179	15_89322741_C_G	0	0	0	0	0	POLG
HGNC:9179	15_89322748_C_T	0	0	0	0	0	POLG
HGNC:9179	15_89322772_GA_G	0	0	0	0	0	POLG
HGNC:9179	15_89322774_AATC_A	0	0	0	0	0	POLG
HGNC:9179	15_89322785_T_G	0	0	0	0	0	POLG
HGNC:9179	15_89322858_G_T	0	0	0	0	0	POLG
HGNC:9179	15_89323438_A_ATGTCCACGTCGTTG	0	0	0	0	0	POLG
HGNC:9179	15_89323460_C_G	6.882e-4	3.691e-4	3.469e-4	0	0.001249	POLG
HGNC:9179	15_89323809_GC_CT	0	0	0	0	0	POLG
HGNC:9179	15_89323829_G_A	3.977e-6	0	0	0	8.793e-6	POLG
HGNC:9179	15_89323847_G_A	0	0	0	0	0	POLG
HGNC:9179	15_89324106_C_T	0	0	0	0	0	POLG
HGNC:9179	15_89324138_AG_A	0	0	0	0	0	POLG
HGNC:9179	15_89325452_G_T	8.271e-6	1.24e-4	0	0	0	POLG
HGNC:9179	15_89325456_G_C	8.259e-6	0	2.894e-5	0	8.883e-6	POLG
HGNC:9179	15_89325511_TG_T	0	0	0	0	0	POLG
HGNC:9179	15_89325519_C_T	3.208e-5	0	0	5.442e-5	6.166e-5	POLG
HGNC:9179	15_89325525_G_A	0	0	0	0	0	POLG
HGNC:9179	15_89325531_A_C	1.199e-5	1.847e-4	0	0	0	POLG
HGNC:9179	15_89325537_C_T	0	0	0	0	0	POLG
HGNC:9179	15_89325580_AG_A	0	0	0	0	0	POLG
HGNC:9179	15_89325591_A_G	2.788e-5	0	2.892e-5	0	5.277e-5	POLG
HGNC:9179	15_89325610_G_A	2.791e-5	1.231e-4	8.674e-5	0	8.802e-6	POLG
HGNC:9179	15_89325610_G_C	0	0	0	0	0	POLG
HGNC:9179	15_89325678_C_T	4.487e-5	0	0	0	7.979e-5	POLG
HGNC:9179	15_89325683_C_T	0	0	0	0	0	POLG
HGNC:9179	15_89326639_C_T	3.981e-6	0	0	0	8.801e-6	POLG
HGNC:9179	15_89326677_CA_C	0	0	0	0	0	POLG
HGNC:9179	15_89326934_AG_A	0	0	0	0	0	POLG
HGNC:9179	15_89327166_C_T	3.977e-6	6.152e-5	0	0	0	POLG
HGNC:9179	15_89327182_A_G	0	0	0	0	0	POLG
HGNC:9179	15_89327201_C_T	5.13e-4	3.691e-4	5.782e-5	0	0.00102	POLG
HGNC:9179	15_89327238_C_A	0	0	0	0	0	POLG
HGNC:9179	15_89327255_G_A	0	0	0	0	0	POLG
HGNC:9179	15_89327300_A_G	1.989e-5	0	5.784e-5	0	1.76e-5	POLG
HGNC:9179	15_89327311_A_G	0	0	0	0	0	POLG
HGNC:9179	15_89327351_T_C	0	0	0	0	0	POLG
HGNC:9179	15_89328714_T_TG	0	0	0	0	0	POLG
HGNC:9179	15_89328735_G_A	0	0	0	0	0	POLG
HGNC:9179	15_89328781_CT_C	3.979e-6	0	0	0	8.798e-6	POLG
HGNC:9179	15_89328795_T_C	0	0	0	0	0	POLG
HGNC:9179	15_89328832_C_G	0	0	0	0	0	POLG
HGNC:9179	15_89329004_T_TTGTGTTTGCCC	0	0	0	0	0	POLG
HGNC:9179	15_89329011_T_C	8.009e-6	0	0	0	1.782e-5	POLG
HGNC:9179	15_89329040_C_T	1.612e-5	0	0	0	2.706e-5	POLG
HGNC:9179	15_89329041_G_A	0	0	0	0	0	POLG
HGNC:9179	15_89329044_G_A	0	0	0	0	0	POLG
HGNC:9179	15_89329051_G_C	1.212e-5	0	0	0	2.719e-5	POLG
HGNC:9179	15_89329055_A_C	5.657e-5	0	2.896e-5	0	1.814e-5	POLG
HGNC:9179	15_89329098_G_A	1.224e-5	6.276e-5	0	0	1.842e-5	POLG
HGNC:9179	15_89330113_G_A	0	0	0	0	0	POLG
HGNC:9179	15_89330231_C_T	0	0	0	0	0	POLG
HGNC:9179	15_89330237_G_GT	0	0	0	0	0	POLG
HGNC:9179	15_89330241_C_T	1.207e-5	0	0	0	1.789e-5	POLG
HGNC:9179	15_89330242_G_A	0	0	0	0	0	POLG
HGNC:9179	15_89330257_G_A	4.038e-6	0	0	0	0	POLG
HGNC:9179	15_89330276_C_T	0	0	0	0	0	POLG
HGNC:9179	15_89333108_GA_G	0	0	0	0	0	POLG
HGNC:9179	15_89333187_G_A	0	0	0	0	0	POLG
HGNC:9179	15_89333253_C_G	0	0	0	0	0	POLG
HGNC:9179	15_89333285_A_G	0	0	0	0	0	POLG
HGNC:9179	15_89333346_G_A	0	0	0	0	0	POLG
HGNC:9179	15_89333368_GGGCGGCA_G	0	0	0	0	0	POLG
HGNC:9179	15_89333507_A_G	0	0	0	0	0	POLG
HGNC:9179	15_89333553_G_A	0	0	0	0	0	POLG
HGNC:9179	15_89333583_G_A	0	0	0	0	0	POLG
HGNC:9179	15_89333595_G_A	4.235e-6	0	2.942e-5	0	0	POLG
HGNC:9179	15_89333666_ACGGAGCTGGAGACCCAGCGCCC_A	0	0	0	0	0	POLG
HGNC:9179	15_89333680_C_T	0	0	0	0	0	POLG
HGNC:30497	15_89629123_C_G	0	0	0	0	0	KIF7
HGNC:30497	15_89629497_T_G	0	0	0	0	0	KIF7
HGNC:30497	15_89630324_G_C	0	0	0	0	0	KIF7
HGNC:30497	15_89631605_G_A	0	0	0	0	0	KIF7
HGNC:30497	15_89633269_G_C	1.177e-5	0	0	0	2.837e-5	KIF7
HGNC:30497	15_89633769_G_A	0	0	0	0	0	KIF7
HGNC:30497	15_89633775_G_A	0	0	0	0	0	KIF7
HGNC:30497	15_89645040_C_A	0	0	0	0	0	KIF7
HGNC:30497	15_89646974_C_CG	0	0	0	0	0	KIF7
HGNC:30497	15_89649836_T_G	1.275e-5	0	0	0	3.293e-5	KIF7
HGNC:30497	15_89649841_CACATGT_C	0	0	0	0	0	KIF7
HGNC:30497	15_89652713_GC_G	0	0	0	0	0	KIF7
HGNC:29659	15_89776368_C_A	0	0	0	0	0	MESP2
HGNC:29659	15_89776405_G_A	0	0	0	0	0	MESP2
HGNC:29659	15_89776473_C_A	0	0	0	0	0	MESP2
HGNC:29659	15_89776586_G_T	2.452e-5	0	8.472e-5	1.109e-4	0	MESP2
HGNC:29659	15_89776598_G_T	2.525e-5	0	0	1.173e-4	2.19e-5	MESP2
HGNC:29659	15_89776601_C_CAGCGGCAG	0	0	0	0	0	MESP2
HGNC:29659	15_89776607_C_T	8.612e-6	0	0	1.208e-4	0	MESP2
HGNC:29659	15_89776612_CGCCA_C	8.787e-6	0	4.593e-5	0	0	MESP2
HGNC:29659	15_89776637_A_AT	0	0	0	0	0	MESP2
HGNC:29659	15_89776664_G_T	4.107e-5	0	8.276e-5	0	0	MESP2
HGNC:29659	15_89776699_G_GGC	0	0	0	0	0	MESP2
HGNC:29659	15_89776706_C_T	0	0	0	0	0	MESP2
HGNC:29659	15_89776824_C_CG	0	0	0	0	0	MESP2
HGNC:29659	15_89776940_G_T	7.431e-6	0	0	0	1.893e-5	MESP2
HGNC:29659	15_89776943_C_T	0	0	0	0	0	MESP2
HGNC:29659	15_89777094_G_A	0	0	0	0	0	MESP2
HGNC:1058	15_90747393_A_C	4.12e-6	0	0	0	0	BLM
HGNC:1058	15_90747394_T_C	0	0	0	0	0	BLM
HGNC:1058	15_90747491_G_T	1.301e-5	0	2.984e-5	0	1.998e-5	BLM
HGNC:1058	15_90749366_G_C	0	0	0	0	0	BLM
HGNC:1058	15_90749473_G_T	0	0	0	0	0	BLM
HGNC:1058	15_90749478_CTT_C	3.982e-6	0	0	0	8.806e-6	BLM
HGNC:1058	15_90749562_AAC_A	1.194e-5	0	5.782e-5	0	8.8e-6	BLM
HGNC:1058	15_90749586_A_AT	1.194e-5	0	0	1.632e-4	0	BLM
HGNC:1058	15_90749638_AAC_A	0	0	0	0	0	BLM
HGNC:1058	15_90749705_ATTCT_A	0	0	0	0	0	BLM
HGNC:1058	15_90749708_C_CT	0	0	0	0	0	BLM
HGNC:1058	15_90749745_CTT_C	0	0	0	0	0	BLM
HGNC:1058	15_90749765_C_G	0	0	0	0	0	BLM
HGNC:1058	15_90749810_GC_G	0	0	0	0	0	BLM
HGNC:1058	15_90749824_TCAA_T	0	0	0	0	0	BLM
HGNC:1058	15_90749844_CTT_C	0	0	0	0	0	BLM
HGNC:1058	15_90749867_CAACA_C	8.084e-6	0	0	0	1.78e-5	BLM
HGNC:1058	15_90749872_AAC_A	0	0	0	0	0	BLM
HGNC:1058	15_90749886_TG_T	0	0	0	0	0	BLM
HGNC:1058	15_90749926_TTGAC_T	0	0	0	0	0	BLM
HGNC:1058	15_90749938_C_T	3.982e-6	6.171e-5	0	0	0	BLM
HGNC:1058	15_90749967_CGATGTGATTTGCAT_C	3.982e-6	0	0	0	0	BLM
HGNC:1058	15_90749974_AT_A	3.983e-6	0	0	0	0	BLM
HGNC:1058	15_90750028_G_T	0	0	0	0	0	BLM
HGNC:1058	15_90750035_ACT_A	3.21e-5	1.906e-4	2.895e-5	5.444e-5	1.781e-5	BLM
HGNC:1058	15_90750068_G_T	0	0	0	0	0	BLM
HGNC:1058	15_90751785_A_G	0	0	0	0	0	BLM
HGNC:1058	15_90751816_G_T	0	0	0	0	0	BLM
HGNC:1058	15_90751822_G_T	0	0	0	0	0	BLM
HGNC:1058	15_90751823_AATTACATTCAACTGAGAAAGTTCCATGTATTGAATTTGATGATGATGATT_A	0	0	0	0	0	BLM
HGNC:1058	15_90751828_CA_C	0	0	0	0	0	BLM
HGNC:1058	15_90751927_TC_T	0	0	0	0	0	BLM
HGNC:1058	15_90751943_TTAGGTAAAC_T	7.972e-6	0	0	0	0	BLM
HGNC:1058	15_90754809_A_C	3.995e-6	0	0	5.458e-5	0	BLM
HGNC:1058	15_90754810_G_A	0	0	0	0	0	BLM
HGNC:1058	15_90754810_G_T	0	0	0	0	0	BLM
HGNC:1058	15_90754838_CAGAAA_C	0	0	0	0	0	BLM
HGNC:1058	15_90754853_T_TCTTA	0	0	0	0	0	BLM
HGNC:1058	15_90754893_A_AT	0	0	0	0	0	BLM
HGNC:1058	15_90754931_CTG_C	3.991e-6	0	0	0	8.836e-6	BLM
HGNC:1058	15_90754939_G_A	3.997e-6	0	0	0	8.848e-6	BLM
HGNC:1058	15_90760146_G_A	0	0	0	0	0	BLM
HGNC:1058	15_90760149_A_T	0	0	0	0	0	BLM
HGNC:1058	15_90760167_C_T	0	0	0	0	0	BLM
HGNC:1058	15_90760172_GC_G	0	0	0	0	0	BLM
HGNC:1058	15_90760186_TG_T	0	0	0	0	0	BLM
HGNC:1058	15_90760209_GA_G	0	0	0	0	0	BLM
HGNC:1058	15_90760230_C_CTGAAACTT	0	0	0	0	0	BLM
HGNC:1058	15_90760236_CTT_C	3.977e-6	0	0	0	0	BLM
HGNC:1058	15_90760268_GC_G	0	0	0	0	0	BLM
HGNC:1058	15_90760280_G_A	0	0	0	0	0	BLM
HGNC:1058	15_90760592_A_C	0	0	0	0	0	BLM
HGNC:1058	15_90760624_TA_T	0	0	0	0	0	BLM
HGNC:1058	15_90760624_TAA_T	0	0	0	0	0	BLM
HGNC:1058	15_90760657_G_A	0	0	0	0	0	BLM
HGNC:1058	15_90760666_G_GC	0	0	0	0	0	BLM
HGNC:1058	15_90760674_C_G	3.981e-6	6.152e-5	0	0	0	BLM
HGNC:1058	15_90760688_AT_A	0	0	0	0	0	BLM
HGNC:1058	15_90760731_T_G	0	0	0	0	0	BLM
HGNC:1058	15_90760757_TC_T	0	0	0	0	0	BLM
HGNC:1058	15_90760768_T_TG	0	0	0	0	0	BLM
HGNC:1058	15_90760799_AAGAC_A	0	0	0	0	0	BLM
HGNC:1058	15_90760812_C_CT	0	0	0	0	0	BLM
HGNC:1058	15_90760835_G_T	0	0	0	0	0	BLM
HGNC:1058	15_90760850_AAT_A	7.991e-6	0	0	0	1.771e-5	BLM
HGNC:1058	15_90760870_CT_C	0	0	0	0	0	BLM
HGNC:1058	15_90760908_G_GA	9.126e-5	0	0	5.661e-5	1.647e-4	BLM
HGNC:1058	15_90760908_GA_G	4.563e-5	1.934e-4	0	0	6.404e-5	BLM
HGNC:1058	15_90760919_G_GA	0	0	0	0	0	BLM
HGNC:1058	15_90760919_G_T	0	0	0	0	0	BLM
HGNC:1058	15_90760936_AG_A	0	0	0	0	0	BLM
HGNC:1058	15_90760996_TG_T	4.038e-6	0	0	0	8.892e-6	BLM
HGNC:1058	15_90761001_TAGAA_T	0	0	0	0	0	BLM
HGNC:1058	15_90761015_C_T	1.389e-4	0	3.011e-5	0	2.869e-4	BLM
HGNC:1058	15_90761074_G_A	0	0	0	0	0	BLM
HGNC:1058	15_90761089_TAATTTAGCAGCCAGCA_T	0	0	0	0	0	BLM
HGNC:1058	15_90761095_AGCA_GGC	0	0	0	0	0	BLM
HGNC:1058	15_90761111_TC_T	0	0	0	0	0	BLM
HGNC:1058	15_90761124_AT_A	0	0	0	0	0	BLM
HGNC:1058	15_90761133_TCAAGGAAGGTCGGC_T	0	0	0	0	0	BLM
HGNC:1058	15_90761157_C_G	0	0	0	0	0	BLM
HGNC:1058	15_90761165_GA_G	0	0	0	0	0	BLM
HGNC:1058	15_90761188_AGACT_A	0	0	0	0	0	BLM
HGNC:1058	15_90762964_A_G	0	0	0	0	0	BLM
HGNC:1058	15_90763063_TAA_T	3.98e-6	0	0	0	0	BLM
HGNC:1058	15_90763088_A_T	0	0	0	0	0	BLM
HGNC:1058	15_90763158_G_T	0	0	0	0	0	BLM
HGNC:1058	15_90765295_G_A	0	0	0	0	0	BLM
HGNC:1058	15_90765297_AG_A	0	0	0	0	0	BLM
HGNC:1058	15_90765318_C_A	0	0	0	0	0	BLM
HGNC:1058	15_90765415_G_A	0	0	0	0	0	BLM
HGNC:1058	15_90765415_G_T	0	0	0	0	0	BLM
HGNC:1058	15_90766921_A_AT	0	0	0	0	0	BLM
HGNC:1058	15_90766922_TATC_T	1.963e-4	0	1.458e-4	0	3.533e-5	BLM
HGNC:1058	15_90766923_ATCTGA_TAGATTC	0	0	0	0	0	BLM
HGNC:1058	15_90766924_TCTGAC_GATATGT	0	0	0	0	0	BLM
HGNC:1058	15_90766937_A_T	0	0	0	0	0	BLM
HGNC:1058	15_90766966_C_CAAAT	7.991e-6	0	0	0	1.764e-5	BLM
HGNC:1058	15_90766977_CA_C	0	0	0	0	0	BLM
HGNC:1058	15_90767003_CTA_C	0	0	0	0	0	BLM
HGNC:1058	15_90769131_A_G	3.977e-6	0	0	0	8.792e-6	BLM
HGNC:1058	15_90769165_G_GGA	0	0	0	0	0	BLM
HGNC:1058	15_90769170_A_ATC	0	0	0	0	0	BLM
HGNC:1058	15_90769170_ATC_A	0	0	0	0	0	BLM
HGNC:1058	15_90769178_G_GTT	0	0	0	0	0	BLM
HGNC:1058	15_90769222_TGTCA_T	3.977e-6	0	0	5.438e-5	0	BLM
HGNC:1058	15_90769437_G_A	0	0	0	0	0	BLM
HGNC:1058	15_90769437_G_GT	3.978e-6	0	0	0	0	BLM
HGNC:1058	15_90769440_G_A	0	0	0	0	0	BLM
HGNC:1058	15_90769478_TG_T	0	0	0	0	0	BLM
HGNC:1058	15_90769536_CA_C	0	0	0	0	0	BLM
HGNC:1058	15_90769569_GA_G	3.981e-6	0	0	0	8.809e-6	BLM
HGNC:1058	15_90769587_G_T	0	0	0	0	0	BLM
HGNC:1058	15_90782820_A_G	0	0	0	0	0	BLM
HGNC:1058	15_90782821_G_T	0	0	0	0	0	BLM
HGNC:1058	15_90782840_CAG_C	0	0	0	0	0	BLM
HGNC:1058	15_90782909_G_A	0	0	0	0	0	BLM
HGNC:1058	15_90782930_T_C	0	0	0	0	0	BLM
HGNC:1058	15_90784919_A_G	0	0	0	0	0	BLM
HGNC:1058	15_90784974_GACACGTT_G	0	0	0	0	0	BLM
HGNC:1058	15_90785059_G_A	0	0	0	0	0	BLM
HGNC:1058	15_90785079_C_T	0	0	0	0	0	BLM
HGNC:1058	15_90790647_A_C	0	0	0	0	0	BLM
HGNC:1058	15_90790648_G_C	0	0	0	0	0	BLM
HGNC:1058	15_90790700_C_T	3.977e-6	0	0	5.437e-5	0	BLM
HGNC:1058	15_90790839_T_TTATCA	0	0	0	0	0	BLM
HGNC:1058	15_90790840_AAT_A	0	0	0	0	0	BLM
HGNC:1058	15_90793909_A_G	0	0	0	0	0	BLM
HGNC:1058	15_90794167_TG_T	0	0	0	0	0	BLM
HGNC:1058	15_90794198_AACTC_A	0	0	0	0	0	BLM
HGNC:1058	15_90794234_C_G	0	0	0	0	0	BLM
HGNC:1058	15_90794268_CT_C	0	0	0	0	0	BLM
HGNC:1058	15_90794311_G_A	4.018e-6	0	0	0	0	BLM
HGNC:1058	15_90794311_G_C	8.037e-6	0	0	0	1.771e-5	BLM
HGNC:1058	15_90798237_AT_A	0	0	0	0	0	BLM
HGNC:1058	15_90798283_CAT_C	0	0	0	0	0	BLM
HGNC:1058	15_90803541_C_T	0	0	0	0	0	BLM
HGNC:1058	15_90803562_G_T	0	0	0	0	0	BLM
HGNC:1058	15_90803577_C_T	7.958e-6	0	0	0	1.759e-5	BLM
HGNC:1058	15_90803601_A_T	3.979e-6	6.154e-5	0	0	0	BLM
HGNC:1058	15_90803606_GC_G	0	0	0	0	0	BLM
HGNC:1058	15_90803636_CTT_C	3.977e-6	0	0	0	8.7940000000000008e-06	BLM
HGNC:1058	15_90803658_C_T	0	0	0	0	0	BLM
HGNC:1058	15_90803659_AG_A	0	0	0	0	0	BLM
HGNC:1058	15_90803668_CT_C	0	0	0	0	0	BLM
HGNC:1058	15_90803722_T_C	0	0	0	0	0	BLM
HGNC:1058	15_90804166_G_A	0	0	0	0	0	BLM
HGNC:1058	15_90804171_AC_A	3.985e-6	0	0	5.442e-5	0	BLM
HGNC:1058	15_90804172_CTT_C	0	0	0	0	0	BLM
HGNC:1058	15_90804177_T_AA	0	0	0	0	0	BLM
HGNC:1058	15_90804196_CA_C	0	0	0	0	0	BLM
HGNC:1058	15_90804245_GA_G	0	0	0	0	0	BLM
HGNC:1058	15_90804274_T_TA	0	0	0	0	0	BLM
HGNC:1058	15_90804287_A_T	0	0	0	0	0	BLM
HGNC:1058	15_90804298_GAA_G	7.955e-6	0	0	0	0	BLM
HGNC:1058	15_90804334_T_TA	3.979e-6	0	0	0	8.799e-6	BLM
HGNC:1058	15_90804341_ACT_A	0	0	0	0	0	BLM
HGNC:1058	15_90804361_T_C	0	0	0	0	0	BLM
HGNC:1058	15_90809232_C_T	3.976e-6	0	2.891e-5	0	0	BLM
HGNC:1058	15_90809240_C_A	0	0	0	0	0	BLM
HGNC:1058	15_90809261_T_C	0	0	0	0	0	BLM
HGNC:1058	15_90811203_A_G	7.955e-6	0	0	0	1.759e-5	BLM
HGNC:1058	15_90811216_TC_T	0	0	0	0	0	BLM
HGNC:1058	15_90811229_GC_G	0	0	0	0	0	BLM
HGNC:1058	15_90811245_AG_A	3.977e-6	0	0	0	0	BLM
HGNC:1058	15_90811267_G_T	0	0	0	0	0	BLM
HGNC:1058	15_90811285_AT_A	0	0	0	0	0	BLM
HGNC:1058	15_90811287_A_AC	0	0	0	0	0	BLM
HGNC:12712	15_90999940_CT_C	0	0	0	0	0	VPS33B
HGNC:12712	15_91000573_C_A	5.969e-5	0	4.338e-4	0	0	VPS33B
HGNC:12712	15_91001388_C_T	0	0	0	0	0	VPS33B
HGNC:12712	15_91003111_G_A	1.193e-5	0	2.891e-5	0	8.792e-6	VPS33B
HGNC:12712	15_91004872_C_G	1.988e-5	0	1.156e-4	0	8.792e-6	VPS33B
HGNC:12712	15_91007512_TAG_T	0	0	0	0	0	VPS33B
HGNC:12712	15_91009799_A_T	1.988e-5	0	0	2.718e-4	0	VPS33B
HGNC:12712	15_91013810_AG_A	0	0	0	0	0	VPS33B
HGNC:12712	15_91014430_CA_C	3.978e-6	0	0	5.437e-5	0	VPS33B
HGNC:12712	15_91016958_C_T	1.193e-5	0	0	1.087e-4	8.79e-6	VPS33B
HGNC:12712	15_91017831_G_A	0	0	0	0	0	VPS33B
HGNC:5465	15_98707585_C_T	0	0	0	0	0	IGF1R
HGNC:5465	15_98707788_CG_C	0	0	0	0	0	IGF1R
HGNC:5465	15_98707851_T_C	0	0	0	0	0	IGF1R
HGNC:5465	15_98707879_C_CG	0	0	0	0	0	IGF1R
HGNC:5465	15_98891588_G_T	0	0	0	0	0	IGF1R
HGNC:5465	15_98896798_G_A	0	0	0	0	0	IGF1R
HGNC:5465	15_98899619_A_AG	0	0	0	0	0	IGF1R
HGNC:5465	15_98913043_G_C	0	0	0	0	0	IGF1R
HGNC:5465	15_98915997_C_T	0	0	0	0	0	IGF1R
HGNC:5465	15_98916066_A_G	0	0	0	0	0	IGF1R
HGNC:5465	15_98916666_G_A	1.193e-5	0	0	5.437e-5	8.793e-6	IGF1R
HGNC:5465	15_98916706_C_CA	0	0	0	0	0	IGF1R
HGNC:5465	15_98922203_C_T	0	0	0	0	0	IGF1R
HGNC:5465	15_98923968_G_T	0	0	0	0	0	IGF1R
HGNC:5465	15_98924573_GC_G	0	0	0	0	0	IGF1R
HGNC:5465	15_98930249_TG_T	0	0	0	0	0	IGF1R
HGNC:5465	15_98934851_CTC_G	0	0	0	0	0	IGF1R
HGNC:5465	15_98934951_CAG_C	0	0	0	0	0	IGF1R
HGNC:5465	15_98935029_G_A	0	0	0	0	0	IGF1R
HGNC:5465	15_98935314_A_T	0	0	0	0	0	IGF1R
HGNC:5465	15_98939357_G_A	0	0	0	0	0	IGF1R
HGNC:5465	15_98943004_C_A	0	0	0	0	0	IGF1R
HGNC:7067	16_10898709_A_AG	0	0	0	0	0	CIITA
HGNC:7067	16_10902657_GTGCC_G	0	0	0	0	0	CIITA
HGNC:7067	16_10903880_C_T	1.193e-5	0	2.891e-5	0	8.792e-6	CIITA
HGNC:7067	16_10906681_CT_C	0	0	0	0	0	CIITA
HGNC:7067	16_10907447_G_GC	4.951e-5	6.794e-5	0	0	7.422e-5	CIITA
HGNC:7067	16_10907518_C_T	0	0	0	0	0	CIITA
HGNC:7067	16_10907780_TC_T	0	0	0	0	0	CIITA
HGNC:7067	16_10908150_G_A	0	0	0	0	0	CIITA
HGNC:7067	16_10916461_T_C	0	0	0	0	0	CIITA
HGNC:7067	16_10922491_G_GT	0	0	0	0	0	CIITA
HGNC:23026	16_1352091_GC_G	6.144e-6	0	0	0	1.551e-5	GNPTG
HGNC:23026	16_1352100_A_G	5.707e-6	0	0	0	1.391e-5	GNPTG
HGNC:23026	16_1352160_G_A	0	0	0	0	0	GNPTG
HGNC:23026	16_1352307_G_A	0	0	0	0	0	GNPTG
HGNC:23026	16_1352308_T_C	0	0	0	0	0	GNPTG
HGNC:23026	16_1361798_G_C	0	0	0	0	0	GNPTG
HGNC:23026	16_1361798_G_T	0	0	0	0	0	GNPTG
HGNC:23026	16_1361799_T_A	0	0	0	0	0	GNPTG
HGNC:23026	16_1361799_T_C	0	0	0	0	0	GNPTG
HGNC:23026	16_1361802_G_A	0	0	0	0	0	GNPTG
HGNC:23026	16_1361871_G_A	0	0	0	0	0	GNPTG
HGNC:23026	16_1361878_GTA_G	0	0	0	0	0	GNPTG
HGNC:23026	16_1361954_G_A	7.998e-6	0	0	0	1.772e-5	GNPTG
HGNC:23026	16_1362037_G_A	0	0	0	0	0	GNPTG
HGNC:23026	16_1362044_G_A	0	0	0	0	0	GNPTG
HGNC:23026	16_1362048_G_T	0	0	0	0	0	GNPTG
HGNC:23026	16_1362053_G_A	0	0	0	0	0	GNPTG
HGNC:23026	16_1362061_CCAA_C	9.294e-5	6.328e-5	2.33e-4	0	1.167e-4	GNPTG
HGNC:23026	16_1362085_G_A	0	0	0	0	0	GNPTG
HGNC:23026	16_1362096_G_C	0	0	0	0	0	GNPTG
HGNC:23026	16_1362205_G_C	0	0	0	0	0	GNPTG
HGNC:23026	16_1362227_AGCAACCGGCTG_A	0	0	0	0	0	GNPTG
HGNC:23026	16_1362271_C_CGTAG	3.995e-6	0	0	0	0	GNPTG
HGNC:23026	16_1362287_A_AC	4.407e-5	1.251e-4	0	0	7.1e-5	GNPTG
HGNC:23026	16_1362445_TCCTCAGTGTA_T	0	0	0	0	0	GNPTG
HGNC:23026	16_1362526_A_AC	2.791e-5	0	0	5.44e-5	4.411e-5	GNPTG
HGNC:23026	16_1362535_G_C	0	0	0	0	0	GNPTG
HGNC:23026	16_1362659_A_T	0	0	0	0	0	GNPTG
HGNC:23026	16_1362711_TG_T	3.184e-5	0	1.156e-4	0	3.518e-5	GNPTG
HGNC:23026	16_1362824_G_A	0	0	0	0	0	GNPTG
HGNC:23026	16_1362834_G_T	0	0	0	0	0	GNPTG
HGNC:23026	16_1362907_G_T	0	0	0	0	0	GNPTG
HGNC:3436	16_13926686_GAT_G	0	0	0	0	0	ERCC4
HGNC:3436	16_13926749_TGGCCAA_T	4.773e-5	0	0	0	7.035e-5	ERCC4
HGNC:3436	16_13928195_AT_A	0	0	0	0	0	ERCC4
HGNC:3436	16_13930708_A_G	0	0	0	0	0	ERCC4
HGNC:3436	16_13930831_CA_C	3.979e-6	0	2.892e-5	0	0	ERCC4
HGNC:3436	16_13932246_G_GA	0	0	0	0	0	ERCC4
HGNC:3436	16_13935413_TAACTC_T	8.002e-6	0	2.909e-5	0	0	ERCC4
HGNC:3436	16_13935662_AC_A	0	0	0	0	0	ERCC4
HGNC:3436	16_13935697_C_T	6.423e-5	1.847e-4	1.446e-4	0	7.178e-5	ERCC4
HGNC:3436	16_13937832_AAAGG_A	3.183e-5	0	0	0	0	ERCC4
HGNC:3436	16_13947661_C_A	7.954e-6	0	0	0	1.759e-5	ERCC4
HGNC:2025	16_1447391_C_A	0	0	0	0	0	CLCN7
HGNC:2025	16_1447498_T_C	0	0	0	0	0	CLCN7
HGNC:8609	16_14482637_C_A	0	0	0	0	0	PARN
HGNC:2025	16_1448723_A_C	0	0	0	0	0	CLCN7
HGNC:2025	16_1449081_C_T	4.006e-6	0	0	0	8.903e-6	CLCN7
HGNC:2025	16_1450378_C_T	0	0	0	0	0	CLCN7
HGNC:2025	16_1451709_CAA_C	4.026e-6	0	0	0	8.915e-6	CLCN7
HGNC:2025	16_1456140_C_T	0	0	0	0	0	CLCN7
HGNC:2025	16_1456172_C_T	2.762e-5	0	1.424e-4	0	1.353e-5	CLCN7
HGNC:2025	16_1456190_C_T	0	0	0	0	0	CLCN7
HGNC:8609	16_14580878_T_TA	4.022e-6	0	0	0	8.868e-6	PARN
HGNC:8609	16_14582239_CTCGTGGAGTT_C	0	0	0	0	0	PARN
HGNC:8609	16_14584424_T_C	4.027e-6	0	0	5.574e-5	0	PARN
HGNC:8609	16_14586330_CAT_C	5.8e-6	0	0	0	1.437e-5	PARN
HGNC:8609	16_14599729_TTATGCCTCACCAAGTGCATTATAACAACAGTCTATCTTGATGAAGTTCTAACTTCTTAGAATGTTCTAGGTAAACATTCTAAAGGAGATGAAATGATTAATCTGCAATGATAATTAGATACTTCACCTGAAATAGTATGTTCTGCAATCTTGCTAAAAAGTCTGGCTCACTTACCGAATTAGCAATGGCGTGAATGACTCTAGAAAATCCCACAGCATCATTCAGCTCCTCCTAATTAAAAAAATATATACATATGTATTATTGATGTATAAATATTCCTTATGTGAATTAAAAAACTACCCCAAAAAAAAGACACTGAAATTTTGTATCAAGTTAGATAGCTTTAGTTTCCTGTGCTTTGCGCCTATCTTCCCAAACATTTGCATCTAAAATGATCTACG_T	0	0	0	0	0	PARN
HGNC:8609	16_14599924_T_TGACTCTAGAAATGATTTCTA	0	0	0	0	0	PARN
HGNC:8609	16_14604215_A_AT	0	0	0	0	0	PARN
HGNC:8609	16_14604220_G_A	4.691e-6	0	0	0	0	PARN
HGNC:8609	16_14608283_C_T	6.623e-6	0	0	0	1.692e-5	PARN
HGNC:8609	16_14609114_T_TA	0	0	0	0	0	PARN
HGNC:8609	16_14610750_G_A	4.013e-5	1.292e-4	0	0	7.083e-5	PARN
HGNC:2025	16_1461460_T_C	0	0	0	0	0	CLCN7
HGNC:2025	16_1461461_A_G	0	0	0	0	0	CLCN7
HGNC:8609	16_14628173_T_C	4.062e-6	0	0	0	0	PARN
HGNC:8609	16_14628177_T_A	0	0	0	0	0	PARN
HGNC:8609	16_14629645_G_A	0	0	0	0	0	PARN
HGNC:8609	16_14629669_TA_T	0	0	0	0	0	PARN
HGNC:2025	16_1474836_G_A	0	0	0	0	0	CLCN7
HGNC:29099	16_1495570_TG_T	0	0	0	0	0	TELO2
HGNC:29099	16_1497457_C_T	5.454e-6	0	0	0	1.285e-5	TELO2
HGNC:29099	16_1502932_T_G	4.811e-5	6.158e-5	0	0	9.682e-5	TELO2
HGNC:29099	16_1502986_G_A	0	0	0	0	0	TELO2
HGNC:29077	16_1511093_A_AGTAG	0	0	0	0	0	IFT140
HGNC:29077	16_1519144_ACCCCAGAATCGACACGTGCAGGTGGACCGTGCCCTTCCAAGGGGCACCGCTTTGTACGACCTTGTTCAAAGGACTTCTGGAACTCTTGTTTTGGAAAAGGTTCTCCGATAAGGAAAACAGCCCTGCCAGCTGAGACAGAAGCTGGGCCCTGAAGCGCACAGGCGAGTGCCCACCGTGGTGGCCACACAGCAGCTCTCTGAAAAGCTGAGTCACCTGCCCATAATAAAGATGGGGAGGTGTTCAAATAAACTTAGCATCTTGGCCTCTCCTGAAAACCGAGACCATCGGCTGGCTGCCTGGGTCTCCTCTCCACAAGCTTGGAGCTGGTGGCAGTTGACCTGTGGAGAGGCATGAGCCCTCTGGTCACCATGGTCCCCCAACCCCAGGTCACACAGCGGCACTCACTCAGGACTCCCCTGCCCGGCCCCTGCACACCCTCAGCAGGTCTGTGGCTCCCCAGACACACCCTCTCCTGCTCCACATCTGCCTCCTCCTCCCACTCCCCCACCAGGTTTCTCTCTCAGCGTCTCTGGTGTTTCCAGAACACCTTCCCAAGGCTGTGCCCGGGCTCTGAGGGCTCCCAGGAGGAGGTGGGGTGTGTCTTCAGCAGTAGTGCTGTCCCAAGTGAGCTCCCATCTGCTGTCCTGCCCTTTTGCTGGCTGGGGTTTCTCGTGGTCAGCCCCGGCCCTGTAGTCACATCTGCCCTGGCCTGTCCCCGCTGGCCCCGGGGGCACACCTGCGGGCCTGGATGAACCTCTTCACCAGTGCCATCCTGCTCTGCAGCTGCGCCAGCCTGGTCTCCTGGTCCAGGGGGCTCTTGGCCTTGGCCTTGGCCAGGCACTTGTAGGCCTCGGTCAGCGCCCCGTGGGCTTTGTCGTAGTTCTGGTATTCATCAATCTCCACCTGTACAGATGAAACCCGTCAAGACCTGCCGGGCTCCACAGCCCTCCCCGGGGCCCCGCTGGCATGCCAGGGAGGGCCTGCACCTGGGCACAAGCGTCATAAAAGCCAGCCAGGAGGTCCAGGGCCCGCCCCTTGGTGTAGAAGCCGATGATGTTCTTCATGATCTCCGGCTCCTTCCGCCAGTCCAGGGACTGCAGGTAGTTAGCAGCCATGATGTAGATTTCCTTCTGCCTGGACACGCTCGCGAAGAACGTGATTTTCTCCGTGTCTCCGGATTTGAGCAGCGCCCTCATGGCCTAGGCAGAGAGACAGCGGGGCTCAGGCAAGCAGGGGCTGGGCCGGGACAAGCACAAGGGACCCCGAGCAGGAGCTCTCACAAGAAGAGTGGCTCAGGGCTGCCCGGTAGAGAGAGATCTTAGTGGTTGTGCTCTTCCTGGCCAGAAAGGCTCAGCCCTAGCTTGGGGTCATCACGAAGGCAAATGGAGATGCGTGCAGGGGGCCCGCAGCCTAACTGCCTGTGAGGTAGCCGCGGGCTGGGGCCGGGAGAGGCTCACCTTCAGCTTGTTGCCGGCCTGCGTGTACTTCTTGGTGGCCAGGTGGTAGCTGCCCTGGCGCATGCAGCAGTCTGCTATCTGCTCCAGCAGCTCCCGCCGCGACTCCTCAGGCAGGTCCGAGGAGTCCTTGGCCACGGTCATCTTTTCCGCCATCTCCTCGGTGATGCTCATGTTCTGCCCCAGGCACAGCTGCAGGGCTTCCTGATACTGCAAAGGTGCAGAAATGGGACGGGGCTGCCGAGGGGGCCGGGAACTGAAGTGCGCCCCTCATCTGCCACCGCTTCAGAGGAAACCAGGCCCCTCGGCTCAGCGGCGGCTTCTGTCTAGCTGGGGTGGGTATGGAGGGGACAAGGATGTCTCCCCTGCCTCACCAACCTACAATCATTCACGTTACTTTCTCACGCTGTTAACATTCCAGAATGGAACGAAGGAAACAATAGTCTCAAGTGATATATGCTCAAGAGAATATTACGTTTGGGAGAAAAGGAAATTGGTAATTTTCTTCTATAATTCTGAATTTTTAAAGTTAAATTTTTGAGACAGGGTCTCACTCTGTCCCCCAGGCTGGAGTGCAGTGGTGCAGTCACGGCAGCCTCCACCTCCCCAGGGTCAGGTGATCTTCCTACCTCAGTTTTTGTATTTTCAGTAGAGACGGGGTTTTGCAATGTTGCCCAGGCTGGTCTTGAACTCCTGGGCTCAAGCAATCCGCCTGCCTTAGCCTCCCAAAGTGCTGGGATTGCAGGCACAAGCCACCGTGCCGGCCTGATTTTCCTAACATTTTAAGAAATATATATATTTTTTTCTGAGGTGGGGTTTTGCTCTTATTGCCCAGGCTGGAGTGCAGTGGCACAATCTTGGCTCACTGCAACCTCCACCTCCCGGGTTCAAGCCATTCTCCTGCCTCAGCCTACCAAGTAGCTGGGATTACAGGCGCCCGCCACCATGCCCGGCTAATTTTGTAATTTTTTTTAGTAGAGACAGGGTTTCTCCCTGTTGGTCAGGCTGGGCTCAAACTCCTGACCTCAGGTGATCCACCCACCTCGGCCTCCCAAAGTGCTGGGATTACAGGCGTGAGCCACCACACCCAGCCCTCATTTTAAGAAAAATTTTACATTCTTCACTTGAGAATATGTCTTAGGCCGGGCATGTTGGCTCATGCCTGTAATTCCAGCACTTTGGGAGGCCAAGGTGAGAGGATCACTTGGGCCTA_G	0	0	0	0	0	IFT140
HGNC:29077	16_1519880_C_T	5.322e-6	0	0	0	0	IFT140
HGNC:29077	16_1519930_G_A	0	0	0	0	0	IFT140
HGNC:29077	16_1520048_C_T	8.145e-6	6.184e-5	2.956e-5	0	0	IFT140
HGNC:29077	16_1520177_C_T	3.977e-6	0	0	5.437e-5	0	IFT140
HGNC:29077	16_1523844_A_ACCGC	4.007e-6	0	0	0	0	IFT140
HGNC:29077	16_1523905_CG_C	0	0	0	0	0	IFT140
HGNC:29077	16_1524551_C_A	4.053e-6	0	0	0	0	IFT140
HGNC:29077	16_1524833_TCCCG_CCCC	0	0	0	0	0	IFT140
HGNC:29077	16_1524885_C_T	4.048e-6	0	0	0	8.986e-6	IFT140
HGNC:29077	16_1525999_G_A	0	0	0	0	0	IFT140
HGNC:29077	16_1525999_GC_G	4.444e-6	7.224e-5	0	0	0	IFT140
HGNC:29077	16_1526044_G_A	1.352e-5	0	0	0	3.045e-5	IFT140
HGNC:29077	16_1526594_C_T	0	0	0	0	0	IFT140
HGNC:29077	16_1526798_T_C	0	0	0	0	0	IFT140
HGNC:29077	16_1562007_G_A	0	0	0	0	0	IFT140
HGNC:29077	16_1562118_T_C	4.541e-6	0	0	0	9.554e-6	IFT140
HGNC:29077	16_1564074_C_T	3.998e-6	0	2.923e-5	0	0	IFT140
HGNC:29077	16_1566200_C_TCT	0	0	0	0	0	IFT140
HGNC:17619	16_15664862_G_T	0	0	0	0	0	NDE1
HGNC:17619	16_15667311_C_T	1.591e-5	0	2.891e-5	0	1.759e-5	NDE1
HGNC:17619	16_15691278_C_T	0	0	0	0	0	NDE1
HGNC:17619	16_15691299_AAC_A	5.973e-5	6.166e-5	0	0	8.808e-5	NDE1
HGNC:17619	16_15694164_G_A	0	0	0	0	0	NDE1
HGNC:29077	16_1571535_C_T	0	0	0	0	0	IFT140
HGNC:7569	16_15719638_CTT_C	0	0	0	0	0	MYH11
HGNC:7569	16_15720279_G_A	0	0	0	0	0	MYH11
HGNC:7569	16_15721419_T_TA	0	0	0	0	0	MYH11
HGNC:7569	16_15721421_C_A	0	0	0	0	0	MYH11
HGNC:7569	16_15721421_C_G	0	0	0	0	0	MYH11
HGNC:7569	16_15721421_C_T	0	0	0	0	0	MYH11
HGNC:7569	16_15721599_G_C	0	0	0	0	0	MYH11
HGNC:7569	16_15724166_C_G	0	0	0	0	0	MYH11
HGNC:7569	16_15732584_G_A	0	0	0	0	0	MYH11
HGNC:7569	16_15732607_T_TGTGCG	0	0	0	0	0	MYH11
HGNC:7569	16_15735401_GTCTTCCAGCTCTGTCTTTAGGGCCTCCAGCTCCTCGCCGAGGTCTCGCT_G	0	0	0	0	0	MYH11
HGNC:7569	16_15735495_TC_T	0	0	0	0	0	MYH11
HGNC:7569	16_15741511_CCT_C	4.028e-6	0	0	0	0	MYH11
HGNC:7569	16_15748092_C_T	0	0	0	0	0	MYH11
HGNC:7569	16_15756421_G_A	0	0	0	0	0	MYH11
HGNC:7569	16_15776099_C_G	0	0	0	0	0	MYH11
HGNC:29077	16_1580832_G_A	3.184e-5	0	2.892e-5	1.631e-4	8.8e-6	IFT140
HGNC:29077	16_1583356_C_A	0	0	0	0	0	IFT140
HGNC:29077	16_1584216_C_T	0	0	0	0	0	IFT140
HGNC:29077	16_1584257_A_G	0	0	0	0	0	IFT140
HGNC:29077	16_1584304_C_CGGGGAGACCTGCATGGCGGCCA	0	0	0	0	0	IFT140
HGNC:29077	16_1584324_C_G	1.201e-5	0	0	0	2.656e-5	IFT140
HGNC:29077	16_1584408_TC_T	0	0	0	0	0	IFT140
HGNC:29077	16_1587209_C_T	1.99e-5	0	0	0	0	IFT140
HGNC:29077	16_1587961_C_T	4.008e-6	0	0	0	8.852e-6	IFT140
HGNC:29077	16_1592176_C_T	4.774e-5	0	0	0	8.797e-5	IFT140
HGNC:29077	16_1592252_C_T	0	0	0	0	0	IFT140
HGNC:29077	16_1592504_G_A	3.978e-6	0	0	0	8.795e-6	IFT140
HGNC:29077	16_1592589_CTG_TT	0	0	0	0	0	IFT140
HGNC:29077	16_1602499_C_T	0	0	0	0	0	IFT140
HGNC:29077	16_1602520_CCG_C	0	0	0	0	0	IFT140
HGNC:29077	16_1602593_T_C	4.025e-6	0	2.893e-5	0	0	IFT140
HGNC:57	16_16150144_C_T	0	0	0	0	0	ABCC6
HGNC:57	16_16150710_A_G	0	0	0	0	0	ABCC6
HGNC:57	16_16154644_G_A	2.008e-5	0	2.896e-5	1.093e-4	8.935e-6	ABCC6
HGNC:57	16_16154653_AC_A	5.212e-5	0	0	0	1.158e-4	ABCC6
HGNC:57	16_16154731_CG_C	2.414e-5	0	5.816e-5	0	3.564e-5	ABCC6
HGNC:57	16_16154755_C_T	1.216e-5	0	0	0	8.975e-6	ABCC6
HGNC:57	16_16154788_T_G	0	0	0	0	0	ABCC6
HGNC:57	16_16154873_C_G	0	0	0	0	0	ABCC6
HGNC:57	16_16154873_C_T	8.137e-6	0	0	0	1.808e-5	ABCC6
HGNC:57	16_16154889_A_G	8.154e-6	0	0	0	1.813e-5	ABCC6
HGNC:57	16_16154898_C_T	1.641e-5	0	0	5.523e-5	1.826e-5	ABCC6
HGNC:57	16_16154953_C_T	0	0	0	0	0	ABCC6
HGNC:57	16_16154974_G_A	1.893e-4	0.002184	7.14e-5	3.628e-4	2.59e-5	ABCC6
HGNC:57	16_16155010_C_T	4.843e-5	0	0	0	9.14e-5	ABCC6
HGNC:57	16_16155012_G_A	1.824e-5	0	0	0	4.604e-5	ABCC6
HGNC:57	16_16155022_C_A	0	0	0	0	0	ABCC6
HGNC:57	16_16155022_C_T	1.38e-4	8.679e-4	0	0	1.602e-4	ABCC6
HGNC:57	16_16155036_C_T	0	0	0	0	0	ABCC6
HGNC:57	16_16157662_CCTT_C	7.968e-6	0	0	0	1.764e-5	ABCC6
HGNC:57	16_16157758_C_T	2.393e-5	0	2.893e-5	0	4.409e-5	ABCC6
HGNC:57	16_16157769_CA_C	8.389e-5	0	0	0	1.854e-4	ABCC6
HGNC:57	16_16159495_C_T	7.96e-6	0	0	0	0	ABCC6
HGNC:57	16_16159541_G_T	0	0	0	0	0	ABCC6
HGNC:57	16_16161455_CAG_C	5.581e-5	0	0	0	2.649e-5	ABCC6
HGNC:57	16_16161463_C_T	0	0	0	0	0	ABCC6
HGNC:57	16_16163008_C_T	2.388e-5	0	0	0	2.642e-5	ABCC6
HGNC:57	16_16163009_G_A	1.671e-4	1.846e-4	1.156e-4	7.068e-4	1.409e-4	ABCC6
HGNC:57	16_16163072_G_A	0	0	0	0	0	ABCC6
HGNC:57	16_16163078_G_A	0.001413	2.462e-4	2.891e-4	0	0.002324	ABCC6
HGNC:57	16_16163084_C_T	5.174e-5	0	0	0	2.641e-5	ABCC6
HGNC:57	16_16163086_C_G	0	0	0	0	0	ABCC6
HGNC:57	16_16163086_C_T	7.561e-5	0	8.673e-5	0	1.321e-4	ABCC6
HGNC:57	16_16163087_G_A	4.378e-5	6.155e-5	0	1.631e-4	6.163e-5	ABCC6
HGNC:57	16_16163101_C_G	0	0	0	0	0	ABCC6
HGNC:57	16_16163137_G_C	0	0	0	0	0	ABCC6
HGNC:57	16_16163158_C_G	3.987e-6	0	0	0	8.834e-6	ABCC6
HGNC:57	16_16165621_AC_A	0	0	0	0	0	ABCC6
HGNC:57	16_16165783_GAGA_G	1.194e-5	0	0	0	1.762e-5	ABCC6
HGNC:57	16_16165855_A_G	0	0	0	0	0	ABCC6
HGNC:57	16_16169698_C_A	5.718e-5	0	0	7.698e-4	0	ABCC6
HGNC:57	16_16169774_CAGAGGA_C	3.33e-5	3.116e-4	9.974e-5	0	0	ABCC6
HGNC:57	16_16169783_A_T	9.904e-6	0	0	0	2.291e-5	ABCC6
HGNC:57	16_16169804_AG_A	0	0	0	0	0	ABCC6
HGNC:57	16_16169810_G_A	0	0	0	0	0	ABCC6
HGNC:57	16_16169820_C_CG	0	0	0	0	0	ABCC6
HGNC:57	16_16169827_G_C	0	0	0	0	0	ABCC6
HGNC:57	16_16169827_G_T	0	0	0	0	0	ABCC6
HGNC:57	16_16175987_C_A	7.961e-6	0	0	0	1.761e-5	ABCC6
HGNC:57	16_16177622_C_T	2.387e-5	0	2.891e-5	0	4.4e-5	ABCC6
HGNC:57	16_16178823_C_T	7.961e-6	0	0	0	0	ABCC6
HGNC:57	16_16178834_G_C	0	0	0	0	0	ABCC6
HGNC:57	16_16178854_C_A	0	0	0	0	0	ABCC6
HGNC:57	16_16178874_AG_A	0	0	0	0	0	ABCC6
HGNC:57	16_16178889_AG_A	0	0	0	0	0	ABCC6
HGNC:57	16_16178919_C_T	3.592e-5	0	2.892e-5	0	2.653e-5	ABCC6
HGNC:57	16_16178935_G_A	3.204e-5	0	0	0	7.111e-5	ABCC6
HGNC:57	16_16182482_A_G	0	0	0	0	0	ABCC6
HGNC:57	16_16182562_C_A	1.99e-5	0	0	0	4.401e-5	ABCC6
HGNC:57	16_16182799_C_T	0	0	0	0	0	ABCC6
HGNC:57	16_16182856_A_G	2.41e-5	0	5.782e-5	0	3.594e-5	ABCC6
HGNC:57	16_16182878_C_A	0	0	0	0	0	ABCC6
HGNC:57	16_16182884_GACCGACAACAGCCAGCAGACAGC_G	0	0	0	0	0	ABCC6
HGNC:57	16_16185001_G_A	0	0	0	0	0	ABCC6
HGNC:57	16_16185039_A_C	2.391e-5	6.163e-5	5.784e-5	0	2.646e-5	ABCC6
HGNC:57	16_16187133_A_AG	0	0	0	0	0	ABCC6
HGNC:57	16_16187192_C_G	0	0	0	0	0	ABCC6
HGNC:57	16_16188935_C_A	0	0	0	0	0	ABCC6
HGNC:57	16_16190189_AC_A	0	0	0	0	0	ABCC6
HGNC:57	16_16190196_A_G	0	0	0	0	0	ABCC6
HGNC:57	16_16190236_C_G	0	0	0	0	0	ABCC6
HGNC:57	16_16190246_C_T	8.357e-5	0	2.891e-5	0	1.32e-4	ABCC6
HGNC:57	16_16190273_G_C	3.183e-5	0	0	0	6.159e-5	ABCC6
HGNC:57	16_16190294_T_C	0	0	0	0	0	ABCC6
HGNC:57	16_16190301_T_G	0	0	0	0	0	ABCC6
HGNC:57	16_16190389_G_T	0	0	0	0	0	ABCC6
HGNC:57	16_16192865_T_A	0	0	0	0	0	ABCC6
HGNC:57	16_16198103_C_T	8.058e-5	0	0	9.84e-4	0	ABCC6
HGNC:57	16_16202001_C_G	0	0	0	0	0	ABCC6
HGNC:57	16_16202033_G_A	5.176e-5	0	5.782e-5	0	0	ABCC6
HGNC:57	16_16202045_G_A	4.778e-5	1.846e-4	2.891e-5	3.264e-4	8.814e-6	ABCC6
HGNC:57	16_16202090_G_A	0	0	0	0	0	ABCC6
HGNC:57	16_16203518_CGCCACTGGCTCCCTTCTTGCCGTAG_C	0	0	0	0	0	ABCC6
HGNC:57	16_16203615_TGAGGGGAAGGGAGAGATTAGCTCTGGGTCCCATTTTATACTCTCAGCCGCCAGCGGCAGGGCCAGGCATTAAAGGGTTGTTTTCCCAACAGTGGAGATGGGTGGGTGTGGATCTAGCCTGGCTCCCTCA_T	0	0	0	0	0	ABCC6
HGNC:57	16_16212228_C_T	0	0	0	0	0	ABCC6
HGNC:57	16_16214375_C_T	0	0	0	0	0	ABCC6
HGNC:57	16_16219948_C_G	0	0	0	0	0	ABCC6
HGNC:57	16_16221671_G_GA	0	0	0	0	0	ABCC6
HGNC:57	16_16221672_ACATCCGGAGGTAGCCCC_A	0	0	0	0	0	ABCC6
HGNC:57	16_16221686_C_T	0	0	0	0	0	ABCC6
HGNC:57	16_16221686_CCCCGG_C	0	0	0	0	0	ABCC6
HGNC:15516	16_17109015_C_A	5.498e-6	0	4.488e-5	0	0	XYLT1
HGNC:15516	16_17138385_G_GTCAT	0	0	0	0	0	XYLT1
HGNC:4823	16_172913_AT_A	0	0	0	0	0	HBA1
HGNC:4823	16_172914_T_C	0	0	0	0	0	HBA1
HGNC:4823	16_172971_CG_C	5.622e-5	0	0	0	0	HBA1
HGNC:4823	16_172980_GC_G	5.606e-5	4.083e-4	9.504e-5	0	0	HBA1
HGNC:4823	16_172981_C_T	3.735e-5	0	0	0	0	HBA1
HGNC:4823	16_172982_G_T	0	0	0	0	0	HBA1
HGNC:4823	16_172987_T_G	0	0	0	0	0	HBA1
HGNC:4823	16_173001_T_C	0	0	0	0	0	HBA1
HGNC:4823	16_173001_TGGA_T	0	0	0	0	0	HBA1
HGNC:4823	16_173002_GGA_G	0	0	0	0	0	HBA1
HGNC:4823	16_173004_AGAGGT_A	2.936e-4	0	8.165e-4	0	1.473e-4	HBA1
HGNC:4823	16_173008_G_A	1.807e-5	0	0	0	4.868e-5	HBA1
HGNC:4823	16_173143_C_CGAA	0	0	0	0	0	HBA1
HGNC:4823	16_173146_C_CA	0	0	0	0	0	HBA1
HGNC:4823	16_173171_G_C	9.452e-5	0	0	0	0	HBA1
HGNC:4823	16_173208_G_A	0	0	0	0	0	HBA1
HGNC:4823	16_173236_C_G	0	0	0	0	0	HBA1
HGNC:4823	16_173484_T_C	0	0	0	0	0	HBA1
HGNC:4823	16_173493_GT_G	0	0	0	0	0	HBA1
HGNC:4823	16_173497_C_A	7.677e-5	0	0	0	0	HBA1
HGNC:4823	16_173512_TC_T	8.113e-6	6.832e-5	2.907e-5	0	0	HBA1
HGNC:4823	16_173548_T_C	5.629e-5	0	0	7.095e-4	0	HBA1
HGNC:4823	16_173548_T_G	8.042e-6	6.568e-5	2.899e-5	0	0	HBA1
HGNC:4823	16_173550_G_A	4.02e-6	0	2.898e-5	0	0	HBA1
HGNC:4823	16_173550_G_T	0	0	0	0	0	HBA1
HGNC:4823	16_173562_G_C	1.205e-5	0	0	0	0	HBA1
HGNC:4823	16_173598_T_A	0	0	0	0	0	HBA1
HGNC:4823	16_173598_T_C	5.626e-5	0	0	6.006e-4	1.772e-5	HBA1
HGNC:4823	16_173598_T_G	0	0	0	0	0	HBA1
HGNC:4823	16_173599_A_C	4.018e-6	0	0	0	0	HBA1
HGNC:4823	16_173600_A_T	0	0	0	0	0	HBA1
HGNC:4823	16_173692_A_G	0	0	0	0	0	HBA1
HGNC:4823	16_173694_A_G	0	0	0	0	0	HBA1
HGNC:15516	16_17470734_CG_C	0	0	0	0	0	XYLT1
HGNC:4823	16_176718_T_G	0	0	0	0	0	HBA1
HGNC:4823	16_176759_T_C	0	0	0	0	0	HBA1
HGNC:4823	16_176806_GGA_G	0	0	0	0	0	HBA1
HGNC:4823	16_176928_G_A	1.713e-4	0	0	0	0	HBA1
HGNC:4823	16_177012_G_A	0	0	0	0	0	HBA1
HGNC:4823	16_177120_C_T	0	0	0	0	0	HBA1
HGNC:16618	16_1773026_G_A	4.369e-4	0	0	0	0.001164	MRPS34
HGNC:16618	16_1773083_C_T	0	0	0	0	0	MRPS34
HGNC:4823	16_177340_C_T	5.66e-5	0	1.747e-4	0	6.283e-5	HBA1
HGNC:4823	16_177371_T_C	0	0	0	0	0	HBA1
HGNC:697	16_18795526_G_A	3.98e-5	0	2.892e-4	0	0	ARL6IP1
HGNC:2244	16_19078103_AG_TAATGCATC	0	0	0	0	0	COQ7
HGNC:4236	16_1984414_TC_T	4.426e-5	0	0	0	1.183e-4	GFER
HGNC:4236	16_1984432_CG_C	0	0	0	0	0	GFER
HGNC:4236	16_1984720_TCA_T	0	0	0	0	0	GFER
HGNC:4236	16_1984861_C_T	3.587e-5	0	0	0	4.413e-5	GFER
HGNC:4236	16_1985912_C_T	2.393e-5	0	0	0	0	GFER
HGNC:4236	16_1985969_G_T	0	0	0	0	0	GFER
HGNC:4236	16_1985976_C_G	2.792e-5	0	0	0	6.178e-5	GFER
HGNC:4236	16_1985991_G_A	2.793e-5	1.852e-4	0	0	2.649e-5	GFER
HGNC:4236	16_1986002_G_A	9.581e-5	0.001049	1.446e-4	0	1.766e-5	GFER
HGNC:8028	16_2040043_GC_G	4.037e-6	0	0	0	9.002e-6	NTHL1
HGNC:8028	16_2040131_A_G	0	0	0	0	0	NTHL1
HGNC:8028	16_2040142_C_T	1.992e-5	0	0	0	1.765e-5	NTHL1
HGNC:8028	16_2040196_C_T	3.979e-6	0	0	5.437e-5	0	NTHL1
HGNC:8028	16_2043587_C_T	0	0	0	0	0	NTHL1
HGNC:8028	16_2043598_C_CATAG	0	0	0	0	0	NTHL1
HGNC:8028	16_2043651_CCA_C	0	0	0	0	0	NTHL1
HGNC:8028	16_2043705_G_A	0	0	0	0	0	NTHL1
HGNC:8028	16_2044629_C_T	0	0	0	0	0	NTHL1
HGNC:8028	16_2044683_G_A	0	0	0	0	0	NTHL1
HGNC:8028	16_2044694_TC_T	0	0	0	0	0	NTHL1
HGNC:8028	16_2044709_C_CG	0	0	0	0	0	NTHL1
HGNC:8028	16_2044722_G_A	1.219e-5	0	0	0	9.048e-6	NTHL1
HGNC:8028	16_2044746_G_A	4.03e-6	0	0	0	8.949e-6	NTHL1
HGNC:8028	16_2044762_GGA_G	0	0	0	0	0	NTHL1
HGNC:8028	16_2044789_G_C	0	0	0	0	0	NTHL1
HGNC:8028	16_2044789_G_T	1.704e-5	0	0	0	3.816e-5	NTHL1
HGNC:8028	16_2044795_G_GCGTA	4.262e-6	0	0	0	9.541e-6	NTHL1
HGNC:8028	16_2046126_A_G	3.995e-6	0	2.895e-5	0	0	NTHL1
HGNC:8028	16_2046127_C_T	0	0	0	0	0	NTHL1
HGNC:8028	16_2046131_T_TG	4.4e-5	0	2.896e-5	0	7.106e-5	NTHL1
HGNC:8028	16_2046131_TG_T	1.6e-5	6.175e-5	8.688e-5	0	0	NTHL1
HGNC:8028	16_2046223_G_A	3.986e-6	0	0	0	8.83e-6	NTHL1
HGNC:8028	16_2046249_AC_A	0	0	0	0	0	NTHL1
HGNC:8028	16_2046270_G_GC	3.986e-6	0	0	0	8.826e-6	NTHL1
HGNC:8028	16_2046278_AC_A	0	0	0	0	0	NTHL1
HGNC:8028	16_2046316_GTC_G	3.994e-6	0	0	0	8.845e-6	NTHL1
HGNC:8028	16_2046322_G_A	0	0	0	0	0	NTHL1
HGNC:8028	16_2046366_TC_AG	0	0	0	0	0	NTHL1
HGNC:8028	16_2046367_C_T	0	0	0	0	0	NTHL1
HGNC:8028	16_2047708_C_T	3.708e-5	0	6.34e-5	0	3.676e-5	NTHL1
HGNC:8028	16_2047744_T_CC	0	0	0	0	0	NTHL1
HGNC:16378	16_21685228_A_G	3.982e-6	0	0	0	8.809e-6	OTOA
HGNC:16378	16_21697781_CTGCTT_A	0	0	0	0	0	OTOA
HGNC:16378	16_21710105_T_C	0	0	0	0	0	OTOA
HGNC:16378	16_21719192_G_T	3.987e-6	0	0	0	0	OTOA
HGNC:16378	16_21719461_TC_T	1.193e-5	0	0	1.631e-4	0	OTOA
HGNC:16378	16_21728372_C_A	3.98e-6	0	0	0	8.805e-6	OTOA
HGNC:16378	16_21730922_GC_G	4.711e-5	7.161e-4	0	0	0	OTOA
HGNC:12586	16_21962488_T_C	9.148e-5	6.152e-5	5.493e-4	0	1.759e-5	UQCRC2
HGNC:12586	16_21965440_C_T	1.195e-5	0	2.893e-5	0	8.818e-6	UQCRC2
HGNC:12586	16_21971610_CTACCGTGGAGGTA_C	3.982e-6	0	2.898e-5	0	0	UQCRC2
HGNC:33	16_2277902_G_GC	0	0	0	0	0	ABCA3
HGNC:33	16_2283248_C_T	0	0	0	0	0	ABCA3
HGNC:33	16_2283316_C_T	0	0	0	0	0	ABCA3
HGNC:33	16_2284870_CAAG_C	7.574e-5	1.234e-4	1.158e-4	0	8.827e-5	ABCA3
HGNC:33	16_2286744_G_C	0	0	0	0	0	ABCA3
HGNC:33	16_2288147_G_A	0	0	0	0	0	ABCA3
HGNC:33	16_2288150_C_G	0	0	0	0	0	ABCA3
HGNC:33	16_2297540_C_G	0	0	0	0	0	ABCA3
HGNC:33	16_2297879_G_A	0	0	0	0	0	ABCA3
HGNC:33	16_2300001_GCACCTT_TGG	0	0	0	0	0	ABCA3
HGNC:33	16_2317763_T_A	0.002295	0.001171	0.001302	0	0.00434	ABCA3
HGNC:10602	16_23186410_T_TC	0	0	0	0	0	SCNN1G
HGNC:10602	16_23186414_G_GCGGC	0	0	0	0	0	SCNN1G
HGNC:33	16_2319632_GGTGTA_G	3.986e-6	6.152e-5	0	0	0	ABCA3
HGNC:33	16_2319842_T_C	4.016e-6	6.197e-5	0	0	0	ABCA3
HGNC:10602	16_23212131_ACCAGCAGCACC_A	0	0	0	0	0	SCNN1G
HGNC:10602	16_23215216_G_A	0	0	0	0	0	SCNN1G
HGNC:33	16_2326096_C_G	0	0	0	0	0	ABCA3
HGNC:33	16_2326201_C_T	1.592e-5	0	2.891e-5	0	1.759e-5	ABCA3
HGNC:10600	16_23367908_TG_T	0	0	0	0	0	SCNN1B
HGNC:10600	16_23380566_G_A	1.472e-4	1.847e-4	5.204e-4	0	1.056e-4	SCNN1B
HGNC:10600	16_23380574_C_T	0	0	0	0	0	SCNN1B
HGNC:10600	16_23380616_G_T	0	0	0	0	0	SCNN1B
HGNC:10600	16_23380625_G_T	0	0	0	0	0	SCNN1B
HGNC:10600	16_23380661_GC_G	1.216e-5	6.473e-5	0	0	9.01e-6	SCNN1B
HGNC:10600	16_23380666_C_CCG	0	0	0	0	0	SCNN1B
HGNC:10600	16_23380725_C_T	0	0	0	0	0	SCNN1B
HGNC:10600	16_23380730_C_T	4.057e-6	6.587e-5	0	0	0	SCNN1B
HGNC:18622	16_23406263_C_A	0	0	0	0	0	COG7
HGNC:18622	16_23413536_G_A	3.976e-6	0	0	0	8.79e-6	COG7
HGNC:18622	16_23417092_C_CA	0	0	0	0	0	COG7
HGNC:18622	16_23445159_C_CA	7.953e-6	0	5.782e-5	0	0	COG7
HGNC:18622	16_23445968_T_C	0	0	0	0	0	COG7
HGNC:18622	16_23452993_A_G	0	0	0	0	0	COG7
HGNC:29419	16_23524396_C_T	6.411e-5	0	0	0	1.412e-4	EARS2
HGNC:29419	16_23529574_C_CGAG	2.005e-5	0	5.794e-5	0	2.651e-5	EARS2
HGNC:29419	16_23529771_G_C	0	0	0	0	0	EARS2
HGNC:29419	16_23529884_G_A	6.033e-5	0	2.898e-5	5.564e-5	1.066e-4	EARS2
HGNC:29419	16_23534897_C_T	0	0	0	0	0	EARS2
HGNC:29419	16_23535032_C_T	3.699e-5	1.342e-4	2.953e-5	5.633e-5	9.085e-6	EARS2
HGNC:29419	16_23535146_C_G	0	0	0	0	0	EARS2
HGNC:29419	16_23535162_G_T	0	0	0	0	0	EARS2
HGNC:29419	16_23544671_C_T	2.602e-4	2.138e-4	3.022e-5	0	5.205e-4	EARS2
HGNC:29419	16_23544677_G_A	1.514e-4	7.291e-5	6.116e-5	0	2.69e-4	EARS2
HGNC:29419	16_23544679_C_T	0	0	0	0	0	EARS2
HGNC:29419	16_23552151_G_A	0	0	0	0	0	EARS2
HGNC:29419	16_23552251_T_C	8.014e-6	0	0	1.112e-4	0	EARS2
HGNC:26144	16_23603471_G_C	1.591e-5	0	0	0	3.517e-5	PALB2
HGNC:26144	16_23603471_G_T	3.977e-6	0	0	0	8.793e-6	PALB2
HGNC:26144	16_23603476_C_CAA	0	0	0	0	0	PALB2
HGNC:26144	16_23603476_CA_C	0	0	0	0	0	PALB2
HGNC:26144	16_23603476_CAAAT_C	0	0	0	0	0	PALB2
HGNC:26144	16_23603497_G_A	0	0	0	0	0	PALB2
HGNC:26144	16_23603511_TGA_T	0	0	0	0	0	PALB2
HGNC:26144	16_23603526_G_T	0	0	0	0	0	PALB2
HGNC:26144	16_23603528_C_T	0	0	0	0	0	PALB2
HGNC:26144	16_23603529_C_T	0	0	0	0	0	PALB2
HGNC:26144	16_23603543_C_CCAAT	0	0	0	0	0	PALB2
HGNC:26144	16_23603543_C_T	0	0	0	0	0	PALB2
HGNC:26144	16_23603544_C_T	0	0	0	0	0	PALB2
HGNC:26144	16_23603551_G_A	0	0	0	0	0	PALB2
HGNC:26144	16_23603563_G_GT	0	0	0	0	0	PALB2
HGNC:26144	16_23603564_TG_T	0	0	0	0	0	PALB2
HGNC:26144	16_23603579_A_T	0	0	0	0	0	PALB2
HGNC:26144	16_23603584_G_A	0	0	0	0	0	PALB2
HGNC:26144	16_23603590_GAAGT_G	3.977e-6	0	0	0	8.791e-6	PALB2
HGNC:26144	16_23603593_G_GT	0	0	0	0	0	PALB2
HGNC:26144	16_23603594_TA_T	0	0	0	0	0	PALB2
HGNC:26144	16_23603595_A_C	0	0	0	0	0	PALB2
HGNC:26144	16_23603595_A_T	0	0	0	0	0	PALB2
HGNC:26144	16_23603600_C_T	0	0	0	0	0	PALB2
HGNC:26144	16_23603614_TTCCAGAAGTC_T	0	0	0	0	0	PALB2
HGNC:26144	16_23603624_CAAGATTGCTGCTGCACAGTGAT_C	0	0	0	0	0	PALB2
HGNC:26144	16_23603625_A_T	0	0	0	0	0	PALB2
HGNC:26144	16_23603627_GA_G	0	0	0	0	0	PALB2
HGNC:26144	16_23603657_AC_A	3.979e-6	0	0	0	8.799e-6	PALB2
HGNC:26144	16_23603662_C_A	0	0	0	0	0	PALB2
HGNC:26144	16_23603670_C_G	0	0	0	0	0	PALB2
HGNC:26144	16_23603671_T_C	0	0	0	0	0	PALB2
HGNC:26144	16_23607860_T_C	3.977e-6	0	0	0	8.796e-6	PALB2
HGNC:26144	16_23607860_T_G	0	0	0	0	0	PALB2
HGNC:26144	16_23607862_G_C	0	0	0	0	0	PALB2
HGNC:26144	16_23607863_C_T	0	0	0	0	0	PALB2
HGNC:26144	16_23607874_G_A	0	0	0	0	0	PALB2
HGNC:26144	16_23607881_AG_A	0	0	0	0	0	PALB2
HGNC:26144	16_23607890_G_C	3.977e-6	0	0	0	8.791e-6	PALB2
HGNC:26144	16_23607890_G_T	0	0	0	0	0	PALB2
HGNC:26144	16_23607890_GT_G	0	0	0	0	0	PALB2
HGNC:26144	16_23607902_AC_A	0	0	0	0	0	PALB2
HGNC:26144	16_23607904_CCACGCTGAGAGTCGT_ACCACG	0	0	0	0	0	PALB2
HGNC:26144	16_23607907_C_CGCTGAGAG	0	0	0	0	0	PALB2
HGNC:26144	16_23607910_TGA_T	0	0	0	0	0	PALB2
HGNC:26144	16_23607912_AGAGTC_A	0	0	0	0	0	PALB2
HGNC:26144	16_23607912_AGAGTCGT_A	0	0	0	0	0	PALB2
HGNC:26144	16_23607916_T_TA	0	0	0	0	0	PALB2
HGNC:26144	16_23607917_CG_C	0	0	0	0	0	PALB2
HGNC:26144	16_23607925_GGTT_TCATTAAC	0	0	0	0	0	PALB2
HGNC:26144	16_23607943_G_A	0	0	0	0	0	PALB2
HGNC:26144	16_23607945_AAC_A	0	0	0	0	0	PALB2
HGNC:26144	16_23607950_AG_A	0	0	0	0	0	PALB2
HGNC:26144	16_23607957_CG_C	0	0	0	0	0	PALB2
HGNC:26144	16_23607958_G_A	1.988e-5	6.152e-5	0	0	3.516e-5	PALB2
HGNC:26144	16_23607961_ACGAC_GGCT	0	0	0	0	0	PALB2
HGNC:26144	16_23607963_G_T	0	0	0	0	0	PALB2
HGNC:26144	16_23607966_TCA_T	0	0	0	0	0	PALB2
HGNC:26144	16_23607967_C_CA	0	0	0	0	0	PALB2
HGNC:26144	16_23607968_ACT_A	0	0	0	0	0	PALB2
HGNC:26144	16_23607969_C_CTCTCTTTGGCACAGGGA	0	0	0	0	0	PALB2
HGNC:26144	16_23607973_CTT_C	0	0	0	0	0	PALB2
HGNC:26144	16_23607980_A_T	0	0	0	0	0	PALB2
HGNC:26144	16_23607985_GA_G	0	0	0	0	0	PALB2
HGNC:26144	16_23608013_C_G	0	0	0	0	0	PALB2
HGNC:26144	16_23608013_C_T	0	0	0	0	0	PALB2
HGNC:26144	16_23608014_T_C	0	0	0	0	0	PALB2
HGNC:26144	16_23608014_T_G	0	0	0	0	0	PALB2
HGNC:26144	16_23613999_C_A	0	0	0	0	0	PALB2
HGNC:26144	16_23614001_T_G	0	0	0	0	0	PALB2
HGNC:26144	16_23614018_CT_C	0	0	0	0	0	PALB2
HGNC:26144	16_23614030_CTGAAG_TGATT	0	0	0	0	0	PALB2
HGNC:26144	16_23614039_G_A	0	0	0	0	0	PALB2
HGNC:26144	16_23614040_G_C	0	0	0	0	0	PALB2
HGNC:26144	16_23614040_G_GT	0	0	0	0	0	PALB2
HGNC:26144	16_23614040_G_T	0	0	0	0	0	PALB2
HGNC:26144	16_23614044_GAATC_G	0	0	0	0	0	PALB2
HGNC:26144	16_23614061_CT_C	0	0	0	0	0	PALB2
HGNC:26144	16_23614075_G_A	0	0	0	0	0	PALB2
HGNC:26144	16_23614075_G_GA	0	0	0	0	0	PALB2
HGNC:26144	16_23614078_CA_C	0	0	0	0	0	PALB2
HGNC:26144	16_23614080_G_GT	0	0	0	0	0	PALB2
HGNC:26144	16_23614090_TC_T	0	0	0	0	0	PALB2
HGNC:26144	16_23614091_C_T	0	0	0	0	0	PALB2
HGNC:26144	16_23614092_C_T	0	0	0	0	0	PALB2
HGNC:26144	16_23621357_C_T	0	0	0	0	0	PALB2
HGNC:26144	16_23621361_C_T	0	0	0	0	0	PALB2
HGNC:26144	16_23621382_AATAGTAGT_A	0	0	0	0	0	PALB2
HGNC:26144	16_23621408_G_A	0	0	0	0	0	PALB2
HGNC:26144	16_23621411_T_TCC	0	0	0	0	0	PALB2
HGNC:26144	16_23621426_CA_C	0	0	0	0	0	PALB2
HGNC:26144	16_23621432_TTA_T	0	0	0	0	0	PALB2
HGNC:26144	16_23621433_T_TA	0	0	0	0	0	PALB2
HGNC:26144	16_23621435_GTA_G	0	0	0	0	0	PALB2
HGNC:26144	16_23621447_C_A	0	0	0	0	0	PALB2
HGNC:26144	16_23621447_CA_C	0	0	0	0	0	PALB2
HGNC:26144	16_23621448_AG_A	0	0	0	0	0	PALB2
HGNC:26144	16_23621457_CA_C	0	0	0	0	0	PALB2
HGNC:26144	16_23621466_G_GT	0	0	0	0	0	PALB2
HGNC:26144	16_23621466_GT_G	0	0	0	0	0	PALB2
HGNC:26144	16_23621467_TTTTC_T	0	0	0	0	0	PALB2
HGNC:26144	16_23621474_TGC_GT	0	0	0	0	0	PALB2
HGNC:26144	16_23621475_GC_G	0	0	0	0	0	PALB2
HGNC:26144	16_23621480_T_A	0	0	0	0	0	PALB2
HGNC:26144	16_23622967_A_G	0	0	0	0	0	PALB2
HGNC:26144	16_23622968_C_A	0	0	0	0	0	PALB2
HGNC:26144	16_23622979_C_A	0	0	0	0	0	PALB2
HGNC:26144	16_23622982_C_CA	0	0	0	0	0	PALB2
HGNC:26144	16_23622989_C_CAT	0	0	0	0	0	PALB2
HGNC:26144	16_23622989_CAT_C	0	0	0	0	0	PALB2
HGNC:26144	16_23622997_C_A	7.953e-6	0	0	1.087e-4	0	PALB2
HGNC:26144	16_23622998_T_TACTTGTTG	0	0	0	0	0	PALB2
HGNC:26144	16_23623000_CT_C	0	0	0	0	0	PALB2
HGNC:26144	16_23623001_TTG_T	0	0	0	0	0	PALB2
HGNC:26144	16_23623003_G_A	0	0	0	0	0	PALB2
HGNC:26144	16_23623003_G_GT	0	0	0	0	0	PALB2
HGNC:26144	16_23623011_GA_G	0	0	0	0	0	PALB2
HGNC:26144	16_23623014_AG_A	0	0	0	0	0	PALB2
HGNC:26144	16_23623026_CT_C	0	0	0	0	0	PALB2
HGNC:26144	16_23623028_AC_A	0	0	0	0	0	PALB2
HGNC:26144	16_23623033_C_CT	3.976e-6	0	0	0	8.79e-6	PALB2
HGNC:26144	16_23623040_CCT_C	0	0	0	0	0	PALB2
HGNC:26144	16_23623041_CTCTT_C	0	0	0	0	0	PALB2
HGNC:26144	16_23623043_CTT_C	0	0	0	0	0	PALB2
HGNC:26144	16_23623049_CA_C	0	0	0	0	0	PALB2
HGNC:26144	16_23623076_AG_A	3.977e-6	6.152e-5	0	0	0	PALB2
HGNC:26144	16_23623086_AG_A	0	0	0	0	0	PALB2
HGNC:26144	16_23623093_G_A	0	0	0	0	0	PALB2
HGNC:26144	16_23623096_T_A	0	0	0	0	0	PALB2
HGNC:26144	16_23623099_C_A	0	0	0	0	0	PALB2
HGNC:26144	16_23623105_C_A	0	0	0	0	0	PALB2
HGNC:26144	16_23623114_AG_A	0	0	0	0	0	PALB2
HGNC:26144	16_23623122_AACAAT_A	0	0	0	0	0	PALB2
HGNC:26144	16_23623127_TG_T	0	0	0	0	0	PALB2
HGNC:26144	16_23623131_C_G	0	0	0	0	0	PALB2
HGNC:26144	16_23623131_C_T	0	0	0	0	0	PALB2
HGNC:26144	16_23623132_T_G	0	0	0	0	0	PALB2
HGNC:26144	16_23624007_A_C	0	0	0	0	0	PALB2
HGNC:26144	16_23624007_A_G	0	0	0	0	0	PALB2
HGNC:26144	16_23624008_C_A	0	0	0	0	0	PALB2
HGNC:26144	16_23624008_C_G	0	0	0	0	0	PALB2
HGNC:26144	16_23624008_C_T	0	0	0	0	0	PALB2
HGNC:26144	16_23624010_TG_T	0	0	0	0	0	PALB2
HGNC:26144	16_23624012_ATCTC_A	0	0	0	0	0	PALB2
HGNC:26144	16_23624019_T_A	0	0	0	0	0	PALB2
HGNC:26144	16_23624019_TGATTTCCA_T	0	0	0	0	0	PALB2
HGNC:26144	16_23624024_TC_T	0	0	0	0	0	PALB2
HGNC:26144	16_23624056_A_C	0	0	0	0	0	PALB2
HGNC:26144	16_23624069_A_ACTGG	0	0	0	0	0	PALB2
HGNC:26144	16_23624069_AC_A	0	0	0	0	0	PALB2
HGNC:26144	16_23624075_A_C	0	0	0	0	0	PALB2
HGNC:26144	16_23624080_CT_C	0	0	0	0	0	PALB2
HGNC:26144	16_23624082_G_GT	0	0	0	0	0	PALB2
HGNC:26144	16_23624084_A_C	0	0	0	0	0	PALB2
HGNC:26144	16_23624095_C_A	0	0	0	0	0	PALB2
HGNC:26144	16_23624095_C_G	4.011e-6	0	0	5.454e-5	0	PALB2
HGNC:26144	16_23624095_C_T	0	0	0	0	0	PALB2
HGNC:26144	16_23624096_T_G	0	0	0	0	0	PALB2
HGNC:26144	16_23626231_CTTACCT_C	0	0	0	0	0	PALB2
HGNC:26144	16_23626233_TAC_T	0	0	0	0	0	PALB2
HGNC:26144	16_23626234_A_G	0	0	0	0	0	PALB2
HGNC:26144	16_23626235_C_A	3.977e-6	0	0	0	8.791e-6	PALB2
HGNC:26144	16_23626235_C_G	0	0	0	0	0	PALB2
HGNC:26144	16_23626235_C_T	0	0	0	0	0	PALB2
HGNC:26144	16_23626241_CG_C	0	0	0	0	0	PALB2
HGNC:26144	16_23626248_C_T	0	0	0	0	0	PALB2
HGNC:26144	16_23626254_A_T	7.953e-6	1.23e-4	0	0	0	PALB2
HGNC:26144	16_23626255_TAA_T	3.976e-6	0	0	0	8.79e-6	PALB2
HGNC:26144	16_23626264_TC_T	0	0	0	0	0	PALB2
HGNC:26144	16_23626266_C_T	0	0	0	0	0	PALB2
HGNC:26144	16_23626267_CA_C	0	0	0	0	0	PALB2
HGNC:26144	16_23626272_C_T	0	0	0	0	0	PALB2
HGNC:26144	16_23626273_C_T	0	0	0	0	0	PALB2
HGNC:26144	16_23626290_C_T	0	0	0	0	0	PALB2
HGNC:26144	16_23626291_C_T	0	0	0	0	0	PALB2
HGNC:26144	16_23626297_G_GA	0	0	0	0	0	PALB2
HGNC:26144	16_23626310_C_A	0	0	0	0	0	PALB2
HGNC:26144	16_23626311_G_T	0	0	0	0	0	PALB2
HGNC:26144	16_23626334_C_A	0	0	0	0	0	PALB2
HGNC:26144	16_23626338_A_ACAAC	0	0	0	0	0	PALB2
HGNC:26144	16_23626348_CT_C	0	0	0	0	0	PALB2
HGNC:26144	16_23626348_CTT_C	0	0	0	0	0	PALB2
HGNC:26144	16_23626352_C_A	0	0	0	0	0	PALB2
HGNC:26144	16_23626354_C_T	0	0	0	0	0	PALB2
HGNC:26144	16_23626364_CA_C	0	0	0	0	0	PALB2
HGNC:26144	16_23626372_TCTACGGAA_T	0	0	0	0	0	PALB2
HGNC:26144	16_23626376_C_CG	0	0	0	0	0	PALB2
HGNC:26144	16_23626376_CG_C	3.976e-6	0	0	5.437e-5	0	PALB2
HGNC:26144	16_23626386_AC_A	0	0	0	0	0	PALB2
HGNC:26144	16_23626390_G_C	0	0	0	0	0	PALB2
HGNC:26144	16_23629002_AGAAACTTTAAGAGGAGAGCTCAAAACATAAACAGAGGTAAATATTGGGAAAAATAACCAATCCAAATCTGTTTTTCTGAATCTGTTTACCAATATCTTTAATAGTATTAAAGAACAAGAAGCTATATGACTGAATTCTTTTCAGTTCATTAAAGTTTTCATATGTAAGACACGAGACACTGGAAGAGAATATTCTTCTGACCTTTAACTCTGAAACCAATTGTAGGTTGCCTGGGTTTATGCTATCAGAAGCAGGAAGCTCTGCTGTTTCAGTCTGTGAAAACAAAAGTCACATCATTAGTCTACACTTTATGTATAATGTCTGCCTGCATTACCCACTCATCAAAATGTCTACTTCGTATTGTCTTTATTTCCTCTTATAACAGCAGCAAAGCTCCAAATGCAAACTGTTTCACTGATAACAAAGAGAATAGGACCTCCCATATTTAAAAGAAACATTTTAATGAACCTTAATTTCCCCAGAATGAACTTAATGATTACAATGAAATCATATCAAAGAAACACGTCAAACCATTCTTAAACGTGGAAGGCCCAATGCGCAAGCAAGTCATGCTGTTTACATTCACTAAGGCATTTCATTCCTTCAGAGAAAATTTCACAGAGGAAATGGATTGTACCTGTTCGACGGAATGTTTATGCAGCTCCTGGCATGTGTTTCTACAGAGCTGATTTTCTTTAAAAGTGAATGACTCAATGGGTGGAGGTGTTCCTGGCGGGACAGAGTCACAGTCACAGGTAGGTTGTCCTTGCCTGCCTGACACTTGCAGGGTGGTATGTGGTTTTGCTGGGCTGCCTGAACTGTCGAATTGTTTAGTATCACTGGCAAGACAGACTGAGTCTTTCAAATGAGCAAGTTGGGGTGTGCAGCAAGTTCGTCCAGCAACTTCTGTAGATGCTTTTTCATAGGAGCCTTGAGGGCCAAAGGCTGGAGTAGTACCTAAGATGGGGAAAGCAGGTGAACACATGTCTGTGGTAGGCCTGTCATTATCATCAGGCGCAACCGTATTTAAAGGAGTATAAAGTAATATGGATGAAGAAAGGCCCGTCTTTGTATGCTGGCTTTGCGAGTTTGGCCTTTTGGGATGTGATTTTCCTGGTAGAACAATAAGGTCCTCTTCTAAGTCCTCCATTTCTGTATCCATGCGTTTAGGACTCAGTTCCTCTGGAAAAATACAGCTTCCCTCTTTAAGATGTCTCTCTCCAAACATTTTTGACTCAAAGGGCTCCACTGGTTTTTCTGAGCAGGACTTCACTTTTTCAAGCTTAAGAGGTCCAAAGTCTTCATCAGGTAACTGAAAGTCTGTGATACTGAGAAAAGACAGTAGTTGCTTTAAACTCAGCATTCCATCCCTATGAAATGGAGCCGTGAAAGCATCATCATCCAAGGATAAATAAGCACTATTACTCCAAGAAAGGGAATCCTCTTTTTGATGACGACTTTTCTTCCCTAAAGAAGAAAAATAAGTCACAAAATAGTAACAAAACCCAACAAAACAGACAATCTGTTTCACTGATGACAAAGAGAATAGGATCTCCTAGATTTAAAAGAAACATTTTAATGAACCTTAATTTCCCCAGAATGAACTTAATGTTTACAATGAAGTCCTATCAAAGAAACATGTTAAACCATTCTTAAATGTAATACCCAACAAAGAGTGAGCTTCTAAACTCAAATATACTAAAAAATGTTCATTACTTTTCCCATCCATGACTCAGAAACTTGGGCGAAGGGTTCAAACAACGGTCATGAGTTAGTTGATTAATTAGCAGCTATTTTTCTGCACTACCCAAAACAGTGTATTGCTAGCCAGGTATGGTAGCTCACAGCTGTAATCCTAGTACTTTCAGAGGTCAAGGTAAGAGAATTGCTTGAGCCCAGGAGTTCCAGACCAGCCTGGGCAACACAGTGAGACTGTCTTTAAAAACAATAAATAAATAAATAAAAATTAAAAAAAATAAGGCCAGGCATGGTGCCTCACACTTGTAGTCTCAGCACTTTCAGAGGCTGAGGCAGGCGGATCACTTGAGGTCAGGAGTTCAAGACCAGCCTGGCCAACATGGTGAAACCCCGTCTCTACTAAAAATACAAAAAAAAAAAAAAAAAAAAATTAGCCGGGTGTGGTGGCTGGCGCCTGTAGTCCCAGCTACTCCGGAGGCTGAGGTGGGAGAATGGCGTGAACCCAGGAGGCGGAGCTTGCAGTTAGCGGAGATGGCACCACTGCACTCCAGCCTGGGCGACAGAGTGAGACTCTGTCTCAAAAAAAAAAAAAAAAAAAAAAAAAACTAAACTAAAAAAATTAGCTGGGCATGGTGGTGCGTGCCTGTGATCTCAGCTACTCAGGAAGCTGAGGTAGGAGAATCACTTGAACCCGGGAGGCAGAGGTTGCAGTGGGCTGAAACTGCACCACTGCACTCCAGCCTGGGCAACAGAGCGAGATTCTGTCTCAAAAAATAAATAAATAAATAAAACCAAACCAAACAAAACAGTGTATGGCCAACAGTATAAATAAATAAATACATAAATAAATAAAACCAAACAAAACAAAACAGTGTATGGTCAATAGTATTAACTAGGAGAAGGGACTGAGGACAAGTCTCAACTCAACCACTGATTTGCAGTGAAACCTTAGGCAAATCGATTTATTTCATTTTCCCTTTTCTCATTGTCTCTCATAAGGGAAATGAACTAAAAATACCTACATTCTTTCCTACCTCTAAAACTGTGATTTCAACAGGCTGCCAGAGTATGTTCTACAAAATGCTGGCTCTTCTCACTATGGAAAACTTAGTCCCCTTTTGAAGCAAAGAGTAATTTACTGCTTTTTGTTTGCTTGTTTGTTTCAAGACGAGGTCTCACTCTGTTGCCCAGGCTGGAGTGCAGTGGCGAGATCTTGGCTCACTGCAACCTCTGCCTCCCAGGCTCAAGCAATCCTCCCACATCAGCCTCCTGAGTAGCAATTTACCGCTCTTATTGCAAATGGTATCCCACATCATTCAAAATGTTGCTATATCCTCAATGATGAATGCATAAACAAACTGTGGTATATACATACAATGGAATACTAGTCAGCCATAAAGAGGAACAAAGTACTGATGCATGTTACAACAGAAACATACCTTAAAAACATTATGCTAAGTGGCCAGGCTCAGTGGCTCACACCTATAATCCCATCACTTTGAGAGGCTGAAGGCAGGTGGATCACTTGAGGTCAGGAGTTTGAGGCCAGCCTGGACAACATGGTGAAACCCCGTCTCTACTAAAAATACAAAAATTACCCAGGCATGGTGGCAGGCGCCTGTAATCTCAGCTACTCAGGAGGTTGAGGCAGGAGAATCACTTGAACCTGGGAGGCAGAGGTTGCAGTGAACCAAGATTGTGCCACTGCACTCCAGCCTGGGCAACAGAGTGACACTCCATCTCAAAAACAAACAAACCCATTATGCTGAGCAGCCAGACACAAAAGGTCACATATTGTATGATTCCATATATATGAAATACCCAGAACAGGTAAATCCATAGAGATAGAATGCAGATTGGTGGTTGCCCAGGGATGAAGTAGGGGGTCAGGGGAGGAAATGGGTAGCAGCTGCTTAATGGGTATGGGGTTTAGGGGTGATGAAAATGTTTTAGAATGAGATAAGGTGGTGGTTGCACAACACTGTAAATGTATTGACTTGTTCACTTAATTTAAAATGGTTAATTTTGTTACGTGAATGTCACCTTGAGAAAAAAAGTTTTTAAATGTAGCTGCAGTTTACTACAATTATAGCAGACTATTTCAAACTACTGGCTGGGCCTGGTGGCTCACGCCTGTAATCCCAGCACTTTGGGAGGCCGAGGTGGGTAGATCACCTGAGGTCAGGAGATAGAGACCAGCCTGGCCAACATGGCAAAAACCCATCTCTACTGAAAATATAAAAATTAGCTGGGTGTGGTGGTGGGCACCTGTAATCTCAGCTACTCAGGGGGCTGAGGTGGGAGAATCGCTTGAACCTGGGAGGCAGAGGTTGCAGTGAGCTGAGATAGCGCCACTGCACCCTATCCGGGGCGACAAGGGTGAAACTGTCTCAACAACAATAAAAAAAAACTACTGTGTAAAAAACAGTATTTCTAGATTACTGGATTGCCTACTTTTTGATGACTTTGTATCCTTGTTCGCTTAAAAGATGATGAAAAGTCACAATTATTATTTTTGGATTAATTAGTCACAGCTTATAGACCAAGTCCATGTCCAATGGTACAGAGCAGCCTGCTACCTATTTTTGCACATAAAGTTGTTTTTTTGTTTTAGGAACTTGGCTGTAAAGTGCATATAAAGGTGCGTTGGAACACAGTCACAGTTACAAGTTGACTGGCTGCTCTGGCACATAGCTGAGTAGTTGAGACAGACAGAACACAAAGACTAAAATCTGTGCTATCTGGCCCATTCTAGAAAGTATGCTGATCCCTAGTTTAGAGCCACAATGAATTACCCAGATTTTGTGCTTAGTTCATCAGATATGATTAAATTCTCAGTAAATGAATTGAAAGTTTAAATTACAATGTATCGTTGCTGCCCATCCTCCAAAATTCTGTGTCCCTTGGAGGCCTTAGAGACACTGCATTAGATATTTTATCCAAAAAAGTTGCTTAGGCCTTTTCATTACATGATGACTTCTAAAAGAGATAGTCAGTGGAGTCTTAGTCTTGTTTTTTTTTGAGAGAGGGTTTTGCTCTATCACCCAGACTGGAGTGCAGTGGTGCAATCACAGCTCACCGCAGCCTCAACCTCCTGAGCTCAAGTGATCCTCCCACCTCAGCCTCTCAAGTAGCTGAAACCACAGGCATATACCACCACACCTGGCTAATTTTTCTATATTTTTTTTTGTAGAGATGGGGTTTCATCATTTTACCCAAGCTGGTCTCAAACTCCTGGGCTCAAGCAATCCTCCCACCTTGGCCTCCCGAAGTGCTGGGATTACAGGGGTGAGCCACCAAGCCCAACATAGAGTCTTCCTCTAGTACACATTCCATTTTACTTCAAAAACACTTTCTATGTTAGCTGTGAAGCTTCTACCCAAAGAATTGTATTGAACCTGAATATGTAATATTACGTAAACAACCAATACATTTTCCTTTTCAGTGTTGAATTGTTTCAGCTCTATTAGTGAACTCTGGCACCATACCGCCAGGTTTGAATCCTGGCTCTGTGATTTTAATTAAATTAAGTAAAGTTATTTTAATCTCCCTGTACTTTAGTTTCCTCACCTGTAAAGTGAGAATGAAAATAGATTCTACCTCACATAGGACTGCTGTGATGATTCAATGAGTTAGTATCTGTACAACATTTAGAAAGTGCCAGGCAAGCTGGACACAGTGGCTCACGTCTGTAATCCCAGCACTTTGAGAGGCTGTGGTGGGAGGATTGTTTGAGGCCAGGAGTTCAAGATCAGCCTGGGCAACAGGGCAGGACCTCACCTCTACAAAAAATTTTAAAACATTAGCCAGGCATGGTGGTACATGCCAGTAGTCCCAGCTAGTTGGGAGGCTGAGGCAGGAGGAACATTTGAGCCCAGGAGATAGAGGCTGCACCACGGCACTCCAGCCTGGACAACAGTGAGCCCCTGTCTCTTTATTTTTATTTATTTATTTATTTATTTATTTATTTATTTATTTAAATTTTTTTGAGCCAGGGTCTCACTCTGTTCCTCAGCCTCCCAAAGTGCTGGGATTACAGACGTAAGCCACCACACTTGGCCCTGTCACTTTTTAGAAAAGAAAGAAAAGGAAGTGCCAGGCAAATAGTAATTGTTAACTTTCATCATCATCATCATCATCATCAAACACATCTTGATTTACCTTTCACTTGAATAAATAATTTTTCGTGCTGATATTTGTGTGAGGTGACTTCTTCCTTGGACCTGTTAACAATCGACAGGCTAGAAGTTGGCAAAAGTGGTTCACAATGATCTGATGCTGGGGTGCAGGCTGATTTTCTTTTTCCTGTGTATCTTCTACCAGGTGCTTGGGCAACTGCCTTCCTAGACAAGTCATTATCTTCAGTGGGCCCAGCGGGAGAGCTGACTTTAGTTAATGAGAGAAGTTTCTGAGAGGTTCTTGAACTTGGTTGTCCTGTGCATGTGCCAGACATCCTAATTTCACTTTGGTCAGTTTCCTCATTGGAAAGG_A	0	0	0	0	0	PALB2
HGNC:26144	16_23629203_C_A	3.982e-6	0	0	0	0	PALB2
HGNC:26144	16_23629214_G_T	0	0	0	0	0	PALB2
HGNC:26144	16_23629224_G_A	3.98e-6	0	0	5.437e-5	0	PALB2
HGNC:26144	16_23629228_GTT_G	0	0	0	0	0	PALB2
HGNC:26144	16_23629255_AGGAAGCTCTGC_TCTGA	0	0	0	0	0	PALB2
HGNC:26144	16_23629271_TCA_T	0	0	0	0	0	PALB2
HGNC:26144	16_23629276_C_T	0	0	0	0	0	PALB2
HGNC:26144	16_23629639_C_G	0	0	0	0	0	PALB2
HGNC:26144	16_23629639_C_T	0	0	0	0	0	PALB2
HGNC:26144	16_23629642_G_A	0	0	0	0	0	PALB2
HGNC:26144	16_23629645_C_A	0	0	0	0	0	PALB2
HGNC:26144	16_23629647_A_AC	0	0	0	0	0	PALB2
HGNC:26144	16_23629650_GAATGTTTATGCAGCTCCTGGCA_ATTGTACCTT	0	0	0	0	0	PALB2
HGNC:26144	16_23629665_TC_T	3.979e-6	0	0	0	0	PALB2
HGNC:26144	16_23629669_G_A	0	0	0	0	0	PALB2
HGNC:26144	16_23629672_ATG_A	0	0	0	0	0	PALB2
HGNC:26144	16_23629674_GT_G	0	0	0	0	0	PALB2
HGNC:26144	16_23629683_C_CA	0	0	0	0	0	PALB2
HGNC:26144	16_23629683_CA_C	0	0	0	0	0	PALB2
HGNC:26144	16_23629690_G_A	0	0	0	0	0	PALB2
HGNC:26144	16_23629690_GATTTTCTT_G	0	0	0	0	0	PALB2
HGNC:26144	16_23629696_CT_C	0	0	0	0	0	PALB2
HGNC:26144	16_23629722_GGA_G	0	0	0	0	0	PALB2
HGNC:26144	16_23629732_C_A	0	0	0	0	0	PALB2
HGNC:26144	16_23629741_CAG_C	1.591e-5	0	1.157e-4	0	0	PALB2
HGNC:26144	16_23629746_TCA_T	0	0	0	0	0	PALB2
HGNC:26144	16_23629748_AC_A	0	0	0	0	0	PALB2
HGNC:26144	16_23629757_GGTAGGTT_G	0	0	0	0	0	PALB2
HGNC:26144	16_23629759_T_TAG	0	0	0	0	0	PALB2
HGNC:26144	16_23629762_GT_G	0	0	0	0	0	PALB2
HGNC:26144	16_23629765_G_A	0	0	0	0	0	PALB2
HGNC:26144	16_23629768_C_A	3.977e-6	0	0	0	8.792e-6	PALB2
HGNC:26144	16_23629779_G_C	0	0	0	0	0	PALB2
HGNC:26144	16_23629781_CACTT_C	0	0	0	0	0	PALB2
HGNC:26144	16_23629786_G_A	0	0	0	0	0	PALB2
HGNC:26144	16_23629795_T_TA	0	0	0	0	0	PALB2
HGNC:26144	16_23629818_G_C	1.193e-5	0	8.676e-5	0	0	PALB2
HGNC:26144	16_23629825_CG_C	0	0	0	0	0	PALB2
HGNC:26144	16_23629828_A_AT	0	0	0	0	0	PALB2
HGNC:26144	16_23629831_G_A	3.977e-6	0	0	0	8.791e-6	PALB2
HGNC:26144	16_23629852_AGACT_A	0	0	0	0	0	PALB2
HGNC:26144	16_23629855_C_CT	0	0	0	0	0	PALB2
HGNC:26144	16_23629856_TGA_T	0	0	0	0	0	PALB2
HGNC:26144	16_23629858_AG_A	0	0	0	0	0	PALB2
HGNC:26144	16_23629862_TTTCA_T	0	0	0	0	0	PALB2
HGNC:26144	16_23629870_G_GAGCAAGTTGGGGTGTGC	3.976e-6	0	0	0	8.79e-6	PALB2
HGNC:26144	16_23629873_CA_C	0	0	0	0	0	PALB2
HGNC:26144	16_23629878_TG_T	0	0	0	0	0	PALB2
HGNC:26144	16_23629886_G_GCAGCAAGTTCGTC	0	0	0	0	0	PALB2
HGNC:26144	16_23629889_G_T	0	0	0	0	0	PALB2
HGNC:26144	16_23629909_C_A	0	0	0	0	0	PALB2
HGNC:26144	16_23629918_CT_C	0	0	0	0	0	PALB2
HGNC:26144	16_23629925_A_T	0	0	0	0	0	PALB2
HGNC:26144	16_23629930_AG_C	0	0	0	0	0	PALB2
HGNC:26144	16_23629933_CT_C	0	0	0	0	0	PALB2
HGNC:26144	16_23629933_CTT_C	0	0	0	0	0	PALB2
HGNC:26144	16_23629936_G_A	0	0	0	0	0	PALB2
HGNC:26144	16_23629948_CT_C	0	0	0	0	0	PALB2
HGNC:26144	16_23629953_GTAGTACC_G	0	0	0	0	0	PALB2
HGNC:26144	16_23629962_A_C	0	0	0	0	0	PALB2
HGNC:26144	16_23629966_TG_T	0	0	0	0	0	PALB2
HGNC:26144	16_23629966_TGG_T	0	0	0	0	0	PALB2
HGNC:26144	16_23629968_G_GT	0	0	0	0	0	PALB2
HGNC:26144	16_23629977_GGT_G	0	0	0	0	0	PALB2
HGNC:26144	16_23629992_GT_G	0	0	0	0	0	PALB2
HGNC:26144	16_23629993_T_TC	0	0	0	0	0	PALB2
HGNC:26144	16_23629997_AG_A	0	0	0	0	0	PALB2
HGNC:26144	16_23629999_GC_G	0	0	0	0	0	PALB2
HGNC:26144	16_23630011_C_CTTA	0	0	0	0	0	PALB2
HGNC:26144	16_23630024_CGTATTTAAAGGAG_C	0	0	0	0	0	PALB2
HGNC:26144	16_23630025_GTATTTAAAGGAGT_C	0	0	0	0	0	PALB2
HGNC:26144	16_23630031_A_T	0	0	0	0	0	PALB2
HGNC:26144	16_23630033_AG_A	7.953e-6	1.23e-4	0	0	0	PALB2
HGNC:26144	16_23630043_AGTAATATGGAT_A	0	0	0	0	0	PALB2
HGNC:26144	16_23630046_A_C	7.953e-6	0	0	5.437e-5	8.79e-6	PALB2
HGNC:26144	16_23630055_G_C	0	0	0	0	0	PALB2
HGNC:26144	16_23630061_AG_A	0	0	0	0	0	PALB2
HGNC:26144	16_23630074_TA_T	0	0	0	0	0	PALB2
HGNC:26144	16_23630080_G_A	3.976e-6	0	0	0	8.79e-6	PALB2
HGNC:26144	16_23630088_G_T	0	0	0	0	0	PALB2
HGNC:26144	16_23630097_CT_C	0	0	0	0	0	PALB2
HGNC:26144	16_23630101_TG_T	7.954e-6	0	0	0	1.758e-5	PALB2
HGNC:26144	16_23630105_AT_A	0	0	0	0	0	PALB2
HGNC:26144	16_23630121_AG_A	0	0	0	0	0	PALB2
HGNC:26144	16_23630124_AC_A	0	0	0	0	0	PALB2
HGNC:26144	16_23630133_TC_T	0	0	0	0	0	PALB2
HGNC:26144	16_23630137_C_CA	0	0	0	0	0	PALB2
HGNC:26144	16_23630137_C_CT	0	0	0	0	0	PALB2
HGNC:26144	16_23630139_TC_T	0	0	0	0	0	PALB2
HGNC:26144	16_23630142_A_C	7.954e-6	0	0	0	0	PALB2
HGNC:26144	16_23630147_CT_C	3.977e-6	0	0	0	8.792e-6	PALB2
HGNC:26144	16_23630151_AT_A	0	0	0	0	0	PALB2
HGNC:26144	16_23630163_AT_A	0	0	0	0	0	PALB2
HGNC:26144	16_23630165_G_GC	0	0	0	0	0	PALB2
HGNC:26144	16_23630170_T_A	0	0	0	0	0	PALB2
HGNC:26144	16_23630172_G_GGACTCAGTTCCTC	0	0	0	0	0	PALB2
HGNC:26144	16_23630181_TC_T	0	0	0	0	0	PALB2
HGNC:26144	16_23630187_G_GGAAAAATACAGCTTCCCTCT	0	0	0	0	0	PALB2
HGNC:26144	16_23630187_G_GGAAAAATACAGCTTCCTCT	0	0	0	0	0	PALB2
HGNC:26144	16_23630188_G_GA	0	0	0	0	0	PALB2
HGNC:26144	16_23630188_GA_G	0	0	0	0	0	PALB2
HGNC:26144	16_23630204_CTCTT_C	0	0	0	0	0	PALB2
HGNC:26144	16_23630206_C_CT	0	0	0	0	0	PALB2
HGNC:26144	16_23630209_T_A	0	0	0	0	0	PALB2
HGNC:26144	16_23630214_T_TA	0	0	0	0	0	PALB2
HGNC:26144	16_23630224_C_A	0	0	0	0	0	PALB2
HGNC:26144	16_23630224_CAAACATTTTTGACTCA_C	0	0	0	0	0	PALB2
HGNC:26144	16_23630229_AT_A	3.99e-6	0	2.891e-5	0	0	PALB2
HGNC:26144	16_23630235_G_C	0	0	0	0	0	PALB2
HGNC:26144	16_23630235_G_T	3.99e-6	0	0	0	8.809e-6	PALB2
HGNC:26144	16_23630239_C_A	0	0	0	0	0	PALB2
HGNC:26144	16_23630239_CA_C	0	0	0	0	0	PALB2
HGNC:26144	16_23630262_GAGCAGGACTTCACTTTTTCA_G	0	0	0	0	0	PALB2
HGNC:26144	16_23630272_T_A	0	0	0	0	0	PALB2
HGNC:26144	16_23630272_TCA_T	0	0	0	0	0	PALB2
HGNC:26144	16_23630280_TC_T	0	0	0	0	0	PALB2
HGNC:26144	16_23630296_CA_C	0	0	0	0	0	PALB2
HGNC:26144	16_23630305_C_CA	0	0	0	0	0	PALB2
HGNC:26144	16_23630308_CA_C	0	0	0	0	0	PALB2
HGNC:26144	16_23630315_CT_C	0	0	0	0	0	PALB2
HGNC:26144	16_23630329_T_TA	0	0	0	0	0	PALB2
HGNC:26144	16_23630335_GAA_G	0	0	0	0	0	PALB2
HGNC:26144	16_23630350_GC_G	0	0	0	0	0	PALB2
HGNC:26144	16_23630358_CT_C	0	0	0	0	0	PALB2
HGNC:26144	16_23630364_AT_A	0	0	0	0	0	PALB2
HGNC:26144	16_23630368_C_A	0	0	0	0	0	PALB2
HGNC:26144	16_23630377_G_GA	0	0	0	0	0	PALB2
HGNC:26144	16_23630382_GGAGCCGT_G	0	0	0	0	0	PALB2
HGNC:26144	16_23630400_TC_T	0	0	0	0	0	PALB2
HGNC:26144	16_23630402_AT_A	0	0	0	0	0	PALB2
HGNC:26144	16_23630409_GATAA_G	0	0	0	0	0	PALB2
HGNC:26144	16_23630411_TA_T	0	0	0	0	0	PALB2
HGNC:26144	16_23630428_T_TC	0	0	0	0	0	PALB2
HGNC:26144	16_23630428_TC_T	0	0	0	0	0	PALB2
HGNC:26144	16_23630430_C_T	0	0	0	0	0	PALB2
HGNC:26144	16_23630439_GA_G	0	0	0	0	0	PALB2
HGNC:26144	16_23630443_CCT_C	0	0	0	0	0	PALB2
HGNC:26144	16_23630446_CTT_C	0	0	0	0	0	PALB2
HGNC:26144	16_23630446_CTTTT_C	0	0	0	0	0	PALB2
HGNC:26144	16_23630452_G_A	0	0	0	0	0	PALB2
HGNC:26144	16_23630467_TC_T	0	0	0	0	0	PALB2
HGNC:26144	16_23634861_C_A	0	0	0	0	0	PALB2
HGNC:26144	16_23634861_C_T	0	0	0	0	0	PALB2
HGNC:26144	16_23634868_CT_C	0	0	0	0	0	PALB2
HGNC:26144	16_23634869_TT_C	0	0	0	0	0	PALB2
HGNC:26144	16_23634870_TG_CA	0	0	0	0	0	PALB2
HGNC:26144	16_23634871_G_A	7.997e-6	0	5.809e-5	0	0	PALB2
HGNC:26144	16_23634871_GAATA_G	3.999e-6	0	0	0	8.868e-6	PALB2
HGNC:26144	16_23634892_GA_G	0	0	0	0	0	PALB2
HGNC:26144	16_23634893_A_C	0	0	0	0	0	PALB2
HGNC:26144	16_23634893_A_T	0	0	0	0	0	PALB2
HGNC:26144	16_23634895_AT_A	0	0	0	0	0	PALB2
HGNC:26144	16_23634897_TTG_T	0	0	0	0	0	PALB2
HGNC:26144	16_23634898_T_A	0	0	0	0	0	PALB2
HGNC:26144	16_23634903_G_C	0	0	0	0	0	PALB2
HGNC:26144	16_23634910_CT_C	0	0	0	0	0	PALB2
HGNC:26144	16_23634913_C_A	3.977e-6	0	0	0	0	PALB2
HGNC:26144	16_23634926_G_GT	0	0	0	0	0	PALB2
HGNC:26144	16_23634926_GTTAACAA_G	0	0	0	0	0	PALB2
HGNC:26144	16_23634928_T_TAA	3.977e-6	0	0	0	8.79e-6	PALB2
HGNC:26144	16_23634953_CA_C	1.829e-4	0	0	0	8.79e-6	PALB2
HGNC:26144	16_23634953_CAA_C	0	0	0	0	0	PALB2
HGNC:26144	16_23634975_G_C	0	0	0	0	0	PALB2
HGNC:26144	16_23634980_TG_T	0	0	0	0	0	PALB2
HGNC:26144	16_23634993_G_C	0	0	0	0	0	PALB2
HGNC:26144	16_23634993_G_T	0	0	0	0	0	PALB2
HGNC:26144	16_23634993_GAT_G	0	0	0	0	0	PALB2
HGNC:26144	16_23634994_AT_A	0	0	0	0	0	PALB2
HGNC:26144	16_23634999_C_CT	0	0	0	0	0	PALB2
HGNC:26144	16_23634999_CT_C	0	0	0	0	0	PALB2
HGNC:26144	16_23635006_C_CT	0	0	0	0	0	PALB2
HGNC:26144	16_23635007_TG_T	0	0	0	0	0	PALB2
HGNC:26144	16_23635010_G_GT	0	0	0	0	0	PALB2
HGNC:26144	16_23635010_G_T	0	0	0	0	0	PALB2
HGNC:26144	16_23635050_A_T	0	0	0	0	0	PALB2
HGNC:26144	16_23635055_AT_A	0	0	0	0	0	PALB2
HGNC:26144	16_23635060_CT_C	0	0	0	0	0	PALB2
HGNC:26144	16_23635066_TG_T	1.193e-5	1.845e-4	0	0	0	PALB2
HGNC:26144	16_23635076_GGG_TGACTTTAGTTAA	0	0	0	0	0	PALB2
HGNC:26144	16_23635077_GGA_G	0	0	0	0	0	PALB2
HGNC:26144	16_23635080_GA_G	0	0	0	0	0	PALB2
HGNC:26144	16_23635095_A_C	0	0	0	0	0	PALB2
HGNC:26144	16_23635095_A_T	0	0	0	0	0	PALB2
HGNC:26144	16_23635097_TGA_T	0	0	0	0	0	PALB2
HGNC:26144	16_23635098_G_C	0	0	0	0	0	PALB2
HGNC:26144	16_23635098_G_T	0	0	0	0	0	PALB2
HGNC:26144	16_23635105_GT_G	0	0	0	0	0	PALB2
HGNC:26144	16_23635107_TTC_T	0	0	0	0	0	PALB2
HGNC:26144	16_23635108_T_A	0	0	0	0	0	PALB2
HGNC:26144	16_23635111_G_A	0	0	0	0	0	PALB2
HGNC:26144	16_23635116_GT_G	0	0	0	0	0	PALB2
HGNC:26144	16_23635120_T_TA	0	0	0	0	0	PALB2
HGNC:26144	16_23635121_T_TG	0	0	0	0	0	PALB2
HGNC:26144	16_23635121_TG_T	0	0	0	0	0	PALB2
HGNC:26144	16_23635122_G_C	0	0	0	0	0	PALB2
HGNC:26144	16_23635122_G_T	0	0	0	0	0	PALB2
HGNC:26144	16_23635162_C_A	0	0	0	0	0	PALB2
HGNC:26144	16_23635168_G_A	0	0	0	0	0	PALB2
HGNC:26144	16_23635177_C_A	0	0	0	0	0	PALB2
HGNC:26144	16_23635180_C_A	0	0	0	0	0	PALB2
HGNC:26144	16_23635183_TG_T	0	0	0	0	0	PALB2
HGNC:26144	16_23635193_T_TA	0	0	0	0	0	PALB2
HGNC:26144	16_23635194_A_T	0	0	0	0	0	PALB2
HGNC:26144	16_23635196_AT_A	0	0	0	0	0	PALB2
HGNC:26144	16_23635219_T_A	0	0	0	0	0	PALB2
HGNC:26144	16_23635228_AC_A	4.002e-6	0	0	0	8.851e-6	PALB2
HGNC:26144	16_23635253_ACT_A	0	0	0	0	0	PALB2
HGNC:26144	16_23635258_G_A	0	0	0	0	0	PALB2
HGNC:26144	16_23635269_T_TC	0	0	0	0	0	PALB2
HGNC:26144	16_23635279_CT_C	0	0	0	0	0	PALB2
HGNC:26144	16_23635288_G_A	0	0	0	0	0	PALB2
HGNC:26144	16_23635297_AC_A	0	0	0	0	0	PALB2
HGNC:26144	16_23635306_G_A	7.975e-6	0	2.891e-5	0	8.821e-6	PALB2
HGNC:26144	16_23635314_CTAACA_C	0	0	0	0	0	PALB2
HGNC:26144	16_23635319_A_AT	0	0	0	0	0	PALB2
HGNC:26144	16_23635319_A_T	0	0	0	0	0	PALB2
HGNC:26144	16_23635329_GC_G	0	0	0	0	0	PALB2
HGNC:26144	16_23635333_G_GA	0	0	0	0	0	PALB2
HGNC:26144	16_23635339_GA_G	0	0	0	0	0	PALB2
HGNC:26144	16_23635353_AC_A	0	0	0	0	0	PALB2
HGNC:26144	16_23635354_CTG_C	0	0	0	0	0	PALB2
HGNC:26144	16_23635359_C_CA	0	0	0	0	0	PALB2
HGNC:26144	16_23635362_GA_G	0	0	0	0	0	PALB2
HGNC:26144	16_23635366_GT_G	0	0	0	0	0	PALB2
HGNC:26144	16_23635377_G_GA	0	0	0	0	0	PALB2
HGNC:26144	16_23635382_A_AG	0	0	0	0	0	PALB2
HGNC:26144	16_23635382_AG_A	0	0	0	0	0	PALB2
HGNC:26144	16_23635384_GA_G	0	0	0	0	0	PALB2
HGNC:26144	16_23635389_G_GT	0	0	0	0	0	PALB2
HGNC:26144	16_23635389_GT_G	0	0	0	0	0	PALB2
HGNC:26144	16_23635393_CT_C	0	0	0	0	0	PALB2
HGNC:26144	16_23635402_TAAGA_T	7.961e-6	0	0	0	1.761e-5	PALB2
HGNC:26144	16_23635406_ACT_A	0	0	0	0	0	PALB2
HGNC:26144	16_23635417_G_A	0	0	0	0	0	PALB2
HGNC:26144	16_23635429_C_A	0	0	0	0	0	PALB2
HGNC:26144	16_23635431_C_CT	0	0	0	0	0	PALB2
HGNC:26144	16_23635438_G_A	0	0	0	0	0	PALB2
HGNC:26144	16_23635442_A_AT	0	0	0	0	0	PALB2
HGNC:26144	16_23635442_AT_A	0	0	0	0	0	PALB2
HGNC:26144	16_23635459_CAA_C	0	0	0	0	0	PALB2
HGNC:26144	16_23635460_AAG_A	0	0	0	0	0	PALB2
HGNC:26144	16_23635469_ACTGGGAGATTTTAAAGAT_CC	0	0	0	0	0	PALB2
HGNC:26144	16_23635473_GGA_G	0	0	0	0	0	PALB2
HGNC:26144	16_23635478_T_TTA	0	0	0	0	0	PALB2
HGNC:26144	16_23635481_TA_T	0	0	0	0	0	PALB2
HGNC:26144	16_23635486_AT_A	0	0	0	0	0	PALB2
HGNC:26144	16_23635488_TTC_T	3.979e-6	0	0	0	0	PALB2
HGNC:26144	16_23635492_CTGTT_C	7.959e-6	6.158e-5	0	5.437e-5	0	PALB2
HGNC:26144	16_23635495_TTTGA_T	0	0	0	0	0	PALB2
HGNC:26144	16_23635497_TG_T	0	0	0	0	0	PALB2
HGNC:26144	16_23635498_G_A	0	0	0	0	0	PALB2
HGNC:26144	16_23635499_AT_A	0	0	0	0	0	PALB2
HGNC:26144	16_23635503_TG_T	0	0	0	0	0	PALB2
HGNC:26144	16_23635504_G_A	0	0	0	0	0	PALB2
HGNC:26144	16_23635504_GTTC_TTTTTT	0	0	0	0	0	PALB2
HGNC:26144	16_23635504_GTTCTT_G	0	0	0	0	0	PALB2
HGNC:26144	16_23635507_C_A	0	0	0	0	0	PALB2
HGNC:26144	16_23635507_CT_C	0	0	0	0	0	PALB2
HGNC:26144	16_23635507_CTT_C	0	0	0	0	0	PALB2
HGNC:26144	16_23635512_A_AAG	0	0	0	0	0	PALB2
HGNC:26144	16_23635514_GT_G	0	0	0	0	0	PALB2
HGNC:26144	16_23635519_G_A	0	0	0	0	0	PALB2
HGNC:26144	16_23635532_TGGTAAGTTATTGTA_T	0	0	0	0	0	PALB2
HGNC:26144	16_23635535_TA_T	0	0	0	0	0	PALB2
HGNC:26144	16_23635536_A_C	0	0	0	0	0	PALB2
HGNC:26144	16_23635536_A_T	3.985e-6	0	0	0	0	PALB2
HGNC:26144	16_23635536_AAG_A	0	0	0	0	0	PALB2
HGNC:26144	16_23635544_G_T	0	0	0	0	0	PALB2
HGNC:26144	16_23635549_TGA_T	0	0	0	0	0	PALB2
HGNC:26144	16_23635559_TAG_T	0	0	0	0	0	PALB2
HGNC:26144	16_23635569_G_GA	0	0	0	0	0	PALB2
HGNC:26144	16_23635583_TAAATTAG_T	0	0	0	0	0	PALB2
HGNC:26144	16_23635591_AAC_A	0	0	0	0	0	PALB2
HGNC:26144	16_23635597_TG_T	0	0	0	0	0	PALB2
HGNC:26144	16_23635606_G_A	0	0	0	0	0	PALB2
HGNC:26144	16_23635611_CT_C	0	0	0	0	0	PALB2
HGNC:26144	16_23635613_T_TG	0	0	0	0	0	PALB2
HGNC:26144	16_23635615_T_A	0	0	0	0	0	PALB2
HGNC:26144	16_23635638_AGGTTATC_A	0	0	0	0	0	PALB2
HGNC:26144	16_23635640_GT_G	0	0	0	0	0	PALB2
HGNC:26144	16_23635646_TG_T	0	0	0	0	0	PALB2
HGNC:26144	16_23635648_TAG_T	0	0	0	0	0	PALB2
HGNC:26144	16_23635659_A_AT	0	0	0	0	0	PALB2
HGNC:26144	16_23635659_AT_A	0	0	0	0	0	PALB2
HGNC:26144	16_23635660_T_TC	0	0	0	0	0	PALB2
HGNC:26144	16_23635678_C_A	0	0	0	0	0	PALB2
HGNC:26144	16_23635680_A_T	0	0	0	0	0	PALB2
HGNC:26144	16_23635685_T_TA	0	0	0	0	0	PALB2
HGNC:26144	16_23635692_G_C	0	0	0	0	0	PALB2
HGNC:26144	16_23635695_G_GT	0	0	0	0	0	PALB2
HGNC:26144	16_23635698_AATCT_A	0	0	0	0	0	PALB2
HGNC:26144	16_23635704_AT_A	0	0	0	0	0	PALB2
HGNC:26144	16_23635705_TG_T	0	0	0	0	0	PALB2
HGNC:26144	16_23635706_GT_G	0	0	0	0	0	PALB2
HGNC:26144	16_23635713_AG_A	0	0	0	0	0	PALB2
HGNC:26144	16_23635713_AGGTC_A	0	0	0	0	0	PALB2
HGNC:26144	16_23635717_CGTGAGTAGTAAGTTCACTG_C	0	0	0	0	0	PALB2
HGNC:26144	16_23635725_G_GT	0	0	0	0	0	PALB2
HGNC:26144	16_23635732_C_A	0	0	0	0	0	PALB2
HGNC:26144	16_23635743_T_TTA	0	0	0	0	0	PALB2
HGNC:26144	16_23635759_CA_C	0	0	0	0	0	PALB2
HGNC:26144	16_23635762_GGT_G	0	0	0	0	0	PALB2
HGNC:26144	16_23635771_T_TG	0	0	0	0	0	PALB2
HGNC:26144	16_23635775_AC_A	0	0	0	0	0	PALB2
HGNC:26144	16_23635785_G_C	0	0	0	0	0	PALB2
HGNC:26144	16_23635785_G_T	0	0	0	0	0	PALB2
HGNC:26144	16_23635786_AT_A	0	0	0	0	0	PALB2
HGNC:26144	16_23635787_T_TA	2.387e-5	0	0	0	5.278e-5	PALB2
HGNC:26144	16_23635787_TAG_T	7.957e-6	0	0	0	1.759e-5	PALB2
HGNC:26144	16_23635795_G_A	0	0	0	0	0	PALB2
HGNC:26144	16_23635796_TAAAGG_T	0	0	0	0	0	PALB2
HGNC:26144	16_23635810_T_TCG	3.98e-6	0	0	0	0	PALB2
HGNC:26144	16_23635819_T_TTCTACAGACCTAA	3.981e-6	0	0	0	8.801e-6	PALB2
HGNC:26144	16_23635830_CT_C	0	0	0	0	0	PALB2
HGNC:26144	16_23635834_T_A	3.982e-6	0	0	0	8.803e-6	PALB2
HGNC:26144	16_23635838_G_GA	0	0	0	0	0	PALB2
HGNC:26144	16_23635842_G_GT	0	0	0	0	0	PALB2
HGNC:26144	16_23635848_AC_A	0	0	0	0	0	PALB2
HGNC:26144	16_23635850_AC_A	0	0	0	0	0	PALB2
HGNC:26144	16_23635852_C_CT	0	0	0	0	0	PALB2
HGNC:26144	16_23635852_CT_C	0	0	0	0	0	PALB2
HGNC:26144	16_23635858_C_A	0	0	0	0	0	PALB2
HGNC:26144	16_23635863_TG_T	0	0	0	0	0	PALB2
HGNC:26144	16_23635864_G_A	0	0	0	0	0	PALB2
HGNC:26144	16_23635871_T_TG	0	0	0	0	0	PALB2
HGNC:26144	16_23635876_GAATT_G	0	0	0	0	0	PALB2
HGNC:26144	16_23635878_AT_A	0	0	0	0	0	PALB2
HGNC:26144	16_23635884_AC_TA	0	0	0	0	0	PALB2
HGNC:26144	16_23635887_CT_C	0	0	0	0	0	PALB2
HGNC:26144	16_23635889_GTC_G	0	0	0	0	0	PALB2
HGNC:26144	16_23635891_CT_C	3.979e-6	0	0	0	8.796e-6	PALB2
HGNC:26144	16_23635899_AT_A	0	0	0	0	0	PALB2
HGNC:26144	16_23635903_C_A	0	0	0	0	0	PALB2
HGNC:26144	16_23635906_TA_T	0	0	0	0	0	PALB2
HGNC:26144	16_23635910_TG_T	0	0	0	0	0	PALB2
HGNC:26144	16_23635920_GA_G	0	0	0	0	0	PALB2
HGNC:26144	16_23635925_TG_T	0	0	0	0	0	PALB2
HGNC:26144	16_23635933_C_A	0	0	0	0	0	PALB2
HGNC:26144	16_23635944_C_CT	0	0	0	0	0	PALB2
HGNC:26144	16_23635946_TA_T	3.977e-6	0	0	0	8.7940000000000008e-06	PALB2
HGNC:26144	16_23635968_G_GT	0	0	0	0	0	PALB2
HGNC:26144	16_23635988_A_AT	0	0	0	0	0	PALB2
HGNC:26144	16_23635993_TG_T	0	0	0	0	0	PALB2
HGNC:26144	16_23635997_AC_A	0	0	0	0	0	PALB2
HGNC:26144	16_23635999_TG_T	0	0	0	0	0	PALB2
HGNC:26144	16_23636001_AT_A	0	0	0	0	0	PALB2
HGNC:26144	16_23636005_C_A	0	0	0	0	0	PALB2
HGNC:26144	16_23636007_TC_AAAGGAACTA	0	0	0	0	0	PALB2
HGNC:26144	16_23636013_TC_T	0	0	0	0	0	PALB2
HGNC:26144	16_23636014_CCTTTA_C	0	0	0	0	0	PALB2
HGNC:26144	16_23636022_CTT_C	0	0	0	0	0	PALB2
HGNC:26144	16_23636024_T_TTG	0	0	0	0	0	PALB2
HGNC:26144	16_23636028_CCAGA_C	0	0	0	0	0	PALB2
HGNC:26144	16_23636032_ACAATCTGAGTGAAT_A	0	0	0	0	0	PALB2
HGNC:26144	16_23636034_A_T	0	0	0	0	0	PALB2
HGNC:26144	16_23636035_ATC_A	3.579e-5	0	0	0	7.034e-5	PALB2
HGNC:26144	16_23636043_G_C	0	0	0	0	0	PALB2
HGNC:26144	16_23636043_G_GA	0	0	0	0	0	PALB2
HGNC:26144	16_23636043_G_T	0	0	0	0	0	PALB2
HGNC:26144	16_23636057_GAC_G	3.977e-6	0	0	0	8.792e-6	PALB2
HGNC:26144	16_23636063_GTC_G	0	0	0	0	0	PALB2
HGNC:26144	16_23636071_C_A	0	0	0	0	0	PALB2
HGNC:26144	16_23636074_G_A	0	0	0	0	0	PALB2
HGNC:26144	16_23636078_AAT_A	0	0	0	0	0	PALB2
HGNC:26144	16_23636088_C_CTCTTCTGCTGCTTCTT	0	0	0	0	0	PALB2
HGNC:26144	16_23636095_G_A	0	0	0	0	0	PALB2
HGNC:26144	16_23636101_TC_T	0	0	0	0	0	PALB2
HGNC:26144	16_23636122_T_A	7.96e-6	0	0	0	1.759e-5	PALB2
HGNC:26144	16_23636125_G_A	0	0	0	0	0	PALB2
HGNC:26144	16_23636126_C_CT	0	0	0	0	0	PALB2
HGNC:26144	16_23636126_CT_C	0	0	0	0	0	PALB2
HGNC:26144	16_23636148_CTG_C	0	0	0	0	0	PALB2
HGNC:26144	16_23636150_GA_G	7.98e-6	0	0	0	1.761e-5	PALB2
HGNC:26144	16_23636190_TG_T	0	0	0	0	0	PALB2
HGNC:26144	16_23636199_A_T	0	0	0	0	0	PALB2
HGNC:26144	16_23636203_C_A	0	0	0	0	0	PALB2
HGNC:26144	16_23636207_TG_T	0	0	0	0	0	PALB2
HGNC:26144	16_23636227_AG_A	0	0	0	0	0	PALB2
HGNC:26144	16_23636230_ACT_A	0	0	0	0	0	PALB2
HGNC:26144	16_23636252_G_GA	0	0	0	0	0	PALB2
HGNC:26144	16_23636255_A_AG	0	0	0	0	0	PALB2
HGNC:26144	16_23636261_C_CT	0	0	0	0	0	PALB2
HGNC:26144	16_23636271_G_GT	0	0	0	0	0	PALB2
HGNC:26144	16_23636312_AAC_A	4.035e-6	6.225e-5	0	0	0	PALB2
HGNC:26144	16_23636313_AC_A	0	0	0	0	0	PALB2
HGNC:26144	16_23636316_CA_C	0	0	0	0	0	PALB2
HGNC:26144	16_23636316_CAT_C	0	0	0	0	0	PALB2
HGNC:26144	16_23636317_ATATTT_A	0	0	0	0	0	PALB2
HGNC:26144	16_23636319_AT_A	4.094e-6	6.311e-5	0	0	0	PALB2
HGNC:26144	16_23636323_T_A	0	0	0	0	0	PALB2
HGNC:26144	16_23636335_C_T	0	0	0	0	0	PALB2
HGNC:26144	16_23636336_T_A	0	0	0	0	0	PALB2
HGNC:26144	16_23636336_T_C	4.518e-6	0	0	0	1.025e-5	PALB2
HGNC:26144	16_23636336_T_G	0	0	0	0	0	PALB2
HGNC:26144	16_23637848_A_G	0	0	0	0	0	PALB2
HGNC:26144	16_23637849_C_A	0	0	0	0	0	PALB2
HGNC:26144	16_23637849_C_T	0	0	0	0	0	PALB2
HGNC:26144	16_23637856_GT_G	0	0	0	0	0	PALB2
HGNC:26144	16_23637865_G_A	7.953e-6	0	0	0	1.758e-5	PALB2
HGNC:26144	16_23637880_G_A	0	0	0	0	0	PALB2
HGNC:26144	16_23637883_G_A	3.976e-6	0	0	0	8.791e-6	PALB2
HGNC:26144	16_23637885_GACAA_G	3.977e-5	0	0	0	7.912e-5	PALB2
HGNC:26144	16_23637898_G_A	0	0	0	0	0	PALB2
HGNC:26144	16_23637904_CT_C	0	0	0	0	0	PALB2
HGNC:26144	16_23637940_C_CTCTT	0	0	0	0	0	PALB2
HGNC:26144	16_23637942_CT_C	0	0	0	0	0	PALB2
HGNC:26144	16_23637946_G_A	0	0	0	0	0	PALB2
HGNC:26144	16_23637954_T_C	0	0	0	0	0	PALB2
HGNC:26144	16_23637954_T_G	0	0	0	0	0	PALB2
HGNC:26144	16_23638058_CGATTCACTTA_GCCG	0	0	0	0	0	PALB2
HGNC:26144	16_23638068_A_AG	0	0	0	0	0	PALB2
HGNC:26144	16_23638069_C_T	0	0	0	0	0	PALB2
HGNC:26144	16_23638072_G_A	0	0	0	0	0	PALB2
HGNC:26144	16_23638074_A_G	0	0	0	0	0	PALB2
HGNC:26144	16_23638077_CG_C	0	0	0	0	0	PALB2
HGNC:26144	16_23638084_G_GT	0	0	0	0	0	PALB2
HGNC:26144	16_23638099_C_A	7.953e-6	1.23e-4	0	0	0	PALB2
HGNC:26144	16_23638101_CT_C	0	0	0	0	0	PALB2
HGNC:26144	16_23638105_T_A	3.977e-6	0	0	0	0	PALB2
HGNC:26144	16_23638105_TC_T	0	0	0	0	0	PALB2
HGNC:26144	16_23638105_TCA_CC	0	0	0	0	0	PALB2
HGNC:26144	16_23638116_A_C	7.953e-6	0	5.782e-5	0	0	PALB2
HGNC:26144	16_23638127_T_TA	0	0	0	0	0	PALB2
HGNC:26144	16_23638128_A_C	0	0	0	0	0	PALB2
HGNC:26144	16_23638130_C_T	0	0	0	0	0	PALB2
HGNC:26144	16_23641108_A_C	0	0	0	0	0	PALB2
HGNC:26144	16_23641108_AC_A	0	0	0	0	0	PALB2
HGNC:26144	16_23641109_C_A	0	0	0	0	0	PALB2
HGNC:26144	16_23641109_C_T	0	0	0	0	0	PALB2
HGNC:26144	16_23641115_C_A	0	0	0	0	0	PALB2
HGNC:26144	16_23641121_C_A	0	0	0	0	0	PALB2
HGNC:26144	16_23641121_C_CCTCA	0	0	0	0	0	PALB2
HGNC:26144	16_23641122_CT_C	0	0	0	0	0	PALB2
HGNC:26144	16_23641132_A_CG	0	0	0	0	0	PALB2
HGNC:26144	16_23641145_G_GA	4.039e-6	0	0	0	0	PALB2
HGNC:26144	16_23641151_C_A	0	0	0	0	0	PALB2
HGNC:26144	16_23641155_C_T	0	0	0	0	0	PALB2
HGNC:26144	16_23641157_T_C	4.064e-6	0	0	0	0	PALB2
HGNC:29203	16_2496206_C_G	0	0	0	0	0	TBC1D24
HGNC:29203	16_2496266_C_T	8.029e-6	0	0	0	8.857e-6	TBC1D24
HGNC:29203	16_2496267_G_T	4.016e-6	0	0	0	8.862e-6	TBC1D24
HGNC:29203	16_2496269_C_T	0	0	0	0	0	TBC1D24
HGNC:29203	16_2496279_G_A	0	0	0	0	0	TBC1D24
HGNC:29203	16_2496318_GC_G	4.018e-6	0	0	0	8.866e-6	TBC1D24
HGNC:29203	16_2496340_C_A	0	0	0	0	0	TBC1D24
HGNC:29203	16_2496469_T_A	0	0	0	0	0	TBC1D24
HGNC:29203	16_2496494_A_T	0	0	0	0	0	TBC1D24
HGNC:29203	16_2496590_G_T	8.154e-6	0	0	0	1.785e-5	TBC1D24
HGNC:29203	16_2496681_C_G	0	0	0	0	0	TBC1D24
HGNC:29203	16_2496681_C_T	8.04e-6	0	0	0	1.77e-5	TBC1D24
HGNC:29203	16_2496839_GTCTTCCTGG_CTT	0	0	0	0	0	TBC1D24
HGNC:29203	16_2496872_C_T	1.203e-5	6.461e-5	0	0	8.839e-6	TBC1D24
HGNC:29203	16_2497014_C_T	0	0	0	0	0	TBC1D24
HGNC:29203	16_2497715_C_A	0	0	0	0	0	TBC1D24
HGNC:29203	16_2497729_T_C	0	0	0	0	0	TBC1D24
HGNC:29203	16_2498253_G_T	0	0	0	0	0	TBC1D24
HGNC:29203	16_2498333_G_T	4.175e-6	0	0	0	0	TBC1D24
HGNC:29203	16_2498385_C_G	0	0	0	0	0	TBC1D24
HGNC:29203	16_2499367_C_T	0	0	0	0	0	TBC1D24
HGNC:29203	16_2499425_G_A	0	0	0	0	0	TBC1D24
HGNC:29203	16_2500284_AGC_A	0	0	0	0	0	TBC1D24
HGNC:29203	16_2500323_C_CCAAG	1.263e-5	0	0	0	0	TBC1D24
HGNC:29203	16_2500464_C_T	2.73e-5	0	0	2.836e-4	1.342e-5	TBC1D24
HGNC:6006	16_27437688_G_C	0	0	0	0	0	IL21R
HGNC:6006	16_27444596_CT_C	0	0	0	0	0	IL21R
HGNC:29068	16_27749634_C_T	0	0	0	0	0	KATNIP
HGNC:2074	16_28477565_G_T	0	0	0	0	0	CLN3
HGNC:2074	16_28477636_C_A	7.987e-6	0	0	0	1.771e-5	CLN3
HGNC:2074	16_28477735_A_T	0	0	0	0	0	CLN3
HGNC:2074	16_28477739_C_A	3.982e-6	0	0	0	8.813e-6	CLN3
HGNC:2074	16_28477818_G_C	0	0	0	0	0	CLN3
HGNC:2074	16_28477858_AG_A	0	0	0	0	0	CLN3
HGNC:2074	16_28477866_C_CA	0	0	0	0	0	CLN3
HGNC:2074	16_28477875_G_T	0	0	0	0	0	CLN3
HGNC:2074	16_28480659_GGCCTCCCAAAGTGCTGGGATTACAGGTGTGAGCCACCAGGACTGGCCAAGTTCCTAAATTTCAAAGGCAGAAGACTTTCCTGTCACAGTTGACAGTTTATTGTAACAGTTACCTGCAGGGGCTGTGGATTTGTAACCTTGAAACAATGAATGCTGGTTATATGAAACTCCTTTTATTAGACTGTTGTAAGGAAGGGTGTTTGCGCCCTTAAAGCTGTAAACTACTGTTTGCCAAGGGCAGTTGAATTTGCTCACCACCCTCAAGATAAATAACCCACTGACTTCAAAGTCACCAATTCTATTATAATTAACTATCTAGAATAAAAGAACTGTACATTTTCTTATAGTTAGAAACATTATTTGAAAGCCTGTCTCTTTGCCTGAGGTAAATGACCTATGATCATGCCACTGTACTCCAGCCTAGGCGACAGAGGAAGGTTCCGACTTTTCCTTTCTTTTTTCTTTTTCTGGGAGACAGGGTCTCGCTCTATTGCCTAGGCTGGAGTGCAGTGGCATGACCTTGGTTACTGCAGCCTTGACCTCATGGGTTCAAGTGATCCTCCCACCTCAGCTTCCCAGTAGCTAAGACTACAGGTGTGCGCCACTGCACCTGGCTAATTTTTGTAGAGATGTGATTGTGCCATGTTGCCCAGGCTGGACTTGAACTACCAAGCTCAAATGATCCACCTGCCTCAGCCTCCCATAGTGCTGGGATTACAGGCATGAGCCACCTGGCCCGGCCCAATCCCAATGCTTAAAACACACACACACACACACACACACACACACACACACGCACACACACACACACACACACTACAAAATCTTGTTCTTCGATTCTTTCTCTCATCTCTATTTCTTACAACTACCCTGAAAAATAGGTATTGGCCACACCCAATTTATACATGAGGAAATTGAGGCTCAGAGAGGTTCTGAGACCTGCCCTAAGTCACACAGTGGCTGAGTACTGAAGCTCAGTTTTGCTTGGCTCCTGAGGCTATACATTTTACATGGAGCTCTGCTGGACTTTGGTTCCCTGTGCTAAGAAATGATAGTGTACAATTTACACTTCCCTGTAATCCCAGCACTTTGGGAGGCTGAGGCCGGCAGATCACCTGAGGTCAAGAGTTCAAGACCAGCCAATATGGCAAAATCCCATCTCTACTAAAAATACAAAAATTAGCCAGGTATGGTGGCGGGCGCCTGTAATCCCAGCTACTCAGGAGACTGAGGCAGGAGAGTCACTTGAACCCGGGAGGCAGAGGTTGCAGTAAGCCAAGATTGCGCTACTGCACTCCAGCCTGGACGACAGAGCGAGACTCTGTCTCAAAAAAAAAAAAAAAAATTTACACTTCCCACTGATAGTGGGAAGCAGGGGGTTTGGGGAAGCTGGGAGCCAAGCTGGGAGCCAAGGTGGGAGTGAAGTGAGGGGCAGGGGTTTGGTACCTGCAGCAGGGCCAGGGCCCAGGTGAAACGGATGCGACAGCAGCGGAGAGAAGAGCGGGAGGCAAAGACGCCAGCCTGGTACAGCATCTGGTACCTGAGGTTAGGGTTGGGGGGAGGAGAGGAGGCTCCTCCAGGGACCATCCCGCTCCCCCCGGTGCCTACTGGGCAGGGCAGCTGCATCACCACGGCGCCCTCCCAGCCCACTGCCCTCGCTCCTCTTACCAGCGGTATTGCTGAGCGTGACTCAGGGAAGTGTTCCAGAAAAAGAGGAGTTCAAACTGCAACAAATACCAGACAGGGGAGATGGACGGGGCTGTGTGGGTCCCAGCCCCAATCGCCACCTCCACACCCCTCCTAGCACCCCTCACTTACAAGTCCCTGGTTAATGAAATACTCGGCAAAGTAAACTACGACCAAGGGAACAATGTACCACAGCAGACCCTGGAAAAGGCAGAAGATATAAGCGGGGGGCCTGGAGGTGAGCAAGCCCCACAGGGACATACCCCAGCCATCATCCGAACCTTGAACACTGTCCACCTTTCCCGAAGGGAGAGGCTGGAGCTGGAGCCTGCAGGGGAACAGAGAGAGAAGGGCAGATGAAGTTTTCACACTGAAGACTCGGCAAAGAGGCACCGGTATGACAGAATTAACCAGACCACGCAACAGTGGGAACTCACTTCCATGCCACTGGATTGGACACTTAAAAATGGTTAAAATGGCTGGGCGCAGTGGCTCATGCTTGTAATCCCAGCACCTTGGGAGACTGAGGTGGGCGGATCACCTGAGGTCAGGAGTTCAAGACCACCCTGGCCAACATGGAGAAACCCCATCTCTACTAAAAATACAAAAATTAGCCATGTGTGGTGGCAGGTGTCTGTAGTCCCAGCTACTCGGGTGGCTGAGGCAGGAGAATCACTTGAACCCAGGAGGCAGAGGTTGTAGTGAGCTGAGATTGCGCCATTGCACTCCAGCCTGGGCAACAAGAGCGAAACTCCACCTCAAAAAAATAAAGTAAGATAAAAAATAATAAAATGGTAAACTTCAAGTAATATACATACTTTATCATGATGAAAATAAAAGCTAACCAGGTGAGACCTCTTCACGTCTCTTTGATTTTTAATTTTTTTTATTTTTTGAGACAGAGTCTCACTCAGTTGCCCAGGCTGCAGTGCAGTGGTGCAATCTCAGCTCACTGCAGCCTCTGCCTCCTGGGTTCAAGTGATTCTCGTGCCTCAGCTTCCCAAGTAGCTGGGACTACAGGCATGCACCACCACACCTGGCTAATTTTTTTATTTTTAGTAGAGACGGGGTTTTACCATGTTGGCCAGACTGGTCTCAAACTCTTGATCTCAAATGATCCATCTGCCTCA_G	0	0	0	0	0	CLN3
HGNC:2074	16_28482102_T_G	0	0	0	0	0	CLN3
HGNC:2074	16_28482105_C_A	0	0	0	0	0	CLN3
HGNC:2074	16_28482107_G_A	8.143e-6	0	0	0	1.802e-5	CLN3
HGNC:2074	16_28482157_G_T	0	0	0	0	0	CLN3
HGNC:2074	16_28482160_C_T	2.407e-5	0	0	0	8.879e-6	CLN3
HGNC:2074	16_28482161_G_A	4.011e-6	0	0	0	8.878e-6	CLN3
HGNC:2074	16_28482199_C_T	0	0	0	0	0	CLN3
HGNC:2074	16_28482200_T_C	0	0	0	0	0	CLN3
HGNC:2074	16_28482200_T_G	0	0	0	0	0	CLN3
HGNC:2074	16_28482308_CTGCCCTCGCTCCTCTTACCAGCGGTAT_C	8.045e-6	0	0	0	1.779e-5	CLN3
HGNC:2074	16_28482326_C_T	0	0	0	0	0	CLN3
HGNC:2074	16_28482340_G_A	0	0	0	0	0	CLN3
HGNC:2074	16_28482344_G_GT	3.989e-6	0	0	0	8.813e-6	CLN3
HGNC:2074	16_28482365_GAA_G	0	0	0	0	0	CLN3
HGNC:2074	16_28482475_A_T	7.954e-6	0	0	0	1.758e-5	CLN3
HGNC:2074	16_28482483_CT_C	0	0	0	0	0	CLN3
HGNC:2074	16_28482500_C_A	0	0	0	0	0	CLN3
HGNC:2074	16_28482500_C_T	2.386e-5	0	2.891e-5	5.437e-5	2.637e-5	CLN3
HGNC:2074	16_28482645_TCC_T	0	0	0	0	0	CLN3
HGNC:2074	16_28482673_C_T	0	0	0	0	0	CLN3
HGNC:2074	16_28484004_A_G	0	0	0	0	0	CLN3
HGNC:2074	16_28484004_AC_A	0	0	0	0	0	CLN3
HGNC:2074	16_28484012_T_A	0	0	0	0	0	CLN3
HGNC:2074	16_28484045_G_A	0	0	0	0	0	CLN3
HGNC:2074	16_28484045_GC_G	0	0	0	0	0	CLN3
HGNC:2074	16_28484112_G_GA	0	0	0	0	0	CLN3
HGNC:2074	16_28485958_CTTGAAGATTGCAATCATAATCAAGTTTTCTTTTCTTTCTTTTTTTTTTTTTCTTCCTGAGACAGAGTCTAACTCTGTCGCCCGGGCTGGAGTGCAATGGCACGATCTCGGCTCACTGCCACCACTGCCTCCGGGGTTCAAGCGATTCTCCTGCCTTAGCCTCCTGAGTAGTTGGGACTACAGGCACCCGCCACCACACCTGGCTAATTGTTGTATTTTTAGTAGAGACGGGGTTTCACCATGTTGGCCAGGCTGGTTTCCTGACCTTAGGCGATCTGCCCTCCTTGGCCTCCCAAAGTGCTGGGATTACAGGCGTGAGCCACCACACCCAGCCATGGCCAAGTTTTCTCTCCTTGGACCCCTCTCCCTCCCGGCTCAGGGCAGCTCACCTGGCCAGCAGCAGGGCAGGGATACCCAGCATGGACAGCAGGGTCTGCTGAGGGGAGAGGCCGGCCTGGGTGAGGCCCAGGTAGGACAGGGCCCCCAGCAGCCCAGCTCCCCCAGTCCCTGAGGACCACCAGGAGATCACGGCCCTGGGAAGGAGAACACAGGAACATTCAGGAGGACCTAGGCTGACCATGGGACAGCCTCTCCCCACACTCCCTGCTCCACCTGCTTACCTGGGGTAGAAGGCAGTGAGGGAGAGGAAGGTGACCTCCCCAAGGCCTGATGAGATGCTAGCGAAGACCACACCTGGGGGGAGGACAAGCACTGGGATGGTCACACCACACCTTGCCACACTGCCCAGGCCTCTAATGTGTCTGGCCATGGCCTCCTCAGTATCAGCTCATAGAGGCTCCAATAGATCCCATGCATAGGCCAGGTTCCAGGTCTGAAGCAGAGCCCCACTCCCCTGCGTGTCCCTTCATGGAGAGTGGCACCTCCATCCACCCAGTTATCAGACCAGGGGCAGACATGCACCCTTGATGTCTCTGCCCCTTCATCAGTCTTTTTCTTTTCTTTTCTTTTTGGAGACGGAGTCTCGCCCTGTCACCCAGGCTGGAGTACAGTGGCGTGATCTCGGCTCACTGCAACCTCTGCCTCCCAGGTTCAAGAGATTCTCCTGCCTCAGCCTCCCGAGTAGCTGGGATTACAGGCTCCTGCCACCACACCCAGCTAATTT_C	0	0	0	0	0	CLN3
HGNC:2074	16_28485962_AAGATTGCAATCATAATCAAGTTTTCTTTTCTTTCTTTTTTTTTTTTTCTTCCTGAGACAGAGTCTAACTCTGTCGCCCGGGCTGGAGTGCAATGGCACGATCTCGGCTCACTGCCACCACTGCCTCCGGGGTTCAAGCGATTCTCCTGCCTTAGCCTCCTGAGTAGTTGGGACTACAGGCACCCGCCACCACACCTGGCTAATTGTTGTATTTTTAGTAGAGACGGGGTTTCACCATGTTGGCCAGGCTGGTTTCCTGACCTTAGGCGATCTGCCCTCCTTGGCCTCCCAAAGTGCTGGGATTACAGGCGTGAGCCACCACACCCAGCCATGGCCAAGTTTTCTCTCCTTGGACCCCTCTCCCTCCCGGCTCAGGGCAGCTCACCTGGCCAGCAGCAGGGCAGGGATACCCAGCATGGACAGCAGGGTCTGCTGAGGGGAGAGGCCGGCCTGGGTGAGGCCCAGGTAGGACAGGGCCCCCAGCAGCCCAGCTCCCCCAGTCCCTGAGGACCACCAGGAGATCACGGCCCTGGGAAGGAGAACACAGGAACATTCAGGAGGACCTAGGCTGACCATGGGACAGCCTCTCCCCACACTCCCTGCTCCACCTGCTTACCTGGGGTAGAAGGCAGTGAGGGAGAGGAAGGTGACCTCCCCAAGGCCTGATGAGATGCTAGCGAAGACCACACCTGGGGGGAGGACAAGCACTGGGATGGTCACACCACACCTTGCCACACTGCCCAGGCCTCTAATGTGTCTGGCCATGGCCTCCTCAGTATCAGCTCATAGAGGCTCCAATAGATCCCATGCATAGGCCAGGTTCCAGGTCTGAAGCAGAGCCCCACTCCCCTGCGTGTCCCTTCATGGAGAGTGGCACCTCCATCCACCCAGTTATCAGACCAGGGGCAGACATGCACCCTTGATGTCTCTGCCCCTTCATCAGTCTTTTTCTTTTCTTTTCTTTTTGG_A	0	0	0	0	0	CLN3
HGNC:2074	16_28485964_GATTGCAATCATAATCAAGTTTTCTTTTCTTTCTTTTTTTTTTTTTCTTCCTGAGACAGAGTCTAACTCTGTCGCCCGGGCTGGAGTGCAATGGCACGATCTCGGCTCACTGCCACCACTGCCTCCGGGGTTCAAGCGATTCTCCTGCCTTAGCCTCCTGAGTAGTTGGGACTACAGGCACCCGCCACCACACCTGGCTAATTGTTGTATTTTTAGTAGAGACGGGGTTTCACCATGTTGGCCAGGCTGGTTTCCTGACCTTAGGCGATCTGCCCTCCTTGGCCTCCCAAAGTGCTGGGATTACAGGCGTGAGCCACCACACCCAGCCATGGCCAAGTTTTCTCTCCTTGGACCCCTCTCCCTCCCGGCTCAGGGCAGCTCACCTGGCCAGCAGCAGGGCAGGGATACCCAGCATGGACAGCAGGGTCTGCTGAGGGGAGAGGCCGGCCTGGGTGAGGCCCAGGTAGGACAGGGCCCCCAGCAGCCCAGCTCCCCCAGTCCCTGAGGACCACCAGGAGATCACGGCCCTGGGAAGGAGAACACAGGAACATTCAGGAGGACCTAGGCTGACCATGGGACAGCCTCTCCCCACACTCCCTGCTCCACCTGCTTACCTGGGGTAGAAGGCAGTGAGGGAGAGGAAGGTGACCTCCCCAAGGCCTGATGAGATGCTAGCGAAGACCACACCTGGGGGGAGGACAAGCACTGGGATGGTCACACCACACCTTGCCACACTGCCCAGGCCTCTAATGTGTCTGGCCATGGCCTCCTCAGTATCAGCTCATAGAGGCTCCAATAGATCCCATGCATAGGCCAGGTTCCAGGTCTGAAGCAGAGCCCCACTCCCCTGCGTGTCCCTTCATGGAGAGTGGCACCTCCATCCACCCAGTTATCAGACCAGGGGCAGACATGCACCCTTGATGTCTCTGCCCCTTCATCAGTCTTTTTCTTTTCTTTTCTTTTTGGA_G	0	0	0	0	0	CLN3
HGNC:2074	16_28486346_C_A	0	0	0	0	0	CLN3
HGNC:2074	16_28486393_G_A	4.023e-6	0	0	0	8.961e-6	CLN3
HGNC:2074	16_28486401_G_GA	1.208e-5	0	0	0	2.689e-5	CLN3
HGNC:2074	16_28486427_G_T	4.036e-6	0	0	0	8.979e-6	CLN3
HGNC:2074	16_28486454_T_TC	0	0	0	0	0	CLN3
HGNC:2074	16_28486464_CCT_C	4.044e-6	0	0	0	8.974e-6	CLN3
HGNC:2074	16_28486492_T_C	0	0	0	0	0	CLN3
HGNC:2074	16_28486577_C_G	0	0	0	0	0	CLN3
HGNC:2074	16_28486577_C_T	0	0	0	0	0	CLN3
HGNC:2074	16_28486651_C_A	0	0	0	0	0	CLN3
HGNC:2074	16_28487491_AC_A	3.979e-6	0	0	0	8.801e-6	CLN3
HGNC:2074	16_28487543_T_A	0	0	0	0	0	CLN3
HGNC:2074	16_28487661_C_T	0	0	0	0	0	CLN3
HGNC:2074	16_28487662_CT_C	0	0	0	0	0	CLN3
HGNC:2074	16_28487665_TA_T	0	0	0	0	0	CLN3
HGNC:2074	16_28487743_T_G	0	0	0	0	0	CLN3
HGNC:2074	16_28488602_CAG_C	0	0	0	0	0	CLN3
HGNC:2074	16_28488620_G_A	0	0	0	0	0	CLN3
HGNC:2074	16_28488644_GC_G	3.976e-6	0	0	0	8.79e-6	CLN3
HGNC:2074	16_28488651_G_GC	0	0	0	0	0	CLN3
HGNC:2074	16_28488663_C_T	0	0	0	0	0	CLN3
HGNC:2074	16_28489298_G_A	0	0	0	0	0	CLN3
HGNC:2074	16_28489316_T_TG	0	0	0	0	0	CLN3
HGNC:2074	16_28489370_TG_T	0	0	0	0	0	CLN3
HGNC:2074	16_28491480_AC_A	0	0	0	0	0	CLN3
HGNC:2074	16_28491481_C_G	3.989e-6	0	2.894e-5	0	0	CLN3
HGNC:2074	16_28491502_C_T	3.984e-6	0	0	0	0	CLN3
HGNC:2074	16_28491713_C_G	0	0	0	0	0	CLN3
HGNC:2074	16_28491713_C_T	0	0	0	0	0	CLN3
HGNC:2074	16_28491742_GC_G	0	0	0	0	0	CLN3
HGNC:2074	16_28491758_A_G	3.984e-6	0	0	5.439e-5	0	CLN3
HGNC:2074	16_28491759_T_C	7.969e-6	0	5.788e-5	0	0	CLN3
HGNC:12420	16_28843147_T_C	0	0	0	0	0	TUFM
HGNC:12420	16_28844035_C_G	3.983e-6	0	0	0	8.806e-6	TUFM
HGNC:12420	16_28845408_C_G	3.976e-6	0	0	0	0	TUFM
HGNC:811	16_28878722_GGTGA_G	2.011e-5	0	0	0	4.442e-5	ATP2A1
HGNC:811	16_28881020_G_C	0	0	0	0	0	ATP2A1
HGNC:811	16_28882449_A_T	0	0	0	0	0	ATP2A1
HGNC:811	16_28884601_C_T	3.983e-6	0	0	0	8.802e-6	ATP2A1
HGNC:811	16_28887703_TGTGGCTGCCAT_ACGGCATA	0	0	0	0	0	ATP2A1
HGNC:811	16_28898404_C_T	7.975e-6	0	2.892e-5	0	8.83e-6	ATP2A1
HGNC:811	16_28898426_ACT_A	0	0	0	0	0	ATP2A1
HGNC:811	16_28898451_GGT_TGG	0	0	0	0	0	ATP2A1
HGNC:811	16_28900827_C_T	0	0	0	0	0	ATP2A1
HGNC:811	16_28902073_G_T	3.978e-6	0	0	0	8.796e-6	ATP2A1
HGNC:811	16_28902233_C_T	0	0	0	0	0	ATP2A1
HGNC:811	16_28902318_G_GC	3.541e-4	6.325e-4	5.805e-5	5.45e-5	5.989e-4	ATP2A1
HGNC:811	16_28902318_GC_G	2.012e-5	6.325e-5	0	0	2.682e-5	ATP2A1
HGNC:811	16_28902912_G_A	0	0	0	0	0	ATP2A1
HGNC:811	16_28903043_C_T	1.194e-5	0	0	0	2.638e-5	ATP2A1
HGNC:811	16_28903148_G_A	1.593e-5	0	0	0	0	ATP2A1
HGNC:1633	16_28932531_G_T	8.003e-6	0	0	0	1.772e-5	CD19
HGNC:1633	16_28932578_G_A	0	0	0	0	0	CD19
HGNC:1633	16_28936164_AG_A	0	0	0	0	0	CD19
HGNC:1633	16_28937138_T_G	0	0	0	0	0	CD19
HGNC:1633	16_28937524_G_A	0	0	0	0	0	CD19
HGNC:18874	16_28985490_CTGTG_C	0	0	0	0	0	LAT
HGNC:30500	16_29813080_C_CT	0	0	0	0	0	PRRT2
HGNC:30500	16_29813099_GGA_G	0	0	0	0	0	PRRT2
HGNC:30500	16_29813139_G_T	0	0	0	0	0	PRRT2
HGNC:30500	16_29813156_TC_T	0	0	0	0	0	PRRT2
HGNC:30500	16_29813223_GC_G	0	0	0	0	0	PRRT2
HGNC:30500	16_29813240_GC_G	0	0	0	0	0	PRRT2
HGNC:30500	16_29813241_C_CCCAAGGCTGGGCTGGCT	0	0	0	0	0	PRRT2
HGNC:30500	16_29813262_GAA_G	0	0	0	0	0	PRRT2
HGNC:30500	16_29813266_CCA_C	0	0	0	0	0	PRRT2
HGNC:30500	16_29813336_A_AC	0	0	0	0	0	PRRT2
HGNC:30500	16_29813353_GC_G	0	0	0	0	0	PRRT2
HGNC:30500	16_29813357_CG_C	0	0	0	0	0	PRRT2
HGNC:30500	16_29813377_CAG_C	0	0	0	0	0	PRRT2
HGNC:30500	16_29813393_AGT_A	0	0	0	0	0	PRRT2
HGNC:30500	16_29813482_A_AC	0	0	0	0	0	PRRT2
HGNC:30500	16_29813501_G_GC	0	0	0	0	0	PRRT2
HGNC:30500	16_29813578_TA_T	0	0	0	0	0	PRRT2
HGNC:30500	16_29813585_AAAGC_A	0	0	0	0	0	PRRT2
HGNC:30500	16_29813627_T_TG	0	0	0	0	0	PRRT2
HGNC:30500	16_29813631_G_GA	0	0	0	0	0	PRRT2
HGNC:30500	16_29813646_CCT_C	0	0	0	0	0	PRRT2
HGNC:30500	16_29813652_CCTCA_C	0	0	0	0	0	PRRT2
HGNC:30500	16_29813676_T_TC	1.892e-5	0	0	1.892e-4	1.072e-5	PRRT2
HGNC:30500	16_29813694_G_GC	1.472e-4	1.727e-4	6.653e-5	3.906e-4	1.64e-4	PRRT2
HGNC:30500	16_29813694_GC_G	1.338e-5	0	6.657e-5	0	1.491e-5	PRRT2
HGNC:30500	16_29813695_C_CA	0	0	0	0	0	PRRT2
HGNC:30500	16_29813703_C_T	0	0	0	0	0	PRRT2
HGNC:30500	16_29813704_G_GAGTGCTGC	0	0	0	0	0	PRRT2
HGNC:30500	16_29813715_C_T	0	0	0	0	0	PRRT2
HGNC:30500	16_29813750_CAG_C	0	0	0	0	0	PRRT2
HGNC:30500	16_29813772_C_T	4.207e-6	6.263e-5	0	0	0	PRRT2
HGNC:30500	16_29813795_C_CA	0	0	0	0	0	PRRT2
HGNC:30500	16_29813816_TGGGGTGGAGG_T	0	0	0	0	0	PRRT2
HGNC:30500	16_29813824_A_AG	0	0	0	0	0	PRRT2
HGNC:30500	16_29813824_AG_A	0	0	0	0	0	PRRT2
HGNC:30500	16_29813850_CG_C	0	0	0	0	0	PRRT2
HGNC:30500	16_29813877_T_C	3.992e-6	0	0	0	8.832e-6	PRRT2
HGNC:30500	16_29813889_C_G	0	0	0	0	0	PRRT2
HGNC:30500	16_29813897_G_A	0	0	0	0	0	PRRT2
HGNC:30500	16_29813901_GTCAACATCGTGGCCTT_G	0	0	0	0	0	PRRT2
HGNC:30500	16_29813926_C_A	0	0	0	0	0	PRRT2
HGNC:30500	16_29814299_G_A	0	0	0	0	0	PRRT2
HGNC:30500	16_29814332_G_T	0	0	0	0	0	PRRT2
HGNC:30500	16_29814373_AG_A	0	0	0	0	0	PRRT2
HGNC:30500	16_29814403_G_A	0	0	0	0	0	PRRT2
HGNC:30500	16_29814412_C_T	0	0	0	0	0	PRRT2
HGNC:30500	16_29814418_T_TG	4.103e-6	0	0	0	9.1e-6	PRRT2
HGNC:30500	16_29814418_TG_T	0	0	0	0	0	PRRT2
HGNC:30500	16_29814423_G_A	0	0	0	0	0	PRRT2
HGNC:30500	16_29814424_G_A	0	0	0	0	0	PRRT2
HGNC:30500	16_29814424_G_C	0	0	0	0	0	PRRT2
HGNC:30500	16_29814424_GAGTC_G	0	0	0	0	0	PRRT2
HGNC:11605	16_30086285_G_GA	0	0	0	0	0	TBX6
HGNC:11605	16_30086355_CCT_C	0	0	0	0	0	TBX6
HGNC:11605	16_30086366_C_CG	0	0	0	0	0	TBX6
HGNC:11605	16_30086388_G_T	0	0	0	0	0	TBX6
HGNC:11605	16_30086403_C_T	5.008e-5	0	2.369e-4	0	0	TBX6
HGNC:11605	16_30086847_G_A	8.117e-6	0	0	5.481e-5	8.968e-6	TBX6
HGNC:11605	16_30088756_G_GC	0	0	0	0	0	TBX6
HGNC:11605	16_30089052_C_T	2.791e-5	0	0	0	3.531e-5	TBX6
HGNC:11605	16_30089088_T_TCCC	0	0	0	0	0	TBX6
HGNC:11605	16_30089130_G_A	2.159e-4	0	0	0.001199	1.597e-4	TBX6
HGNC:11605	16_30089140_C_A	0	0	0	0	0	TBX6
HGNC:11605	16_30089146_G_A	0	0	0	0	0	TBX6
HGNC:11605	16_30089208_C_T	4.876e-5	0	0	0	1.093e-4	TBX6
HGNC:11605	16_30090844_C_CG	0	0	0	0	0	TBX6
HGNC:2252	16_30187413_CCGTG_C	0	0	0	0	0	CORO1A
HGNC:2252	16_30188371_TC_T	0	0	0	0	0	CORO1A
HGNC:28369	16_3026140_T_A	1.729e-4	6.164e-5	8.735e-5	5.441e-5	2.846e-4	THOC6
HGNC:28369	16_3027209_C_T	3.98e-6	0	0	0	8.804e-6	THOC6
HGNC:28369	16_3027379_G_A	1.761e-4	6.247e-5	8.689e-5	5.441e-5	2.921e-4	THOC6
HGNC:28369	16_3027392_CG_C	0	0	0	0	0	THOC6
HGNC:28369	16_3027444_TC_T	0	0	0	0	0	THOC6
HGNC:8931	16_30748842_G_T	6.34e-6	0	0	0	1.637e-5	PHKG2
HGNC:8931	16_30751140_C_T	3.98e-6	0	0	0	8.791e-6	PHKG2
HGNC:8931	16_30751258_AG_A	0	0	0	0	0	PHKG2
HGNC:8931	16_30751592_GGT_G	0	0	0	0	0	PHKG2
HGNC:8931	16_30753455_C_T	3.977e-6	0	0	0	0	PHKG2
HGNC:8931	16_30753554_C_T	3.978e-6	0	2.891e-5	0	0	PHKG2
HGNC:8931	16_30756375_GT_G	0	0	0	0	0	PHKG2
HGNC:8931	16_30756390_TC_AA	0	0	0	0	0	PHKG2
HGNC:8931	16_30756464_C_T	0	0	0	0	0	PHKG2
HGNC:8931	16_30756714_G_A	7.968e-5	6.21e-5	2.891e-5	0	1.409e-4	PHKG2
HGNC:8931	16_30756946_T_C	3.988e-6	0	2.891e-5	0	0	PHKG2
HGNC:18324	16_30985702_CAG_C	3.718e-5	1.284e-4	2.93e-5	5.481e-5	4.582e-5	HSD3B7
HGNC:18324	16_30985825_G_A	9.156e-6	0	0	0	2.069e-5	HSD3B7
HGNC:18324	16_30986073_AG_A	0	0	0	0	0	HSD3B7
HGNC:18324	16_30986148_TGGTAGACGTGTTTG_T	0	0	0	0	0	HSD3B7
HGNC:18324	16_30986612_G_A	3.977e-6	0	0	0	0	HSD3B7
HGNC:18324	16_30986625_AC_A	0	0	0	0	0	HSD3B7
HGNC:18324	16_30987961_GT_G	0	0	0	0	0	HSD3B7
HGNC:16902	16_31110234_C_G	0	0	0	0	0	BCKDK
HGNC:11037	16_31484914_C_CTT	1.197e-5	0	0	0	1.766e-5	SLC5A2
HGNC:11037	16_31487764_G_A	3.088e-4	0	2.944e-4	0	2.255e-4	SLC5A2
HGNC:6998	16_3243310_A_G	0.002167	0	2.313e-4	0	9.318e-4	MEFV
HGNC:6998	16_3243402_C_G	7.953e-6	0	2.891e-5	0	8.79e-6	MEFV
HGNC:6998	16_3243405_CAT_TAC	0	0	0	0	0	MEFV
HGNC:6998	16_3243441_CAG_C	3.976e-6	0	2.891e-5	0	0	MEFV
HGNC:6998	16_3243447_C_A	0	0	0	0	0	MEFV
HGNC:6998	16_3243447_C_G	1.034e-4	0	0	0	2.286e-4	MEFV
HGNC:6998	16_3244253_C_T	0	0	0	0	0	MEFV
HGNC:6998	16_3254242_C_A	0	0	0	0	0	MEFV
HGNC:6998	16_3256322_GC_G	0	0	0	0	0	MEFV
HGNC:6998	16_3256374_G_A	0	0	0	0	0	MEFV
HGNC:23845	16_3582617_G_GC	3.999e-6	0	0	0	8.854e-6	SLX4
HGNC:23845	16_3582694_C_T	8.149e-6	0	5.819e-5	0	0	SLX4
HGNC:23845	16_3583368_TC_T	0	0	0	0	0	SLX4
HGNC:23845	16_3583387_CA_C	0	0	0	0	0	SLX4
HGNC:23845	16_3589232_GA_G	0	0	0	0	0	SLX4
HGNC:23845	16_3589234_GCGACAGTCACGGC_G	0	0	0	0	0	SLX4
HGNC:23845	16_3589378_T_TG	1.257e-5	0	0	0	2.77e-5	SLX4
HGNC:23845	16_3589482_G_A	0	0	0	0	0	SLX4
HGNC:23845	16_3589504_CG_C	0	0	0	0	0	SLX4
HGNC:23845	16_3589550_G_T	0	0	0	0	0	SLX4
HGNC:23845	16_3589683_G_A	0	0	0	0	0	SLX4
HGNC:23845	16_3589908_TGCTC_T	0	0	0	0	0	SLX4
HGNC:23845	16_3591188_TC_T	0	0	0	0	0	SLX4
HGNC:23845	16_3596189_CGGGCCACG_C	0	0	0	0	0	SLX4
HGNC:23845	16_3602207_GCT_G	3.976e-6	0	0	0	8.791e-6	SLX4
HGNC:23845	16_3606675_G_A	0	0	0	0	0	SLX4
HGNC:23845	16_3608539_AC_A	7.953e-6	0	0	0	8.79e-6	SLX4
HGNC:23845	16_3608905_CA_C	0	0	0	0	0	SLX4
HGNC:17151	16_46689706_A_G	9.008e-6	0	0	0	2.054e-5	ORC6
HGNC:17151	16_46689707_T_C	2.828e-4	0	1.848e-4	0	5.726e-4	ORC6
HGNC:17151	16_46692421_T_A	2.386e-5	3.694e-4	0	0	0	ORC6
HGNC:17151	16_46692440_CTT_C	0	0	0	0	0	ORC6
HGNC:18062	16_46884785_C_T	7.245e-6	0	5.09e-5	0	0	GPT2
HGNC:18062	16_46884896_G_T	0	0	0	0	0	GPT2
HGNC:18062	16_46922379_C_T	7.982e-6	0	0	0	8.812e-6	GPT2
HGNC:8927	16_47502992_C_T	3.982e-5	6.163e-5	1.157e-4	5.444e-5	3.522e-5	PHKB
HGNC:8927	16_47593521_G_T	6.385e-5	6.19e-5	0	0	1.323e-4	PHKB
HGNC:8927	16_47650919_C_T	9.553e-5	0	2.892e-5	0	1.937e-4	PHKB
HGNC:8927	16_47660548_C_T	1.193e-5	0	0	1.632e-4	0	PHKB
HGNC:8927	16_47660821_T_G	0	0	0	0	0	PHKB
HGNC:8927	16_47689135_C_T	1.193e-5	0	0	0	2.638e-5	PHKB
HGNC:29478	16_4797817_TCCAG_T	0	0	0	0	0	ROGDI
HGNC:29478	16_4797967_G_GC	0	0	0	0	0	ROGDI
HGNC:29478	16_4798069_A_T	1.604e-5	0	0	0	2.664e-5	ROGDI
HGNC:29478	16_4798592_C_CGG	0	0	0	0	0	ROGDI
HGNC:29478	16_4798592_CG_C	0	0	0	0	0	ROGDI
HGNC:29478	16_4799684_A_AC	0	0	0	0	0	ROGDI
HGNC:29478	16_4799778_G_A	0	0	0	0	0	ROGDI
HGNC:29478	16_4800492_GGTCACCTGCTGCA_G	0	0	0	0	0	ROGDI
HGNC:29478	16_4800500_G_A	1.247e-5	2.191e-4	0	0	0	ROGDI
HGNC:29478	16_4800525_C_CCGGAAGG	0	0	0	0	0	ROGDI
HGNC:29478	16_4800548_G_A	0	0	0	0	0	ROGDI
HGNC:29478	16_4801322_C_G	0	0	0	0	0	ROGDI
HGNC:29478	16_4801587_T_C	0	0	0	0	0	ROGDI
HGNC:29478	16_4802381_C_A	0	0	0	0	0	ROGDI
HGNC:29478	16_4802381_C_T	5.455e-6	0	3.633e-5	0	0	ROGDI
HGNC:16762	16_49635986_T_TG	0	0	0	0	0	ZNF423
HGNC:16762	16_49636621_C_T	0	0	0	0	0	ZNF423
HGNC:16762	16_49730782_C_T	6.365e-5	1.23e-4	2.891e-5	6.524e-4	8.8e-6	ZNF423
HGNC:18294	16_5071864_C_A	8.63e-6	0	0	5.633e-5	9.691e-6	ALG1
HGNC:18294	16_5071877_G_GCGCTGTGTCTGCTGCTGC	4.373e-6	0	2.992e-5	0	0	ALG1
HGNC:18294	16_5071916_TG_T	0	0	0	0	0	ALG1
HGNC:18294	16_5071962_TG_T	0	0	0	0	0	ALG1
HGNC:18294	16_5073004_T_G	0	0	0	0	0	ALG1
HGNC:18294	16_5073170_C_T	1.591e-5	0	0	0	3.516e-5	ALG1
HGNC:18294	16_5077929_C_T	6.873e-5	0	0	0	0	ALG1
HGNC:18294	16_5078789_C_T	3.04e-4	1.271e-4	1.157e-4	0	5.403e-4	ALG1
HGNC:18294	16_5078839_G_T	4.018e-6	0	0	0	0	ALG1
HGNC:18294	16_5078842_C_T	8.038e-6	6.405e-5	0	0	0	ALG1
HGNC:18294	16_5079062_A_G	1.304e-5	0	0	1.693e-4	0	ALG1
HGNC:18294	16_5079077_C_G	0	0	0	0	0	ALG1
HGNC:18294	16_5079078_T_C	0	0	0	0	0	ALG1
HGNC:18294	16_5081009_A_C	4.282e-6	0	0	0	9.21e-6	ALG1
HGNC:18294	16_5081020_C_A	3.431e-5	5.527e-4	0	0	0	ALG1
HGNC:18294	16_5081042_AC_A	0	0	0	0	0	ALG1
HGNC:18294	16_5082565_C_T	3.992e-6	0	0	0	8.854e-6	ALG1
HGNC:18294	16_5082631_T_C	0	0	0	0	0	ALG1
HGNC:18294	16_5082648_C_T	0	0	0	0	0	ALG1
HGNC:18294	16_5082674_G_A	1.603e-5	0	0	0	3.549e-5	ALG1
HGNC:18294	16_5082676_A_G	1.002e-4	1.243e-4	0	0	2.041e-4	ALG1
HGNC:18294	16_5083680_A_G	0	0	0	0	0	ALG1
HGNC:18294	16_5083744_C_CTG	1.275e-5	0	0	0	9.099e-6	ALG1
HGNC:29168	16_53610966_C_A	0	0	0	0	0	RPGRIP1L
HGNC:29168	16_53611016_TCTTTG_T	0	0	0	0	0	RPGRIP1L
HGNC:29168	16_53611053_T_C	0	0	0	0	0	RPGRIP1L
HGNC:29168	16_53619022_TA_T	0	0	0	0	0	RPGRIP1L
HGNC:29168	16_53619024_C_T	0	0	0	0	0	RPGRIP1L
HGNC:29168	16_53619047_C_T	0	0	0	0	0	RPGRIP1L
HGNC:29168	16_53619081_G_GGT	0	0	0	0	0	RPGRIP1L
HGNC:29168	16_53619112_G_A	1.591e-5	0	0	0	2.637e-5	RPGRIP1L
HGNC:29168	16_53619179_T_TA	0	0	0	0	0	RPGRIP1L
HGNC:29168	16_53619195_A_T	1.99e-5	0	0	0	4.401e-5	RPGRIP1L
HGNC:29168	16_53622350_C_CGA	2.739e-5	0	0	4.132e-4	0	RPGRIP1L
HGNC:29168	16_53637728_C_A	4e-6	0	0	0	8.802e-6	RPGRIP1L
HGNC:29168	16_53637794_T_A	3.983e-6	0	0	0	8.803e-6	RPGRIP1L
HGNC:29168	16_53638377_AT_A	7.977e-6	0	0	0	1.766e-5	RPGRIP1L
HGNC:29168	16_53641051_GA_G	3.989e-6	0	2.894e-5	0	0	RPGRIP1L
HGNC:29168	16_53641399_G_T	0	0	0	0	0	RPGRIP1L
HGNC:29168	16_53645636_CTGTCATGTGCCAACGAAATCAGAGGCACA_C	0	0	0	0	0	RPGRIP1L
HGNC:29168	16_53645748_G_A	3.979e-6	6.152e-5	0	0	0	RPGRIP1L
HGNC:29168	16_53645841_CA_C	0	0	0	0	0	RPGRIP1L
HGNC:29168	16_53645941_TAAGTTGCCATCTG_GTAA	0	0	0	0	0	RPGRIP1L
HGNC:29168	16_53646004_C_T	0	0	0	0	0	RPGRIP1L
HGNC:29168	16_53652562_G_A	3.989e-6	0	0	0	8.827e-6	RPGRIP1L
HGNC:29168	16_53652583_C_A	0	0	0	0	0	RPGRIP1L
HGNC:29168	16_53652712_A_G	0	0	0	0	0	RPGRIP1L
HGNC:29168	16_53652742_G_A	7.96e-6	0	0	0	8.803e-6	RPGRIP1L
HGNC:29168	16_53652814_C_A	0	0	0	0	0	RPGRIP1L
HGNC:29168	16_53652844_T_G	6.387e-5	0	2.905e-5	0	1.324e-4	RPGRIP1L
HGNC:29168	16_53652888_A_C	0	0	0	0	0	RPGRIP1L
HGNC:29168	16_53652965_AT_A	0	0	0	0	0	RPGRIP1L
HGNC:29168	16_53656522_T_C	7.956e-6	0	0	0	0	RPGRIP1L
HGNC:29168	16_53656567_CG_C	0	0	0	0	0	RPGRIP1L
HGNC:29168	16_53658830_TAC_T	4.081e-6	0	0	5.543e-5	0	RPGRIP1L
HGNC:29168	16_53658843_GT_G	0	0	0	0	0	RPGRIP1L
HGNC:29168	16_53664869_C_T	0	0	0	0	0	RPGRIP1L
HGNC:29168	16_53664954_C_CT	0	0	0	0	0	RPGRIP1L
HGNC:29168	16_53664980_CA_C	0	0	0	0	0	RPGRIP1L
HGNC:29168	16_53664992_TG_T	0	0	0	0	0	RPGRIP1L
HGNC:29168	16_53671539_T_TAA	0	0	0	0	0	RPGRIP1L
HGNC:29168	16_53671561_A_T	0	0	0	0	0	RPGRIP1L
HGNC:29168	16_53672911_GTT_G	7.977e-6	0	0	0	1.765e-5	RPGRIP1L
HGNC:29168	16_53672926_AG_A	3.988e-6	0	0	0	0	RPGRIP1L
HGNC:29168	16_53672953_G_A	0	0	0	0	0	RPGRIP1L
HGNC:29168	16_53673018_T_C	0	0	0	0	0	RPGRIP1L
HGNC:29168	16_53686452_G_A	3.986e-6	0	0	0	8.812e-6	RPGRIP1L
HGNC:29168	16_53686458_G_A	7.971e-6	6.155e-5	0	0	8.813e-6	RPGRIP1L
HGNC:29168	16_53686464_G_A	0	0	0	0	0	RPGRIP1L
HGNC:29168	16_53687912_T_A	0	0	0	0	0	RPGRIP1L
HGNC:29168	16_53692191_GA_G	0	0	0	0	0	RPGRIP1L
HGNC:29168	16_53692201_T_A	0	0	0	0	0	RPGRIP1L
HGNC:29168	16_53692285_G_A	1.591e-5	6.16e-5	2.891e-5	0	8.7940000000000008e-06	RPGRIP1L
HGNC:29168	16_53696150_C_T	0	0	0	0	0	RPGRIP1L
HGNC:29168	16_53696185_G_A	0	0	0	0	0	RPGRIP1L
HGNC:29168	16_53700657_C_CAA	0	0	0	0	0	RPGRIP1L
HGNC:7166	16_55481414_GGTCACTTTCATTGCAGTCTTGGTTTGGGTGGGCTTTCTCCAGCTTCTTTACTGCATCCTGTTTTATCATAGGGGTCTTTGTGACCCGAACTGTATATGGTGAAATCAGTCCTACCAACCTCCTGTCTCATTCTGTGACTAAGAATGCATGCCTGCCCTCCTGGGAATGAAGCACAGCAGGTCTCAGCCTCATCTTACCCAGCCCCCCACTCAAGATGGAGGTGCCTGGTTTGAACACCTCTGACAAATGGAAGTCTGTGTTGTCCAGAGGCAATGCAGTGGGGGCTTAAGAAGATAACTCTGGACTTAGACCGCTTGGCTTCAAATCAAAGAGTGCATGAACCAACCAGCTGGCCTAGTGATGATGTTAGGCAAGTGACTTCTCAGTTTCTTCATCTGCAAACTGGGAAATTTCCTATCTCAGGGTTAAAAGAGAGGTAATCTTAGGTGCTTACCTAGCACATGGTAAGTACTCAATAAGCACTAGCCATTATTCTATTATATTATTATTATTGTTATGTCCTCCATTTCCCCTTTCCTAACTACTTCCAACAAGGCTAGGACCGTTGTCAGAAGATCTCCTGGCTCCTTTCAACATTCTAACACAGTACTTATCACATACTTCATTTTGTTTTATTTGGGATCTATCAGCCTCCCTGCTAGGATTTGAACCTTAGAGACAGAATTGTCTATCTTTTTCACCTGTTTTTCCTCAGCAGTAGCACTGGGCTTGGTACATGGTAGGTATTAAAAAGTATTTGTTGAATAAATAAATGAGTCGGTTGCTCCCTGAACCTCTGCAGGGACCTGCTCAGTTTGGGCCTCAGTTTGGGCAGGGCCAGTTGTATGACTCATGAAGGACAGGACTACTTTCTTTTTGCAAATGGCTGATTCAGGATTTAAACCCAGGTCTGTCTACTGCCAGAGCCCATGCACATAGTCCTTGAATCTCTTTAGAAGAAAACAGGAGGAAAAAAGTCCCCAAGTCACCAGCCGCAAGGTAGATAAATGAGTTGATAGAGGTAAAGGAAGGATGCTGGAGTATAATGATTCCATATCACAGCCTCTGGAGCCAGATTGCTTTGTCCCAAATCCAGATCTACCATTTGTGAACTGTGTGATCGTAAGCAAGTTTCTTAACCTCTCTGTGCTTCAGTTTCCTCCTCTGTATAATAGGGTTAGTATATCTACATTACAGAGTTTTGAGCATTAAATGAGTTAACATATTCTGACTTTAGTGCCTGGACATATAGTCAGCACCCAGCACCAACAAGTGGTAGCCATGCTCTCTATAGCTGTATGTCCTGTCGCTCAACTAATGGGTGACCGTGCTGGTTTGGGAACCCAGTACTCCACCCAGTGCTCTGGGACCCCTGGCTTATTTCCTGTCTGGACTATGGCACTGGGTTGGGGGGCTGATTGCTACAGCCTGCTTTGGTCAGTACTGTGCCATCCTAATGTGGCTAATTGCCTTGGGGGTGTGCATTTCTTTCAGCAATACCTGAACACCTTCTATGGCTGCCCCAAGGAGAGCTGCAACCTGTTTGTGCTGAAGGACACACTAAAGAAGATGCAGAAGTTCTTTGGACTGCCCCAGACAGGTGATCTTGACCAGAATACCATCGAGACCATGCGGAAGCCACGCTGCGGCAACCCAGAT_G	0	0	0	0	0	MMP2
HGNC:7166	16_55483019_TC_T	0	0	0	0	0	MMP2
HGNC:7166	16_55485677_C_A	0	0	0	0	0	MMP2
HGNC:7166	16_55491906_AG_A	3.977e-6	0	0	0	0	MMP2
HGNC:7166	16_55498327_C_T	0	0	0	0	0	MMP2
HGNC:967	16_56484820_G_A	3.182e-5	0	0	2.718e-4	1.759e-5	BBS2
HGNC:967	16_56484868_C_A	0	0	0	0	0	BBS2
HGNC:967	16_56485611_G_A	0	0	0	0	0	BBS2
HGNC:967	16_56485680_C_A	0	0	0	0	0	BBS2
HGNC:967	16_56485717_A_AT	0	0	0	0	0	BBS2
HGNC:967	16_56485739_C_T	0	0	0	0	0	BBS2
HGNC:967	16_56496966_CAT_C	0	0	0	0	0	BBS2
HGNC:967	16_56496982_C_G	1.153e-4	0	0	0	8.792e-6	BBS2
HGNC:967	16_56497033_G_GC	3.977e-6	0	0	0	8.795e-6	BBS2
HGNC:967	16_56497067_GAT_G	0	0	0	0	0	BBS2
HGNC:967	16_56497742_C_T	0	0	0	0	0	BBS2
HGNC:967	16_56497760_G_A	7.965e-6	0	0	0	1.76e-5	BBS2
HGNC:967	16_56497769_CA_C	3.982e-6	0	2.891e-5	0	0	BBS2
HGNC:967	16_56497835_G_A	0	0	0	0	0	BBS2
HGNC:967	16_56498550_G_A	0	0	0	0	0	BBS2
HGNC:967	16_56499815_CTGAT_C	0	0	0	0	0	BBS2
HGNC:967	16_56499867_G_A	2.386e-5	0	2.891e-5	5.437e-5	2.638e-5	BBS2
HGNC:967	16_56499909_T_C	0	0	0	0	0	BBS2
HGNC:967	16_56501014_G_A	1.988e-5	0	0	5.437e-5	2.637e-5	BBS2
HGNC:967	16_56501371_G_GT	0	0	0	0	0	BBS2
HGNC:967	16_56501408_GCTGA_G	0	0	0	0	0	BBS2
HGNC:967	16_56501478_A_AG	0	0	0	0	0	BBS2
HGNC:967	16_56501498_C_A	0	0	0	0	0	BBS2
HGNC:967	16_56502335_G_C	0	0	0	0	0	BBS2
HGNC:967	16_56502382_G_A	0	0	0	0	0	BBS2
HGNC:967	16_56502457_C_A	3.978e-6	0	0	0	8.799e-6	BBS2
HGNC:967	16_56502457_C_G	0	0	0	0	0	BBS2
HGNC:967	16_56502458_T_G	0	0	0	0	0	BBS2
HGNC:967	16_56502671_AC_A	7.954e-6	1.23e-4	0	0	0	BBS2
HGNC:967	16_56502693_C_CAG	0	0	0	0	0	BBS2
HGNC:967	16_56502790_G_A	1.91e-4	0	0	0	2.727e-4	BBS2
HGNC:967	16_56502799_G_A	1.592e-5	0	0	0	2.64e-5	BBS2
HGNC:967	16_56505935_GCTATTCAAACTTAC_G	3.981e-6	0	0	0	8.801e-6	BBS2
HGNC:967	16_56505979_CA_C	3.979e-6	0	0	0	8.799e-6	BBS2
HGNC:967	16_56506038_T_G	0	0	0	0	0	BBS2
HGNC:967	16_56506118_A_C	0	0	0	0	0	BBS2
HGNC:967	16_56506119_C_T	3.981e-6	0	0	0	8.807e-6	BBS2
HGNC:967	16_56506137_G_A	2.786e-5	0	5.784e-5	5.438e-5	3.522e-5	BBS2
HGNC:967	16_56506175_AG_A	1.99e-5	0	0	0	8.802e-6	BBS2
HGNC:967	16_56506191_G_A	1.194e-5	0	0	5.437e-5	1.761e-5	BBS2
HGNC:967	16_56506208_CAA_C	7.968e-6	0	2.892e-5	0	8.814e-6	BBS2
HGNC:967	16_56510004_G_A	7.958e-6	0	0	5.437e-5	8.802e-6	BBS2
HGNC:967	16_56510005_GA_G	7.958e-6	0	0	1.087e-4	0	BBS2
HGNC:967	16_56510036_T_C	0	0	0	0	0	BBS2
HGNC:967	16_56510858_C_A	9.942e-5	0	0	0.001359	0	BBS2
HGNC:967	16_56510888_AC_A	0	0	0	0	0	BBS2
HGNC:967	16_56511158_C_T	0	0	0	0	0	BBS2
HGNC:967	16_56511189_GA_G	1.193e-5	0	0	0	1.759e-5	BBS2
HGNC:967	16_56511227_GA_G	3.977e-6	0	2.891e-5	0	0	BBS2
HGNC:967	16_56514454_TCTCTGTAGAACAAATCCGAA_T	0	0	0	0	0	BBS2
HGNC:967	16_56514487_T_G	4.374e-5	0	0	0	8.792e-6	BBS2
HGNC:967	16_56514574_A_C	3.977e-6	0	0	0	8.791e-6	BBS2
HGNC:967	16_56514623_G_A	1.99e-5	0	0	0	3.519e-5	BBS2
HGNC:967	16_56519791_G_C	5.218e-5	0	0	0	1.156e-4	BBS2
HGNC:967	16_56519807_AC_A	0	0	0	0	0	BBS2
HGNC:28958	16_56839503_G_A	2.36e-4	6.25e-5	0	0	3.567e-4	NUP93
HGNC:10912	16_56863764_GCAATCCCAACACTTTGGGAGGTGGGAGGCTGAGGTAGGAGACTCACTTGAGTCCAGGAGTTTGAGACCAGCCTGGGCATCCAGGGTCAGGTGGTTGGGGTGACTTGAGACCCCATCTCTACAAAAAGTAAAAACAAATTAGCCAAACATGATGGTGTATGCCTGTGGCCCCAGCTACTTGGGAGGCTGAGGTGGGAGGATTCTTGAAGTCTGGTGGTTGAGGCTTCAGTGAGCTGCGATTGTGCCACTGCACTCCAGCCTGGGTGACAGAGCCAGAACCTGTCTCAAAAAAAAAAAAAAAATTATATAATTCATCTATTCAAAACTACTAAATAATTTTTTTTTTTTTTCGAGACAGAGTCTTGCTCTGTCGCCCAGGCTGGAGTACGATGGTGCGATCTGGACTCACTGCAACCTCTGCCTCCTGGGTTCAAGCAATTCTCCTGCCTCAGCCTCCCAAGTAGCTGGGACTACAGGTGCCCACCACCATGCCCAGCTAATTTTTGTATTTTTAATAGAGACAGGGTTTCACCATGTTGGCCAGGCTGGTGATCCATCCACCTCAGCCTCCCAATATTAAATAAATTTTTTAAATCCAAATACTAATATGAGAGGTTTTTGAACTCTCATAGAGTAGGACCCAGAGTGTGTCCTCAGGCTAAGGGAGGACACCACCCCTCATATTGTCTTATGCCCAGTTTCTGCTTCCAAAGAAAGAAAAAGTAAAAATTAAAAGGCAGAAATGAAATCCACAAGCAGACAGCCCGGCGCCACACCCTGGGCCTGGTAGTTAAAGATCGAGCCCTGACCTAATCGGTTATGTAATCTATAGATTACAGACATTTTATAGAAATGCACTTTGAAAATCCCTGTCCTGTTTTGTTCCAATCTAATGATCGGTGCATGCAGCCCCCAGTCACGTACCCCCTGCTTGCTCAATCAATCACGACCCTCTCACATGCACCCCCTTAGAGTTGTGAGCCCTGAAAAGGGACAGGAATTGCTCACTCTGGGAGCTCGGCTCTTGAGACAGGAGTCTTGCCGATGCCCCCCGGCCGAATAAACCCCTTCCTTCTTTAAGTCGGTGTTTGAGGAGTTTTGACTGCAGCTCGTCCTGCTACAAAGCCACCAGGCTATCTCTAGGATCCCTTATGGGGCCCCTCAGGGTCCTCTCTGACAACTCCTTCTTGGGTCCTGGCTGAAGATCTCTGCTGCCCCCAGACTCAGAAGAGCCACTCCAGGACTCAGGGAGTGGCTGGCTTTGGGCCAGCCCAGCCCTCCAGATCCAAGGCGGGTCCCCTATCTCCACAATCAAATGGTGTTCTGCCTCCGGCCCTGTCCGGGGACCCTGCTCACCAGCCACGGGCGGTTTAGGCCAACCTCCCTGCCTCCTCCCCAGTGCAGACGCAGCCTATAAAACCACCCTGTGTGTCCTTGCGGATCCTGGCCCCTCCCTGGACACCCAGGCGACAATGGCAGAACTGCCCACAACAGAGACGCCTGGGGACGCCACTTTGTGCAGCGGGCGCTTCACCATCAGCACACTGCTGAGCAGTGATGAGCCCTCTCCACCAGCTGCCTATGACAGCAGCCACCCCAGCCACCTGACCCACAGCAGCACCTTCTGCATGCGCACCTTTGGCTACAACACGATCGATGTGGTGCCCACATATGAGCACTATGCCAACAGCACCCAGCCTGGTGAGCCCCGGAAGGTCCGGCCCACACTGGCTGACCTGCACTCCTTCCTCAAGGTAAGTGCTGTCTCAGAAGACTGGCCACTTCCCTGCTGTGTGACCTCGACCCAGCTACCTAACCTCTCTGAGCCTCAGTTCTGTCATCTGTGCCATGGGGATGGAGGAGCGTCTTCTTCCTGGGTTGAGAGGCCCCAGTGAAATAGTGGAGCTGCAGAAATCTGGGCACATGTTGGAATGTATATTAGCCAATCACTAGCAACCCAAAGCTAGAGTGGGAGGCCTAGAGAGGTAATGAGCTTCCAGTGAGTAGAAGCATGCAAGCAGGTTGCACACCCCTGAAAGAGACAGGGCAAGAAGGGCCTGGGAAGGTTCACCTCAGAGAGAGGGCTCGCCGGGTTTGCTGCCCGGGAGGCTGGACTGTGAAGAGTGGAGGGCTGGAAGGTGGATTGTCATGACCCCTGTCTGGCCTCACTTTTCCCATATGACAATTGGGCTGAATTGTTCTTTTTTCTTTTCTTTTCTTTTCTTTTCTTTTTTTTTTTTGAGACGGAGTCTGGCTCTGTCGCCCAGGCTGGAGTGCAGTGGTGTGATCTCGGCTCACTGCAACCTCTGCCTCCTGGGTTCAAGTGATTCTCCTGCCTCAGCCTCCCGAGTAGCTGGGATTACAGGAGCGCACCACCACACCCAGCTAATTTTTGTATTTTTAGTAGGGATGGGGTTTTGCCATATTGGCCAGGCTGGTCTTGAACTCCTGACCTCAAAGGATCCACCCACCTTGGCCTCCCAACGTGCTGGAATTACAGGCATGAGCCACCACGCCCAGCCCAGAATTGTTCTTGATTCTGAGGCTAAGACTTACTAAATTCGCAGGCCTTTTCTCCACCCCAGAGCAAACCAAGACATGGCCCTTGGCTCCATACTGAGATGAAGTGCCAGGAAGAAAGCCCCAGAGGAGGGCGTCAGTCACTTGGGGCACAAACTAGGAGACCTCCCAGTGCCCCAGAGGTAGAGGCCTGGTTTCAAGACCCAGCCCTCCAGGGACCAACTATGTGGCCTTGGACAAGCTTTCACCTCTCCAGGGTGATAATAATCCTGTCGCCCATTACAAGGCTAGGCAACTGCCTAATCACTTCTAAGGCCACTGCTCTCCTAGGGGGAGGAGGTGTTATGAGCAGGAGCGCCCAGGACTCCCAGTCTCCCATGGCATCTGATCTTGGATCACTGCAACCTCCACCTCCTGGCTTCAAGAGATCCTCCTATGTCAGCCTCCTGAGTAGCTGGGACCACAGGTGCACACCACCATGCCCAGCTAATTTTTGTATTTCTTAGTAGAGACAGGGTTTTACCTTGTTGCCCAGGCTGGTCTTGAACTCCTAAGCTCAAGCAATCCACCCACCTTGGCCTCCCAAAGTGCTTTTACTACAGGCGTGAGCCACTGCTCCTGGCCTAGGGAGCATTTTAAAAGCCCCTCAAGCAGCTCAACACCCAGTGGGCTGAGGGGTCGGGGGGTGCTCGGTATGGGGCGCAGTGGTGCAGGTCAGTGGGCTGGATGCAGAGACGCCGTCCCTAGCACCCCTACCTGCCTGACTTGTGGTCTCTGGGCTGCCAGCAGGAAGGCAGACACCTGCATGCCCTGGCCTTTGACAGCCGGCCCAGCCACGAGATGACTGATGGGCTGGTGGAGGGCGAGGCAGGCACCAGCAGCGAGAAGAACCCCGAGGAGCCAGTGCGCTTCGGCTGGGTCAAGGGGGTGATGGTGAGTGGGGTGTGGGTGGTGCGTGATGTCCAGAAATGGGGGTGGGGTGGCAGAGCTCCATCCAGGCTCAGCTCTGACTCTCAGGCCCTGGTGGGGCTTCAGTTTCCCCATCTGTACAATGAATTCAATGAGTTAATAGATCAATAGACAATAGATTAAAGCCTGCCGGGGAGTAATTAGAAGAAACTGTGTTTCCCTAAAAAGCCACCAGGGGGCTGCACTAAACACACAAATCCGTAAATGTGTTTTTCTCCTCCATGAAGGGAAGGAAAAGGTTTGCTATAGTGAGGAGCAGGATTAAGTTTCCAGACAGTAGACAATCAAGGACACTTGGCTTTGGAGACATTATGGGACTTTACAGAGGGGATCTTATGGGATGTAGAAGGCTTTAGCCCTGCTCCGGGAGGCAGGAGGCTGGGGTTCTGATCTTAACGCTGCCAACTGGCTGTGCCTCCGTTTCTCCATCTGAACCACGAGCCCTCCCCGACCCCCAGATGCTCTTATTCAGAGCTGGGATCTCCCTCCTGGGCTGTGTTGCCAGAGCCGGGAACGGCCCTGCAACTCAGTGGGGCCAGCGACCACACCAGCCCCTCCCACCTGGAAGCTTCAGCCTCCATCTCGGCCTCTGGCTTTGCTTTAAATTTGGAAGCTGAAGTCACAGCCACCTGAGCTCTGATATCTGCTCTTACATGGGGCGCTGGCTCACCTGGCATTTGCTGAGCTCCCTGTAAATGCCAGGCTCTGGATCAACTGCTGACCACTGGGGCCATGGTCGGGGCTGGCAGACACAGGATCCTGGGCTTGGGATGGATACAGTGAGGGCTAACAGTGCTGGTAGCCTAGCGTCAGGACTCAACGGGAGGGTGGGAAAATAGGTGGGAGGGATAGGTGGGTCTCTGGGTGCCTCTCACCCTCTTGCCCCATAGAACCAGACTCGGAACCTACTGAAGTGGGTGAAGAAGGGACCCAGGTGTCCCTAGGGCCTAGGTGCTCGATACCCTGCCATAGCAAGGGACAGGGACTTGTCGTTTGGCCTTGGGGTGTCCACCCAGGTGGCCTCTGACCCCCCTGTCCTCCCAGATTCGTTGCATGCTCAACATTTGGGGCGTGATCCTCTACCTGCGGCTGCCCTGGATTACGGCCCAGGCAGGCATCGGTGAGTGCCCCTCTGGGGAAGAGGAGGGAGGGCTTGCCTGAATCCCATTCTTCCCAGCTTGCCTGAATCCTGTTCTTCCCAGACCCCAAGGTTGCAGGATTAAACTTGAGGTGCAGAGACCAAACGGCCAGGCCTTCTCCTCCCTGGTTCAGTCTCAGGCCCCTGCAGTGACAGGGGTCAGGGTGGTGTGGCAGAGGCACGCTGGACATGGGGTCAGCAGGCCTAAGGGCTATTTGCCCTCAGTAAGCCACTTAACCTCTCAGAGCCCATTTCTACCTCAAAGCGTGCAGGTTAGAAAGCTGCACTCTGGCCGGGCACGGTGGCTCACGCTTTGGGAGGCTGTAATCCCAGCACTTTGGGAGGCCGAGGCAGGTGGATCACGAGGTCAGGAGTTCAAGACCAGCCTGGCCAACATGGTGAAACCCTGTCTCTACTAAAAATATTAAAAAATTGGCCAGGCGTGGTTGGCAGGTGCCTGTAATCCCAGCTACTCGGGAGGCTGAGTCAGAGAATTGCTTGAACCTGGGAGGCAGAGGCTGCAGTGAGCCGAGATCACGCCACTGCATTCCAGCCTGGGCAACAGAGTGTGAAACTCCATCTCAAAAAAAATAAAAAATAAAAAAGAAAGCTGCATTCTGGACAGAACAGGACTCAGATGCTAGCTCTGTAGCCTGCTATGTGACTTTGGGCAAGTTTCTTAACCTCTCTGAGCCTTGGATTCCTCATTAGGAAAATGAGGGTGATAACAGAACCTACCTCATGGAACCGTTGTGGCTTTTACAGGATGCAAGTAAAAACACAGCGCAGATTTGGCTCCCAGAGGTGATCACGGAGTGGTAACTGCTACTTTATTTTTTATTATTAAACGAGGGTAGCTTCCCCTCCATACCTAACAATCCAATAAATGCTGGCTCAAGGGCTCACTGGCTATTCAGAGTATGACAGGAGGTAGACAGAGACCCATTTTTTTTTTGAGACGAAGTCTCACTCTGTCACCCAGGCTGGAGTGCAGTCGCGTGGTCTCGGCTCACTGCAACCTCCGCCTCCTGGGTTCAAGCGATTCTCCTGCCTCAGCCTCCTAAGTAGCTGGGATTACAGGCATGTGCCAGCATGCCTGGCTAATTTTTGTATTTTTAGTAGAGACGGGGTTTCACCATGTTGGCCAGGCTGGTCTTGAACTCCTGACCTTATGATCTGCCCGCCTCGGCCTCCCAAAGTGACAGAGACCCATTTTTCAGATGAGAAAACTGAAGCTCAGAGAAGGGAGATGAACGTAGGTCGCATGGTGAATGAGTAGGCAAACTGGGGCTCCTCCCTTGGGAAATGCCCTGCCTAAGCTTTGGGTGCCCCCTGCAGTCCTGACCTGGATCATCATCCTGCTGTCGGTCACGGTGACCTCCATCACAGGCCTCTCCATCTCAGCCATCTCCACCAATGGCAAGGTCAAGTCAGGTGGGCCATCCCCCTTTCCACCAAGGCCCTCCTCTCGTGGGCTCCTAATCCTGGGAACAGGACTCCCAACTTCCCCAACCCAATGGTACACCCAGCCGCTCCTGTGGTTCCGGGAGAGGGCTCTAGGCAGGCTGTCTACACCACGAGATGGCCTCAGCTATCTCCTGCCCCGTGGGTCCTGTGGCCACCCTCTCCTGGCCTCTGCCTGCCCTGAGTCCACCCCAGCCAACCGACTCATCTGGTTTCATGGTTCCCGGCTCTGCCCTGATAGGTGGCACCTACTTCCTCATCTCCCGGAGTCTGGGCCCAGAGCTTGGGGGCTCCATCGGCCTCATTTTCGCTTTCGCCAATGCCGTGGGTGTGGCCATGCACACGGTGGGCTTTGCAGAGACCGTGCGGGACCTGCTCCAGGTGAGGCCGGGGGGCTGGACCCTGGGTAGAGGGATCCGGGCAGCCCATTGCACTCTCCTCCGCCCCATCTGGGCTGGGGCCTCCTGCTGCTCTGCCTGACTTCACCCATCAGGAACCACAGCCTGATCACTGTGGGTGAGAGTGACAATCTCATCAAATAAAGGCCATTGCTTTCCCACAAGTCCCCTTTGGGGGTGTGTGTGGCCTTTAGAGCCACACTGTCCAGGCCCGTGCAGCAGCTGCTTTGGGGACTCGATGGCAGGGGTGGTGCTTGAGTTAACATCGTCCTAGCAGAGTGCACCGCACAGGAGGTGCCTCCTAGGTGGGCAGAGTCTGGGGGATGGGGAATTCAGAGGGTGGCTTGCAGCCTGGCCCATTTTCCCTCCCCAGGAGTATGGGGCACCCATCGTGGACCCCATTAACGACATCCGCATCATTGCCGTGGTCTCGGTCACTGTGCTGCTGGCCATCTCCCTGGCTGGCATGGAGTGGGAGTCCAAGGTGAGGAGGCCATGGAGGAGGGGGACATGGAGGTGGTCACGTGGAGAAGCGGGGGTTGCCAGGCCTGGGCCCTCCCTGGTCCTCTGCCTTTTCTTTTTCTTTTCTTTTTTTTTTTTTGAGACAGAATCTCGCTCGATGTCCATGCTGGAGTGCAGTGGTACCATCTCGGCTCACTGCAACCTCCATCTCCCAGGTTCAAGAGATTCTCCTGCCTCAGCCTCCCGAGTAGCTGGGATTACAGGCACCTGCCACCACACCTGGCTAATTTTTATATTGTTTGTAGAGACGGGGTTTCACCATGTTGGTCAGGCTGGTCTCAAACTCTTGACCTCAAGTGATCTGCCCGCCTTGGCCTCCCAAAGTGCTGGGATTACAGGTGTGAGCCACTGTGCCCTGCTGCTTTGTATCTCTTGTGTGACAACCTAGGTCCACATGGCCCAGGGTGGGCATGGTGGCTCAGGGGGCCGGGCACCCAGACTCCTTCCATCTTGTGCTCCCTCCATCCCTGCGCCGTGGCCTTTGTCCACCTGGTCCACCATACCCACATCCCCTCCAGTCAGAGGGAAAGCAAAGAAGGGGGAAATGAAAGGGAGGGAATTCCCTTTTCTCTTTCTTTTTATGGCACCATCTGGAAGTTTCACTATCGCTGTCACACATGGCTGCGAGGGAGCCTGGGGAGGTGTGGCCTTCAACTGAATCATGGATCCTGCTGGCAGACTCAGCCGGACAGGCCCTACAGGCAGGGCAGGACCTGGCCCCTGCAGCCTGTCCTCTCCCCGCATTTTCTGACCTGCAGCTGTCAGAGGGTGTCCTCCTTGCTCTTCCTTGGATGCCCTGAGCTGAATTCCCTGGACAGTTCTCTGGCTTGTTCATTCTCCCACTTAAGGTGTCTGCTAAACACCTTCTCTCTGGTGACACCTTCCCAGGTCATCCTGCTAAATGAGCTCCACCCAGTCCCCATCACACTCCCTCTTCTTTATTTATTTATTTATTTATTTATTTTTGAGATGGAGTCTCGTTCTGTCACCTAGGCTGGGGTGCAGAGGCGTGATCTCGGCTCACTGCAACCTCCGCCTCCTCGTCTCAAGCAATTCTCCTGCCTCAGCCTCCCAAGTAGCTAGGATTACAGACACCCACCACCATGCCTGGCTAATTTTTGTATTTTTAGTATAGACGGGGTTTCACCATGTTGGCCAGGCTGATCTCGAACTCCTGACCTCAGGTGATCCGCCCACCTCGGTCTCCCAAAATGCTGAGATTACAGGTTTGAGCCACTGTTTCCGGCCTGTATTTTTAGTAGAGACAGAGTTTCCCCATGTTGGCCAGGCTGGTCTCAAACTCCTGACCTCAGGTGATCCGCCCACCTCGGCCTCCCAAACCTCTTCTTACTTTAAATTCATCCTCCTTATTTATCAGCCAAGACAAGAGGCTTTGGCGGTCTTGTTCACTGCTATATTCCCAACTCCTTGAACAGATCCTGCTGCATAATGGGTGTTGAATGAATGAGTGAGTGAATAATGGAGAAACGGGCCCTGGGCAAATCATTTTCTGGCGGGGCTTCCCAGAGAGGTAGAACAAAACTATCTGACCTCTGGGGTCCTTCGCCCCCTCCAGGCCCAGGTGCTGTTCTTCCTTGTCATCATGGTCTCCTTTGCC_G	0	0	0	0	0	SLC12A3
HGNC:10912	16_56865253_AAC_A	4.008e-6	0	0	0	8.919e-6	SLC12A3
HGNC:10912	16_56865269_G_GA	0	0	0	0	0	SLC12A3
HGNC:10912	16_56865290_C_T	2.391e-5	0	1.156e-4	0	1.766e-5	SLC12A3
HGNC:10912	16_56865307_AC_A	0	0	0	0	0	SLC12A3
HGNC:10912	16_56865414_C_T	5.568e-5	0	2.891e-5	5.98e-4	8.792e-6	SLC12A3
HGNC:10912	16_56865419_G_A	0	0	0	0	0	SLC12A3
HGNC:10912	16_56865482_C_T	3.19e-5	0	2.891e-5	5.438e-5	4.406e-5	SLC12A3
HGNC:10912	16_56865483_G_A	3.591e-5	6.154e-5	0	2.719e-4	2.645e-5	SLC12A3
HGNC:10912	16_56865503_C_T	0	0	0	0	0	SLC12A3
HGNC:10912	16_56867068_A_C	4.016e-6	0	0	0	8.84e-6	SLC12A3
HGNC:10912	16_56867069_GC_G	0	0	0	0	0	SLC12A3
HGNC:10912	16_56868301_G_A	1.475e-4	0	0	0	2.821e-4	SLC12A3
HGNC:10912	16_56868327_A_T	1.595e-5	0	0	0	3.527e-5	SLC12A3
HGNC:10912	16_56868340_G_A	3.996e-6	0	0	0	8.835e-6	SLC12A3
HGNC:10912	16_56868355_C_T	3.616e-5	0	5.813e-5	3.278e-4	8.884e-6	SLC12A3
HGNC:10912	16_56868368_CATCGGT_C	0	0	0	0	0	SLC12A3
HGNC:10912	16_56870120_G_A	2.787e-5	6.152e-5	2.891e-5	0	3.517e-5	SLC12A3
HGNC:10912	16_56870138_T_C	7.957e-6	0	0	0	8.791e-6	SLC12A3
HGNC:10912	16_56870236_G_A	8.024e-6	0	0	0	1.77e-5	SLC12A3
HGNC:10912	16_56870675_C_GCGTGGTCTCGGTCATTGG	0	0	0	0	0	SLC12A3
HGNC:10912	16_56870699_T_C	1.591e-5	0	0	0	3.518e-5	SLC12A3
HGNC:10912	16_56870699_T_TG	0	0	0	0	0	SLC12A3
HGNC:10912	16_56870737_G_A	0	0	0	0	0	SLC12A3
HGNC:10912	16_56872436_C_T	1.989e-5	6.152e-5	0	0	3.517e-5	SLC12A3
HGNC:10912	16_56872463_G_T	0	0	0	0	0	SLC12A3
HGNC:10912	16_56872666_TG_T	0	0	0	0	0	SLC12A3
HGNC:10912	16_56872737_C_T	3.977e-6	6.152e-5	0	0	0	SLC12A3
HGNC:10912	16_56872768_C_G	3.977e-6	0	0	5.438e-5	0	SLC12A3
HGNC:10912	16_56878075_A_G	0	0	0	0	0	SLC12A3
HGNC:10912	16_56878104_AC_A	0	0	0	0	0	SLC12A3
HGNC:10912	16_56878126_C_T	5.211e-5	0	2.313e-4	1.088e-4	1.764e-5	SLC12A3
HGNC:10912	16_56878163_T_C	4.022e-6	0	2.894e-5	0	0	SLC12A3
HGNC:10912	16_56879080_C_A	4.089e-6	0	2.952e-5	0	0	SLC12A3
HGNC:10912	16_56879087_C_T	1.214e-5	0	2.93e-5	0	8.96e-6	SLC12A3
HGNC:10912	16_56879088_G_T	2.827e-5	0	0	0	2.684e-5	SLC12A3
HGNC:10912	16_56879153_T_C	3.99e-6	0	0	0	8.835e-6	SLC12A3
HGNC:10912	16_56879206_C_G	0	0	0	0	0	SLC12A3
HGNC:10912	16_56879207_G_A	1.635e-4	6.197e-5	0	5.442e-5	3.266e-4	SLC12A3
HGNC:10912	16_56879226_AGGTACT_A	1.596e-5	0	0	0	0	SLC12A3
HGNC:10912	16_56879542_AC_A	0	0	0	0	0	SLC12A3
HGNC:10912	16_56879593_G_A	2.788e-5	0	5.784e-5	5.44e-5	3.522e-5	SLC12A3
HGNC:10912	16_56879596_G_A	1.195e-5	6.162e-5	0	0	1.761e-5	SLC12A3
HGNC:10912	16_56880142_G_A	2.549e-5	0	0	3.427e-4	0	SLC12A3
HGNC:10912	16_56880175_A_T	1.736e-5	0	0	0	3.831e-5	SLC12A3
HGNC:10912	16_56882492_C_T	5.965e-5	6.152e-5	0	0	9.67e-5	SLC12A3
HGNC:10912	16_56883858_C_T	0	0	0	0	0	SLC12A3
HGNC:10912	16_56884121_TG_T	3.98e-6	0	0	0	8.806e-6	SLC12A3
HGNC:10912	16_56884142_C_T	2.39e-5	1.23e-4	0	0	8.818e-6	SLC12A3
HGNC:10912	16_56885283_C_T	3.753e-5	0	0	8.596e-5	7.979e-5	SLC12A3
HGNC:10912	16_56885307_T_C	6.127e-6	0	0	8.332e-5	0	SLC12A3
HGNC:10912	16_56885358_A_G	1.254e-5	0	0	8.652e-5	0	SLC12A3
HGNC:10912	16_56885363_C_G	2.517e-5	0	0	0	6.439e-5	SLC12A3
HGNC:10912	16_56885363_C_T	1.259e-4	1.111e-4	1.202e-4	6.944e-4	4.829e-5	SLC12A3
HGNC:10912	16_56885364_G_A	0	0	0	0	0	SLC12A3
HGNC:10912	16_56885983_TGCCCTCTGCTACCTCTCGACGCAGAGGCTGAGTCACCTTCCCGGGTAACTGATGAGTTTGTAAGTGACAGGTTTCCTCACTCCCAGGCTTTGTTCTTTCCCCCACCATGCTGGGCTAGGCAGGGCAGGGGACATGCATGGGGGGTAGCATTTTGTGGCCTGAGCAGGAAGGACCAGGGAGACTAGTGTGGAGGTCACCAAAAGAGCAGGAAGAGCCCCAAAAGTCACCCTGGATTTATAGGTGGGAAGCCGAGGCCCCAAGCATGTAGGGTCATGCTGGTGGCCACACCACCATTCAGGGAGCCTGGGAGGTGCCTTTCGCACCCAGACCCCCGTGGGCTCTCTCCTGATGGCTCCTGCCCTTTTCCCTTCCCTCCTCAGCCCCCAGTGCCTGGTGCTCACGGGGCCCCCCAACTTCCGCCCGGCCCTGGTGGACTTTGTGGGCACCTTCACCCGGAACCTCAGCCTGATGATCTGTGGCCACGTGCTCATCGTGAGTGGCCCCTGGAGGGGCACAGGGGACCAGGCATGGTGGCTCATGCCTGTAAACCCAGCACTCTGGGGAGCCAAGACAGGTGGATCACCCGAGGTCAGGAGTTTGAGACCAGCCTGGCCAACACAGCTCCTGGGGGAGTCGCCTGGGTGTGATGTCCACCCACAGAGTGGGGGCCGAGGGGATGCGGAGCAAGGGGCACCCAGCCAGGCACCCCCCATGGACCCCATTCTCTCCCCTTCCTGGCCCCTCTTGCTGGCTTCTCCCCCAGCTGCCCTGCCTCTTTTCTGCCCCCTCCCTCTCCCTTCCTCCCCACTTTCTCCCCCACTCCTTGTGTTTTCCCTTATCTGGGCAAAAGAAAAGGGCACCGTGGGTGCTGCCAAGCCCCTGGGGCAGCCTCCAGGGCAGGAGAGGGGTTGAATCTCAGGCTGGAGGGTGAAGGCAGCTGGTGATGTCCCCTGCCCCTCCCACCCACAGGGACCCCACAAGCAGAGGATGCCTGAGCTCCAGCTCATCGCCAACGGGCACACCAAGTGGCTGAACAAGAGGAAGATCAAG_T	0	0	0	0	0	SLC12A3
HGNC:10912	16_56886384_C_T	3.99e-5	4.933e-4	2.893e-5	5.439e-5	0	SLC12A3
HGNC:10912	16_56886401_C_T	2.789e-5	0	0	0	4.411e-5	SLC12A3
HGNC:10912	16_56886467_G_A	1.594e-5	0	0	0	2.645e-5	SLC12A3
HGNC:10912	16_56887932_G_A	7.965e-6	0	0	0	1.763e-5	SLC12A3
HGNC:10912	16_56887937_G_A	2.389e-5	6.159e-5	0	0	3.525e-5	SLC12A3
HGNC:10912	16_56888033_T_C	3.986e-6	0	0	5.441e-5	0	SLC12A3
HGNC:10912	16_56893028_A_G	0	0	0	0	0	SLC12A3
HGNC:10912	16_56893041_CTT_C	0	0	0	0	0	SLC12A3
HGNC:10912	16_56894540_TC_T	3.996e-6	0	0	0	8.828e-6	SLC12A3
HGNC:10912	16_56894558_T_C	1.155e-4	0	4.342e-4	0	1.232e-4	SLC12A3
HGNC:10912	16_56894563_C_T	8.759e-5	0	5.787e-5	5.437e-5	1.584e-4	SLC12A3
HGNC:10912	16_56899556_G_A	3.579e-5	6.152e-5	5.782e-5	0	4.395e-5	SLC12A3
HGNC:10912	16_56904401_C_T	3.976e-5	0	5.782e-5	5.437e-5	5.274e-5	SLC12A3
HGNC:10912	16_56904402_G_A	1.511e-4	6.152e-5	1.445e-4	5.437e-5	8.79e-5	SLC12A3
HGNC:10912	16_56904444_AC_A	0	0	0	0	0	SLC12A3
HGNC:10912	16_56913277_G_A	5.578e-5	0	5.782e-5	0	1.059e-4	SLC12A3
HGNC:10912	16_56913293_G_A	2.03e-4	0	3.758e-4	0	2.73e-4	SLC12A3
HGNC:10912	16_56913298_A_AGCTC	1.591e-5	0	0	0	3.52e-5	SLC12A3
HGNC:10912	16_56913364_C_T	7.953e-6	0	0	0	0	SLC12A3
HGNC:10912	16_56913365_G_A	1.591e-5	1.845e-4	0	0	8.79e-6	SLC12A3
HGNC:17146	16_57246079_G_C	0	0	0	0	0	ARL2BP
HGNC:25302	16_57456646_AG_A	3.992e-6	0	0	0	8.828e-6	COQ9
HGNC:25302	16_57459583_C_T	1.193e-5	0	0	0	0	COQ9
HGNC:14135	16_575837_A_G	5.714e-6	0	3.642e-5	0	0	PIGQ
HGNC:4512	16_57650297_C_T	0	0	0	0	0	ADGRG1
HGNC:4512	16_57650345_GT_G	0	0	0	0	0	ADGRG1
HGNC:4512	16_57651248_G_A	3.977e-6	0	2.891e-5	0	0	ADGRG1
HGNC:4512	16_57651347_TC_T	0	0	0	0	0	ADGRG1
HGNC:4512	16_57651370_C_T	7.953e-6	0	0	5.437e-5	8.791e-6	ADGRG1
HGNC:4512	16_57651400_C_T	0	0	0	0	0	ADGRG1
HGNC:4512	16_57651407_G_C	0	0	0	0	0	ADGRG1
HGNC:4512	16_57651421_C_T	3.977e-6	6.152e-5	0	0	0	ADGRG1
HGNC:4512	16_57651502_C_T	0	0	0	0	0	ADGRG1
HGNC:4512	16_57651542_T_A	3.978e-6	0	2.891e-5	0	0	ADGRG1
HGNC:4512	16_57653336_G_A	8.261e-6	0	5.817e-5	0	0	ADGRG1
HGNC:4512	16_57654035_GA_G	0	0	0	0	0	ADGRG1
HGNC:4512	16_57654102_TCCAGGAC_T	5.589e-5	0	0	0	0	ADGRG1
HGNC:4512	16_57654133_G_C	1.21e-5	0	0	0	0	ADGRG1
HGNC:4512	16_57655441_C_T	1.195e-5	0	2.891e-5	0	1.763e-5	ADGRG1
HGNC:4512	16_57655918_A_ATT	0	0	0	0	0	ADGRG1
HGNC:4512	16_57657419_TC_T	0	0	0	0	0	ADGRG1
HGNC:4512	16_57659478_A_G	0	0	0	0	0	ADGRG1
HGNC:4512	16_57659534_C_T	4.802e-5	6.272e-5	2.895e-5	5.478e-5	4.429e-5	ADGRG1
HGNC:4512	16_57659568_T_C	0	0	0	0	0	ADGRG1
HGNC:4512	16_57659595_AG_A	0	0	0	0	0	ADGRG1
HGNC:4512	16_57659616_T_C	0	0	0	0	0	ADGRG1
HGNC:4512	16_57659641_T_G	0	0	0	0	0	ADGRG1
HGNC:4512	16_57660868_C_A	0	0	0	0	0	ADGRG1
HGNC:4512	16_57661707_C_T	8.08e-6	0	2.902e-5	0	9.016e-6	ADGRG1
HGNC:4512	16_57661882_G_C	0	0	0	0	0	ADGRG1
HGNC:4512	16_57663470_G_A	0	0	0	0	0	ADGRG1
HGNC:2151	16_57897795_C_T	8.015e-6	0	2.896e-5	0	8.828e-6	CNGB1
HGNC:2151	16_57901552_GA_G	8.014e-6	0	0	0	1.765e-5	CNGB1
HGNC:2151	16_57903821_C_T	9.226e-5	0	6.665e-4	0	0	CNGB1
HGNC:2151	16_57903850_CTCGT_C	0	0	0	0	0	CNGB1
HGNC:2151	16_57903856_C_T	8.016e-6	6.454e-5	2.897e-5	0	0	CNGB1
HGNC:2151	16_57903857_C_T	0	0	0	0	0	CNGB1
HGNC:2151	16_57903944_G_GTC	0	0	0	0	0	CNGB1
HGNC:2151	16_57904811_T_TG	0	0	0	0	0	CNGB1
HGNC:2151	16_57904823_G_GC	3.205e-5	0	0	0	7.061e-5	CNGB1
HGNC:2151	16_57904840_A_AG	4.007e-6	0	0	0	8.827e-6	CNGB1
HGNC:2151	16_57904860_G_T	8.015e-6	0	0	0	8.83e-6	CNGB1
HGNC:2151	16_57904873_T_C	8.019e-6	0	0	1.113e-4	0	CNGB1
HGNC:2151	16_57911807_G_A	6.013e-5	0	2.897e-5	0	0	CNGB1
HGNC:2151	16_57915269_G_A	4.012e-6	0	0	0	8.844e-6	CNGB1
HGNC:2151	16_57917346_G_C	4.007e-6	0	0	0	0	CNGB1
HGNC:2151	16_57917400_C_T	0	0	0	0	0	CNGB1
HGNC:2151	16_57917477_C_T	4.012e-6	0	0	0	0	CNGB1
HGNC:2151	16_57919097_A_C	1.202e-5	0	0	0	2.65e-5	CNGB1
HGNC:2151	16_57919175_G_T	0	0	0	0	0	CNGB1
HGNC:2151	16_57931709_AGGTAACCTGT_A	0	0	0	0	0	CNGB1
HGNC:2151	16_57931734_G_C	0	0	0	0	0	CNGB1
HGNC:2151	16_57931820_G_T	0	0	0	0	0	CNGB1
HGNC:2151	16_57931879_C_T	0	0	0	0	0	CNGB1
HGNC:2151	16_57939594_T_C	4.457e-5	0	5.793e-5	0	8.14e-5	CNGB1
HGNC:2151	16_57940323_T_A	0	0	0	0	0	CNGB1
HGNC:2151	16_57949350_TACTC_T	8.213e-6	0	0	0	0	CNGB1
HGNC:2151	16_57950442_G_A	0	0	0	0	0	CNGB1
HGNC:2151	16_57950444_GGGCTGGTACTGACATCCTGGTGGGCATCCTCCCAGGGCGGTTCAACCTCCTCTAGGACAAGGTCAGGCTCCACTTGTCCTCCAGGAAGGATGCTGACTGCAGGGAACACAGGAAGAGCCATTTATGGGATGTGCGGGAGAGTGGGCTTGGGCCTCTGAGTCCCAGGGAGCCTGCAGGGAGCCCTGGCTGTCGCCAGCAGTGCCTCAGTGCTTAGTCATGCAGTGGGGAAATGGCACTTTCCATTTTCAGCGGGACCAGATCGGTGTTCCGGTGATAGGTTGAAGCCTGTGCTCATTCACTCTGTCTCCATTATTTTCCCCCCTTCTCCTCTTGAGACAGAGCTTTGATTATGGTTGATCCTGTTTGTTTCTCACGGGGGATTCCTTCTTAAAGGTTTGTGCAGAGGCAGAAACAATGCTTCCAATCACAGCATCACAGGGATGCCAAAAGGCCCAGGTTCAGGGTCCACCTGGCCACATCCAGGTGCAGGTGGACTGGATTGTCCTGGGGGATGCAGAGAGAGCTTGCCCGCTTCCTGCTCTGTAGATGCCACCCCCGGGTGACAGCACGCCCATACGTTCGGCATTTGCTTCTGAGAGTCCTTCCCTCCCTCCTGGGTCTAGAGGCTCCGCCCTCCAGGGAAACTCATCTTTCTCATGGGGGTGGTCCCAATTTCAGATGGGAGTCTAATTTTCAACACTTCTTCAAGTATCCTGGTCCTTGACAACAAAAACACCCTGGGCCTATAAGCCTGGCAGATGCTCAAAGGGAGTGCAGAGCAGTCTCATCAGGAACCTAAGCCTACCCCCAGGCAGGTGTCAGGGACAAAGGACAATGCCTGAATACTAGGTGTCCCCCGAAAGCTCCAGGGATCTTGGTGGACCTCAGCCAAACATGAATTAGTAATAGTGACTTTTTTGTTGTTGAGACAGGGTCTTGCTCTATTGCTCAGGCTGGAGCGCATTAGTGCAATTATGGCTCACCTCAGCCTCGACCTCCTGGGCTTAAGCAATCCTCCCACCTCACTCAGCCTTCTGAGTAACTGGGACTACAGGCATGCACCACCATACCTGGGTAGTAGTAACAATGACTTTAAATGGAAGCCGGCCTCAAGTCTTATCCTGAGACTTTGGCTGTTATTGTTCATGATGTTGCATAACAACAATAATAGTAACAGCAGCTGCATTTTTGAGCACTTACTATGTTCCAGGCCCTGTGCTGAATGGCTTACGTGGAATAACTCGATTAGTCCTCACATCAACATTTTGGGGTTATAATTTGCATCCCCATTTTATTTTCCCTCTTTTATGTTTTTCTCCCCATTTTACAGATGAGCAAACTGAGACACAGATAAATACCTTCTTTTATGGGGTGCTTCCATTGCCAGGCACAGAGCTCCCCACTTCTAGGTACAGATATTATCCCTGTTTCACAGATGAGGTGCTGCCTGCCCTCTAGGGAAGCCCCAAGAGCATCCTGAACTAGCTGTTTCCATGGTTGCTCCCGGCTCCTCTGGCCCTGCAAACGCCCCTGGGGTTTGGCCAGGGAGGCTCCTCCAAGTGTGACCCTGAATCCGGTGGTGGGACGCTTTGTCTGTGTCAGTCTATGCTGCTGTCCAGCAATAGTGCCATGTCTCCACTCTAAGCAGCCCCTTGGGATGCCAGTTCCTGCCTGGGCATAGCAGGGGACATCCAGGGAACAGAACATCTTGCCTGACAGCACGTGAGCTTTCACAGCAGCCCCAAAGGGCAGGAACAGTACTTTCCCCCTTTTAAAGAGAGCCAGCTCAGAGAGGCTGAGTGTCTTGTCCCAGGCCACACAGGAAGGTGGAGGCAGAGCCAGGTCCCCTGACTCCCGTTTTCCCAGTGCACTATCCCAGGTGATAAATGTGCCCCACGAGCGCCTCACTGGCATCAGTGGCCACTCCTTATGGGGTGCCGTCCTTAAGAATTGATGCTGTCCTTGCTTCCACACTTCCTTTCCTTTCCTTTCCATTAACATTTTCTTTTTAGGTCCTATTTAGTGCGTGGGTGTTTTACAAGCATTTCCTTTTTTTTTTTTTTTTTTTTTTTTTTTGAGACAGAGTCTCACTGTGACACCCAGGCTTGAGTGCAATGGTATGATCTTGGCTCACTGCAACCTCCGCCTCCCATTCAAGCAATTCTCGTGCCTCAGCTTCCCGAGTAGCTGGGATTACAGGCATGCACCACCACACCGGGTTAATGTTTGTATTTTTAGTAGAGATGGGGTTTCACCGTATTGGCCAGGCTGGTCTCGAACTCCTGACCTCAGGCAATCCACCCACCTTGACCTCCCAAAGTGCTGGGATGACAGGCATGAGCCACCATGCCCGGCCTCATTTCCTCTTTCCATCTCCGCAGCAGGCCTGCAAGATGTGTCCTATACTGTTCCCATTTTACAGCTAAAGATTCTGCAGCACTGAGAGGAGGACGGTGCCCAAGATCACCAACCTGGAAGGGGAGGGATTGGGTATGCTGCCACACAGCCCCCAGGGCAGGCCCCCAGGAGGCGTGGTGCAGGAGCCCCTGGCCCACCCCTGGAGCTCCAACTGCCCCTCTCTACAGGCAGCTGATTCATAGCTCGCCCAGCTTCTCCGTGGCCCTACCCAGGTGCTCAGGAGCTATGAGTGCCCTAGTTCCCATAGAAACTGCCACTCCACCCTGGCACACCACCTCCTGGTCAGTGGCCTCTCTGCCCTCAGGGCCATCAAATGAGGTTCTGACCCTGGCCAGTGAAAGTCAACAGCCTCGGTCGGACACAGTAGCTCACACCTGTAATCCCGGCACTTTGGGAGGCCGAGGTCGGCAGATCATGAGGTCAAGAGATCGAGACCATCCTGGCCAACATGGTGAAACCCATTCTCTACTAAAAATACAAAAATTAGCTGGGCGTGGTGGTGCACACTTGTAGTCCTAGCTACTAGGGAGGCTGAGGCAGGAGAATTGCTTGAACCCGGGAGGTAGAGGTTGCAGTGAGCCGAGATCACACCACTGCACTCCAGCCTGGTGACAGAGCAAGGCTCAATCTTAAAAAAAAAAAAAAAAAAAGAAAGTCAACAGCCTCATGTAGGAAGGAGCCCCTGCTTCCAGGATCAGCAGGCAGGAGCCAGGGCACATGAATTCTAGGCTAAGGTCCCCACCTGGACCCCTGGGTCTCTGTCAAAGCCTGAGCCCTAACTCCAAACCTCCATCCTTTCTGGCAGGCCTGGGTCATGATACCTCCTTCCTCTGCCTCTCCCTGGCTCAGGCTCACATCTCCTCCTACCTGGCCCCAAAGCACTAACCTCTCACTGGATGTTTCTCAAAGTATGGTCCCAGCCTCTACCCCGTCATCAGAATCATCTGAGAAAGCAGGTGCTTCTCAATAAAGCAGATTCTTCCATAACCATTGCTTGGTCATCAAAGAAAAAAGAAAGAAAGAAAGAAAAAAAAAACAACACAGAACCAAATTCCCAGCTCCCGGTACTCTTGAATCAGAAAGTCTGGGGTAGGACATTTTTCATAGTTGGCCCCAGGTGCTTTGGAAGTGTCCCTGCTTTGATTGCTTTCCCTGTCTCCAATGCTTGCTCAGCCTCAGAGTAATCTTTCTGAAGTCACTCCCCTGCTCAATCACCTTCAATGGCTCCCCATTGCCTACAGCTTAGTTTCCTAAAGTCAGGCCCCAACTTCTCTAGTTTTATCTTCTGCATTAAGGATGCTGGGCTCCAGATTAGCTGAAGTCCCACCACTCTCCTGTATGCCACACTTTATTCCCTCTACTGGGATTGCCCCACCTCATCACCAGTTTGAGACCTCAGGGATCTCAAATCCAAAGGCCTGCCCAGCCAGGGTGATGATGTAAACAAATGAAGAGGCAGGTGCCACCTGCCTTCAGGTGCCAGCAGCTGCCCAGACTGTCCTCACAAGCACAGTGTGGGCCCATGACAGCCAAGTCCACCCAGTTTTCAAGAGAAGCCAGATTTTTCCATGTAAAGCTACCTGATTTTTAAATGTTGGCAATCAATTCTAATTTTTAAAATCACTCCATGGCCCAAACAAAGACACATGTGGGCCAGCTGGGAGCCAGGACCCCCAGCTCAGGACCCCTGGCTAATTCCTCTCCTCCTGCAACCCAACACCGCAAGCCCAGGGCTATTCAGTCCACCCACTTTTAAAACCTAAACCCTTCTTTTAGCTTTATCCTAAGCAATAATATCAATGCAATCACAGGTTTGATGTGCTCATTTACACTCTTTTAATGTTAATGAAAACATTTGTTGCTGCTCATTGGTGTCCCCAAGCCTTGGAAGGAGAGAGTGTGGCCAGGCCTAGGGAGAACCTCTTCTGGGAAAAACTGTATCCTGTCGAGGTGCTGACGGTGCCAGGTACCACACTGGGGGCTGTGCACGCGTCCTCTCAAAGAGATGCTCAATACTGAGTCCTCCATCCATGGGGCTTTTTAATTTATTAATTTAAAAAAGGTTTTTTAGAGACAGGGTCTCACTGTGTTGCCCACGGTGGTCTCGAACTTCGGGGCTCAAGCAATCCTCCTGCCTCAGCCTCCCAAAGTGCTGGGATTACAGGCGTGAGCCACCACGCCCGGCTATGGGCCTTTTCCACAGCCCTCTGGGGGTAAGTCCTGCTGTCTAGCCTAAATCTTGCAGGCTGCCCATGGCTGGCCTTCCCCTTGTTCTGGTCTGGGAGGCTCTGGGGCTGGTGCAGGTGACTCT_G	0	0	0	0	0	CNGB1
HGNC:2151	16_57950463_G_A	8.013e-6	0	0	0	8.826e-6	CNGB1
HGNC:2151	16_57958442_G_A	1.202e-5	0	0	1.669e-4	0	CNGB1
HGNC:2151	16_57963040_C_T	4.021e-6	0	0	0	8.834e-6	CNGB1
HGNC:2151	16_57967226_TC_T	0	0	0	0	0	CNGB1
HGNC:2151	16_57967276_C_T	8.821e-5	0.001163	2.897e-5	0	2.651e-5	CNGB1
HGNC:25792	16_58010006_AG_A	0	0	0	0	0	USB1
HGNC:4433	16_58709490_C_A	0	0	0	0	0	GOT2
HGNC:4433	16_58716024_G_C	4.058e-6	0	0	0	8.901e-6	GOT2
HGNC:4433	16_58716732_G_C	0	0	0	0	0	GOT2
HGNC:4433	16_58718271_CAGA_C	0	0	0	0	0	GOT2
HGNC:1750	16_64948698_T_A	0	0	0	0	0	CDH11
HGNC:11831	16_66513771_A_G	7.958e-6	0	0	1.087e-4	0	TK2
HGNC:11831	16_66513775_A_G	3.979e-6	0	0	0	8.801e-6	TK2
HGNC:11831	16_66517147_CCTT_C	3.976e-6	0	2.891e-5	0	0	TK2
HGNC:11831	16_66517171_T_A	0	0	0	0	0	TK2
HGNC:11831	16_66517179_C_T	3.976e-6	0	2.891e-5	0	0	TK2
HGNC:11831	16_66517207_G_A	1.074e-4	2.461e-4	0	5.437e-5	5.274e-5	TK2
HGNC:11831	16_66517858_C_T	0	0	0	0	0	TK2
HGNC:11831	16_66529027_G_A	2.785e-5	0	2.891e-5	0	4.396e-5	TK2
HGNC:11831	16_66529054_C_T	7.959e-6	0	0	0	1.758e-5	TK2
HGNC:11831	16_66529055_G_A	7.563e-5	0	0	0	8.793e-6	TK2
HGNC:11831	16_66531382_GA_AG	0	0	0	0	0	TK2
HGNC:11831	16_66531394_G_T	1.156e-4	0	4.336e-4	0	4.417e-5	TK2
HGNC:11831	16_66531417_A_T	1.991e-5	0	0	0	2.646e-5	TK2
HGNC:11831	16_66531427_G_A	0	0	0	0	0	TK2
HGNC:11831	16_66531432_G_A	4.381e-5	0	2.024e-4	0	3.528e-5	TK2
HGNC:11831	16_66531445_G_A	0	0	0	0	0	TK2
HGNC:11831	16_66536981_G_A	1.193e-5	0	0	0	0	TK2
HGNC:11831	16_66541929_T_C	7.953e-6	0	0	0	1.758e-5	TK2
HGNC:11831	16_66541937_T_C	4.374e-5	1.845e-4	2.313e-4	0	0	TK2
HGNC:11831	16_66541941_C_T	0	0	0	0	0	TK2
HGNC:11831	16_66548976_A_G	1.591e-5	0	0	0	3.519e-5	TK2
HGNC:11831	16_66548988_TTC_T	7.957e-6	0	0	0	1.759e-5	TK2
HGNC:11831	16_66549001_GTTCT_G	0	0	0	0	0	TK2
HGNC:11831	16_66549959_G_A	3.552e-5	0	0	0	8.057e-5	TK2
HGNC:11831	16_66549974_CG_C	0	0	0	0	0	TK2
HGNC:27089	16_67645740_G_C	0	0	0	0	0	CARMIL2
HGNC:27089	16_67647342_C_G	0	0	0	0	0	CARMIL2
HGNC:27089	16_67647767_G_C	0	0	0	0	0	CARMIL2
HGNC:27089	16_67647959_G_T	0	0	0	0	0	CARMIL2
HGNC:27089	16_67648095_T_G	0	0	0	0	0	CARMIL2
HGNC:27089	16_67648973_C_A	0	0	0	0	0	CARMIL2
HGNC:27089	16_67649482_GA_G	4.048e-6	0	0	0	8.879e-6	CARMIL2
HGNC:27089	16_67649616_T_A	4.51e-5	0	0	0	9.864e-5	CARMIL2
HGNC:27089	16_67651814_C_T	0	0	0	0	0	CARMIL2
HGNC:6522	16_67940017_T_C	0	0	0	0	0	LCAT
HGNC:6522	16_67940230_C_T	3.982e-6	0	0	0	8.812e-6	LCAT
HGNC:6522	16_67942921_G_A	7.962e-6	0	0	0	8.8e-6	LCAT
HGNC:11427	16_680588_GA_G	0	0	0	0	0	STUB1
HGNC:11427	16_681596_CG_C	0	0	0	0	0	STUB1
HGNC:11427	16_682047_C_CT	0	0	0	0	0	STUB1
HGNC:11427	16_682188_GTGTGGC_G	0	0	0	0	0	STUB1
HGNC:11427	16_682216_C_G	3.997e-6	0	0	0	8.85e-6	STUB1
HGNC:11427	16_682232_C_T	0	0	0	0	0	STUB1
HGNC:11427	16_682255_C_G	0	0	0	0	0	STUB1
HGNC:11427	16_682395_G_GC	0	0	0	0	0	STUB1
HGNC:11427	16_682461_C_CT	0	0	0	0	0	STUB1
HGNC:11427	16_682729_T_C	0	0	0	0	0	STUB1
HGNC:25557	16_68329105_G_T	1.591e-5	0	8.673e-5	0	0	PRMT7
HGNC:25557	16_68337495_CAG_C	0	0	0	0	0	PRMT7
HGNC:25557	16_68337535_GC_G	1.199e-5	0	0	0	2.646e-5	PRMT7
HGNC:25557	16_68339861_C_T	2.784e-5	0	0	0	6.153e-5	PRMT7
HGNC:25557	16_68346157_TGA_T	7.968e-6	0	5.783e-5	0	0	PRMT7
HGNC:25557	16_68347257_T_TGCTCTCCG	0	0	0	0	0	PRMT7
HGNC:25557	16_68348420_C_T	1.593e-5	0	0	0	3.52e-5	PRMT7
HGNC:25557	16_68348433_T_G	0	0	0	0	0	PRMT7
HGNC:25557	16_68352314_T_C	7.974e-6	0	2.892e-5	0	8.795e-6	PRMT7
HGNC:25557	16_68352332_G_GT	3.998e-6	0	0	0	0	PRMT7
HGNC:25557	16_68355785_C_A	8.113e-6	0	0	0	1.794e-5	PRMT7
HGNC:25557	16_68355851_CCT_C	8.231e-6	0	0	0	0	PRMT7
HGNC:1762	16_68678194_C_T	0	0	0	0	0	CDH3
HGNC:1762	16_68680995_C_T	0	0	0	0	0	CDH3
HGNC:1762	16_68682390_G_A	7.959e-6	0	0	0	1.761e-5	CDH3
HGNC:1762	16_68695307_G_GC	0	0	0	0	0	CDH3
HGNC:1762	16_68695338_GA_G	0	0	0	0	0	CDH3
HGNC:18623	16_69330996_GTC_G	2.062e-5	1.994e-4	0	0	9.16e-6	COG8
HGNC:18623	16_69332716_A_C	0	0	0	0	0	COG8
HGNC:18623	16_69334961_G_A	0	0	0	0	0	COG8
HGNC:18623	16_69336504_C_A	0	0	0	0	0	COG8
HGNC:20	16_70255778_C_CA	0	0	0	0	0	AARS1
HGNC:20	16_70268345_G_A	3.976e-6	0	2.891e-5	0	0	AARS1
HGNC:20	16_70268356_C_T	0	0	0	0	0	AARS1
HGNC:20	16_70268357_G_A	0	0	0	0	0	AARS1
HGNC:20	16_70277057_T_G	0	0	0	0	0	AARS1
HGNC:18620	16_70482809_C_A	0	0	0	0	0	COG4
HGNC:18620	16_70483870_AT_A	0	0	0	0	0	COG4
HGNC:18620	16_70490384_CAG_C	0	0	0	0	0	COG4
HGNC:18620	16_70496355_C_T	0	0	0	0	0	COG4
HGNC:18620	16_70497287_C_T	0	0	0	0	0	COG4
HGNC:18620	16_70509914_A_T	0	0	0	0	0	COG4
HGNC:18620	16_70512376_CTT_C	0	0	0	0	0	COG4
HGNC:18620	16_70514350_G_A	7.955e-6	6.154e-5	0	0	8.793e-6	COG4
HGNC:18620	16_70517623_TAC_T	4.014e-6	0	2.898e-5	0	0	COG4
HGNC:18620	16_70523471_C_A	0	0	0	0	0	COG4
HGNC:18620	16_70523537_TC_T	0	0	0	0	0	COG4
HGNC:25507	16_70784773_T_C	0	0	0	0	0	VAC14
HGNC:19368	16_70809924_G_C	0	0	0	0	0	HYDIN
HGNC:19368	16_70849751_AAG_A	0	0	0	0	0	HYDIN
HGNC:19368	16_70850568_AG_A	0	0	0	0	0	HYDIN
HGNC:19368	16_70868575_GT_G	0	0	0	0	0	HYDIN
HGNC:19368	16_70874437_C_A	0	0	0	0	0	HYDIN
HGNC:19368	16_70955402_G_A	4.031e-6	0	0	0	8.901e-6	HYDIN
HGNC:19368	16_71060646_A_C	0	0	0	0	0	HYDIN
HGNC:19368	16_71067299_A_AT	0	0	0	0	0	HYDIN
HGNC:11573	16_71568212_G_A	1.193e-5	0	0	5.438e-5	1.758e-5	TAT
HGNC:11573	16_71568260_G_A	0	0	0	0	0	TAT
HGNC:11573	16_71569853_C_A	0	0	0	0	0	TAT
HGNC:11573	16_71569931_CA_C	0	0	0	0	0	TAT
HGNC:11573	16_71570267_A_G	0	0	0	0	0	TAT
HGNC:11573	16_71570666_ACCATATTATCACCTCATTG_A	0	0	0	0	0	TAT
HGNC:11573	16_71570702_G_A	7.959e-6	0	0	0	1.761e-5	TAT
HGNC:11573	16_71570776_AT_A	0	0	0	0	0	TAT
HGNC:11573	16_71571659_C_T	0	0	0	0	0	TAT
HGNC:11573	16_71572326_T_C	0	0	0	0	0	TAT
HGNC:11573	16_71572645_C_T	0	0	0	0	0	TAT
HGNC:11573	16_71575920_A_G	0	0	0	0	0	TAT
HGNC:11573	16_71575922_C_T	1.591e-5	0	2.891e-5	0	2.638e-5	TAT
HGNC:11573	16_71576247_G_A	3.982e-6	0	0	0	0	TAT
HGNC:11573	16_71576415_T_C	3.998e-6	0	0	0	0	TAT
HGNC:2867	16_72014641_C_T	3.527e-4	0	2.028e-4	0	7.065e-4	DHODH
HGNC:17211	16_72099742_G_A	3.981e-6	0	2.893e-5	0	0	DHX38
HGNC:17728	16_72125377_CTCTT_C	3.611e-5	0	0	0	7.962e-5	PMFBP1
HGNC:21197	16_74714190_T_A	2.984e-5	0	0	0	7.447e-5	FA2H
HGNC:21197	16_74716418_G_A	1.194e-5	0	0	0	2.639e-5	FA2H
HGNC:21197	16_74716563_CAG_C	4.689e-6	0	3.281e-5	0	0	FA2H
HGNC:21197	16_74718992_T_C	1.196e-5	0	0	0	2.641e-5	FA2H
HGNC:21197	16_74719154_G_A	1.602e-5	0	2.893e-5	0	2.646e-5	FA2H
HGNC:21197	16_74726249_G_A	7.968e-6	0	0	0	8.811e-6	FA2H
HGNC:21197	16_74726273_G_A	1.992e-5	0	2.893e-5	5.441e-5	2.643e-5	FA2H
HGNC:21197	16_74726321_G_A	0	0	0	0	0	FA2H
HGNC:21197	16_74727290_G_A	2.388e-5	0	1.446e-4	0	0	FA2H
HGNC:21197	16_74727307_G_A	3.984e-6	0	0	0	0	FA2H
HGNC:21197	16_74740014_GCCAGGTACCTTGTCCCAATCCACCACTTTGAA_G	0	0	0	0	0	FA2H
HGNC:21197	16_74774586_TCCTGGCCCGC_T	0	0	0	0	0	FA2H
HGNC:21197	16_74774589_TG_T	0	0	0	0	0	FA2H
HGNC:21197	16_74774617_C_T	8.717e-6	0	0	0	2.208e-5	FA2H
HGNC:21197	16_74774623_C_A	0	0	0	0	0	FA2H
HGNC:21197	16_74774626_G_A	0	0	0	0	0	FA2H
HGNC:21197	16_74774654_G_C	0	0	0	0	0	FA2H
HGNC:21197	16_74774685_G_GC	0	0	0	0	0	FA2H
HGNC:19708	16_75112492_G_A	9.611e-5	0	1.159e-4	0	1.598e-4	LDHD
HGNC:19708	16_75113568_C_A	0	0	0	0	0	LDHD
HGNC:6938	16_75478937_G_A	1.599e-5	0	0	2.18e-4	0	CHST6
HGNC:6938	16_75479230_A_C	2.247e-4	6.353e-5	2.905e-5	0	4.549e-4	CHST6
HGNC:6938	16_75479308_T_C	0	0	0	0	0	CHST6
HGNC:6938	16_75479657_G_A	1.208e-5	0	0	0	2.688e-5	CHST6
HGNC:6938	16_75479828_T_A	3.975e-5	0	0	0	1.011e-4	CHST6
HGNC:37234	16_75540155_C_T	0	0	0	0	0	TMEM231
HGNC:37234	16_75542598_T_C	6.821e-5	6.458e-5	8.689e-5	1.113e-4	6.195e-5	TMEM231
HGNC:37234	16_75556024_G_T	2.252e-4	0	2.266e-4	0	4.197e-4	TMEM231
HGNC:37234	16_75556220_C_A	0	0	0	0	0	TMEM231
HGNC:6215	16_75628588_G_A	5.966e-5	0	1.735e-4	5.437e-5	2.638e-5	KARS1
HGNC:6215	16_75629536_C_T	3.977e-6	0	0	0	8.793e-6	KARS1
HGNC:6215	16_75635688_A_C	3.979e-6	0	0	0	0	KARS1
HGNC:6215	16_75635982_G_A	1.392e-4	6.152e-5	0	5.437e-5	1.759e-4	KARS1
HGNC:6215	16_75636503_A_G	2.784e-5	0	0	0	0	KARS1
HGNC:6215	16_75647618_C_A	8.091e-6	0	0	0	8.982e-6	KARS1
HGNC:17110	16_77289341_G_C	0	0	0	0	0	ADAMTS18
HGNC:17110	16_77322389_C_A	0	0	0	0	0	ADAMTS18
HGNC:12799	16_78099883_CAAGT_C	0	0	0	0	0	WWOX
HGNC:12799	16_78099886_G_A	0	0	0	0	0	WWOX
HGNC:12799	16_78108421_A_T	0	0	0	0	0	WWOX
HGNC:12799	16_78108446_G_A	0	0	0	0	0	WWOX
HGNC:12799	16_78108447_G_A	0	0	0	0	0	WWOX
HGNC:12799	16_78108451_C_T	0	0	0	0	0	WWOX
HGNC:12799	16_78108475_C_T	8.014e-6	0	0	5.562e-5	8.828e-6	WWOX
HGNC:12799	16_78108487_G_A	8.016e-6	0	2.896e-5	0	0	WWOX
HGNC:12799	16_78109788_C_A	4.008e-6	0	0	0	8.833e-6	WWOX
HGNC:12799	16_78109789_G_T	0	0	0	0	0	WWOX
HGNC:12799	16_78109819_C_T	3.607e-5	0	0	0	7.95e-5	WWOX
HGNC:12799	16_78115000_C_G	0	0	0	0	0	WWOX
HGNC:12799	16_78115155_G_C	4.015e-6	0	0	0	8.864e-6	WWOX
HGNC:12799	16_78164182_G_A	0	0	0	0	0	WWOX
HGNC:12799	16_78164284_G_T	4.015e-6	0	0	5.565e-5	0	WWOX
HGNC:12799	16_78386926_G_T	0	0	0	0	0	WWOX
HGNC:12799	16_78424869_G_A	4.008e-6	0	0	0	8.831e-6	WWOX
HGNC:12799	16_78424953_A_C	1.202e-5	0	0	0	1.766e-5	WWOX
HGNC:12799	16_78424965_T_TG	0	0	0	0	0	WWOX
HGNC:12799	16_78425013_C_G	8.015e-6	6.457e-5	0	0	8.829e-6	WWOX
HGNC:12799	16_78425043_C_G	0	0	0	0	0	WWOX
HGNC:12799	16_78425054_C_T	1.603e-5	6.457e-5	0	0	8.83e-6	WWOX
HGNC:12799	16_78425056_G_A	0	0	0	0	0	WWOX
HGNC:12799	16_78432544_C_CA	0	0	0	0	0	WWOX
HGNC:12799	16_78432544_CA_C	0	0	0	0	0	WWOX
HGNC:12799	16_78432613_AG_A	0	0	0	0	0	WWOX
HGNC:12799	16_78432736_CT_C	8.015e-6	0	0	0	1.766e-5	WWOX
HGNC:12799	16_79211665_G_C	4.008e-6	0	0	0	0	WWOX
HGNC:12799	16_79211755_G_T	0	0	0	0	0	WWOX
HGNC:4208	16_81090603_G_A	1.591e-5	0	2.891e-5	0	2.638e-5	GCSH
HGNC:4208	16_81096278_T_C	0	0	0	0	0	GCSH
HGNC:4137	16_81354535_G_T	0	0	0	0	0	GAN
HGNC:4137	16_81354554_C_G	0	0	0	0	0	GAN
HGNC:4137	16_81354748_TAAGA_T	0	0	0	0	0	GAN
HGNC:4137	16_81354756_G_A	0	0	0	0	0	GAN
HGNC:4137	16_81354757_T_C	0	0	0	0	0	GAN
HGNC:4137	16_81356956_C_T	7.954e-6	0	0	0	1.759e-5	GAN
HGNC:4137	16_81356957_G_A	7.954e-6	6.152e-5	0	0	8.793e-6	GAN
HGNC:4137	16_81362537_A_T	3.976e-6	0	0	0	8.79e-6	GAN
HGNC:4137	16_81363860_GA_G	0	0	0	0	0	GAN
HGNC:4137	16_81365111_G_A	0	0	0	0	0	GAN
HGNC:4137	16_81365432_G_A	3.976e-6	0	0	0	0	GAN
HGNC:4137	16_81365479_G_T	0	0	0	0	0	GAN
HGNC:7150	16_83899145_A_T	0	0	0	0	0	MLYCD
HGNC:7150	16_83899284_CGG_C	0	0	0	0	0	MLYCD
HGNC:7150	16_83907018_C_G	1.603e-5	0	0	0	3.531e-5	MLYCD
HGNC:7150	16_83907094_CA_C	0	0	0	0	0	MLYCD
HGNC:7150	16_83912365_C_T	4.009e-6	0	0	0	8.835e-6	MLYCD
HGNC:7150	16_83914986_A_C	0	0	0	0	0	MLYCD
HGNC:7150	16_83915302_G_A	1.846e-4	0	0.001217	0	2.655e-5	MLYCD
HGNC:32434	16_84017180_A_G	0	0	0	0	0	SLC38A8
HGNC:32434	16_84033366_CAG_C	0	0	0	0	0	SLC38A8
HGNC:32434	16_84033413_G_A	3.996e-6	0	2.895e-5	0	0	SLC38A8
HGNC:32434	16_84036697_C_T	1.596e-5	0	2.894e-5	5.44e-5	1.767e-5	SLC38A8
HGNC:15456	16_84056019_C_T	0	0	0	0	0	MBTPS1
HGNC:15456	16_84068415_G_C	0	0	0	0	0	MBTPS1
HGNC:15456	16_84091740_C_A	0	0	0	0	0	MBTPS1
HGNC:30539	16_84149026_AAT_A	0	0	0	0	0	DNAAF1
HGNC:30539	16_84149072_C_T	0	0	0	0	0	DNAAF1
HGNC:30539	16_84155702_C_G	7.953e-6	0	0	0	1.758e-5	DNAAF1
HGNC:30539	16_84159744_C_T	1.591e-5	0	5.782e-5	5.437e-5	0	DNAAF1
HGNC:30539	16_84165848_AGAGCAGG_A	7.954e-6	0	5.782e-5	0	0	DNAAF1
HGNC:30539	16_84165928_CAG_C	3.978e-6	0	0	0	0	DNAAF1
HGNC:30539	16_84170123_AGGACGGAGATGGAGAGCCAGAGG_A	2.387e-5	0	0	0	5.28e-5	DNAAF1
HGNC:30539	16_84170309_TC_T	0	0	0	0	0	DNAAF1
HGNC:30539	16_84174667_A_C	4.772e-5	0	3.469e-4	0	0	DNAAF1
HGNC:30539	16_84176045_C_CA	0	0	0	0	0	DNAAF1
HGNC:30539	16_84176110_A_T	7.993e-6	0	2.897e-5	0	8.857e-6	DNAAF1
HGNC:30539	16_84176140_C_T	2.791e-5	0	2.896e-5	5.449e-5	4.413e-5	DNAAF1
HGNC:30539	16_84176170_CT_C	0	0	0	0	0	DNAAF1
HGNC:23	16_8746099_G_A	0	0	0	0	0	ABAT
HGNC:23	16_8750498_G_A	0	0	0	0	0	ABAT
HGNC:23	16_8764744_C_T	0	0	0	0	0	ABAT
HGNC:23	16_8768220_C_T	0	0	0	0	0	ABAT
HGNC:23	16_8768227_T_G	0	0	0	0	0	ABAT
HGNC:23	16_8768248_G_A	0	0	0	0	0	ABAT
HGNC:23	16_8781320_G_C	0	0	0	0	0	ABAT
HGNC:23	16_8781360_T_C	0	0	0	0	0	ABAT
HGNC:1377	16_87891852_C_T	3.511e-4	0	0	0	4.253e-5	CA5A
HGNC:1377	16_87901950_G_A	0	0	0	0	0	CA5A
HGNC:1377	16_87902425_C_T	1.673e-4	0	0	0	3.263e-4	CA5A
HGNC:1377	16_87936357_G_A	3.976e-6	0	0	0	8.79e-6	CA5A
HGNC:9115	16_8797716_G_T	0	0	0	0	0	PMM2
HGNC:9115	16_8797883_A_G	4.127e-6	0	0	0	9.137e-6	PMM2
HGNC:9115	16_8797905_TC_T	1.656e-5	0	0	0	3.67e-5	PMM2
HGNC:9115	16_8797908_G_A	4.145e-6	0	0	0	9.193e-6	PMM2
HGNC:9115	16_8797909_C_A	0	0	0	0	0	PMM2
HGNC:9115	16_8797910_C_T	0	0	0	0	0	PMM2
HGNC:9115	16_8797935_C_G	1.733e-5	0	0	0	3.864e-5	PMM2
HGNC:9115	16_8797936_CG_C	0	0	0	0	0	PMM2
HGNC:9115	16_8797940_C_T	1.314e-5	0	0	0	1.958e-5	PMM2
HGNC:9115	16_8797947_AG_A	0	0	0	0	0	PMM2
HGNC:9115	16_8797949_G_T	1.365e-5	0	0	0	2.047e-5	PMM2
HGNC:9115	16_8801797_A_T	0	0	0	0	0	PMM2
HGNC:9115	16_8801827_TA_GC	0	0	0	0	0	PMM2
HGNC:9115	16_8801859_G_A	0	0	0	0	0	PMM2
HGNC:9115	16_8801863_T_C	0	0	0	0	0	PMM2
HGNC:9115	16_8801889_C_T	0	0	0	0	0	PMM2
HGNC:9115	16_8801912_T_G	0	0	0	0	0	PMM2
HGNC:9115	16_8804766_G_T	0	0	0	0	0	PMM2
HGNC:9115	16_8804772_GA_G	0	0	0	0	0	PMM2
HGNC:9115	16_8804777_AT_A	3.978e-6	0	2.892e-5	0	0	PMM2
HGNC:9115	16_8804781_G_T	0	0	0	0	0	PMM2
HGNC:9115	16_8804843_G_A	7.957e-6	0	0	5.437e-5	8.797e-6	PMM2
HGNC:9115	16_8804844_G_A	1.194e-5	0	0	0	2.64e-5	PMM2
HGNC:9115	16_8804845_T_C	6.764e-5	0	1.446e-4	0	9.678e-5	PMM2
HGNC:9115	16_8806314_A_G	3.978e-6	0	0	0	0	PMM2
HGNC:9115	16_8806315_G_C	1.193e-5	0	0	0	2.638e-5	PMM2
HGNC:9115	16_8806370_C_G	1.193e-5	0	0	0	0	PMM2
HGNC:9115	16_8806383_C_T	1.193e-5	0	0	0	2.638e-5	PMM2
HGNC:9115	16_8806383_CG_C	0	0	0	0	0	PMM2
HGNC:9115	16_8806397_C_A	3.977e-6	0	2.891e-5	0	0	PMM2
HGNC:9115	16_8806398_C_T	2.387e-5	0	0	0	2.638e-5	PMM2
HGNC:9115	16_8806404_A_AG	0	0	0	0	0	PMM2
HGNC:9115	16_8806408_G_A	0	0	0	0	0	PMM2
HGNC:9115	16_8811077_A_C	0	0	0	0	0	PMM2
HGNC:9115	16_8811078_G_C	0	0	0	0	0	PMM2
HGNC:9115	16_8811080_G_T	0	0	0	0	0	PMM2
HGNC:9115	16_8811086_T_C	0	0	0	0	0	PMM2
HGNC:9115	16_8811088_C_A	4.355e-5	0	0	0	1.079e-4	PMM2
HGNC:9115	16_8811098_C_T	3.128e-5	0	1.01e-4	0	2.557e-5	PMM2
HGNC:9115	16_8811116_G_A	1.001e-5	0	0	0	0	PMM2
HGNC:9115	16_8811119_TC_T	0	0	0	0	0	PMM2
HGNC:9115	16_8811126_T_C	9.947e-6	0	0	6.274e-5	0	PMM2
HGNC:9115	16_8811143_CA_C	5.062e-6	0	0	0	1.237e-5	PMM2
HGNC:9115	16_8811146_G_A	0	0	0	0	0	PMM2
HGNC:9115	16_8811152_C_T	2.066e-5	8.302e-5	0	0	2.533e-5	PMM2
HGNC:9115	16_8811153_G_A	0.004068	9.174e-4	0.002045	1.327e-4	0.005683	PMM2
HGNC:9115	16_8811161_T_C	1.646e-4	0	6.866e-5	0.001996	0	PMM2
HGNC:9115	16_8811163_C_A	0	0	0	0	0	PMM2
HGNC:9115	16_8811173_G_A	1.588e-4	9.362e-5	0	0	3.543e-4	PMM2
HGNC:9115	16_8811183_G_A	5.302e-5	0	0	0	1.334e-4	PMM2
HGNC:9115	16_8811635_CAG_C	0	0	0	0	0	PMM2
HGNC:9115	16_8811635_CAGAA_C	3.981e-6	0	0	0	8.805e-6	PMM2
HGNC:9115	16_8811641_GAA_G	3.979e-6	0	0	0	8.799e-6	PMM2
HGNC:9115	16_8811648_T_C	1.591e-5	6.153e-5	0	0	2.639e-5	PMM2
HGNC:9115	16_8811653_C_T	7.957e-6	0	0	0	8.797e-6	PMM2
HGNC:9115	16_8811660_T_C	2.944e-4	1.23e-4	2.892e-4	0	5.366e-4	PMM2
HGNC:9115	16_8811674_C_T	1.591e-5	0	0	0	1.759e-5	PMM2
HGNC:9115	16_8811675_GGAAA_G	0	0	0	0	0	PMM2
HGNC:9115	16_8811700_C_CA	0	0	0	0	0	PMM2
HGNC:9115	16_8812989_A_G	0	0	0	0	0	PMM2
HGNC:9115	16_8813015_T_C	1.591e-5	0	0	0	3.516e-5	PMM2
HGNC:9115	16_8813028_G_A	3.976e-6	0	0	0	8.791e-6	PMM2
HGNC:9115	16_8813030_A_G	3.976e-6	0	0	0	0	PMM2
HGNC:9115	16_8813033_AGAGAT_GTGGATTTCC	0	0	0	0	0	PMM2
HGNC:9115	16_8813047_C_T	2.386e-5	0	0	2.175e-4	8.792e-6	PMM2
HGNC:9115	16_8813087_T_C	3.579e-5	0	1.156e-4	0	4.396e-5	PMM2
HGNC:9115	16_8813090_G_C	0	0	0	0	0	PMM2
HGNC:9115	16_8813107_G_A	0	0	0	0	0	PMM2
HGNC:9115	16_8832245_C_T	0	0	0	0	0	PMM2
HGNC:23216	16_88427489_C_T	1.92e-4	0	0	0	0	ZNF469
HGNC:23216	16_88428550_TG_T	0	0	0	0	0	ZNF469
HGNC:23216	16_88428908_GC_G	0	0	0	0	0	ZNF469
HGNC:23216	16_88429053_CG_C	0	0	0	0	0	ZNF469
HGNC:23216	16_88429142_GC_G	0	0	0	0	0	ZNF469
HGNC:23216	16_88430429_GGGGAGCGGCCCCCACCCCGTCCCCGGCGCCCTAGAACGCAGGCCCCC_G	0	0	0	0	0	ZNF469
HGNC:23216	16_88430501_CG_C	0	0	0	0	0	ZNF469
HGNC:23216	16_88430777_C_T	0	0	0	0	0	ZNF469
HGNC:23216	16_88433907_TG_T	1.338e-5	0	0	0	1.761e-5	ZNF469
HGNC:23216	16_88434129_G_GC	0	0	0	0	0	ZNF469
HGNC:23216	16_88435104_AC_A	0	0	0	0	0	ZNF469
HGNC:23216	16_88436738_C_T	0	0	0	0	0	ZNF469
HGNC:23216	16_88437345_C_CT	0	0	0	0	0	ZNF469
HGNC:23216	16_88437537_T_G	0	0	0	0	0	ZNF469
HGNC:23216	16_88437794_A_AG	9.225e-5	0	0	0	1.953e-4	ZNF469
HGNC:23216	16_88437794_AG_A	3.548e-5	0	4.174e-5	0	5.86e-5	ZNF469
HGNC:23216	16_88438962_TGGGGAGCTTC_T	0	0	0	0	0	ZNF469
HGNC:9115	16_8847715_T_G	3.984e-6	0	0	0	8.811e-6	PMM2
HGNC:9115	16_8847731_A_T	0	0	0	0	0	PMM2
HGNC:9115	16_8847736_C_G	0	0	0	0	0	PMM2
HGNC:9115	16_8847766_G_T	0	0	0	0	0	PMM2
HGNC:9115	16_8847771_C_G	0	0	0	0	0	PMM2
HGNC:9115	16_8847775_G_A	6.766e-5	0	2.891e-5	1.088e-4	9.677e-5	PMM2
HGNC:9115	16_8847794_C_G	1.274e-4	0	0	0	2.728e-4	PMM2
HGNC:9115	16_8847794_C_T	4.381e-5	1.848e-4	2.891e-5	5.442e-5	0	PMM2
HGNC:9115	16_8847806_G_C	5.981e-5	6.164e-4	2.891e-5	0	3.522e-5	PMM2
HGNC:2577	16_88643525_CG_C	0	0	0	0	0	CYBA
HGNC:2577	16_88643536_CTCGATGGGCGTCCACTGCTCGCCACGCACAGCCGCCTGCGGGGCACTGAAGGGTTGAGCCGCGCCCCAGCGCCCGCCCTCCCTCCCTCCCTCCCTCCCCGGAGGCCCACCCCGCTAGGGGCCCTGGGACAGGCTCAAGTCTGAATCCCACGCAGGATGGTGTGACTGCCACTCAGAGAGGTTAAGTGACGCGCCCGAGGCCACACAGCCAGGACCTGGGTCGGCCTGACACCAGCCCAAGCTATTTCTTCATGCCAGGAGTGGGGCCCGAACCCCTGGGCTTCTGGAAGATCCCGTGGTGGACACTCCCAGATGCAAATTCTAGTACTCAAATTCTCCTCTCAAGGTGCCAAGGGCAGGGAAGGCAGGGAGGCAGGCCCGAGGTCCAGCAGGAGGGGTGGCCCAGGAGAGTAGCAGGCCCTGCTCCGTCTGGTGGGCGCCATTCACCCACGCTGGCCGGCAGCCCCCCAAGGGTGCCCAGGCATTTCTGCACATGGGGGTGGTGGGGGGAGAGCTTGAAGACCACGGGATTCCACTGGCTTTTACTAAAAATACAGACTCCTGGGCCCATGCCCGGAGGTTCCACTGCAACAGGTCAAGTGGACCTGGGAGTGTGTGCTTTTCATCTTCTATCCCATAATATCTGGTGGAAAAATATGTCACATCATATACGTCATGAACAGAAAGAGAAACTGGACATGTGTGATCCTACCTGACTCCAAAACGGAAACATTCCATTCTGAAAAGCAAAACTAGAAGGCTGATAGAAGAAAAGGCAGGAACGTGAAGGCAGGACCCAGGGCCAGGGAAAGGTGTTTTCACAAAGCACAGACCATAGAGCAGGTGAACAGGGAAACCTCTGCTCTTCCGTGCAGTGAAGGACTCCACGCGCCAAGTTAACAGACCCTCACCAGAAAGCATGAAGGCATCCCCAGTGTTTAAAGGTTACAAAGGCTAAATAGCTAAAATATATGTGGACTTCCTGCAACTTAAGAAAAAGACAATCAGGCCGGGCGCGGTGGCTCACGCCTGTAATCCCAGCACTTTGGGAGGCCGAGGCGGGCGGATCACAAGGTCAAGGAGATCCAGACCATCCTGGCTAACGCGGTGAAACCCCGTCTCTACTAAAAATACCAAAAATTAGCCAGGCATGGTGGCACGTGCCTGTAGTCCCAGCTACTCGGGAGGCTGAGGCAGGAGAATTGCTTGAACCCAGGAGGCGAAGGTTGCAGTGAGCCGAGATCACGCCACTGCACTCCAGCCTGGGCGATGGCGCGAGACTCCATCTCAAAAAAAAAAGAAGAAAAAGAAAAATACAAAAACCACAATAGAAAAATGGGCAAAGGATTTGAACAGGCAACTCAAGGGAGAAGAAACTCCAACAGCTCAAATCCACAGTCAGAGAAGGGCGAGTCCAAGCTCCACACGGCCAGCTCGTGCTGTGAAACTGGCAAGCGTGGGAGAAAGCCTAGTGCATGGTGGGAGAGATGGGGCCACATGGCTGGTGGTGGGTTGTCTGCTGAGGAGCAGCTGAGCCCGGCAGGGTGAACGGTGCAGAGGCTGATGCCTGACCCAGCAATTCCTCTCTGGGTTTAGCACAAGGAATTCCTCCCGAGGTCTCCAGGAGCCACTAGCTGTGCGTGGCAGCAGGGAGACGGGGGGGATGCGGGTGGCCCCCGGAAAACAAAGCAACAGCCCAGATGAGCACTTGGCAACAGGAAGGGGTTCTAAAGGAGAGTTCTGCCGGTGGCAGGTCAGTGAGGCTTGAAACAGAACTCCACTTCCATACGCGGAAGGCGTACACAGAAAGTGCTGCACCTTTCCCACGCACACACACTAGAAGACGCACAGCAAGGGGAGGGCAGTTGCCTCTGCGGGCAGGAGGGACTTGGCTCTATGGACAAAAGGATTTAAATAAGCAAAGTCTGAGGGCTCTGTCCACCCAGAGACCCCCGCAGTGAGAGGTGGCCTGCAGCCGTCTGTTCCGGAGCCCAGGGCAGGCAGAGGGCATTTCACCCAAGGCCTGGCCAGGCTGCGCCCTGTCCTCCCACCCATCCCTGGCCTCTCAGAGAGATCACTGTATCCCATGGGATGGGCAGCCTTCTAACAGGGTGCAGCAGTCATAAACCAAACGCAGGTGTCGGCAGTTTAAGAAAATGTCTGCGTCCTGGCACCGCCCATGAATCAGCGCGAATAGGGTTTAGGTGAGAAAAGCCTGATAATGGGACCCAAGCGCAGGCACGGTCTTCGGCCGGCTGCGTGACCCCAGGCCAGTCACAGCACCTCCCTGAGCCTCCGCATCTTTGTCTGTAAAGTGGGGACCCCAGTACCCCTCCCAGGGCTGTGGTGCGGGTTAATGAGGAAATGCAAGGAAATGACCCGACACACTAGACACGCCAAAAATGGCAGCAGCAACCGCTGCGTCCCCGCCGTGCTGTGAGCACACGCCCAGGCTCACACTTGCTCCCAGCCTTGGCTCAGCCTACAGAGCCGGCTTCAAGGGCCATGCGTGTCCGAGGGTGTCAGGGCAGGGGCTGGGGATGGGGGTGGCCGGGGCCGACCTCAGAGGGCGCCACTCACCAGTAGGTAGATGCCGCTCGCAATGGCCAGGCAGGCGGTCCCAAGGATGGTGGCCAGCAGGAAGCCGGCGGGCACCGAGAGCCTGGGGGACAGCGGGTGAGAGGCAGGGACACAGAAGGGCACTCAGAAAGGGGAACGGAGCCCCAGGTCTGGGGGCCAAGGCCACAAAGTCTCAGGACAAGGCAGACTGCAGACCCAGGGGACGTGCGCGGACCGGGGCTTGTTTCGGTCCTGGGTGTTCTCAGCCTTGATGTGGACACTAGCGGCTCTGGTGCACTTGCTCGGAGGAAGCAGCCACGTGTGGGTGTCCTGGCCTCAGCCGGCAGTAACCAGCAGACACACAGCACGGAACCCTCCACCCTACCAGGAAGCCCAGGCAAGACCCCCCAGCAGTGCATGCTGACCCCAGACCCTGGCGACGGATCGGAGCTCCTCGGATTTGGAGTGGATCCTTACAAATCCTGCACACTAGACAGCAGACACAGGCCCTGCCAGAGCCAGGGACCCGAATTTTTGTTTGGAAAAACACTGAGGTAAGTGGGGGTGGCTCCTGTCCAGGCAGCCCGGCCGGTGGGACAGTGGGGAGGGTCGGCTCCAAGCCCTCCTGAGCCCTAGAGGGGGTGCGGGACGGGGACTCACAGGAGATGCAGGACGGCCCGAACATAGTAATTCCTGGTAAAGGGCCCGAACAGCTTCACCACGGCGGTCATGTACTTCTGTCCCCTGGGGGAGGGAGGAAGGCGAGACGGCGCGGCTGGGCCTCTCCCACTCGGGACTCCTTTGCTGCCCTGCTGACCACCCCAGGGCACCCAGGCCTCTTTCCTCCCACAAAACACACCGGGCAGGCACCGGCCTTGGTTTACCCACAAGCACCAAAGGGTTGG_C	0	0	0	0	0	CYBA
HGNC:2577	16_88646184_CGGGCACCGAGAGCCTG_C	6.242e-6	0	0	0	1.555e-5	CYBA
HGNC:2577	16_88646189_AC_A	0	0	0	0	0	CYBA
HGNC:2577	16_88646212_G_C	0	0	0	0	0	CYBA
HGNC:2577	16_88646753_A_G	2.791e-5	0	0	0	6.175e-5	CYBA
HGNC:2577	16_88646774_G_A	3.983e-5	0	2.892e-5	0	5.287e-5	CYBA
HGNC:2577	16_88646781_G_C	0	0	0	0	0	CYBA
HGNC:2577	16_88646781_G_T	0	0	0	0	0	CYBA
HGNC:2577	16_88646795_AG_A	0	0	0	0	0	CYBA
HGNC:2577	16_88646840_T_C	1.998e-5	0	0	0	0	CYBA
HGNC:2577	16_88647132_TC_T	0	0	0	0	0	CYBA
HGNC:2577	16_88647137_CG_C	0	0	0	0	0	CYBA
HGNC:2577	16_88647149_A_G	4.08e-6	0	0	0	0	CYBA
HGNC:2577	16_88648103_C_T	1.221e-5	0	2.925e-5	5.498e-5	9.003e-6	CYBA
HGNC:2577	16_88650988_C_T	0	0	0	0	0	CYBA
HGNC:2577	16_88650992_TG_T	0	0	0	0	0	CYBA
HGNC:2577	16_88651007_G_A	9.346e-6	0	0	1.22e-4	0	CYBA
HGNC:28993	16_88715673_A_ACAACT	0	0	0	0	0	PIEZO1
HGNC:28993	16_88715682_C_CCTCCAG	0	0	0	0	0	PIEZO1
HGNC:28993	16_88715682_CCTCCAG_C	6.418e-6	0	0	0	0	PIEZO1
HGNC:28993	16_88715804_C_T	0	0	0	0	0	PIEZO1
HGNC:28993	16_88719917_T_G	0	0	0	0	0	PIEZO1
HGNC:28993	16_88720175_C_T	0	0	0	0	0	PIEZO1
HGNC:28993	16_88721651_C_A	6.489e-6	0	0	0	0	PIEZO1
HGNC:28993	16_88722887_T_TCATGGTGC	0	0	0	0	0	PIEZO1
HGNC:28993	16_88723137_G_A	1.987e-5	0	1.219e-4	0	0	PIEZO1
HGNC:28993	16_88723277_GCCGCCGCCTCAGCA_CCTGCTGCCG	0	0	0	0	0	PIEZO1
HGNC:28993	16_88723927_CCTCA_C	0	0	0	0	0	PIEZO1
HGNC:28993	16_88727652_C_T	1.808e-5	0	1.239e-4	0	0	PIEZO1
HGNC:28993	16_88731721_G_C	1.225e-4	0	0	0	3.188e-4	PIEZO1
HGNC:28993	16_88733334_T_C	0	0	0	0	0	PIEZO1
HGNC:28993	16_88733644_C_A	0	0	0	0	0	PIEZO1
HGNC:28993	16_88734501_C_A	0	0	0	0	0	PIEZO1
HGNC:28993	16_88734531_C_A	0	0	0	0	0	PIEZO1
HGNC:28993	16_88737730_G_A	0	0	0	0	0	PIEZO1
HGNC:28993	16_88738289_G_T	0	0	0	0	0	PIEZO1
HGNC:28993	16_88738367_G_T	0	0	0	0	0	PIEZO1
HGNC:24576	16_88805870_G_A	0	0	0	0	0	CDT1
HGNC:24576	16_88807390_G_A	5.624e-5	0	2.897e-5	0	7.146e-5	CDT1
HGNC:626	16_88809716_AGAG_A	0	0	0	0	0	APRT
HGNC:626	16_88809717_GAGA_G	7.178e-5	1.853e-4	2.893e-5	2.175e-4	5.3e-5	APRT
HGNC:626	16_88810067_T_TA	1.076e-4	0	2.892e-5	0	2.204e-4	APRT
HGNC:626	16_88810480_C_A	4.032e-6	0	0	0	8.957e-6	APRT
HGNC:626	16_88810485_G_A	1.21e-5	0	0	0	2.689e-5	APRT
HGNC:626	16_88810517_G_A	0	0	0	0	0	APRT
HGNC:626	16_88810550_T_A	0	0	0	0	0	APRT
HGNC:626	16_88811577_G_C	2.751e-5	1.607e-4	0	0	4.229e-5	APRT
HGNC:626	16_88811659_G_C	1.521e-5	0	0	0	3.621e-5	APRT
HGNC:626	16_88811842_G_A	0	0	0	0	0	APRT
HGNC:626	16_88811898_A_G	6.845e-6	0	4.02e-5	0	0	APRT
HGNC:4122	16_88814449_C_T	5.86e-6	0	0	0	1.456e-5	GALNS
HGNC:4122	16_88814506_C_T	0	0	0	0	0	GALNS
HGNC:4122	16_88814515_G_A	0	0	0	0	0	GALNS
HGNC:4122	16_88814523_G_C	0	0	0	0	0	GALNS
HGNC:4122	16_88818015_C_T	0	0	0	0	0	GALNS
HGNC:4122	16_88822588_C_T	4.006e-6	0	0	0	0	GALNS
HGNC:4122	16_88824767_C_CT	0	0	0	0	0	GALNS
HGNC:4122	16_88824781_C_A	0	0	0	0	0	GALNS
HGNC:4122	16_88824790_T_G	8.002e-6	0	0	0	1.777e-5	GALNS
HGNC:4122	16_88824816_TG_T	0	0	0	0	0	GALNS
HGNC:4122	16_88824834_G_A	2.804e-5	0	0	0	1.78e-5	GALNS
HGNC:4122	16_88824838_T_C	8.008e-6	0	0	0	8.895e-6	GALNS
HGNC:4122	16_88824845_G_T	1.202e-5	0	2.896e-5	0	8.904e-6	GALNS
HGNC:4122	16_88824853_G_A	9.227e-5	0	5.214e-4	0	3.568e-5	GALNS
HGNC:4122	16_88826701_C_T	0	0	0	0	0	GALNS
HGNC:4122	16_88826792_A_G	0	0	0	0	0	GALNS
HGNC:4122	16_88826822_C_T	0	0	0	0	0	GALNS
HGNC:4122	16_88832000_G_A	0	0	0	0	0	GALNS
HGNC:4122	16_88832047_A_C	1.995e-5	0	0	2.72e-4	0	GALNS
HGNC:4122	16_88832048_T_C	0	0	0	0	0	GALNS
HGNC:4122	16_88832065_G_C	1.995e-5	0	0	0	4.418e-5	GALNS
HGNC:4122	16_88832093_TGCTGCCACCTGGGAGAGAGGGGCCCTTGTCAGGCCACTGGGACCAGATGTCCCCAGGCCCTCCCCCTCCCTCCC_CACTGAGT	0	0	0	0	0	GALNS
HGNC:4122	16_88832099_C_A	4.416e-5	0	5.807e-5	0	6.235e-5	GALNS
HGNC:4122	16_88832103_T_C	0	0	0	0	0	GALNS
HGNC:4122	16_88832103_T_G	0	0	0	0	0	GALNS
HGNC:4122	16_88835212_C_T	5.05e-6	0	0	0	0	GALNS
HGNC:4122	16_88835240_C_A	0	0	0	0	0	GALNS
HGNC:4122	16_88835240_C_T	0	0	0	0	0	GALNS
HGNC:4122	16_88835251_G_A	1.678e-5	0	2.995e-5	0	1.865e-5	GALNS
HGNC:4122	16_88835269_GTGT_G	0	0	0	0	0	GALNS
HGNC:4122	16_88835347_C_G	0	0	0	0	0	GALNS
HGNC:4122	16_88835743_C_T	2.786e-5	6.158e-5	0	0	4.399e-5	GALNS
HGNC:4122	16_88835779_G_T	3.978e-6	0	0	0	8.7940000000000008e-06	GALNS
HGNC:4122	16_88835794_C_T	0	0	0	0	0	GALNS
HGNC:4122	16_88836223_T_C	7.978e-6	6.168e-5	0	0	8.813e-6	GALNS
HGNC:4122	16_88837646_T_C	0	0	0	0	0	GALNS
HGNC:4122	16_88837649_A_G	0	0	0	0	0	GALNS
HGNC:4122	16_88837686_C_T	1.591e-5	0	1.157e-4	0	0	GALNS
HGNC:4122	16_88837689_AG_A	3.978e-6	0	0	0	8.7940000000000008e-06	GALNS
HGNC:4122	16_88837690_G_C	0	0	0	0	0	GALNS
HGNC:4122	16_88837697_T_G	7.957e-6	0	0	0	8.798e-6	GALNS
HGNC:4122	16_88837698_TG_T	3.978e-6	0	0	0	8.7940000000000008e-06	GALNS
HGNC:4122	16_88837703_G_A	7.956e-6	0	2.892e-5	0	8.795e-6	GALNS
HGNC:4122	16_88837721_A_C	3.978e-6	0	0	0	8.798e-6	GALNS
HGNC:4122	16_88837722_A_G	1.194e-5	0	8.675e-5	0	0	GALNS
HGNC:4122	16_88837725_C_T	2.785e-5	0	5.783e-5	0	2.64e-5	GALNS
HGNC:4122	16_88837736_G_A	2.786e-5	0	0	0	0	GALNS
HGNC:4122	16_88837737_G_T	7.961e-6	0	0	1.088e-4	0	GALNS
HGNC:4122	16_88837763_T_A	3.984e-6	0	2.892e-5	0	0	GALNS
HGNC:4122	16_88838627_G_A	0	0	0	0	0	GALNS
HGNC:4122	16_88840993_A_T	0	0	0	0	0	GALNS
HGNC:4122	16_88840999_C_T	7.965e-6	0	0	0	1.763e-5	GALNS
HGNC:4122	16_88841040_G_A	3.985e-6	0	0	5.444e-5	0	GALNS
HGNC:4122	16_88841068_C_T	7.969e-6	0	0	0	0	GALNS
HGNC:4122	16_88841077_T_A	3.986e-5	0	0	0	7.061e-5	GALNS
HGNC:4122	16_88841936_G_A	0	0	0	0	0	GALNS
HGNC:4122	16_88841948_G_A	4.043e-6	6.287e-5	0	0	0	GALNS
HGNC:4122	16_88842711_G_A	4.04e-6	0	2.912e-5	0	0	GALNS
HGNC:4122	16_88842715_A_G	8.07e-6	0	0	0	0	GALNS
HGNC:4122	16_88842720_G_C	0	0	0	0	0	GALNS
HGNC:4122	16_88842769_G_A	4.03e-5	1.89e-4	8.733e-5	0	2.68e-5	GALNS
HGNC:4122	16_88842811_C_T	1.604e-5	0	2.901e-5	5.447e-5	8.895e-6	GALNS
HGNC:4122	16_88842828_A_T	0	0	0	0	0	GALNS
HGNC:4122	16_88842831_T_C	0	0	0	0	0	GALNS
HGNC:4122	16_88856757_C_G	6.897e-6	0	3.815e-5	0	0	GALNS
HGNC:4122	16_88856762_T_C	0	0	0	0	0	GALNS
HGNC:4122	16_88856766_TGAGCAG_T	0	0	0	0	0	GALNS
HGNC:4122	16_88856771_A_C	2.598e-5	0	0	0	0	GALNS
HGNC:27288	16_89100682_A_G	6.639e-5	2.936e-4	0	1.329e-4	3.605e-5	ACSF3
HGNC:27288	16_89100709_C_T	2.181e-4	2.076e-4	1.167e-4	0	3.822e-4	ACSF3
HGNC:27288	16_89100926_TC_T	3.985e-6	6.184e-5	0	0	0	ACSF3
HGNC:27288	16_89100939_CG_C	7.976e-6	0	0	1.088e-4	0	ACSF3
HGNC:27288	16_89100967_G_T	0	0	0	0	0	ACSF3
HGNC:27288	16_89100985_TG_T	1.196e-5	0	8.675e-5	0	0	ACSF3
HGNC:27288	16_89101089_T_G	0	0	0	0	0	ACSF3
HGNC:27288	16_89101105_C_T	7.96e-6	0	0	0	1.76e-5	ACSF3
HGNC:27288	16_89101132_G_T	3.587e-5	0	0	0	0	ACSF3
HGNC:27288	16_89101270_G_A	1.795e-5	1.528e-4	0	0	0	ACSF3
HGNC:27288	16_89102609_CG_C	0	0	0	0	0	ACSF3
HGNC:27288	16_89102626_G_A	3.582e-5	0	0	4.894e-4	0	ACSF3
HGNC:27288	16_89102627_G_A	0	0	0	0	0	ACSF3
HGNC:27288	16_89102643_G_A	7.961e-6	0	0	0	1.759e-5	ACSF3
HGNC:27288	16_89102718_G_T	1.994e-5	0	0	0	4.4e-5	ACSF3
HGNC:27288	16_89102738_GC_G	3.991e-6	0	2.892e-5	0	0	ACSF3
HGNC:27288	16_89112097_G_A	4.425e-6	0	0	0	9.81e-6	ACSF3
HGNC:27288	16_89114389_G_A	3.979e-6	0	0	0	8.799e-6	ACSF3
HGNC:27288	16_89133196_C_T	1.193e-5	0	0	0	0	ACSF3
HGNC:27288	16_89133206_G_A	1.193e-5	0	5.782e-5	0	8.7940000000000008e-06	ACSF3
HGNC:27288	16_89145276_T_TG	1.592e-5	0	0	0	3.52e-5	ACSF3
HGNC:27288	16_89145305_C_T	2.786e-5	0	0	0	2.64e-5	ACSF3
HGNC:27288	16_89145305_CGA_C	0	0	0	0	0	ACSF3
HGNC:27288	16_89145344_TAC_T	0	0	0	0	0	ACSF3
HGNC:27288	16_89145936_A_G	7.953e-6	0	0	0	1.758e-5	ACSF3
HGNC:27288	16_89145971_G_A	3.977e-6	6.153e-5	0	0	0	ACSF3
HGNC:27288	16_89146003_C_T	1.194e-5	0	0	1.088e-4	8.797e-6	ACSF3
HGNC:27288	16_89146009_G_T	0	0	0	0	0	ACSF3
HGNC:27288	16_89146035_C_CA	4.093e-6	0	3.058e-5	0	0	ACSF3
HGNC:27288	16_89146043_G_A	3.994e-6	0	0	0	8.846e-6	ACSF3
HGNC:27288	16_89146044_G_A	4.793e-5	0	0	0	8.846e-6	ACSF3
HGNC:27288	16_89154105_G_AC	0	0	0	0	0	ACSF3
HGNC:27288	16_89154148_C_T	0.0026	8.788e-4	0.001222	5.459e-5	0.004896	ACSF3
HGNC:27288	16_89154192_CT_C	2.411e-5	0	0	0	5.331e-5	ACSF3
HGNC:27288	16_89154196_C_CA	4.422e-5	0	0	0	8.89e-5	ACSF3
HGNC:11237	16_89508418_A_G	0	0	0	0	0	SPG7
HGNC:11237	16_89508503_G_A	0	0	0	0	0	SPG7
HGNC:11237	16_89510539_T_A	4.179e-4	6.157e-5	1.157e-4	0	1.232e-4	SPG7
HGNC:11237	16_89513008_C_A	4.045e-6	0	0	0	9.079e-6	SPG7
HGNC:11237	16_89513037_G_C	4.35e-6	0	0	0	1.004e-5	SPG7
HGNC:11237	16_89513038_G_T	8.728e-6	0	0	0	2.017e-5	SPG7
HGNC:11237	16_89524041_TACCGAGAGCGGCTGCGC_T	0	0	0	0	0	SPG7
HGNC:11237	16_89524098_GCT_G	3.979e-6	0	0	0	8.792e-6	SPG7
HGNC:11237	16_89524153_T_C	1.193e-5	0	0	0	2.638e-5	SPG7
HGNC:11237	16_89524223_TG_T	3.987e-6	6.167e-5	0	0	0	SPG7
HGNC:11237	16_89526389_C_T	1.59e-5	0	0	0	1.758e-5	SPG7
HGNC:11237	16_89526449_C_T	1.988e-5	0	0	0	1.758e-5	SPG7
HGNC:11237	16_89529475_A_G	8.072e-6	0	0	0	1.786e-5	SPG7
HGNC:11237	16_89529488_CTG_C	8.025e-6	0	0	0	0	SPG7
HGNC:11237	16_89529524_G_A	3.992e-6	0	0	0	0	SPG7
HGNC:11237	16_89529568_TT_C	0	0	0	0	0	SPG7
HGNC:11237	16_89529575_C_CT	2.801e-5	0	0	0	6.194e-5	SPG7
HGNC:11237	16_89529580_G_C	8.019e-6	0	0	0	1.774e-5	SPG7
HGNC:11237	16_89529580_G_T	0	0	0	0	0	SPG7
HGNC:11237	16_89530686_C_T	0	0	0	0	0	SPG7
HGNC:11237	16_89530753_T_TG	0	0	0	0	0	SPG7
HGNC:11237	16_89530793_TGTGGATTATCTGAAG_T	0	0	0	0	0	SPG7
HGNC:11237	16_89531903_G_A	1.596e-5	0	0	0	3.539e-5	SPG7
HGNC:11237	16_89531949_G_C	0	0	0	0	0	SPG7
HGNC:11237	16_89531960_CGGCCCCCCCGGCTGTGGGAAGACGCTGCT_C	1.597e-5	0	0	0	3.537e-5	SPG7
HGNC:11237	16_89531961_G_A	8.34e-4	1.856e-4	1.157e-4	1.633e-4	0.001618	SPG7
HGNC:11237	16_89531961_GG_AGC	0	0	0	0	0	SPG7
HGNC:11237	16_89531962_G_GC	1.282e-4	3.106e-4	0	5.448e-5	1.867e-4	SPG7
HGNC:11237	16_89532481_T_TGC	0	0	0	0	0	SPG7
HGNC:11237	16_89532504_C_T	1.609e-5	0	0	5.454e-5	1.782e-5	SPG7
HGNC:11237	16_89532543_G_A	0	0	0	0	0	SPG7
HGNC:11237	16_89532571_C_T	3.988e-6	0	0	0	0	SPG7
HGNC:11237	16_89544692_C_T	1.988e-5	6.152e-5	2.891e-5	0	1.758e-5	SPG7
HGNC:11237	16_89544731_C_T	7.955e-6	0	0	0	1.759e-5	SPG7
HGNC:11237	16_89544770_C_T	1.194e-5	1.232e-4	0	0	8.806e-6	SPG7
HGNC:11237	16_89548000_CAG_C	1.996e-5	1.233e-4	2.891e-5	0	1.762e-5	SPG7
HGNC:11237	16_89548001_A_G	0	0	0	0	0	SPG7
HGNC:11237	16_89548065_TC_T	8.055e-6	6.168e-5	0	0	8.829e-6	SPG7
HGNC:11237	16_89548074_ACT_A	1.211e-5	0	0	0	2.65e-5	SPG7
HGNC:11237	16_89548093_C_A	8.163e-6	1.238e-4	0	0	0	SPG7
HGNC:11237	16_89550502_A_T	1.395e-4	0	0	0	2.99e-4	SPG7
HGNC:11237	16_89550505_A_T	1.593e-5	0	0	0	3.518e-5	SPG7
HGNC:11237	16_89550545_C_T	3.581e-5	6.152e-5	5.782e-5	5.437e-5	3.516e-5	SPG7
HGNC:11237	16_89550559_G_A	7.959e-6	0	0	0	0	SPG7
HGNC:11237	16_89550579_G_C	0	0	0	0	0	SPG7
HGNC:11237	16_89553063_CTGTT_C	0	0	0	0	0	SPG7
HGNC:11237	16_89553093_G_A	4.019e-6	0	0	0	8.911e-6	SPG7
HGNC:11237	16_89553792_A_G	1.597e-5	1.236e-4	0	0	1.771e-5	SPG7
HGNC:11237	16_89553792_AG_A	3.992e-6	0	0	0	8.854e-6	SPG7
HGNC:11237	16_89553844_AAGC_A	0	0	0	0	0	SPG7
HGNC:11237	16_89553853_G_A	0	0	0	0	0	SPG7
HGNC:11237	16_89553854_G_T	0	0	0	0	0	SPG7
HGNC:11237	16_89553871_G_A	7.975e-6	6.169e-5	2.893e-5	0	0	SPG7
HGNC:11237	16_89553923_GC_G	4.01e-6	0	0	0	8.92e-6	SPG7
HGNC:11237	16_89553941_T_C	4.02e-6	0	0	0	8.957e-6	SPG7
HGNC:11237	16_89553961_GTGAGTCGGCTCTGGCCACA_G	0	0	0	0	0	SPG7
HGNC:11237	16_89554486_G_A	8.164e-6	0	2.903e-5	0	8.949e-6	SPG7
HGNC:11237	16_89554494_ACTGCTGGTGGCCAAGGC_A	4.071e-6	0	0	0	8.933e-6	SPG7
HGNC:11237	16_89556891_CA_C	0	0	0	0	0	SPG7
HGNC:11237	16_89556918_T_TA	7.959e-6	0	0	0	1.76e-5	SPG7
HGNC:11237	16_89556933_T_C	5.172e-5	1.231e-4	0	0	7.04e-5	SPG7
HGNC:11237	16_89556954_C_T	0	0	0	0	0	SPG7
HGNC:11237	16_89556975_TG_T	0	0	0	0	0	SPG7
HGNC:8740	16_89647238_C_T	4.189e-6	0	0	0	9.254e-6	CHMP1A
HGNC:8740	16_89649495_G_A	1.611e-5	6.48e-5	2.904e-5	0	1.781e-5	CHMP1A
HGNC:8740	16_89651586_G_A	4.024e-6	0	0	0	0	CHMP1A
HGNC:1770	16_89690567_AC_A	0	0	0	0	0	CDK10
HGNC:1770	16_89693407_GCCTGGCC_G	0	0	0	0	0	CDK10
HGNC:1770	16_89693468_G_A	3.98e-6	0	0	0	8.801e-6	CDK10
HGNC:1770	16_89694227_CAT_C	2.789e-5	6.166e-5	1.447e-4	0	8.82e-6	CDK10
HGNC:1770	16_89694721_C_G	0	0	0	0	0	CDK10
HGNC:1770	16_89694723_TC_T	0	0	0	0	0	CDK10
HGNC:1770	16_89695679_G_A	9.015e-6	0	0	0	2.001e-5	CDK10
HGNC:3582	16_89738693_CA_C	0	0	0	0	0	FANCA
HGNC:3582	16_89738710_T_C	4.008e-6	0	0	0	8.894e-6	FANCA
HGNC:3582	16_89738710_T_G	4.008e-6	0	0	0	8.894e-6	FANCA
HGNC:3582	16_89738880_A_AC	0	0	0	0	0	FANCA
HGNC:3582	16_89738880_A_T	0	0	0	0	0	FANCA
HGNC:3582	16_89738881_C_T	0	0	0	0	0	FANCA
HGNC:3582	16_89738884_C_CT	0	0	0	0	0	FANCA
HGNC:3582	16_89738895_G_C	3.976e-6	0	0	0	8.79e-6	FANCA
HGNC:3582	16_89738943_C_G	0	0	0	0	0	FANCA
HGNC:3582	16_89738944_G_A	1.193e-5	0	2.891e-5	0	8.79e-6	FANCA
HGNC:3582	16_89738976_T_C	0	0	0	0	0	FANCA
HGNC:3582	16_89739174_CTG_C	7.969e-6	0	0	5.437e-5	8.823e-6	FANCA
HGNC:3582	16_89739215_A_T	7.964e-6	0	0	0	0	FANCA
HGNC:3582	16_89739217_GTACATGTCCACAGC_G	7.964e-6	0	0	0	1.763e-5	FANCA
HGNC:3582	16_89739243_A_AG	0	0	0	0	0	FANCA
HGNC:3582	16_89739284_AG_A	0	0	0	0	0	FANCA
HGNC:3582	16_89739290_C_T	3.98e-6	0	0	0	0	FANCA
HGNC:3582	16_89739459_GCCCTGTGGGTGGAGGTAC_G	1.894e-5	0	0	0	4.88e-5	FANCA
HGNC:3582	16_89739517_G_A	1.286e-5	0	0	8.821e-5	1.675e-5	FANCA
HGNC:3582	16_89739554_C_A	0	0	0	0	0	FANCA
HGNC:3582	16_89739554_C_T	0	0	0	0	0	FANCA
HGNC:3582	16_89739992_A_G	3.977e-6	0	0	0	0	FANCA
HGNC:3582	16_89740009_G_GA	7.953e-6	0	0	1.087e-4	0	FANCA
HGNC:3582	16_89740015_G_A	1.193e-5	6.152e-5	2.891e-5	0	0	FANCA
HGNC:3582	16_89740037_C_CT	0	0	0	0	0	FANCA
HGNC:3582	16_89740044_A_C	3.976e-6	0	0	0	0	FANCA
HGNC:3582	16_89740803_C_G	1.198e-5	0	0	0	2.65e-5	FANCA
HGNC:3582	16_89740803_C_T	0	0	0	0	0	FANCA
HGNC:3582	16_89740818_G_GT	0	0	0	0	0	FANCA
HGNC:3582	16_89742798_G_A	3.977e-6	0	0	0	0	FANCA
HGNC:3582	16_89742802_C_CCT	0	0	0	0	0	FANCA
HGNC:3582	16_89742802_CCT_C	0	0	0	0	0	FANCA
HGNC:3582	16_89742819_AG_A	0	0	0	0	0	FANCA
HGNC:3582	16_89742840_ATGTTT_A	0	0	0	0	0	FANCA
HGNC:3582	16_89742868_CA_C	0	0	0	0	0	FANCA
HGNC:3582	16_89742925_CAG_C	0	0	0	0	0	FANCA
HGNC:3582	16_89742930_G_GA	0	0	0	0	0	FANCA
HGNC:3582	16_89742935_G_GA	0	0	0	0	0	FANCA
HGNC:3582	16_89742939_C_G	0	0	0	0	0	FANCA
HGNC:3582	16_89744958_C_A	0	0	0	0	0	FANCA
HGNC:3582	16_89744958_C_G	0	0	0	0	0	FANCA
HGNC:3582	16_89744971_TGCCG_T	0	0	0	0	0	FANCA
HGNC:3582	16_89744972_G_A	0	0	0	0	0	FANCA
HGNC:3582	16_89744993_G_A	0	0	0	0	0	FANCA
HGNC:3582	16_89745026_T_TC	1.218e-5	0	0	0	2.682e-5	FANCA
HGNC:3582	16_89745031_C_T	4.067e-6	0	2.903e-5	0	0	FANCA
HGNC:3582	16_89745062_GCCA_G	0	0	0	0	0	FANCA
HGNC:3582	16_89745064_C_T	0	0	0	0	0	FANCA
HGNC:3582	16_89746583_C_T	0	0	0	0	0	FANCA
HGNC:3582	16_89746830_C_G	0	0	0	0	0	FANCA
HGNC:3582	16_89746833_TGAA_T	0	0	0	0	0	FANCA
HGNC:3582	16_89746836_A_AG	0	0	0	0	0	FANCA
HGNC:3582	16_89746841_TG_T	0	0	0	0	0	FANCA
HGNC:3582	16_89746848_T_C	8.681e-5	0	7.565e-5	0	1.572e-4	FANCA
HGNC:3582	16_89746857_G_A	0	0	0	0	0	FANCA
HGNC:3582	16_89746890_T_C	2.469e-5	0	0	0	6.272e-5	FANCA
HGNC:3582	16_89746891_C_T	8.648e-5	0	0	0	4.71e-5	FANCA
HGNC:3582	16_89746892_T_C	0	0	0	0	0	FANCA
HGNC:3582	16_89748658_C_T	3.988e-6	0	0	0	8.816e-6	FANCA
HGNC:3582	16_89748691_C_A	0	0	0	0	0	FANCA
HGNC:3582	16_89748739_GGACA_G	3.985e-6	0	0	0	8.808e-6	FANCA
HGNC:3582	16_89748768_C_T	0	0	0	0	0	FANCA
HGNC:3582	16_89749728_A_AC	1.205e-5	0	0	0	0	FANCA
HGNC:3582	16_89749730_C_T	0	0	0	0	0	FANCA
HGNC:3582	16_89749781_C_T	0	0	0	0	0	FANCA
HGNC:3582	16_89749806_G_A	1.989e-5	1.231e-4	0	0	8.7940000000000008e-06	FANCA
HGNC:3582	16_89749884_C_A	0	0	0	0	0	FANCA
HGNC:3582	16_89749899_T_C	0	0	0	0	0	FANCA
HGNC:3582	16_89752137_C_A	0	0	0	0	0	FANCA
HGNC:3582	16_89752210_ATAAC_A	3.978e-6	0	0	5.437e-5	0	FANCA
HGNC:3582	16_89752223_C_G	0	0	0	0	0	FANCA
HGNC:3582	16_89758576_C_T	0	0	0	0	0	FANCA
HGNC:3582	16_89758647_CT_C	3.977e-6	0	2.891e-5	0	0	FANCA
HGNC:3582	16_89758688_C_T	0	0	0	0	0	FANCA
HGNC:3582	16_89758701_CCTGCCTAGAACAGCAAACA_C	0	0	0	0	0	FANCA
HGNC:3582	16_89761947_A_C	0	0	0	0	0	FANCA
HGNC:3582	16_89761949_C_T	5.17e-5	0	0	5.437e-5	1.055e-4	FANCA
HGNC:3582	16_89761950_G_A	2.386e-5	0	8.673e-5	0	2.637e-5	FANCA
HGNC:3582	16_89761994_T_C	5.965e-5	0	0	0	1.319e-4	FANCA
HGNC:3582	16_89762014_GT_G	1.193e-5	0	0	0	2.637e-5	FANCA
HGNC:3582	16_89764888_A_G	3.977e-6	0	0	0	8.7940000000000008e-06	FANCA
HGNC:3582	16_89764898_CTTCCTCT_C	0	0	0	0	0	FANCA
HGNC:3582	16_89764919_G_A	0	0	0	0	0	FANCA
HGNC:3582	16_89764927_CTG_C	0	0	0	0	0	FANCA
HGNC:3582	16_89764930_T_G	0	0	0	0	0	FANCA
HGNC:3582	16_89764936_CAG_C	0	0	0	0	0	FANCA
HGNC:3582	16_89764958_G_A	0	0	0	0	0	FANCA
HGNC:3582	16_89765000_TG_T	0	0	0	0	0	FANCA
HGNC:3582	16_89765027_G_A	0	0	0	0	0	FANCA
HGNC:3582	16_89765030_G_A	3.977e-6	0	0	0	8.792e-6	FANCA
HGNC:3582	16_89765036_CTG_C	0	0	0	0	0	FANCA
HGNC:3582	16_89765062_T_G	1.194e-5	0	0	0	2.64e-5	FANCA
HGNC:3582	16_89765068_T_A	0	0	0	0	0	FANCA
HGNC:3582	16_89767141_CT_C	0	0	0	0	0	FANCA
HGNC:3582	16_89767153_G_GCC	3.977e-6	0	0	0	8.79e-6	FANCA
HGNC:3582	16_89767187_G_T	0	0	0	0	0	FANCA
HGNC:3582	16_89767195_AG_A	3.978e-6	0	0	5.44e-5	0	FANCA
HGNC:3582	16_89767205_CAGAG_C	0	0	0	0	0	FANCA
HGNC:3582	16_89767208_A_G	0	0	0	0	0	FANCA
HGNC:3582	16_89767213_G_T	3.98e-6	0	2.891e-5	0	0	FANCA
HGNC:3582	16_89769943_C_A	0	0	0	0	0	FANCA
HGNC:3582	16_89770025_C_A	0	0	0	0	0	FANCA
HGNC:3582	16_89770026_T_C	0	0	0	0	0	FANCA
HGNC:3582	16_89770168_G_A	0	0	0	0	0	FANCA
HGNC:3582	16_89770179_A_G	9.493e-6	0	0	0	2.14e-5	FANCA
HGNC:3582	16_89770563_C_G	0	0	0	0	0	FANCA
HGNC:3582	16_89770603_TGACAGAAA_T	0	0	0	0	0	FANCA
HGNC:3582	16_89770613_A_AC	0	0	0	0	0	FANCA
HGNC:3582	16_89770616_TCAG_T	0	0	0	0	0	FANCA
HGNC:3582	16_89771676_A_AC	7.953e-6	0	0	0	1.758e-5	FANCA
HGNC:3582	16_89771676_A_G	0	0	0	0	0	FANCA
HGNC:3582	16_89771677_C_T	0	0	0	0	0	FANCA
HGNC:3582	16_89771722_G_A	0	0	0	0	0	FANCA
HGNC:3582	16_89771740_C_CGCTGCTG	0	0	0	0	0	FANCA
HGNC:3582	16_89771778_A_G	7.953e-6	0	0	0	0	FANCA
HGNC:3582	16_89771803_G_A	3.977e-6	0	0	0	8.791e-6	FANCA
HGNC:3582	16_89771815_C_T	0	0	0	0	0	FANCA
HGNC:3582	16_89773270_C_G	0	0	0	0	0	FANCA
HGNC:3582	16_89773304_T_A	0	0	0	0	0	FANCA
HGNC:3582	16_89773306_A_G	0	0	0	0	0	FANCA
HGNC:3582	16_89773385_C_T	0	0	0	0	0	FANCA
HGNC:3582	16_89773386_T_C	0	0	0	0	0	FANCA
HGNC:3582	16_89775741_C_A	0	0	0	0	0	FANCA
HGNC:3582	16_89778799_A_T	0	0	0	0	0	FANCA
HGNC:3582	16_89778802_T_TC	0	0	0	0	0	FANCA
HGNC:3582	16_89778805_T_TA	0	0	0	0	0	FANCA
HGNC:3582	16_89778817_T_TA	0	0	0	0	0	FANCA
HGNC:3582	16_89778826_C_CACGGG	0	0	0	0	0	FANCA
HGNC:3582	16_89778851_C_G	2.386e-5	0	0	3.262e-4	0	FANCA
HGNC:3582	16_89778942_C_T	7.953e-6	0	5.782e-5	0	0	FANCA
HGNC:3582	16_89778948_G_A	0	0	0	0	0	FANCA
HGNC:3582	16_89778979_CACGTAG_C	7.956e-6	0	0	0	1.759e-5	FANCA
HGNC:3582	16_89779868_C_A	0	0	0	0	0	FANCA
HGNC:3582	16_89779953_T_TG	0	0	0	0	0	FANCA
HGNC:3582	16_89782919_C_A	0	0	0	0	0	FANCA
HGNC:3582	16_89783084_G_A	0	0	0	0	0	FANCA
HGNC:3582	16_89783095_ATG_A	0	0	0	0	0	FANCA
HGNC:3582	16_89784852_A_G	0	0	0	0	0	FANCA
HGNC:3582	16_89784853_C_T	0	0	0	0	0	FANCA
HGNC:3582	16_89784891_G_C	3.977e-6	0	2.891e-5	0	0	FANCA
HGNC:3582	16_89784906_AG_A	0	0	0	0	0	FANCA
HGNC:3582	16_89784946_G_A	3.979e-6	0	0	0	8.796e-6	FANCA
HGNC:3582	16_89791402_C_G	0	0	0	0	0	FANCA
HGNC:3582	16_89791420_A_G	3.988e-6	0	0	0	0	FANCA
HGNC:3582	16_89791422_G_C	0	0	0	0	0	FANCA
HGNC:3582	16_89791444_C_A	0	0	0	0	0	FANCA
HGNC:3582	16_89791458_C_T	0	0	0	0	0	FANCA
HGNC:3582	16_89791459_G_A	7.97e-6	6.17e-5	0	0	8.814e-6	FANCA
HGNC:3582	16_89791495_G_A	3.982e-6	0	0	0	8.807e-6	FANCA
HGNC:3582	16_89791949_TG_T	0	0	0	0	0	FANCA
HGNC:3582	16_89791955_GCAGA_G	0	0	0	0	0	FANCA
HGNC:3582	16_89791957_AG_A	0	0	0	0	0	FANCA
HGNC:3582	16_89791994_C_T	0	0	0	0	0	FANCA
HGNC:3582	16_89792008_GCG_AAA	0	0	0	0	0	FANCA
HGNC:3582	16_89792069_C_T	0	0	0	0	0	FANCA
HGNC:3582	16_89792527_G_A	8.034e-6	0	0	0	1.797e-5	FANCA
HGNC:3582	16_89795905_C_A	0	0	0	0	0	FANCA
HGNC:3582	16_89795916_AGGGCTGT_A	0	0	0	0	0	FANCA
HGNC:3582	16_89795921_TGTGA_T	3.579e-5	0	5.782e-5	2.175e-4	1.758e-5	FANCA
HGNC:3582	16_89795994_CGT_C	7.956e-6	0	0	0	1.759e-5	FANCA
HGNC:3582	16_89796020_T_C	0	0	0	0	0	FANCA
HGNC:3582	16_89799161_C_G	0	0	0	0	0	FANCA
HGNC:3582	16_89799164_ACCAG_A	0	0	0	0	0	FANCA
HGNC:3582	16_89799192_G_GGACT	0	0	0	0	0	FANCA
HGNC:3582	16_89799197_C_A	5.976e-5	1.233e-4	0	0	1.147e-4	FANCA
HGNC:3582	16_89799203_G_A	0	0	0	0	0	FANCA
HGNC:3582	16_89799233_C_G	0	0	0	0	0	FANCA
HGNC:3582	16_89799595_ATTAAC_A	0	0	0	0	0	FANCA
HGNC:3582	16_89799620_G_A	1.193e-5	0	0	0	2.637e-5	FANCA
HGNC:3582	16_89799639_C_G	0	0	0	0	0	FANCA
HGNC:3582	16_89799639_C_T	0	0	0	0	0	FANCA
HGNC:3582	16_89803261_G_A	3.978e-6	0	0	0	0	FANCA
HGNC:3582	16_89803306_T_TC	0	0	0	0	0	FANCA
HGNC:3582	16_89803333_G_A	0	0	0	0	0	FANCA
HGNC:3582	16_89803342_C_G	0	0	0	0	0	FANCA
HGNC:3582	16_89803346_A_G	0	0	0	0	0	FANCA
HGNC:3582	16_89805275_C_A	0	0	0	0	0	FANCA
HGNC:3582	16_89805275_C_T	1.611e-5	6.18e-5	0	1.632e-4	0	FANCA
HGNC:3582	16_89805278_A_G	0	0	0	0	0	FANCA
HGNC:3582	16_89805279_C_G	4.026e-6	0	2.896e-5	0	0	FANCA
HGNC:3582	16_89805283_AAAGCATGGCCCTGGCGACGTCAGCATGCTGGCAGGATGCTTCCATCTGTTCACAAAGGCAGCACAGATTCCTGAAGAGCCACGATCCCACAGCATGCATGTCGGGATGGCTGGAGACACACACAGAGGCAGACGTAAGGCTCAACTAAATCCCATCATCAGGGGATTGAGTTGAGCCATATGTCCCAATTTTTTTTTTGAGACAGTTTTTTGCTGTCACTGAGGCTGGAGTGCAGTGGCGCAATCAGTCACTGCACCCTCGACCTCCCAGGCTCAAGCAATCCTTCCACCTCAGCCTCCTGAGTAGTTGGGACAACAGGCGCATACCACCACGCCCAGCTGGAGGTCTTACTACTTTGCCCAGGCTGGACTCAAACTCCCGGGCTCAAAACAATCTCCCACCTTGCCCTCCCAAAGTGCTGGGATGACTGGTGTGGCACTGTGCCCAGTCTCAAGTTATTTTCTAATTTCCCTTGTGACTTCTTTGACTCATTATGTTAACTTTCAAATATTGTGGATTTTCCCAATTCCCTTCTGTTGTTTATTCTAATTAAATTCATTTGTGGTTAGAGAACATATTTTGAATGATTTCAGCCCTTCTAAATTTATTCCTCTTTGTTTTATGGCCTGAACCTTTTTTTTTTCTCTTGAAACAGTTTTGCTCTTGTCATCCAGGCTGGAGTGCAATGGCACAATCTCAGCTCACTACAACCTCCGCCTCCCAAGTTCAAGCGATTCTCCTGCCTCAGCCTCCACAACGGCTGGGATTACAGGCACCTGCCACCTTGCCCAGCTAATTTTTGTAATTTTAGTAGAGACAGGGTTTCACCACGTTGGACAGGCTGGTCTTGAACTCCTGACCTCAGGTGATCTGCCCGCCTCAGCCTCCCAAAGTGCTGGGATTACAGGTGTGAGCCACCGCACCTGGCCTTGGCCTGAACCTTATGCTGTATCCTGGGGACTGTTCCATTTGGACTTACGAATACACACTCTGCTACTACTGGGTAGAGTGCTCCACAGTCAGTCAGGTCAGCTGGTTTGCAGCATTCAACTTCTATATCATTCTTTTTTTTTTTTTTTTTTTTAATTGATCATTCTTGGGTGTTTCTCGCAGAGGGGGATTTGGCAGGGTCATAGGACAATGGTGGAGGGAAGGTCAGCAGATAAACAAGTGAACAAAGGTCTCTGGTTTTCCTAGGCAGAGGACCCTGAGGCCTTCTGCAGTGTTTGTGTCCCTGGGTACTTGAGATTAGGGAGTGGTGATGACTCTTAACGAGCATGCTGCCTTCAAGCATCTGTTTAACAAAGCATATCTTGCACCGCCCTTAATCCATTTAACCCTGAGTGGACACAGCACATGTTTCAGAGAGCACAGGGTTGGGGGCAAGGTCACAGATCAACAGGATCCCAAGGCAGAAGAATTTCTCTTAGTACAGAACAAAATGAAAAGTCTCCCGTGTCTACTTCTTTCTACACAGACACAGCAACCATCTGATTTCGCAATCTTTTCCCCACCCTTCCCCCCTTTGTATTCCATAAAACCGCCATTGTCATCATGGCCCGTTCTCAATGAGCTGTTGGGTACACCTCCCAGACGGGGTGGTGGCCGGGTAGAGGGGCTCCTCACTTCCCAGTATGGGCGGCCGGGCAGAGGCGCCCCTCACCTCCTGGACAGGGCGGCTGGCCGGGCGGGGGGCTGACTCCCCCACCTCCCTCCCGGACGGGGCGGCTGTTCTATATCATTCTTAATCTAACTTGTTCTACCCATTACTGAAAGGGGAGTATTGAAACCTCTAATGATTATTGCTGAAATGTCTACTTCTCCCTTTAATTCTGGCCATTTTTGCTTCATAGATTTTGGTGCTGAGATAAGATGTGTATATCCTAGGAAGCAGGTTTTTCTTTTTTTTTTTTTTTTTGAGATGAAATTCTGCTCTAGGCCGAGGCGGGAGGATCACAAGATCAGGAGTTCGAGACCAGCCTAGCCAACATGGTGAAACCCCATCTCTACTAAACATACAAAAATTAGCCGGGTGTGGTGGCACGCGCCTGTAGTCCCAGCTACTGAGGAGGCAGGGGCAGAATTGCTTGAATCCGGGAAGCGGAGGTTGCAGCGAGCCCAGATCTCACCACTGCACTCCAGCCTGGCGACATAGCAGGTCTCTGTCTCAAAAAGAAAAAAAAAGGCCGCGCGAGGTGGCTCATGCCTGTAATCCCAGCACTTTGGGAGGCCGAGGCAGGGGAATCACCTGAGGTTAGGAGTTTGACACCAGCCTGGCTAACATGGCGAAACCACATCTCTACTAAAAATAACAAAAATTGCCAGGCACAGTGGTTCATGCCTGTAATCCCAGCGCTTTGGGAGGCAGAGGCGGGCAGATCCTGAAGTCAGGAGATGGAGCCCATCCTGGCTAACATGGTGAAACCCAGTCTCTACTAAAAATACAAAAATTAGCCAGGCGTGGTGGCGGACGCCTGTAGTCCCAGCTACTCGGGAAGCTGAGGCAGGAGAATGGCGTGAACCCGGGAGGTGGAGCCTGCAGTGAGCCGACATCACGTCACTGCACTCCAGCCTGGGTGACAGAACGAGACTCTGTCCCTAAAAAAAATAAATACATAACAAAAATTAGCTGCGTGTGGTGGCGGGCGCCTGTAATCCCAGCGACTTGGGAGGCTGAGGCAGGAGAATTGCTTGAACCCTGGAGGTGGAGGTTGTAGTGAGCTGAAATCGTGCCACTGCACTCCCACCTGGGCCACAGAGCGAGACTCCGTCTCAAAAAAAAAACAGACAAAAAGCAAACAAAACCAAAACACCATAAACGTTCTCTTGAAATAATAAAGCAATAGTTCCTCCAGGTCTAGTCTAGTATAAATATGCAATGCAATCTAGTCTAGTACAAATTATATGTCAAAGCCAGAAATCAAACCCGTCTGATTCTGGGCTTTGAAATATAATTTATACTAGACTAGACTGCAAAAACAGTAACACTGAATCATCATTAGCACGCTACCTTTCCAGCAGCTCTTGCAGGCTCACAATGCCTTGTACGTGAAGATGCCACACCGCTTCAAGCAACAAAGAACTCTGAAAAACAAAACAAAACAAACAAAAACAAAAACAAAAAAACCCCCAGCATTCTGAGTCCTTTATGAATGCATTTTCCTACAAAATGTTCAACTTAGGTTCTTAACCATGCCGTATTGAAAATTAACCTCAAGCAAAAACTTAGAGCCTGAAACACATCTTTTTTTACAAAGCTGTACTGGTTTTCAAACTCCCTGGCCTTTGGGCACCCACACACCGTTGCCCAACACTTGCTTCTCTTCCTTCTCTCTTCCTACGCACTGTAGCCTACTTCTAACCCTTTCTCCACACTACAGCCAACACAGTATTACACACACTGACATGACAGTCTCTCCTTCAGAAGCCTTCACTGGCTCCTCGAAGCTGCCAGGACAAAGGTCAGGCTTCAGTGTGCCCTGTGCATGTCCCTTGTCTTTCTCACTCAACCCTCTCCCATTTGATAAAACAGGATCTGCTTTAGCCACTCACTGTGAACACTGTGCCTGTCACACTGCCCTGATCTCCCTGCAGCCTCCCCTTCTCATCCCCCTAACTCACACTCTATTTTTTTTTTTTTGAGACAGAGTCGCGCTCTGTCACCCAGGCTGGAGTGCAGTGGCGCCATCTCGGGTCACTGTAAGCTCTGCCTCCCGGGTTCACGCCATTCTCCTGCCTCAGCCTCCTGAGTAGCTGGGACTACAGGTGCCTGCCACCACACCCGGCTAATTTTTTCTATTTTTTAGTAGAGACGGGGTTTCACCGTGTTAGCCAGGATGGGCTCGATCTCCTGACCTCATGATCCACCTGCCTCGGCCTCCCAAAGTGCTGGGATTACAGGTGTGAGCCACTGGGCCCGGCCCCTAACTCGCACTCTTCACAGTCCGTGCAGGAAGGCTTTCCTAACTCTCCAATCTGATATGCATGTCCAACATCTTCTTCGCAAATCTGTGAGCACATGAATCATCGCACTTCTTGTGGATTTAGTGGCTTGTTTCCCAAGCTACGTGATAATGAGGGCAGGGACCAAAGCAATAACTGAAAAATCTAATGAATTCTATAATGTATGCTGGATAAAAGAATGGGAAAGGCCGGACGCAGTGGCTCACACCTGTAATCCCAGCACTTGGGAGGCCAAGATGGGCAGATCACCTGAGGTCAGGAATTGAAGACCAGCCTGGCCAACATGGTGAAACCTCATCTCTACTAAAGATACAAAAATTGGGCAGGGCGCGGTGACTCACACCTGTAATCCCGGCACTTTGGGAGGCCGAGGTGGGCAGATCATCTGAGGTCAGGAGTTTGAGACCAGCCTGACCAACATGGAGAAACCCCGTCTCTACTAAAAATACAAAAAAAATTAGCCAGGCATGGTGGCGCATGCCTGTAATCCCAGCTACTCGGGAGGCTGAGGCGGGAGAATGGCGTGAACCCGGGAGGCGGACGTTGCGATAAGCCAAGATAGCACCATTGCACTCCAGCCTGGGCAACAAGAGCAAAACTCCATCTCAAAAAAAAAAAAAGATACAAAAATTAACTGGGCATGGTGGCACGCGCCTGTAATCCCAGCTACTAAGGTGGCTGAGGCAGGACAATCGCTTGAACCTGGGAGGCAGACGTTGCAGTGAGCCAAGATTGCGCCACTGCACTCCAGCCTGGGCGGCAGAGCAATATTCTGTCTCAAAAATAAAAATAAATGCCAGGCGCGGTGGCTCACACTTGTAATCCCAGCACTTTGGGAGGCCGAGGTGGGCAGATCACGAGGTCAGGAGATCGAGACCATCCTGGCTAACACGGTGAAACCCCGTCTCTGCTAAAAAATACAAAAAATTAGCTGGGCGTGGTGGCAGTCACCTGTAGTCCCAGCTACTCGGGAGGCTGAGGCAGGAGAATGGCGTGAACCTGGGAGGTGGGGCTTGCAGTGAGCCAAGATCACGCCACTGCACTCCAGCCTGTGCGACAGAGCGAGACTTCGTCTCAAAAAAAAAAAAAAAAGACCAGCCTGGGCAACAAGGCGAGACCCTGTCTCTGGAAAAAAAAATTACATACATTTTTTTTTAATAGTTTACTATACTACCCTGGAAAATTCTCCATACTAATATACCCAAGGCTAAACGTGTTTTTCAATATATTCTAGTCTAATAAATATTACTAATGATAGGTGAATAGGGACAAAAAATGGCAATTGAAGGTACTTCTTTCCAATCCACAGATGATTTCTAAACCCTTTTTCATCCACTCTCTGTAATTAATGAGAAGCTTGGAGAATTCCCAAGAAAACCCAGGTACTCTGTTGCCTCCATCCAGATCAACAGAACATTGCCTGGAACACTGGAGAGTCAGATTTGCAATCTCAAATTTACCTGTATTTTCCATAATTCTTGACAGAAGGAAAGACGGGAGAACATACTGTGTGCCAATAAATACTGAGCAAACTCTAACAGGGAAGACAGCTTCTTCTGAAAAGAGAGATTACATTTTTTAAAAAACAAATTACCTGAAACAATACTAAAGCTATGTCCTATTTTCCCAACCAGCTTAAAAGTAACAACGGGCAGGTTTCCTCATCTTTGCTGGTGTCTTACTCTCTGCTCCACAGTCAGCAGCACAGGGTGACTGGTCTCCGCTGGAGCCGTGCAGATCTGTCCCACGCTAGAGGCAACCATCCCGGCTGAGAGAATACCCACGGGAACCCCCAGCCTTGAGGCTTGATCCTGCAAAGCAGAGCCTTAAACACAAAACAAAACCATAGCTTTCTCTTAACACATGAGACAAAATCTAAAACCAAAGACTTGCTGTTTAAAATGCCTTATTTTAAGATGCAGCACAAAAAAAATTGCCTTTTAAACGGGGAGAATAGATGCAAAGGGAAAAACATGAGATAAAAATGAGAATTTGATGATCCAAGCAGCTCACAATAAAACTGGTGGCAACACCTGAACCCAGAGTTATACATTGGTATTTGTTACGTTTCCCATGACACAAAAGGAGCAAGATAAAGAAATATATTCTGACCAAGAACTTTATCATCTTTTTACAAAGGAGCACAATAAATTGAGAACTGCAGCAGGCTCTTTCAATTACATTGTTTTTCTAATTACTTCAGAGATAAGCCTGCCCCTGTTGACTCACATTGATGGTTGTGATAAAATTAGGCAGGGATTTCCCAACATTCTGCCATGCACCTGGTGGGCAGGTGCAGTCACAGCTGTGCTCAGTCCGCAGGCCACCAAGTGGAACCTCACTAACAGCCTGCAGGCAGCCACCATTCTCCTGAGCAACCAGCCACTGGTCTGCATTCAATAAAGTGAGAAACGGTGGGCAACCTGGAAGCAGGCAATGCCAAGAAATCATTTTCTAATTTATTTGTCTTCCAAAATTAATTTTTTTTTGTTTTATTTTTTTGCAATGGTGTCTTACACTGCCGCCTGGACTGAAGTGCAACGGCGCCATCTCAGCTCACTGCAACCTCCGCCTCTCAGGTTCAAGCGATTCTCCTGCCTCAGCCTCCCAAGTAGCTGGGATTACAGGCACGCGTCACTACGCCCAGTTAATTTTTTGTATTTTTAGTAGAGATGGGGTTTCACTATGTTGGCTAGGCTCGTCTCCAATTCCCAACCTCATTAATCCGCCCGCCTCGGCCTCCCATACTGCTGGGATTACAGGTGTGAGCCACCACGTGAGCCAAAATTAATTGTTTAAAGAAACCGGGCCGGGCACGGTGGCTCACGCCTGTAATCCCAGCACTTTGGGAGGCCGAGGCGGGCGGATTACAAGGTCAGGAGATCGAGACCATCCTGGCTAACACGGTGAAACCCTGTCTCTACTAAAGACACAAAAACAAAATTAGCCAGGTTTGGTGACGGGAGCCTGTAGTCCCAGCTACTCAGGAGGCTGAGGCGAAGAATGGCGTGAACCCAGGAGGCGGAGTTTGCAGTGAGCCGAGATCACGCCACTACACTGCAGTCTGGGCGACAGAGCCAGACTTCATCTCAAAAAAACAAAACAAAAAAAAACTGGAGGCCAGGCTCAGTGGGTCCCTCCTGTAATCCCAGC_A	0	0	0	0	0	FANCA
HGNC:3582	16_89805325_C_A	0	0	0	0	0	FANCA
HGNC:3582	16_89805344_GCA_G	0	0	0	0	0	FANCA
HGNC:3582	16_89808292_A_G	0	0	0	0	0	FANCA
HGNC:3582	16_89808341_C_T	0	0	0	0	0	FANCA
HGNC:3582	16_89808342_C_T	0	0	0	0	0	FANCA
HGNC:3582	16_89808368_C_A	0	0	0	0	0	FANCA
HGNC:3582	16_89808369_T_C	0	0	0	0	0	FANCA
HGNC:3582	16_89810706_C_A	3.977e-6	0	0	0	8.792e-6	FANCA
HGNC:3582	16_89810715_T_TC	0	0	0	0	0	FANCA
HGNC:3582	16_89810781_C_CT	0	0	0	0	0	FANCA
HGNC:3582	16_89810802_T_A	0	0	0	0	0	FANCA
HGNC:3582	16_89810927_A_C	0	0	0	0	0	FANCA
HGNC:3582	16_89810937_C_A	0	0	0	0	0	FANCA
HGNC:3582	16_89810937_CCA_C	0	0	0	0	0	FANCA
HGNC:3582	16_89811035_AC_A	3.984e-6	0	0	0	0	FANCA
HGNC:3582	16_89811060_G_A	0	0	0	0	0	FANCA
HGNC:3582	16_89811060_GC_AA	0	0	0	0	0	FANCA
HGNC:3582	16_89811072_C_G	0	0	0	0	0	FANCA
HGNC:3582	16_89814517_T_G	0	0	0	0	0	FANCA
HGNC:3582	16_89814519_C_A	0	0	0	0	0	FANCA
HGNC:3582	16_89814528_G_C	0	0	0	0	0	FANCA
HGNC:3582	16_89814545_A_T	0	0	0	0	0	FANCA
HGNC:3582	16_89814563_ACAGT_A	3.977e-6	0	2.891e-5	0	0	FANCA
HGNC:3582	16_89814564_CA_C	3.977e-6	0	2.891e-5	0	0	FANCA
HGNC:3582	16_89814580_TGA_T	0	0	0	0	0	FANCA
HGNC:3582	16_89814596_A_T	0	0	0	0	0	FANCA
HGNC:3582	16_89814614_C_A	0	0	0	0	0	FANCA
HGNC:3582	16_89815876_C_T	0	0	0	0	0	FANCA
HGNC:3582	16_89815883_C_CG	0	0	0	0	0	FANCA
HGNC:3582	16_89815903_G_A	0	0	0	0	0	FANCA
HGNC:3582	16_89815912_G_A	1.591e-5	6.152e-5	0	5.437e-5	8.79e-6	FANCA
HGNC:3582	16_89815968_TC_T	0	0	0	0	0	FANCA
HGNC:3582	16_89815975_T_A	0	0	0	0	0	FANCA
HGNC:3582	16_89815987_C_A	0	0	0	0	0	FANCA
HGNC:3582	16_89816536_C_G	0	0	0	0	0	FANCA
HGNC:3582	16_89816536_C_T	1.064e-5	0	0	0	0	FANCA
HGNC:3582	16_89816546_C_A	0	0	0	0	0	FANCA
HGNC:3582	16_89816551_C_T	1.222e-4	0	0	0	2.471e-5	FANCA
HGNC:3582	16_89816605_G_T	8.191e-6	0	0	0	2.08e-5	FANCA
HGNC:3582	16_89816614_A_C	0	0	0	0	0	FANCA
HGNC:3582	16_89816614_A_G	4.145e-5	3.127e-4	0	0	2.114e-5	FANCA
HGNC:3582	16_89816614_A_T	8.29e-6	0	0	0	2.114e-5	FANCA
HGNC:3582	16_89816615_T_A	8.328e-6	0	0	0	2.128e-5	FANCA
HGNC:3582	16_89816615_T_C	1.666e-5	0	4.288e-5	0	2.128e-5	FANCA
HGNC:3582	16_89816615_T_G	2.498e-5	0	8.576e-5	0	0	FANCA
HGNC:4166	16_90036547_C_CA	1.336e-5	0	0	0	3.023e-5	GAS8
HGNC:4166	16_90037338_AG_A	0	0	0	0	0	GAS8
HGNC:14154	16_954569_G_C	0	0	0	0	0	LMF1
HGNC:7572	17_10523089_C_G	0	0	0	0	0	MYH2
HGNC:7572	17_10523165_ATTCT_A	3.986e-6	0	0	0	0	MYH2
HGNC:7572	17_10523495_C_T	1.193e-5	0	2.891e-5	0	1.759e-5	MYH2
HGNC:7572	17_10525222_A_C	0	0	0	0	0	MYH2
HGNC:7572	17_10525446_C_G	0	0	0	0	0	MYH2
HGNC:7572	17_10525450_C_G	0	0	0	0	0	MYH2
HGNC:7572	17_10525451_G_A	0	0	0	0	0	MYH2
HGNC:7572	17_10525549_GC_G	0	0	0	0	0	MYH2
HGNC:7572	17_10528782_G_A	0	0	0	0	0	MYH2
HGNC:7572	17_10528932_C_A	3.981e-6	0	0	0	8.807e-6	MYH2
HGNC:7572	17_10528974_C_T	1.995e-5	0	5.782e-5	0	2.646e-5	MYH2
HGNC:7572	17_10529185_G_A	3.979e-6	0	0	0	8.8e-6	MYH2
HGNC:7572	17_10529361_G_A	0	0	0	0	0	MYH2
HGNC:7572	17_10529666_GA_G	0	0	0	0	0	MYH2
HGNC:7572	17_10529678_CT_C	0	0	0	0	0	MYH2
HGNC:7572	17_10531657_A_AT	3.979e-6	0	0	0	8.802e-6	MYH2
HGNC:7572	17_10535192_T_A	3.979e-6	0	0	0	0	MYH2
HGNC:7572	17_10535366_C_G	1.993e-5	0	0	0	4.411e-5	MYH2
HGNC:7572	17_10537410_CT_C	0	0	0	0	0	MYH2
HGNC:7572	17_10537836_CT_GG	0	0	0	0	0	MYH2
HGNC:7572	17_10539345_CG_C	0	0	0	0	0	MYH2
HGNC:7572	17_10539927_C_A	0	0	0	0	0	MYH2
HGNC:7572	17_10540593_C_T	1.205e-5	0	0	0	1.795e-5	MYH2
HGNC:7572	17_10543710_C_T	0	0	0	0	0	MYH2
HGNC:7572	17_10547497_C_T	0	0	0	0	0	MYH2
HGNC:7573	17_10629780_TCAGAACTCACCACGGGAAACAGCACGGTCTGCCTGCCGCAGTCAGCACCTATCTCACTTACAGCCTCCTCCGCCTGCCTCTTGTAGGACTTGACTTTCACTTGCAGTTTATCCAC_T	0	0	0	0	0	MYH3
HGNC:7573	17_10633590_C_T	0	0	0	0	0	MYH3
HGNC:7573	17_10638161_A_G	0	0	0	0	0	MYH3
HGNC:7573	17_10638943_T_G	0	0	0	0	0	MYH3
HGNC:7573	17_10640057_A_G	0	0	0	0	0	MYH3
HGNC:7573	17_10641151_A_G	0	0	0	0	0	MYH3
HGNC:7573	17_10641317_C_T	0	0	0	0	0	MYH3
HGNC:7573	17_10642557_T_G	0	0	0	0	0	MYH3
HGNC:7573	17_10642903_A_C	0	0	0	0	0	MYH3
HGNC:7573	17_10643214_GTCTGGGCATCTCTTGTGTACTTTATTTTGTAGTTACTCTTCAATGTGCCATATAGACTTCTATTTCTTCTCTACTAGACTACAAGCTCATCTGTTTTTTTCACCTGTATGTCTTGTACCTGGGAAACCTAAATATACACTTTGATGAGTGGCTATGCACTTTTTTTTTTCTTT_G	0	0	0	0	0	MYH3
HGNC:7573	17_10645933_G_C	0	0	0	0	0	MYH3
HGNC:7573	17_10647221_A_C	0	0	0	0	0	MYH3
HGNC:7573	17_10647230_A_C	0	0	0	0	0	MYH3
HGNC:7573	17_10647277_A_G	0	0	0	0	0	MYH3
HGNC:7573	17_10647380_G_A	0	0	0	0	0	MYH3
HGNC:7573	17_10648562_GGGA_G	0	0	0	0	0	MYH3
HGNC:7573	17_10648586_T_G	0	0	0	0	0	MYH3
HGNC:7573	17_10648592_C_T	3.976e-6	0	0	0	8.79e-6	MYH3
HGNC:7573	17_10650374_G_A	0	0	0	0	0	MYH3
HGNC:7573	17_10652497_T_G	0	0	0	0	0	MYH3
HGNC:7573	17_10654924_A_C	0	0	0	0	0	MYH3
HGNC:10603	17_10691907_C_T	9.148e-5	0	6.649e-4	0	0	SCO1
HGNC:10603	17_10692774_CA_C	1.989e-5	0	0	0	4.396e-5	SCO1
HGNC:10603	17_10697246_AG_A	5.662e-6	0	0	0	1.353e-5	SCO1
HGNC:2953	17_11822456_CCT_C	1.194e-5	0	0	0	2.641e-5	DNAH9
HGNC:2953	17_11891856_TAGAC_T	3.977e-6	0	0	0	0	DNAH9
HGNC:35126	17_1270783_GA_TT	0	0	0	0	0	BHLHA9
HGNC:14198	17_12994783_GC_G	3.586e-5	0	2.892e-5	0	6.176e-5	ELAC2
HGNC:14198	17_12998488_C_A	3.181e-5	0	0	0	7.033e-5	ELAC2
HGNC:14198	17_13002303_G_T	0	0	0	0	0	ELAC2
HGNC:14198	17_13003530_A_C	0	0	0	0	0	ELAC2
HGNC:14198	17_13005043_T_G	0	0	0	0	0	ELAC2
HGNC:14198	17_13005072_TGGA_T	0	0	0	0	0	ELAC2
HGNC:14198	17_13014471_AT_A	0	0	0	0	0	ELAC2
HGNC:2260	17_14077002_C_T	0	0	0	0	0	COX10
HGNC:2260	17_14159913_A_G	0	0	0	0	0	COX10
HGNC:2260	17_14206888_A_T	7.996e-5	0	0	0	1.775e-4	COX10
HGNC:2260	17_14207106_C_T	4.029e-5	6.177e-5	0	1.096e-4	6.299e-5	COX10
HGNC:9118	17_15230951_C_T	0	0	0	0	0	PMP22
HGNC:9118	17_15230952_C_G	0	0	0	0	0	PMP22
HGNC:9118	17_15230953_G_T	0	0	0	0	0	PMP22
HGNC:9118	17_15230965_CA_C	3.979e-6	0	2.891e-5	0	0	PMP22
HGNC:9118	17_15230966_AG_A	0	0	0	0	0	PMP22
HGNC:9118	17_15230969_G_C	0	0	0	0	0	PMP22
HGNC:9118	17_15230980_C_T	0	0	0	0	0	PMP22
HGNC:9118	17_15231008_G_C	0	0	0	0	0	PMP22
HGNC:9118	17_15231010_G_C	0	0	0	0	0	PMP22
HGNC:9118	17_15231049_G_T	0	0	0	0	0	PMP22
HGNC:9118	17_15231064_AC_A	0	0	0	0	0	PMP22
HGNC:9118	17_15231073_G_T	0	0	0	0	0	PMP22
HGNC:9118	17_15231080_C_A	0	0	0	0	0	PMP22
HGNC:9118	17_15239483_G_A	0	0	0	0	0	PMP22
HGNC:9118	17_15239508_G_GC	0	0	0	0	0	PMP22
HGNC:9118	17_15239509_CC_A	0	0	0	0	0	PMP22
HGNC:9118	17_15239527_AAG_A	0	0	0	0	0	PMP22
HGNC:9118	17_15239534_G_A	0	0	0	0	0	PMP22
HGNC:9118	17_15239535_G_T	0	0	0	0	0	PMP22
HGNC:9118	17_15239555_A_T	0	0	0	0	0	PMP22
HGNC:9118	17_15239562_G_C	0	0	0	0	0	PMP22
HGNC:9118	17_15239575_G_A	0	0	0	0	0	PMP22
HGNC:9118	17_15239575_G_C	0	0	0	0	0	PMP22
HGNC:9118	17_15239584_A_T	0	0	0	0	0	PMP22
HGNC:9118	17_15239591_C_G	0	0	0	0	0	PMP22
HGNC:9118	17_15239591_C_T	0	0	0	0	0	PMP22
HGNC:9118	17_15239613_T_C	0	0	0	0	0	PMP22
HGNC:9118	17_15259102_G_C	0	0	0	0	0	PMP22
HGNC:9118	17_15259133_AG_A	0	0	0	0	0	PMP22
HGNC:9118	17_15259155_C_T	0	0	0	0	0	PMP22
HGNC:9118	17_15259189_C_T	0	0	0	0	0	PMP22
HGNC:9118	17_15260646_TCA_T	0	0	0	0	0	PMP22
HGNC:9118	17_15260647_C_A	0	0	0	0	0	PMP22
HGNC:9118	17_15260649_C_T	0	0	0	0	0	PMP22
HGNC:9118	17_15260650_GCT_G	0	0	0	0	0	PMP22
HGNC:9118	17_15260659_CG_C	0	0	0	0	0	PMP22
HGNC:9118	17_15260672_AGCAG_CACGATCGC	0	0	0	0	0	PMP22
HGNC:9118	17_15260681_A_G	0	0	0	0	0	PMP22
HGNC:9118	17_15260692_G_T	0	0	0	0	0	PMP22
HGNC:9118	17_15260693_T_C	0	0	0	0	0	PMP22
HGNC:26006	17_15999807_G_T	1.266e-5	0	0	0	0	TTC19
HGNC:26006	17_15999855_C_T	1.88e-4	3.243e-4	0	0	4.583e-5	TTC19
HGNC:26006	17_16000127_G_A	5.587e-6	0	0	0	0	TTC19
HGNC:26006	17_16000237_C_T	0	0	0	0	0	TTC19
HGNC:26006	17_16004235_T_C	0	0	0	0	0	TTC19
HGNC:26006	17_16004260_CAGGTA_C	0	0	0	0	0	TTC19
HGNC:26006	17_16006489_TGCTG_T	3.977e-6	0	0	0	8.792e-6	TTC19
HGNC:26006	17_16025157_G_T	0	0	0	0	0	TTC19
HGNC:8966	17_16233997_C_T	3.98e-6	0	0	0	8.797e-6	PIGL
HGNC:8966	17_16317909_G_A	0	0	0	0	0	PIGL
HGNC:8966	17_16325860_TC_T	0	0	0	0	0	PIGL
HGNC:18153	17_16940375_GG_TT	0	0	0	0	0	TNFRSF13B
HGNC:18153	17_16940384_A_AT	1.995e-5	0	0	2.719e-4	0	TNFRSF13B
HGNC:18153	17_16940465_G_C	3.991e-5	0	0	0	8.823e-5	TNFRSF13B
HGNC:18153	17_16948752_G_C	5.567e-5	0	5.782e-5	0	1.055e-4	TNFRSF13B
HGNC:18153	17_16948752_G_T	1.193e-5	0	0	0	2.637e-5	TNFRSF13B
HGNC:18153	17_16948872_C_T	1.113e-4	6.152e-5	1.156e-4	0	2.022e-4	TNFRSF13B
HGNC:18153	17_16948951_ACTTGC_A	3.978e-6	0	0	0	8.798e-6	TNFRSF13B
HGNC:18153	17_16952447_G_T	2.785e-5	0	1.446e-4	0	8.801e-6	TNFRSF13B
HGNC:18153	17_16952548_A_ATC	0	0	0	0	0	TNFRSF13B
HGNC:18153	17_16952584_C_T	2.388e-5	6.159e-5	5.784e-5	0	2.64e-5	TNFRSF13B
HGNC:18153	17_16972013_A_T	1.194e-5	0	5.782e-5	0	8.798e-6	TNFRSF13B
HGNC:18153	17_16972014_C_A	0	0	0	0	0	TNFRSF13B
HGNC:18153	17_16972026_TG_T	0	0	0	0	0	TNFRSF13B
HGNC:26600	17_1725785_CG_T	0	0	0	0	0	WDR81
HGNC:26600	17_1726148_C_T	1.416e-5	0	8.814e-5	0	0	WDR81
HGNC:26600	17_1726382_G_T	0	0	0	0	0	WDR81
HGNC:26600	17_1726523_C_T	0	0	0	0	0	WDR81
HGNC:26600	17_1728515_AC_A	0	0	0	0	0	WDR81
HGNC:26600	17_1731098_C_T	8.067e-6	1.255e-4	0	0	0	WDR81
HGNC:26600	17_1733704_CAG_C	4.047e-6	6.281e-5	0	0	0	WDR81
HGNC:26600	17_1736048_C_T	8.404e-6	0	0	0	0	WDR81
HGNC:9075	17_1747357_GGGCAA_G	0	0	0	0	0	SERPINF2
HGNC:8824	17_1770052_T_TG	0	0	0	0	0	SERPINF1
HGNC:8824	17_1771040_C_T	3.976e-6	0	0	0	8.79e-6	SERPINF1
HGNC:8824	17_1771991_C_T	0	0	0	0	0	SERPINF1
HGNC:8824	17_1772050_CCTT_C	0	0	0	0	0	SERPINF1
HGNC:8824	17_1775065_G_A	0	0	0	0	0	SERPINF1
HGNC:8824	17_1775066_GT_G	0	0	0	0	0	SERPINF1
HGNC:8824	17_1776553_G_T	0	0	0	0	0	SERPINF1
HGNC:8824	17_1776669_GCA_G	0	0	0	0	0	SERPINF1
HGNC:8824	17_1777333_CTCACCTTCCCGCTGGACTA_C	0	0	0	0	0	SERPINF1
HGNC:8824	17_1777396_ACAGGGGCCCTTCTCTTCATTGGCAAGATTCTGGACCC_A	0	0	0	0	0	SERPINF1
HGNC:8824	17_1777405_C_T	0	0	0	0	0	SERPINF1
HGNC:18802	17_18018634_A_G	3.98e-6	0	0	0	0	ATPAF2
HGNC:18802	17_18038915_GA_G	0	0	0	0	0	ATPAF2
HGNC:7594	17_18119063_C_T	4.136e-6	0	0	0	0	MYO15A
HGNC:7594	17_18119205_C_CTAGT	0	0	0	0	0	MYO15A
HGNC:7594	17_18119213_C_CA	0	0	0	0	0	MYO15A
HGNC:7594	17_18119288_C_A	4.21e-6	0	0	0	0	MYO15A
HGNC:7594	17_18119507_A_G	0	0	0	0	0	MYO15A
HGNC:7594	17_18119796_C_G	1.205e-5	0	0	0	2.659e-5	MYO15A
HGNC:7594	17_18119933_TC_T	9.625e-5	0	5.794e-5	0	1.945e-4	MYO15A
HGNC:7594	17_18119978_A_AC	6.428e-5	0	0	3.339e-4	7.98e-5	MYO15A
HGNC:7594	17_18120415_C_T	0	0	0	0	0	MYO15A
HGNC:7594	17_18120457_C_CG	0	0	0	0	0	MYO15A
HGNC:7594	17_18120593_G_GCGGC	0	0	0	0	0	MYO15A
HGNC:7594	17_18120795_GC_G	1.32e-4	0	5.476e-4	0	0	MYO15A
HGNC:7594	17_18120861_G_GC	0	0	0	0	0	MYO15A
HGNC:7594	17_18121056_GGC_G	0	0	0	0	0	MYO15A
HGNC:7594	17_18121110_GT_G	8.335e-5	0	0	0	1.002e-4	MYO15A
HGNC:7594	17_18121219_C_T	5.942e-5	0	1.927e-4	1.702e-4	2.639e-5	MYO15A
HGNC:7594	17_18121429_G_T	9.486e-5	0	4.914e-4	0	0	MYO15A
HGNC:7594	17_18121477_C_T	2.106e-5	1.576e-4	0	0	3.919e-5	MYO15A
HGNC:7594	17_18121782_TGAGCCGGG_T	0	0	0	0	0	MYO15A
HGNC:7594	17_18121804_AC_A	0	0	0	0	0	MYO15A
HGNC:7594	17_18121822_AC_A	4.033e-6	0	0	0	8.923e-6	MYO15A
HGNC:7594	17_18122185_C_T	9.647e-5	0	4.056e-4	5.566e-5	5.325e-5	MYO15A
HGNC:7594	17_18122305_C_T	1.213e-5	0	8.697e-5	0	0	MYO15A
HGNC:7594	17_18122323_C_CA	1.418e-4	0	0	0.001949	0	MYO15A
HGNC:7594	17_18126385_C_A	0	0	0	0	0	MYO15A
HGNC:7594	17_18126457_G_A	1.614e-5	0	0	0	8.926e-6	MYO15A
HGNC:7594	17_18127166_G_A	0	0	0	0	0	MYO15A
HGNC:7594	17_18131253_AC_A	5.611e-5	0	3.478e-4	0	0	MYO15A
HGNC:7594	17_18131501_C_A	0	0	0	0	0	MYO15A
HGNC:7594	17_18131523_G_A	3.608e-5	0	1.739e-4	5.562e-5	1.767e-5	MYO15A
HGNC:7594	17_18133223_A_T	0	0	0	0	0	MYO15A
HGNC:7594	17_18133255_G_A	1.203e-5	0	0	0	0	MYO15A
HGNC:7594	17_18133358_T_C	4.01e-6	0	0	0	8.835e-6	MYO15A
HGNC:7594	17_18135775_T_G	0	0	0	0	0	MYO15A
HGNC:7594	17_18135798_C_CA	0	0	0	0	0	MYO15A
HGNC:7594	17_18135808_TC_T	0	0	0	0	0	MYO15A
HGNC:7594	17_18138183_C_CCTCAT	0	0	0	0	0	MYO15A
HGNC:7594	17_18140606_G_GCA	0	0	0	0	0	MYO15A
HGNC:7594	17_18141069_AG_A	1.203e-5	0	0	0	0	MYO15A
HGNC:7594	17_18141144_G_A	0	0	0	0	0	MYO15A
HGNC:7594	17_18142102_C_G	0	0	0	0	0	MYO15A
HGNC:7594	17_18142780_GA_G	0	0	0	0	0	MYO15A
HGNC:7594	17_18144496_G_A	0	0	0	0	0	MYO15A
HGNC:7594	17_18145969_G_A	4.021e-6	0	0	0	8.88e-6	MYO15A
HGNC:7594	17_18146034_C_CG	0	0	0	0	0	MYO15A
HGNC:7594	17_18146035_G_A	1.207e-5	0	2.897e-5	5.564e-5	8.888e-6	MYO15A
HGNC:7594	17_18146101_T_G	0	0	0	0	0	MYO15A
HGNC:7594	17_18148129_C_T	4.016e-6	0	0	0	8.863e-6	MYO15A
HGNC:7594	17_18148784_G_A	0	0	0	0	0	MYO15A
HGNC:7594	17_18148889_G_A	8.523e-6	0	5.996e-5	0	0	MYO15A
HGNC:7594	17_18149261_A_AC	0	0	0	0	0	MYO15A
HGNC:7594	17_18149271_C_T	0	0	0	0	0	MYO15A
HGNC:7594	17_18149309_C_A	0	0	0	0	0	MYO15A
HGNC:7594	17_18149488_TCAGA_T	4.007e-5	0	0	0	8.827e-5	MYO15A
HGNC:7594	17_18149550_CTT_C	8.014e-6	0	0	0	1.765e-5	MYO15A
HGNC:7594	17_18150440_GC_G	1.603e-5	0	8.694e-5	0	0	MYO15A
HGNC:7594	17_18150835_G_A	1.407e-5	0	0	1.915e-4	0	MYO15A
HGNC:7594	17_18151111_AAC_A	4.014e-6	0	2.897e-5	0	0	MYO15A
HGNC:7594	17_18151131_C_T	0	0	0	0	0	MYO15A
HGNC:7594	17_18151135_CG_C	0	0	0	0	0	MYO15A
HGNC:7594	17_18151485_AGTACCAGCAGCCGTTCCGGGGAGGCCGGCCTGAGGCCCTCAGGTCAGCACTGCCCCTGCCCCCAGCCCGCCAGCCCCCTCACTGTACCTGAGTGTCCATCATGGCCCACCAGCTTACTGGGTTGAAGCGCCCTGCCCAGCTCCTGTTAGGGAGGGAGTTTCTTTATACTGATGAGTCCAGATGAGGCCCTGCTGTTGTCTAGGTTGTGCTGTAGGACTTCAGGCCAGTCTCTGCTTCTCCCTGGATTCTCATTTATAATGATAGGGGGTGGTGGAGGAGGAGGAAGTTTCCTACTGTCAAACTATGTGATGGGAAAGGGAGACTCAGTGTCAACCCACCACAGTACTCCAATGCCCACAGGAAGGATGGCGGGAAAGTGTTCATGAAGCGGCCAGACCCTCATGAGGAGGCCCTGATGATCCTGAAAGGGCAGATGACCCACCTGGCAGCTGCACCTGGCACCCAGGTGAGGGGGGAAGGTGGGGCTGAGCCCAGGTGGAACAGAAGACAAAGAGGGGCCTCAGGGATCCTCAGAAACCAGCTACCCCTATAAGCTGTGGCCCTGCCACTGCCCCTCCACAGGGCCTGCCTGTTGCCCCCTGAGCAGTCTCTTTGGGGTGGGACAGGTGTCCAGAGAGGCCGTGGCCCTGGTGAAGCCGGTGACCAGTGCACCAAGGCCATCCATGGCACCCACTTCAGGTGAGAGGGCCAGGAGGGAGGGAGGGGAGGGTGTCCAAGTATATGAGGAAGTCTGTGGGCACAGGTGAGTGTGTCGGTGGAGTGTGTGTGTCTATGTCCCTGAGCCCCTGTGTACATCTTGTGAGCACATTGGTGTAATTATAATGTCAATACTTAAGTAGCACAGATCTCAGGCCAGGCCCATCCTGGCCTCATGTAATCCTACCAGAACCCTTCAAGGTAGCACTGTTGTTCCTACATGTTGCAGATGGGGAAATGGAGGCACAGATAGGTTAACTGGCTTGCCTAAGGTCACACAGCTCAAAAGTGTCAGACCAGGGATATCAGCTCAGGCCTCCTGGCATCACAGTTGAAGCCCTAACCTCTACACCCTTTGTCTCTCAGCAGCTGCAGTGATCTTAACAGCTATAAAGCAGTTCCCATCCTGCCCCTGATAAAAAACCCTCTGATGGCTCCTACAATAAGCTCCAAACTCCTCACCGTGGCCTATGAGACGCGACATGATGTGCCCACCTCCCCAGCCTCATCTCCTCTCTTCCTCCCCTTGGCACATTCTGTTCCTCTCTGTTCTCGGAACACTCCAAGCCCACTCCTGCCTTGCATGTTCCCTGTGCCTAGAATGCTCTTCCCCAAGACCTTTGCATGCCTGGCTCCTTCTCACCATTCATGTCACAGCTCAAATGTCACCTCTGTCACCTCGGCAAGGTCTGCCTAGATTGCTAGGAGTGAAGGACCTCACAGACCAGCTCTCCAGGATCCATCCTAAACCACCCTGCTTTACTGCCACCCCAGCCTCGGGCAGTGAGAGCTTTGTTTCTGAATGATCTGTGCCACCCACACCTGCCATGGGCACTAAACTCCAGGGCAGGGGCATTGTTTACCTTATTTGCGGGGCCATCTCAGCCTTTAGCCCAGGCCTGTATACAATAGGTGTTTTGGCTGGGTGTAGTGGCTCACGCCTGTAATCCCAGCACTTTGGGAGTCCGAGGCGGGCGGATCACAAGGTCAAGAGATCAAGACCATCCTGGCCAATATGGTGAAACCCCTTCTCTGCTAAAAACACAAAAATTAGCTGGGCGTGGTGGTGGGCACATCCAATAGGTGTTTTTATGTGTTGAATGAAAGGCTGGGTCATATGTGACCCTTGTGAGCAGCTGTTTCCGTGGACTGCTCCTGGGTCCCCTCCTCCACCCGCCCTGCCTCTCCCATTTCATCCTAGGAGGTGCCTGTGGCCGGGCGCAGTAGCTCATGCCTGTAATCCCAGCACTTTGGGAGGCCGAGGCGGGCGGACCACCTGAGGTCAGGAATTTGAGACTAGCCGGCCCAACATGGCGAAACCCCATCTCTACTAAACATACAAAAAATTAGCCAGGCGTCGTGGCGGGCGCCTGTAATCCCAGCTACTCAGGAGGCTGAGGCAGGAGAATCGCTTGAACCCAGGAGGCGGAGCTTGCAGTGGGCCGAGATTGCGCCACTGCACTCTAGCCTGGGGGACAACAGCGAAACTCCGTCTCAAAAATATATATATATATTAATTAAATAAAAAAACGAGGTGCCTTCTCCTGACTCCCTGATCCCCGCGCTCTCCAGCTCTGCCCTCGCGATCGCTGGAGCCCCCTGAGGAACTCACGCAGACGCGGCTGCACCGCCTCATCAATCCCAACTTCTACGGCTATCAGGACGCCCCCTGGAAGATCTTCCTGCGCAAAGAGGTGCCGAGCACAGCCGTAGCCAGGGGAGGGGCTGAAGCGGGGCAGGGGAGGGGCTGAAGCGAGCAGAGGAGGGTCTAGGACTTGGGGAGGGAGCCCAGGAGGACAGAAAAAGGCCGGGCTGAAACCAGGGGTGGGGTTACAGCCGGGGCGGAACTGCATTTAGGGGGCGGGGCCGGGTGTGAAGCAAGGCCAGGGGGCAGTCGGACAGTACCCACTGAAGCCCCGCCCCTGCAGGTGTTTTACCCCAAGGACAGCTACAGCCATCCTGTGCAGCTTGACCTCCTGTTCCGGCAGGTGAGGTCCTGTCTCCCCTTTCTGCCTCAGTGAACTCAGCAGGGCTGTGTGGACGCAAAGATGAGCTAGCTGCAAAGCCTGCCTCTGCATGTTGGGATTTGGGGTCCTTGACAGGGGTGAGGATGGGCAGCTGTTTTATTGAATCTCCCCCTCCCATGGGCAGGGTCAGTGAGCCCACAGTTCAACCCAATCAGAGCCATAGTCTGTCTGAGCTAGACATGGCCCAGAGATCAAATGTAAACCCTGTAAACCCCCCTATATAGAGTAGGAAACGGTGGCCTAGGAAGGGTGGCCTGGATTGTGGGGCTGAGGAGAAAGGAGAGGGCCCTGTAAGTGGGATCTGATTTACACAGATGACCCAGCTTACAGATGACCCCACTGCTGCAAAATGGGACCCCTCCCACATTGCCACTCACCCTAGTATAGTCCAGCCTGGGTCCCAGCTGGGGGAGTCCCATGTGCTGCCTGCATCACAGCCTGTTCCCACAGATCCTGCACGACACGCTCTCCGAGGCCTGCCTTCGCATCTCTGAGGATGAGAGGCTCAGGATGAAGGCCTTGTTTGGTATCTCGGGGGAGAGGAGGGGTACTGATGGGGCAACCAGTCAGAGGCACAGCCAGCCCTGTCCCAGAGGGAGACTGAGGCTGACAAGCCCAGGCCCACCATCTCCCAGACATGTGCCTCCTTGCTCTGCTTCTCTGGCCTCTCGCATGGCCGGGCTGCATGTTTGGGGTTGGCAAT_CTCCCCGGAACGGCTGCTGGTAC	0	0	0	0	0	MYO15A
HGNC:7594	17_18151952_G_A	1.242e-5	0	0	0	3.147e-5	MYO15A
HGNC:7594	17_18153812_C_CA	8.04e-6	0	0	0	1.775e-5	MYO15A
HGNC:7594	17_18154138_AC_A	0	0	0	0	0	MYO15A
HGNC:7594	17_18154693_C_A	0	0	0	0	0	MYO15A
HGNC:7594	17_18154714_G_A	1.887e-4	1.291e-4	1.159e-4	0	1.769e-4	MYO15A
HGNC:7594	17_18155191_GGGA_G	0	0	0	0	0	MYO15A
HGNC:7594	17_18155312_A_C	2.006e-5	0	0	0	4.421e-5	MYO15A
HGNC:7594	17_18155314_G_C	0	0	0	0	0	MYO15A
HGNC:7594	17_18155348_T_C	4.012e-6	6.472e-5	0	0	0	MYO15A
HGNC:7594	17_18156202_G_A	4.01e-6	0	0	0	0	MYO15A
HGNC:7594	17_18157059_C_T	1.205e-5	0	0	0	1.774e-5	MYO15A
HGNC:7594	17_18157155_G_A	8.3e-6	6.902e-5	0	0	9.197e-6	MYO15A
HGNC:7594	17_18157209_C_T	0	0	0	0	0	MYO15A
HGNC:7594	17_18157827_G_GCGGC	0	0	0	0	0	MYO15A
HGNC:7594	17_18158616_C_T	0	0	0	0	0	MYO15A
HGNC:7594	17_18159680_G_T	0	0	0	0	0	MYO15A
HGNC:7594	17_18160000_C_CA	0	0	0	0	0	MYO15A
HGNC:7594	17_18161449_T_C	4.02e-6	0	2.898e-5	0	0	MYO15A
HGNC:7594	17_18162604_GCA_G	0	0	0	0	0	MYO15A
HGNC:7594	17_18163816_T_TGG	4.019e-6	0	0	0	8.852e-6	MYO15A
HGNC:7594	17_18166449_G_A	0	0	0	0	0	MYO15A
HGNC:7594	17_18167659_C_T	0	0	0	0	0	MYO15A
HGNC:7594	17_18167686_C_T	8.278e-6	0	0	0	1.779e-5	MYO15A
HGNC:7594	17_18171691_C_A	0	0	0	0	0	MYO15A
HGNC:7594	17_18172184_GCTC_G	2.806e-5	0	0	3.894e-4	0	MYO15A
HGNC:7594	17_18173802_CT_C	0	0	0	0	0	MYO15A
HGNC:7594	17_18173923_T_C	0	0	0	0	0	MYO15A
HGNC:7594	17_18178859_AC_A	0	0	0	0	0	MYO15A
HGNC:11992	17_18278230_T_TG	5.291e-5	6.528e-5	0	0	7.663e-5	TOP3A
HGNC:11992	17_18301899_GAT_G	0	0	0	0	0	TOP3A
HGNC:4562	17_19024372_T_A	4.049e-6	0	0	0	8.967e-6	GRAP
HGNC:24123	17_19343441_C_A	0	0	0	0	0	B9D1
HGNC:24123	17_19343796_G_A	3.98e-6	0	0	0	0	B9D1
HGNC:24123	17_19347782_A_G	2.791e-5	6.17e-5	0	0	5.289e-5	B9D1
HGNC:403	17_19648972_A_G	0	0	0	0	0	ALDH3A2
HGNC:403	17_19648972_A_T	0	0	0	0	0	ALDH3A2
HGNC:403	17_19648973_T_A	4.975e-6	0	0	0	1.157e-5	ALDH3A2
HGNC:403	17_19648974_G_A	0	0	0	0	0	ALDH3A2
HGNC:403	17_19648974_G_C	0	0	0	0	0	ALDH3A2
HGNC:403	17_19648991_GGGTCCGACAGGCGTTCCTGTCCGGCC_G	0	0	0	0	0	ALDH3A2
HGNC:403	17_19649021_C_A	0	0	0	0	0	ALDH3A2
HGNC:403	17_19649044_C_T	0	0	0	0	0	ALDH3A2
HGNC:403	17_19649121_CAA_C	0	0	0	0	0	ALDH3A2
HGNC:403	17_19649126_T_G	0	0	0	0	0	ALDH3A2
HGNC:403	17_19651544_CAG_C	3.978e-6	6.155e-5	0	0	0	ALDH3A2
HGNC:403	17_19651584_T_A	3.976e-6	6.152e-5	0	0	0	ALDH3A2
HGNC:403	17_19651622_GA_G	0	0	0	0	0	ALDH3A2
HGNC:403	17_19651627_G_A	0	0	0	0	0	ALDH3A2
HGNC:403	17_19651673_G_GA	0	0	0	0	0	ALDH3A2
HGNC:403	17_19651756_AC_A	0	0	0	0	0	ALDH3A2
HGNC:403	17_19651766_GCCATC_G	0	0	0	0	0	ALDH3A2
HGNC:403	17_19651780_T_C	0	0	0	0	0	ALDH3A2
HGNC:403	17_19652545_A_T	0	0	0	0	0	ALDH3A2
HGNC:403	17_19652631_AG_A	1.193e-5	0	0	0	2.639e-5	ALDH3A2
HGNC:403	17_19652633_G_C	3.977e-6	0	0	0	8.795e-6	ALDH3A2
HGNC:403	17_19652634_T_G	0	0	0	0	0	ALDH3A2
HGNC:403	17_19656364_A_G	0	0	0	0	0	ALDH3A2
HGNC:403	17_19656374_T_G	0	0	0	0	0	ALDH3A2
HGNC:403	17_19656423_C_T	5.965e-5	0	4.337e-4	0	0	ALDH3A2
HGNC:403	17_19656445_C_T	2.386e-5	6.152e-5	0	0	4.395e-5	ALDH3A2
HGNC:403	17_19656464_C_CA	7.953e-6	0	0	0	1.758e-5	ALDH3A2
HGNC:403	17_19656470_TG_T	0	0	0	0	0	ALDH3A2
HGNC:403	17_19656568_TTTGCAGGTGAGTCTGGCTCTCTGATTTTCTGAGGTTTTCCCAGCACAATGGAGACTTTTCCTGACAATGTTACTCTTTGTACTTGAACCCCATACCTTATGGCTCCAAGATACATTATTAAGCTTTGGTGGTTGATGTCCTCAAGAGTAACAGGAGTCTTTCACTGTCTCTTGGCGCCACTGTCAAAAATGGTGAGCTGTAAGTCCTGACATCATGTGGTTGTCCTTAGGAATTTTAAAAAAGTTATATCTGTTCTCAAGATTACAGCTAGATCTAGCAAGAAATTTTAACGTTCTTCTGGCCAGTGATCTGTGAAGTACATAATCCAAAGTATTGTGTGTGCCTAATAAAATCTTTAAATGCCCATTTGAGAGGGTATTATGCTGATATCTTAACTGAGATCCTTTGTGGGCAAAACAAGTGTTCCTCATTTTTTAACTGTGAATAACATCTTGCATCTGAAAATTAGAAAATAAGAGGTTTCAGGTTCTCTCTGCTAAATCCGGTTTAGCTACTAAGAAGTGCCAAATCATAGAACTGACTCTGTGCTCTGGGTGGTGTGGCTTTCTCTGCCCTTCAGAGATTCCAGGTCAGGGTTCCAGGTTGGCTTCCTAAGTAGAAATCCATTTGTCAAAACCAGACACCCTCAGTTAGTGAATGTTTAGGGCATGGGTTTCTGCCCATGCATAGGAAAGGTCTTCCCAAGTGGGGCAGGGCTCCACAAAGAGGAGGATGGCCTTGGAGGCTGGCTGACATCCTGCTTTATACCTGAACATCTTGCAGGCAGAGCCAAAAGCCACAACCAGGAGAGTCTGTACCGAACTCTGGTCATCCAGGACTTTCCTTTGGCTGGACTGGAAGAGGGGAAAGGACATTGGGAGGCTGTTTCTCCTCTTTTCCTGCAGCAGGCAATGGCTTCACTGTTTACCAAGTACTGTTTGCCGTGAGCTGGCCTGAGAACTTCC_T	0	0	0	0	0	ALDH3A2
HGNC:403	17_19657731_T_G	3.98e-6	0	2.893e-5	0	0	ALDH3A2
HGNC:403	17_19657746_C_T	1.591e-5	0	2.891e-5	0	2.638e-5	ALDH3A2
HGNC:403	17_19657747_G_A	0	0	0	0	0	ALDH3A2
HGNC:403	17_19657774_G_A	0	0	0	0	0	ALDH3A2
HGNC:403	17_19657797_G_A	3.977e-6	0	0	0	8.793e-6	ALDH3A2
HGNC:403	17_19657830_C_CA	0	0	0	0	0	ALDH3A2
HGNC:403	17_19657841_G_A	0	0	0	0	0	ALDH3A2
HGNC:403	17_19657861_AG_A	7.974e-6	0	0	5.442e-5	0	ALDH3A2
HGNC:403	17_19657862_G_C	3.989e-6	0	0	0	8.828e-6	ALDH3A2
HGNC:403	17_19657862_GGTTTGT_G	7.978e-6	0	5.794e-5	0	0	ALDH3A2
HGNC:403	17_19657863_G_A	3.99e-6	0	2.897e-5	0	0	ALDH3A2
HGNC:403	17_19657867_G_A	0	0	0	0	0	ALDH3A2
HGNC:403	17_19661149_AAG_A	0	0	0	0	0	ALDH3A2
HGNC:403	17_19661163_T_A	0	0	0	0	0	ALDH3A2
HGNC:403	17_19661165_T_G	0	0	0	0	0	ALDH3A2
HGNC:403	17_19661229_GCT_CC	0	0	0	0	0	ALDH3A2
HGNC:403	17_19661229_GCTTTTGGT_CCTTTGGG	0	0	0	0	0	ALDH3A2
HGNC:403	17_19661236_G_T	0	0	0	0	0	ALDH3A2
HGNC:403	17_19663335_C_T	1.074e-4	0	0	0	2.287e-4	ALDH3A2
HGNC:403	17_19663336_CA_C	0	0	0	0	0	ALDH3A2
HGNC:403	17_19663369_AG_A	7.955e-6	1.23e-4	0	0	0	ALDH3A2
HGNC:403	17_19663461_A_T	0	0	0	0	0	ALDH3A2
HGNC:403	17_19663486_C_T	0	0	0	0	0	ALDH3A2
HGNC:403	17_19663490_TA_T	0	0	0	0	0	ALDH3A2
HGNC:403	17_19664946_A_G	0	0	0	0	0	ALDH3A2
HGNC:403	17_19664947_G_A	0	0	0	0	0	ALDH3A2
HGNC:403	17_19664947_G_C	3.98e-6	0	2.892e-5	0	0	ALDH3A2
HGNC:403	17_19664947_G_T	0	0	0	0	0	ALDH3A2
HGNC:403	17_19664997_A_G	1.591e-5	0	0	2.175e-4	0	ALDH3A2
HGNC:403	17_19665042_G_A	0	0	0	0	0	ALDH3A2
HGNC:403	17_19665048_G_A	0	0	0	0	0	ALDH3A2
HGNC:403	17_19671723_TC_T	0	0	0	0	0	ALDH3A2
HGNC:403	17_19671766_C_CT	0	0	0	0	0	ALDH3A2
HGNC:403	17_19671790_T_G	7.953e-6	0	0	0	1.758e-5	ALDH3A2
HGNC:403	17_19671802_TAA_T	0	0	0	0	0	ALDH3A2
HGNC:403	17_19671804_AAG_A	4.374e-5	0	0	0	8.791e-5	ALDH3A2
HGNC:403	17_19671814_G_GT	0	0	0	0	0	ALDH3A2
HGNC:403	17_19671818_T_TAACAA	0	0	0	0	0	ALDH3A2
HGNC:403	17_19671822_A_T	0	0	0	0	0	ALDH3A2
HGNC:403	17_19671878_CT_C	0	0	0	0	0	ALDH3A2
HGNC:403	17_19671880_T_A	0	0	0	0	0	ALDH3A2
HGNC:403	17_19671957_G_A	1.594e-5	0	8.673e-5	0	0	ALDH3A2
HGNC:403	17_19675557_G_T	0	0	0	0	0	ALDH3A2
HGNC:3003	17_2036882_G_GT	1.207e-5	0	2.9e-5	0	1.777e-5	DPH1
HGNC:18085	17_28357690_C_A	0	0	0	0	0	TMEM199
HGNC:30521	17_28404693_G_T	2.811e-5	0	0	0	6.202e-5	SLC46A1
HGNC:30521	17_28404714_CAG_C	0	0	0	0	0	SLC46A1
HGNC:12765	17_28524567_TG_T	0	0	0	0	0	FOXN1
HGNC:12765	17_28524867_TG_T	0	0	0	0	0	FOXN1
HGNC:12765	17_28527362_G_T	0	0	0	0	0	FOXN1
HGNC:12765	17_28529120_C_CAT	0	0	0	0	0	FOXN1
HGNC:12765	17_28529157_C_T	3.976e-6	0	0	0	8.79e-6	FOXN1
HGNC:12765	17_28534484_C_CA	0	0	0	0	0	FOXN1
HGNC:12765	17_28534539_GT_AG	0	0	0	0	0	FOXN1
HGNC:12765	17_28534764_GCTGTCCGCCCCCTGGGCTGTCCGGCTCAGGC_G	0	0	0	0	0	FOXN1
HGNC:12765	17_28534813_AC_A	0	0	0	0	0	FOXN1
HGNC:12765	17_28534935_A_ACTTG	0	0	0	0	0	FOXN1
HGNC:12765	17_28534947_C_A	3.988e-6	0	0	0	8.839e-6	FOXN1
HGNC:12765	17_28534991_C_T	0	0	0	0	0	FOXN1
HGNC:12765	17_28535016_GGGCC_CCA	0	0	0	0	0	FOXN1
HGNC:14937	17_28558487_T_C	4.03e-6	0	0	5.472e-5	0	PIGS
HGNC:14937	17_28571122_A_G	0	0	0	0	0	PIGS
HGNC:13387	17_28734172_CA_C	0	0	0	0	0	NEK8
HGNC:13387	17_28737428_AC_A	0	0	0	0	0	NEK8
HGNC:13387	17_28737674_G_C	1.203e-5	0	8.674e-5	0	0	NEK8
HGNC:13387	17_28737737_G_T	4.01e-6	0	0	0	8.952e-6	NEK8
HGNC:13387	17_28737737_GT_G	0	0	0	0	0	NEK8
HGNC:756	17_3476161_T_C	3.982e-6	0	0	0	8.7940000000000008e-06	ASPA
HGNC:756	17_3476162_G_T	0	0	0	0	0	ASPA
HGNC:756	17_3476190_AT_A	3.978e-6	6.152e-5	0	0	0	ASPA
HGNC:756	17_3476206_T_C	7.955e-6	0	0	0	1.758e-5	ASPA
HGNC:756	17_3476302_T_TA	0	0	0	0	0	ASPA
HGNC:756	17_3476371_G_A	2.188e-4	0	2.891e-5	0	1.055e-4	ASPA
HGNC:756	17_3476396_G_A	0	0	0	0	0	ASPA
HGNC:756	17_3476397_T_C	3.983e-6	0	0	0	8.793e-6	ASPA
HGNC:756	17_3481602_G_A	0	0	0	0	0	ASPA
HGNC:756	17_3481602_G_T	0	0	0	0	0	ASPA
HGNC:756	17_3481609_AAT_A	0	0	0	0	0	ASPA
HGNC:756	17_3481610_AT_A	0	0	0	0	0	ASPA
HGNC:756	17_3481671_C_CA	0	0	0	0	0	ASPA
HGNC:756	17_3481706_G_T	0	0	0	0	0	ASPA
HGNC:756	17_3481734_G_A	0	0	0	0	0	ASPA
HGNC:756	17_3481747_TC_T	0	0	0	0	0	ASPA
HGNC:756	17_3481751_G_A	3.997e-6	0	0	0	8.849e-6	ASPA
HGNC:756	17_3483497_A_G	0	0	0	0	0	ASPA
HGNC:756	17_3483501_TTCTCTGGCTCCAC_T	0	0	0	0	0	ASPA
HGNC:756	17_3483568_C_T	3.978e-6	0	0	0	0	ASPA
HGNC:756	17_3483569_G_A	5.171e-5	6.152e-5	5.782e-5	0	7.917e-5	ASPA
HGNC:756	17_3483579_C_CAA	0	0	0	0	0	ASPA
HGNC:756	17_3489233_A_C	3.983e-6	0	0	0	8.805e-6	ASPA
HGNC:756	17_3489249_C_A	0	0	0	0	0	ASPA
HGNC:756	17_3489256_C_A	0	0	0	0	0	ASPA
HGNC:756	17_3489258_C_T	0	0	0	0	0	ASPA
HGNC:756	17_3489312_G_C	0	0	0	0	0	ASPA
HGNC:756	17_3489315_CT_C	0	0	0	0	0	ASPA
HGNC:756	17_3489331_AT_A	0	0	0	0	0	ASPA
HGNC:756	17_3489339_G_T	0	0	0	0	0	ASPA
HGNC:756	17_3494355_G_T	0	0	0	0	0	ASPA
HGNC:756	17_3494363_TCC_T	0	0	0	0	0	ASPA
HGNC:756	17_3494392_TAGAG_T	0	0	0	0	0	ASPA
HGNC:756	17_3494402_TGATTACCCCC_T	0	0	0	0	0	ASPA
HGNC:756	17_3494407_A_G	3.977e-6	0	0	0	0	ASPA
HGNC:756	17_3494407_AC_A	0	0	0	0	0	ASPA
HGNC:756	17_3494408_C_A	5.569e-5	0	0	0	8.797e-6	ASPA
HGNC:756	17_3494446_A_G	0	0	0	0	0	ASPA
HGNC:756	17_3494460_G_A	0	0	0	0	0	ASPA
HGNC:756	17_3498889_A_G	0	0	0	0	0	ASPA
HGNC:756	17_3498890_G_A	0	0	0	0	0	ASPA
HGNC:756	17_3498892_A_T	6.186e-5	0	0	0	1.236e-4	ASPA
HGNC:756	17_3498916_C_G	8.084e-6	0	0	0	1.784e-5	ASPA
HGNC:756	17_3498941_T_TG	0	0	0	0	0	ASPA
HGNC:756	17_3498966_G_A	7.963e-6	0	0	0	1.76e-5	ASPA
HGNC:756	17_3498971_CTG_C	0	0	0	0	0	ASPA
HGNC:756	17_3498975_AC_A	0	0	0	0	0	ASPA
HGNC:756	17_3499000_A_C	4.295e-4	1.231e-4	0	0	5.276e-5	ASPA
HGNC:756	17_3499005_G_A	3.979e-6	0	0	0	8.797e-6	ASPA
HGNC:756	17_3499013_C_A	0	0	0	0	0	ASPA
HGNC:756	17_3499015_AAAAG_A	7.954e-6	0	0	0	1.759e-5	ASPA
HGNC:756	17_3499060_C_A	2.071e-4	1.232e-4	1.157e-4	0	3.876e-4	ASPA
HGNC:756	17_3499067_TA_T	0	0	0	0	0	ASPA
HGNC:756	17_3499068_AT_A	0	0	0	0	0	ASPA
HGNC:756	17_3499087_A_G	8.014e-6	0	5.805e-5	0	0	ASPA
HGNC:8854	17_35575812_ATGT_A	3.976e-6	0	0	0	8.791e-6	PEX12
HGNC:8854	17_35575884_G_T	3.977e-6	0	0	0	8.791e-6	PEX12
HGNC:8854	17_35575897_TAGCC_T	7.953e-6	0	0	1.087e-4	0	PEX12
HGNC:8854	17_35575967_TG_T	0	0	0	0	0	PEX12
HGNC:8854	17_35575972_AAG_A	1.273e-4	3.076e-4	2.602e-4	5.437e-5	1.319e-4	PEX12
HGNC:8854	17_35576073_C_T	3.979e-6	6.152e-5	0	0	0	PEX12
HGNC:8854	17_35576080_AG_A	0	0	0	0	0	PEX12
HGNC:8854	17_35576090_AG_A	0	0	0	0	0	PEX12
HGNC:8854	17_35576117_T_TA	7.996e-6	0	2.891e-5	0	8.896e-6	PEX12
HGNC:8854	17_35576128_A_AAGGC	1.601e-5	0	0	0	3.565e-5	PEX12
HGNC:8854	17_35576171_TCTCA_T	0	0	0	0	0	PEX12
HGNC:8854	17_35576174_CACTA_C	4.016e-6	0	0	0	8.971e-6	PEX12
HGNC:8854	17_35577037_C_T	7.963e-6	1.23e-4	0	0	0	PEX12
HGNC:8854	17_35577054_G_A	0	0	0	0	0	PEX12
HGNC:8854	17_35577073_TG_T	0	0	0	0	0	PEX12
HGNC:8854	17_35577093_G_A	2.783e-5	0	2.024e-4	0	0	PEX12
HGNC:8854	17_35577114_G_A	1.193e-5	0	0	0	0	PEX12
HGNC:8854	17_35577180_G_A	3.579e-5	0	2.891e-5	0	7.032e-5	PEX12
HGNC:8854	17_35577182_AGTT_A	1.591e-5	1.845e-4	0	0	0	PEX12
HGNC:8854	17_35577258_G_A	0	0	0	0	0	PEX12
HGNC:8854	17_35577263_CAGCGGGAAGA_C	0	0	0	0	0	PEX12
HGNC:8854	17_35577287_GAA_TTC	0	0	0	0	0	PEX12
HGNC:8854	17_35577384_G_A	3.98e-6	0	2.892e-5	0	0	PEX12
HGNC:8854	17_35577446_CTCTT_C	4.38e-5	6.173e-5	2.024e-4	0	1.761e-5	PEX12
HGNC:8854	17_35577493_CAG_C	0	0	0	0	0	PEX12
HGNC:8854	17_35577496_A_T	3.996e-6	0	0	0	0	PEX12
HGNC:8854	17_35577507_G_A	7.999e-6	0	0	0	1.768e-5	PEX12
HGNC:8854	17_35577523_CAGAGT_C	0	0	0	0	0	PEX12
HGNC:8854	17_35577894_A_T	0	0	0	0	0	PEX12
HGNC:8854	17_35577932_CAT_C	0	0	0	0	0	PEX12
HGNC:8854	17_35577936_A_C	0	0	0	0	0	PEX12
HGNC:8854	17_35577945_T_TGTGCTACC	3.976e-6	0	2.891e-5	0	0	PEX12
HGNC:8854	17_35577958_CAA_C	0	0	0	0	0	PEX12
HGNC:8854	17_35577967_A_ATGGC	0	0	0	0	0	PEX12
HGNC:8854	17_35577973_G_A	3.976e-6	6.152e-5	0	0	0	PEX12
HGNC:8854	17_35578019_CAT_C	0	0	0	0	0	PEX12
HGNC:2518	17_3640187_G_A	0	0	0	0	0	CTNS
HGNC:2518	17_3640221_GCTGA_G	4.374e-5	0	0	5.437e-5	5.275e-5	CTNS
HGNC:2518	17_3640225_AC_A	0	0	0	0	0	CTNS
HGNC:2518	17_3640242_TC_T	0	0	0	0	0	CTNS
HGNC:2518	17_3640264_TGTG_T	0	0	0	0	0	CTNS
HGNC:2518	17_3640268_G_A	0	0	0	0	0	CTNS
HGNC:2518	17_3640272_G_A	3.978e-6	0	2.891e-5	0	0	CTNS
HGNC:2518	17_3644575_TTGCCTCAGCCTCCCGAGTAGCTGGGATTACAGGCGCCTGCCATCACGCCCAGCTAATTTTTTGTATTTTTAGTAGAGACAGGGTTTCACTATGTTAGCCAGGATGGTCTCTATCTCCTGACCTCGTGATCCACCTGCCTCGGCCTCCCAAAATGCTGGGATTACAGGCCTGAGCCACCGCGCCCGGCCTAATTTTTTGTCTTTTTGGTAGAGATGGGGTTTCGCCATATTGGCTAGTCTGGTCTCCAAATCCTGACCTCAGGTGATCCACCTACCTCGGCCTCCCAAAGTGTTAGGATTACAGGTGTGAGCCGCTGTGCCCGGCCCTCAACCTCCTATATGCAAAGATTGTAGGAGCTCTGTAGCCATGTAGATCTCCCACTCACCTTGACCTCCACTACCTCTGGCAGAGCCCTAGGGATCCAGAGTCTGGCTGGCCGCCCAGCATCACTTTCAGCATCCTGTCCTGAGCAGTGGCTGGTTGTGGGACTTGCTTATCTGGCATGGTCCTCAGCTCTAGGCAGAATTGAACTGGTGGTACAGGAAGTCCCAGCTATGCAAGCCCAGAAGAAATCCTCAGAATGACCTCAGAACAGTGAGCCTGAAAAAGAAGGGCAGACTCGCCACAGCGGCTTCCAGGCTCTGAGGCTCCACATAAGGAAGGGACTGCCTTTTGCCGCTCTGAGCACCTTGGCCTCTGCAAGGGCCAGGGGACATCCTGTTCTGAGGAGCCCAGCCAGCCAGCAGGGGACTGGAGATTGTGGACTGTGGGGACCTACGGACTTGGGACAGAGCTTCCATCTGTATTCACATGTGCTGAGCATGGAGAAGGCAGCTCTCAGGGTCTGAGAGGCTCTGGGTAGCAGAGCCTGGCCTGGCAGGGCAAGCTTCAGGCTGTGATCTCCTTAGAGGAGACGAGGTTACAGAGGAAGAGAAACTACCAGGTAGGAGTATTGAGGCGGAGAATCAGAGGTCAAATTGGGTAACTTTAAGTTTCCTTCCGGGCCAGGTATGGTGGCTCACACCTGTAGTCCCAGCGCTTTGGAAGGCCAAGGCAGGCAGATCACCTGATGTCAGGAGTTCAAGACCAGCCTGGCCAACATGGTGAAACCTCATCTCTACTAAAAATACAAAAATTAGCCAGACGTGGTGCTGCATGCCTATAATTCCAGCTACTTGGAAGGCTGAGACAGGAGAATCACTTGAACCCAGGAGGCAGAGGTTGCAGTGAGCAAAGATCATGCCACTGCACTCCAGCCTGGGCAACAAAGCGAGACTCTGTCTCAAAAAAAAAAAAAAAAAAAAGTTTCCTTCCAACCCAAGCGTCTAAAATTTCAGATCTCAATTCATCTGCCTTTGAGGGGTCTGAGTGACAGGGTCTGGGTGGGGGGAACTGGGCCTGGGGGGTCTGAGTGACGGGGTCTGGGTCGGGGAACCGGGCATGCTGGCAGCCTCTGCCGTTGCAAAGACGCTCCTCATCACAGTCATGCACCTGCTTCCCCGCCCGGCCTAGAGTCATGACCATAACCCCAGGCTGTGTGTAACCCTGAAGGCAATCAGGCAGGGGAAGTGAGATGGCAGGTGTGGCATGAGCCTTCCAGTACCCCTGGGAGCAGAGGCTGGGACGGGGCTGCACAAAGAATACAGGAAGCACACAAAGAGAGGCTTACTCAGTCCGGTGCTCTGGGCTAGTTGGCCTTGCAAGAGGGTTTTCTTTCTTTTTTTTTTTTTTTTGAGATGGAGTCTCGCTCTGTTGCCCAGGCTGGAATGCAGTAGCGATCTCAGCTCACTGCAACCTCTGCCTTCCAGGTTCAAGCAGTTCTCTGCCTCAGCCTCCAAAGTAGCCGGGACTACAGGTGCATGCCACCAAACCCAGCTAATTTTTTGTATTTTTAGTAGAGACAGGGTTTCACCATGTTGGCCAGGACGGTCTTGATCCTCTGACCTCGTGATCCACCTGCCTCGGCCTCCCAAAAGGCTGGGATTACAGGCATGAGCCACCACGCCTGCCCAGTTTTCTTTCTTTTTTTAAGAAAATATTCTGTAGAAACAGAGTCTTTCTGTGTTGCCCAGGCTGATCTCCAGCTCCTGGGCTCAAGCAGTCCTCCCGCCTTGGCCTCCCAAAGCGCCAGGTTTCTAAGCGTGAGCCACCACGCCCAGCCCCACGATGGTTTTCTAAGACCCTAAGACCCAGATCTGCTTCTTCCCTCATCTGGGGGCCTGTTTGTCAACTTGATTCTGAGTTAACAGCTTAATGCCAAGAAGAAATCTCAGAGTGAAACAACTATTCACCCTTCCTCCTCCAGTACCCCGCAGATAGTCAGCCCCAGGAAGGGGACCAGTGCCAGGGTGAGCTGGGTTGGGAAGGGACCCCAAAGGGCTCCTTAGAAACTCATTAGCTGGGCCCATGTGTCTCTCTGAGAGTGCAGGAAAGGGGCTGGCCCAGTTCTTCAGGACCATTTTGACTTCATGAACAGAGGAGACCCCTGTGCTTTCATCTGAAGAGGTGGTTCACGGCTGCCTTTTACGCTCCCAGGTCACGCTGGAATTCCCCTGTAATGATTTTTGGGCTCCATGGTTCTCTAACAATCTCTGGTTAACTCAGCCGCAGACTCTCAGAGCCTGTCATCGCAGCGGGAGGAGGACGCTCCGGCGTTTCCTGCTCAGGCCTGTTTTCCTCCATCTCTGTCTCTGGCAGCAGGTGGGGAAGGAAGCTAACCAGGGCCTGTGTTTGCAGTCCCATCACAGAATAGGGCTCGTCAGAGAGTCAGAGCTCAGGAGTTCAGATGTCAGGGGTTTCGGCCCAGTTTTCTGTCACAGGCCTGAACTCTGACCCAGTGCCTCATGTCATTGATTTGGGTCCTTCCAGAGTCAAGCGTCAGCCTCACTGTTCCTCCTGTCGTAAAGCTGGAGAACGGCAGCTCGACCAACGTCAGCCTCACCCTGCGGTAAGTTCCTGGGCCTGGCGCTGTGCTCAGCTCCGCTCAGGCCCCGCAGCTGGGTCAGGGCTGACCCCTGGCTCAGTCTGTTCAGATTTCAGATGCGCTATTCTTGCCTCTTACCTGTAAGACAAGCCCTAGAAAAAGGGATGGTGCTAGCCCCGGGCTGCAGGATGGGATCGCAAAGGCTGACCCCCACCCTGAGTCCTCACTTTCCCTGGCAGGAGAAGGAAGGGGTGCTTCTCCCAGAGACGTGCGTCTTTTCCCCGCATGGGAAGAGTCCTGTGTGACCGGTGTTGAGGCCAGATTTCAAAGCGATTCTTTCTAAGACTAAGTATTTGAAGAGAGCCCTGAAGGTCAAGGGGCAGGGAGCTGAGCTGCTGGTTGGCACTTCTGAGGTTGCTTTCAGAAGCAGGAGTGGCCACGTCGGGTGAATGCCGCTCATGCTGGGCCTTGTCTGGGAGTCTCACTTGCTGCCACCTGCTGGCTTAGGCACAAACGTCGCGACCTAGTCCAGTCTGTGCCAGGGAGGCTGCCTCTGCCTTCTCTGCTCTTAGCTGCTTTGTCCTTCCCTTGCCTCCCAGCCGTGAGGATTCCCTGATGAAGAAGACCTAGAACCCTCTCCTTCTCTCTTTATGCCTTTCCCCCTTCCTCGCCTCTCCTGCGAGATCTGGCCTGAAAGCAAAGCTTTGGTTCCGAGGCCCCTAGCAGGCCTGCCATTCCGCTCCCAGCTCCTTCTGTCTCTGCACACCCTCCCCCTGCAAATCTTACAAGTCATCTCTTACCACAACTGTCCAGGCCCCTGGAGTGGCCTCCCACTGCCTTTCAGATTAACTCCAGGCCTCTAAACCCAGGGCCAGGGCCCAGAAGACGGCTTCCAGCCAGCACATCTGCCTTCTCCCGTCAGATGCCTCTCCCAGCTTTCCAAGTCCGGACTGCTCCCTCCTCATTCCCTGCCTGAGCCCTCTCCTCCTTCAGTCAAATGCTGGCCCTCACACAAGGCCCCACTCAGACCCGACTCTCTGGGAAGCCTTTCCCACCGGAGCAGGGAGCCACGGTCCTGGGCCTCCAGATGCCTCATTTGTCATTCACACCCACCTTGCTTTCTTCTCTGTTCTCACCCTACCCTGAAGGGACAGACACCTGGTCTCCTGATTAAGACAGGAAGGCCTACGGGAGCACGATTTCCACCTGGCTACCCATCAGGGTGGAGCACCTAGCATTTCCTAAGCCTAACTGCTTGAGAGTTGAAGGCCAGATGTGAAATCCAGAGGGTTGGTTGAGATCTCACTGTCCAGCTTCTCAGCAGTAATTAGACTCTTGTCCTCCACAGGCCACCATTAAATGCAACCCTGGTGATCACTTTTGAAATCACATTTCGTTCCAAAAATATTACTATCCTTGAGCTCCCCGATGAAGTAAGTAACCAATCTTAACGGATGGGTAGGGAAATGCTAGGTAACAGAACACATTTGAATTAAGAGCTGGTGGAAACAGGTCTCCTAGGCGGCCCCTGTTCCATCAACCTAGAAATCTGTGATTTTGGCTTTGTTGGTGTCTTTTGGGGATGAGTATCACATGCCATTAGATGGAATTAAGAAGGTGATAGTGAGGAACCTGAGGCAAAAATGGTTCTGGGAATGTAAACGTTCTTACCGGGAGTGGTGGCTCACGCCTGTAATCCCAGCACTCTGGGAGGCCAAGGTGAGCGGGTCACCTGAGGTAGGAAGTTCGAGACCAGCCTGATCAACATGGTGAAACCCCATCTCTACTAAAGTAAATACAAAAATTAGCCAGTCGTGGTGGCATGCACCTGTAATCCAAGCCACTTGGGAGGCTGAGGCAGGAGGATCACTTGAACCCAGGAGGCGGAGGTTGGGGTGAGCCTAGATGGCCCCACTACACTCCAGCCTGGGTGACAGAGTGAGACTCCTTCTCAAAAAAAAAAAAAAAAAAAGTTCTTACAATTTTCAAGGCCTGGCTGCTCAAAGGGCATTCAAGGACCAGAGAATTGGGCTTCCTTAGGAACACAGCATCTCAGGCCCCATCCCAAACCTACTGATTCAAAGTCAGCACACTAGCAAGATCCCCAAATGGTTTGAGTCCACATTAAGGTTTGTGAAGCCTCATTCTGAGACACCACTGGTTGGGTGTCGTTTCCAAAAACCAGTGCCAGAGGCCGTGTGATCTAATAGCGATCATTACCCATAGCTTTATGCATGTATCTATTTGTGTGTACCCTGCTCCCACCTTACTGAGCATTTGAGCCAGTTGCTATTCAATTAGATAAAAAGCATCCACAGAGGAGGTGGCAAATAAGGGTTTAAATAACAAGATGAACGCAAGTCACTCAGGGCGCATAACTTCTGGAGAGCTATTGTACAACCTGGCGATATAGTTAACAATCATGTATTACTGCATGCCTAAAAACTGCTAAGAGATAGATCCTAAATGTTCCCACCACAGCTGGGTGCAGTGGCTTGCACCTATAGTCCTAGCTACTCACGTTCGTAACAACAACAAAAAAAAGATAAGTATCTGAGATGATGGATATTAATTAGCTTGATTTAGTCATTTCACAATGTATGCATACATCAAAGCATCACGTTATATACTGCAAATATATACACTTTTTATTTGTCAATGATACCTTAATAAAGCTGGTGGAAGCAGGAGGAGAAGAATGCAGGGATGAGATCAGTAGCCATGAGGCACATCAAGATGGGCTGCAAATCAGCTCTGAGCCCCCTAGGAAGCAAACAGGAGTGAAACACGATCAGTCTCCAGCATGTGGGAACCTGTGATCTGAAAAATATAGCATCGCTGGCTGCAGAGATGTGCACCTGTAATCCCAGCTACTTGGGAGGCTGAGGCAGGAGAATCACTTGAGCCCAGGAACTCAAGGCTGCAGTGAGCCATGACTGTACCACTGCCCTCCAGCCTGAGTGTTGGAGCAAGACTCTGTCTCTAAAAAATTAAAAATAAAAATAAAATGTTTAAAAATAACAGCATTGCTGAGAGGGGATCTCGGAGTGTCCAGCTAAGAGGACCCCGCATGAGAGGGAGCTCTCCCCGCTGGTGAGCACCTTGTTAGTGCCATTTCCCACACCTCCCCTCTTGCCCAGGGTGTGAGGCCAGCATGCAGAGCCGGTGGGTTCCCACAGCACAGCCCTCTGATCCACAGATTAAATTCTGACTCTGGGAGGAACAGATGCTGATTGCTTCGTTTAGGGCCAAACATCGAAGTCAAAGTGTCATCTTTTTATTTTTATGTATTCATTTATTTTTTATTTTATTTATTTGTTTAGAGACAGAGCTTCACTCTGTCGCCCAGGTTGGAGTAAAGTGGCGCAATCTCAGCTCCCTGCAACCTCTGCCTCCTGGGTTCAAGCGATTCTCCTGCCTCAGCCTCCCAAGTAGCTGGGATTATAGGCGCCCACCACCAGGCCCAGCTAATTTTTGTATTTTTAGTAGAGATGGGGTTTCACCATGTTGACTAGGCTGGTCTTGAACTCCTGACCTGAGGTGATCCACCCGCCACGGCCTCCTAAAGTGCTGGGATTACAGGTGTGAGCCACTGGCCCGGCCATTGATTGATTGAGACAGAGTCTCACTTTGTAGCCCAGGCTGGAGTGCAATGGCGCAATCTCAGCTCACCGCAACCTCCACCTCCCAAGTTTAATCAATTATCC_T	0	0	0	0	0	CTNS
HGNC:2518	17_3647442_A_G	0	0	0	0	0	CTNS
HGNC:2518	17_3647443_G_A	0	0	0	0	0	CTNS
HGNC:2518	17_3647443_G_T	0	0	0	0	0	CTNS
HGNC:2518	17_3647523_G_T	3.981e-6	0	0	0	8.801e-6	CTNS
HGNC:2518	17_3647524_T_C	0	0	0	0	0	CTNS
HGNC:12309	17_36486940_C_T	4.238e-4	6.425e-5	0	0	5.439e-5	ZNHIT3
HGNC:2518	17_3648846_G_A	0	0	0	0	0	CTNS
HGNC:2518	17_3648903_ATATTACTATCCTTGAGCTCCC_A	1.988e-5	0	5.782e-5	0	2.637e-5	CTNS
HGNC:2518	17_3648904_TATTACTATCCTTGAGCTCCCC_T	0	0	0	0	0	CTNS
HGNC:2518	17_3648911_ATCCTT_A	0	0	0	0	0	CTNS
HGNC:2518	17_3648932_G_A	0	0	0	0	0	CTNS
HGNC:2518	17_3648936_GT_CC	0	0	0	0	0	CTNS
HGNC:23213	17_36537382_T_A	2.388e-5	0	0	0	5.277e-5	PIGW
HGNC:23213	17_36537561_A_G	0	0	0	0	0	PIGW
HGNC:23213	17_36537747_C_T	4.776e-5	0	0	0	8.799e-5	PIGW
HGNC:2518	17_3655020_CA_C	0	0	0	0	0	CTNS
HGNC:2518	17_3655063_T_TA	0	0	0	0	0	CTNS
HGNC:2518	17_3655089_CCAAT_C	0	0	0	0	0	CTNS
HGNC:2518	17_3655094_CA_C	0	0	0	0	0	CTNS
HGNC:2518	17_3655273_C_T	0	0	0	0	0	CTNS
HGNC:2518	17_3655305_G_A	4.772e-5	6.152e-5	0	0	9.669e-5	CTNS
HGNC:2518	17_3655307_C_T	7.953e-6	0	2.891e-5	0	8.79e-6	CTNS
HGNC:2518	17_3655312_TC_T	0	0	0	0	0	CTNS
HGNC:2518	17_3655313_C_T	3.976e-6	0	0	0	0	CTNS
HGNC:2518	17_3655320_C_A	0	0	0	0	0	CTNS
HGNC:2518	17_3655324_C_T	0	0	0	0	0	CTNS
HGNC:2518	17_3655342_A_G	0	0	0	0	0	CTNS
HGNC:2518	17_3656498_T_C	4.041e-5	6.329e-5	0	0	7.161e-5	CTNS
HGNC:2518	17_3656502_CT_C	0	0	0	0	0	CTNS
HGNC:2518	17_3656539_G_GC	0	0	0	0	0	CTNS
HGNC:2518	17_3656542_TAC_T	1.198e-5	0	0	0	2.654e-5	CTNS
HGNC:2518	17_3656572_GTGCCCTACATCAAGGTACGGCCTTGCC_G	3.59e-5	0	0	0	7.949e-5	CTNS
HGNC:2518	17_3656585_AG_A	0	0	0	0	0	CTNS
HGNC:2518	17_3656673_CAG_C	0	0	0	0	0	CTNS
HGNC:2518	17_3656699_C_CA	0	0	0	0	0	CTNS
HGNC:2518	17_3656703_G_A	5.57e-5	6.159e-5	0	2.719e-4	6.159e-5	CTNS
HGNC:2518	17_3656705_AG_A	0	0	0	0	0	CTNS
HGNC:2518	17_3656724_AACG_A	1.194e-5	0	0	1.631e-4	0	CTNS
HGNC:2518	17_3656727_G_A	7.958e-6	0	2.891e-5	0	8.8e-6	CTNS
HGNC:2518	17_3656759_C_CA	7.963e-6	0	2.891e-5	0	8.809e-6	CTNS
HGNC:2518	17_3656794_AG_A	0	0	0	0	0	CTNS
HGNC:2518	17_3656795_G_A	0	0	0	0	0	CTNS
HGNC:2518	17_3656796_G_A	7.975e-6	0	0	0	1.765e-5	CTNS
HGNC:2518	17_3656797_T_C	0	0	0	0	0	CTNS
HGNC:2518	17_3658004_G_A	0	0	0	0	0	CTNS
HGNC:2518	17_3658004_G_T	0	0	0	0	0	CTNS
HGNC:2518	17_3658014_C_T	0	0	0	0	0	CTNS
HGNC:2518	17_3658015_A_AGC	0	0	0	0	0	CTNS
HGNC:2518	17_3658057_G_A	0	0	0	0	0	CTNS
HGNC:2518	17_3658074_ACCA_CG	0	0	0	0	0	CTNS
HGNC:2518	17_3658081_TCGTGGCTGCAGTGGGAGTGACCA_T	2.786e-5	6.158e-5	0	0	8.8e-6	CTNS
HGNC:2518	17_3658112_GCA_G	0	0	0	0	0	CTNS
HGNC:2518	17_3658113_C_T	0	0	0	0	0	CTNS
HGNC:2518	17_3658129_TCTC_T	7.961e-6	0	0	0	0	CTNS
HGNC:2518	17_3658151_C_CA	3.983e-6	0	0	0	8.813e-6	CTNS
HGNC:2518	17_3658163_G_GT	0	0	0	0	0	CTNS
HGNC:2518	17_3659856_A_G	3.99e-6	0	0	0	8.84e-6	CTNS
HGNC:2518	17_3659857_G_A	0	0	0	0	0	CTNS
HGNC:2518	17_3659873_T_TA	0	0	0	0	0	CTNS
HGNC:2518	17_3659875_C_G	0	0	0	0	0	CTNS
HGNC:2518	17_3659895_G_A	0	0	0	0	0	CTNS
HGNC:2518	17_3659926_C_CG	0	0	0	0	0	CTNS
HGNC:2518	17_3659927_G_A	3.983e-6	0	0	0	8.815e-6	CTNS
HGNC:2518	17_3659949_A_G	3.982e-6	0	0	0	8.81e-6	CTNS
HGNC:2518	17_3660224_G_A	2e-5	0	5.782e-5	0	2.671e-5	CTNS
HGNC:2518	17_3660234_A_AG	0	0	0	0	0	CTNS
HGNC:2518	17_3660280_G_A	3.184e-5	6.154e-5	2.891e-5	0	5.284e-5	CTNS
HGNC:2518	17_3660367_T_C	0	0	0	0	0	CTNS
HGNC:31371	17_38328868_GCT_G	4.407e-5	0	3.186e-4	0	0	GPR179
HGNC:31371	17_38330861_G_GGT	0	0	0	0	0	GPR179
HGNC:31371	17_38331141_G_GC	1.699e-5	0	0	0	3.712e-5	GPR179
HGNC:31371	17_38334760_GT_G	0	0	0	0	0	GPR179
HGNC:31371	17_38339517_ACCTG_GTAGATCA	0	0	0	0	0	GPR179
HGNC:31371	17_38343117_G_A	1.603e-5	0	0	0	3.531e-5	GPR179
HGNC:31371	17_38343142_C_CT	0	0	0	0	0	GPR179
HGNC:11610	17_39665360_A_G	0	0	0	0	0	TCAP
HGNC:11610	17_39665383_C_CGAGGTGT	0	0	0	0	0	TCAP
HGNC:11610	17_39665391_C_CG	0	0	0	0	0	TCAP
HGNC:11610	17_39665400_A_ACTGTGAG	0	0	0	0	0	TCAP
HGNC:11610	17_39665425_G_A	0	0	0	0	0	TCAP
HGNC:11610	17_39665434_G_A	1.992e-5	0	0	0	4.409e-5	TCAP
HGNC:11610	17_39665462_G_T	0	0	0	0	0	TCAP
HGNC:11610	17_39665474_G_T	0	0	0	0	0	TCAP
HGNC:11610	17_39665740_CCA_C	0	0	0	0	0	TCAP
HGNC:11610	17_39665762_C_T	0	0	0	0	0	TCAP
HGNC:23719	17_39672852_T_C	1.996e-5	0	0	0	4.432e-5	PGAP3
HGNC:23719	17_39673099_T_C	0	0	0	0	0	PGAP3
HGNC:23719	17_39673100_G_A	0	0	0	0	0	PGAP3
HGNC:23719	17_39673105_T_C	0	0	0	0	0	PGAP3
HGNC:23719	17_39673224_C_T	0	0	0	0	0	PGAP3
HGNC:23719	17_39673513_C_T	1.99e-5	0	0	0	2.64e-5	PGAP3
HGNC:23719	17_39673569_G_C	3.977e-6	0	0	0	8.793e-6	PGAP3
HGNC:23719	17_39673660_C_T	7.645e-5	6.171e-5	0	0	1.346e-4	PGAP3
HGNC:23719	17_39684596_C_T	0	0	0	0	0	PGAP3
HGNC:23719	17_39684626_T_TG	0	0	0	0	0	PGAP3
HGNC:23719	17_39684748_CA_C	0	0	0	0	0	PGAP3
HGNC:23719	17_39687906_C_A	0	0	0	0	0	PGAP3
HGNC:23719	17_39687982_TA_T	0	0	0	0	0	PGAP3
HGNC:30839	17_40751284_C_A	0	0	0	0	0	KRT25
HGNC:6413	17_40819163_T_G	0	0	0	0	0	KRT10
HGNC:6413	17_40819515_A_G	0	0	0	0	0	KRT10
HGNC:6413	17_40822092_C_G	0	0	0	0	0	KRT10
HGNC:6413	17_40822114_C_G	0	0	0	0	0	KRT10
HGNC:6413	17_40822119_C_T	0	0	0	0	0	KRT10
HGNC:6413	17_40822120_G_A	0	0	0	0	0	KRT10
HGNC:6413	17_40822137_A_G	0	0	0	0	0	KRT10
HGNC:6416	17_41583266_A_G	0	0	0	0	0	KRT14
HGNC:6416	17_41583278_C_T	0	0	0	0	0	KRT14
HGNC:6416	17_41583281_G_A	0	0	0	0	0	KRT14
HGNC:6416	17_41583314_TG_T	0	0	0	0	0	KRT14
HGNC:6416	17_41583343_CAGCGG_C	0	0	0	0	0	KRT14
HGNC:6416	17_41583346_C_T	1.512e-4	0	0	1.087e-4	7.918e-5	KRT14
HGNC:6416	17_41583347_G_A	3.978e-6	0	0	0	8.798e-6	KRT14
HGNC:6416	17_41583400_A_G	0	0	0	0	0	KRT14
HGNC:6416	17_41583772_C_T	3.976e-6	0	0	5.437e-5	0	KRT14
HGNC:6416	17_41583872_A_G	0	0	0	0	0	KRT14
HGNC:6416	17_41586438_C_A	0	0	0	0	0	KRT14
HGNC:6416	17_41586438_C_T	0	0	0	0	0	KRT14
HGNC:6416	17_41586461_C_T	0	0	0	0	0	KRT14
HGNC:6416	17_41586462_G_A	0	0	0	0	0	KRT14
HGNC:6416	17_41586467_T_C	0	0	0	0	0	KRT14
HGNC:6416	17_41586482_G_A	3.977e-6	0	0	0	8.792e-6	KRT14
HGNC:6416	17_41586794_AT_A	0	0	0	0	0	KRT14
HGNC:6207	17_41757421_CCA_C	0	0	0	0	0	JUP
HGNC:6207	17_41757633_C_T	0	0	0	0	0	JUP
HGNC:6207	17_41757750_AC_A	0	0	0	0	0	JUP
HGNC:6207	17_41763017_AGCTTCACG_A	0	0	0	0	0	JUP
HGNC:6207	17_41764950_T_TG	0	0	0	0	0	JUP
HGNC:6207	17_41769131_G_T	0	0	0	0	0	JUP
HGNC:6207	17_41771646_C_T	7.983e-6	1.232e-4	0	0	0	JUP
HGNC:6207	17_41771666_CT_C	0	0	0	0	0	JUP
HGNC:18169	17_41813025_TCCAGGCACCATGTTCCCCGCGGGCCCCCCCAGCCACAGCCTCCTCCGGCTCCCCCTGCTGCAGTTGCTGCTACTGGTGGTGCAGGC_T	0	0	0	0	0	FKBP10
HGNC:18169	17_41813140_C_A	0	0	0	0	0	FKBP10
HGNC:18169	17_41813168_T_A	0	0	0	0	0	FKBP10
HGNC:18169	17_41817182_G_T	0	0	0	0	0	FKBP10
HGNC:18169	17_41817204_G_A	4.019e-6	0	0	0	8.899e-6	FKBP10
HGNC:18169	17_41818087_A_G	0	0	0	0	0	FKBP10
HGNC:18169	17_41818218_G_GCGACTTTGTCCGCTACCACTACAATGGCAC	0	0	0	0	0	FKBP10
HGNC:18169	17_41819306_T_TC	1.079e-4	4.98e-4	0	5.443e-5	7.969e-5	FKBP10
HGNC:18169	17_41819306_TC_T	3.995e-6	6.225e-5	0	0	0	FKBP10
HGNC:18169	17_41819356_CACT_C	0	0	0	0	0	FKBP10
HGNC:18169	17_41819524_T_G	0	0	0	0	0	FKBP10
HGNC:18169	17_41819528_A_G	0	0	0	0	0	FKBP10
HGNC:18169	17_41819635_T_TA	0	0	0	0	0	FKBP10
HGNC:18169	17_41821026_ATG_A	0	0	0	0	0	FKBP10
HGNC:18169	17_41821091_T_G	0	0	0	0	0	FKBP10
HGNC:11367	17_42218217_TG_T	0	0	0	0	0	STAT5B
HGNC:9688	17_42405310_C_A	0	0	0	0	0	CAVIN1
HGNC:9688	17_42422899_G_A	0	0	0	0	0	CAVIN1
HGNC:7632	17_42536273_A_G	0	0	0	0	0	NAGLU
HGNC:7632	17_42536274_T_C	0	0	0	0	0	NAGLU
HGNC:7632	17_42536276_G_T	0	0	0	0	0	NAGLU
HGNC:7632	17_42536283_TGGCG_T	0	0	0	0	0	NAGLU
HGNC:7632	17_42536320_C_CGGGGCCGGGGGCGCGGCAGGCGACG	0	0	0	0	0	NAGLU
HGNC:7632	17_42536351_CG_C	0	0	0	0	0	NAGLU
HGNC:7632	17_42536464_CT_C	0	0	0	0	0	NAGLU
HGNC:7632	17_42536480_G_GGCGGC	0	0	0	0	0	NAGLU
HGNC:7632	17_42536483_GGCGCGGCGCGCGTGCGGGT_G	8.61e-5	0	0	0	1.919e-4	NAGLU
HGNC:7632	17_42536491_G_GC	0	0	0	0	0	NAGLU
HGNC:7632	17_42536502_T_G	0	0	0	0	0	NAGLU
HGNC:7632	17_42536517_G_A	0	0	0	0	0	NAGLU
HGNC:7632	17_42536563_T_G	0	0	0	0	0	NAGLU
HGNC:7632	17_42536615_C_T	1.098e-5	0	0	0	2.904e-5	NAGLU
HGNC:7632	17_42536630_G_T	0	0	0	0	0	NAGLU
HGNC:7632	17_42536656_G_T	1.039e-5	5.429e-4	0	0	0	NAGLU
HGNC:7632	17_42537397_G_A	7.955e-6	0	0	0	0	NAGLU
HGNC:7632	17_42537433_A_G	3.182e-5	0	0	0	6.155e-5	NAGLU
HGNC:7632	17_42537516_TGGAGCGGCCA_T	1.195e-5	0	0	0	2.642e-5	NAGLU
HGNC:7632	17_42537517_G_A	0	0	0	0	0	NAGLU
HGNC:7632	17_42537546_G_A	0	0	0	0	0	NAGLU
HGNC:7632	17_42538338_GGT_G	0	0	0	0	0	NAGLU
HGNC:7632	17_42538394_C_T	0	0	0	0	0	NAGLU
HGNC:7632	17_42538449_G_GC	3.986e-6	0	2.892e-5	0	0	NAGLU
HGNC:7632	17_42538685_C_T	0	0	0	0	0	NAGLU
HGNC:7632	17_42538691_C_T	3.188e-5	0	2.024e-4	0	8.823e-6	NAGLU
HGNC:7632	17_42538692_G_C	0	0	0	0	0	NAGLU
HGNC:7632	17_42540978_ATGGGCAGT_A	0	0	0	0	0	NAGLU
HGNC:7632	17_42540993_CA_C	0	0	0	0	0	NAGLU
HGNC:7632	17_42541016_CTCCT_C	3.976e-6	0	0	0	0	NAGLU
HGNC:7632	17_42541048_TC_T	3.976e-6	0	0	5.437e-5	0	NAGLU
HGNC:7632	17_42541069_TC_T	7.952e-6	6.152e-5	2.891e-5	0	0	NAGLU
HGNC:7632	17_42541074_C_T	5.567e-5	6.152e-5	2.891e-5	0	1.055e-4	NAGLU
HGNC:7632	17_42541085_CAA_C	0	0	0	0	0	NAGLU
HGNC:7632	17_42541096_G_T	0	0	0	0	0	NAGLU
HGNC:7632	17_42541111_A_G	3.977e-6	0	2.891e-5	0	0	NAGLU
HGNC:7632	17_42541113_G_A	0	0	0	0	0	NAGLU
HGNC:7632	17_42541127_C_CA	0	0	0	0	0	NAGLU
HGNC:7632	17_42541189_A_C	0	0	0	0	0	NAGLU
HGNC:7632	17_42541191_G_T	3.995e-6	0	0	0	8.804e-6	NAGLU
HGNC:7632	17_42543067_TC_T	0	0	0	0	0	NAGLU
HGNC:7632	17_42543099_C_T	0	0	0	0	0	NAGLU
HGNC:7632	17_42543115_TG_T	0	0	0	0	0	NAGLU
HGNC:7632	17_42543164_G_GAGCC	0	0	0	0	0	NAGLU
HGNC:7632	17_42543205_AG_A	7.956e-6	0	0	0	1.759e-5	NAGLU
HGNC:7632	17_42543214_T_C	7.956e-6	0	0	0	1.759e-5	NAGLU
HGNC:7632	17_42543217_G_A	0	0	0	0	0	NAGLU
HGNC:7632	17_42543247_A_G	2.387e-5	0	0	0	5.279e-5	NAGLU
HGNC:7632	17_42543293_TGC_T	0	0	0	0	0	NAGLU
HGNC:7632	17_42543319_T_G	0	0	0	0	0	NAGLU
HGNC:7632	17_42543360_G_A	1.214e-5	0	0	0	8.949e-6	NAGLU
HGNC:7632	17_42543396_C_T	1.282e-5	0	0	0	1.904e-5	NAGLU
HGNC:7632	17_42543427_G_A	0	0	0	0	0	NAGLU
HGNC:7632	17_42543430_TG_T	4.49e-6	0	0	0	1.007e-5	NAGLU
HGNC:7632	17_42543443_CGCCCGGCGGT_C	0	0	0	0	0	NAGLU
HGNC:7632	17_42543450_C_T	2.718e-5	0	0	1.815e-4	1.013e-5	NAGLU
HGNC:7632	17_42543452_G_GT	4.499e-6	0	0	0	1.005e-5	NAGLU
HGNC:7632	17_42543466_A_AC	0	0	0	0	0	NAGLU
HGNC:7632	17_42543556_TG_T	0	0	0	0	0	NAGLU
HGNC:7632	17_42543564_C_T	4.086e-6	0	0	0	9.092e-6	NAGLU
HGNC:7632	17_42543568_C_T	2.033e-5	0	0	0	4.523e-5	NAGLU
HGNC:7632	17_42543603_C_T	0	0	0	0	0	NAGLU
HGNC:7632	17_42543680_C_G	0	0	0	0	0	NAGLU
HGNC:7632	17_42543699_C_T	3.216e-5	0	0	3.823e-4	8.882e-6	NAGLU
HGNC:7632	17_42543700_G_A	4.422e-5	6.259e-5	0	0	7.99e-5	NAGLU
HGNC:7632	17_42543700_G_C	0	0	0	0	0	NAGLU
HGNC:7632	17_42543711_C_T	0	0	0	0	0	NAGLU
HGNC:7632	17_42543714_G_T	0	0	0	0	0	NAGLU
HGNC:7632	17_42543817_C_T	1.32e-5	0	3.105e-5	0	1.968e-5	NAGLU
HGNC:7632	17_42543840_A_G	5.422e-5	7.483e-5	0	0	1.118e-4	NAGLU
HGNC:7632	17_42543869_G_A	0	0	0	0	0	NAGLU
HGNC:7632	17_42543882_C_T	2.178e-5	2.143e-4	0	0	1.952e-5	NAGLU
HGNC:7632	17_42543897_AGTGAGGCCGAG_A	0	0	0	0	0	NAGLU
HGNC:7632	17_42543921_G_T	0	0	0	0	0	NAGLU
HGNC:7632	17_42543933_C_T	4.2e-6	0	3.004e-5	0	0	NAGLU
HGNC:7632	17_42543938_C_G	0	0	0	0	0	NAGLU
HGNC:7632	17_42543952_G_A	0	0	0	0	0	NAGLU
HGNC:7632	17_42543955_G_A	0	0	0	0	0	NAGLU
HGNC:7632	17_42543979_A_G	0	0	0	0	0	NAGLU
HGNC:7632	17_42543997_C_T	4.124e-6	0	0	0	0	NAGLU
HGNC:7632	17_42543997_CG_C	0	0	0	0	0	NAGLU
HGNC:7632	17_42544026_C_T	1.634e-5	6.499e-5	0	0	1.809e-5	NAGLU
HGNC:7632	17_42544027_G_A	1.632e-5	0	2.947e-5	0	2.71e-5	NAGLU
HGNC:7632	17_42544058_CAG_C	0	0	0	0	0	NAGLU
HGNC:7632	17_42544068_C_T	0	0	0	0	0	NAGLU
HGNC:7632	17_42544122_C_T	7.958e-6	0	0	0	8.796e-6	NAGLU
HGNC:29932	17_42563016_C_T	0	0	0	0	0	COASY
HGNC:29932	17_42563959_A_C	4.129e-6	0	2.998e-5	0	0	COASY
HGNC:29932	17_42564136_T_A	0	0	0	0	0	COASY
HGNC:29932	17_42565476_C_CGT	5.141e-4	3.081e-4	2.317e-4	0	8.994e-4	COASY
HGNC:29932	17_42565656_C_G	8.359e-5	0	8.675e-5	0	1.761e-5	COASY
HGNC:17928	17_42573007_CT_C	0	0	0	0	0	PSMC3IP
HGNC:8011	17_42683822_C_G	0	0	0	0	0	CNTNAP1
HGNC:8011	17_42688979_T_TC	0	0	0	0	0	CNTNAP1
HGNC:8011	17_42690789_G_A	0	0	0	0	0	CNTNAP1
HGNC:8011	17_42690898_G_A	0	0	0	0	0	CNTNAP1
HGNC:8011	17_42691511_C_T	1.195e-5	0	2.896e-5	0	8.807e-6	CNTNAP1
HGNC:8011	17_42691512_G_A	0	0	0	0	0	CNTNAP1
HGNC:8011	17_42697272_A_C	0	0	0	0	0	CNTNAP1
HGNC:4056	17_42900926_A_ATTACCTCCAGGTGAAT	0	0	0	0	0	G6PC
HGNC:4056	17_42900935_AG_A	0	0	0	0	0	G6PC
HGNC:4056	17_42900955_C_T	0	0	0	0	0	G6PC
HGNC:4056	17_42900989_A_T	7.953e-6	0	0	0	1.758e-5	G6PC
HGNC:4056	17_42901010_TC_T	0	0	0	0	0	G6PC
HGNC:4056	17_42901025_GGT_G	0	0	0	0	0	G6PC
HGNC:4056	17_42901037_A_C	0	0	0	0	0	G6PC
HGNC:4056	17_42901104_G_C	0	0	0	0	0	G6PC
HGNC:4056	17_42901105_T_C	0	0	0	0	0	G6PC
HGNC:4056	17_42901107_G_C	0	0	0	0	0	G6PC
HGNC:4056	17_42903941_G_A	0	0	0	0	0	G6PC
HGNC:4056	17_42903947_C_T	5.727e-4	6.152e-5	4.336e-4	5.437e-5	5.099e-4	G6PC
HGNC:4056	17_42903948_G_A	4.375e-5	0	0	4.893e-4	1.758e-5	G6PC
HGNC:4056	17_42903955_C_A	0	0	0	0	0	G6PC
HGNC:4056	17_42903958_G_A	0	0	0	0	0	G6PC
HGNC:4056	17_42904010_C_T	0	0	0	0	0	G6PC
HGNC:4056	17_42904023_C_T	0	0	0	0	0	G6PC
HGNC:4056	17_42904028_G_A	6.364e-5	0	0	0	8.795e-6	G6PC
HGNC:4056	17_42907538_A_T	3.982e-6	0	0	5.439e-5	0	G6PC
HGNC:4056	17_42907552_G_A	0	0	0	0	0	G6PC
HGNC:4056	17_42907558_G_GTA	1.075e-4	0	7.808e-4	0	0	G6PC
HGNC:4056	17_42907563_C_A	0	0	0	0	0	G6PC
HGNC:4056	17_42907566_C_G	0	0	0	0	0	G6PC
HGNC:4056	17_42907570_AT_TA	0	0	0	0	0	G6PC
HGNC:4056	17_42907629_G_C	0	0	0	0	0	G6PC
HGNC:4056	17_42907630_T_C	0	0	0	0	0	G6PC
HGNC:4056	17_42909302_G_A	0	0	0	0	0	G6PC
HGNC:4056	17_42909323_G_T	3.976e-6	0	0	0	8.79e-6	G6PC
HGNC:4056	17_42909335_G_A	0	0	0	0	0	G6PC
HGNC:4056	17_42909354_C_CT	0	0	0	0	0	G6PC
HGNC:4056	17_42909364_C_T	2.784e-5	0	0	0	6.153e-5	G6PC
HGNC:4056	17_42909365_G_A	7.953e-6	0	0	0	1.758e-5	G6PC
HGNC:4056	17_42909365_GA_G	0	0	0	0	0	G6PC
HGNC:4056	17_42909372_C_A	0	0	0	0	0	G6PC
HGNC:4056	17_42909374_T_C	7.953e-6	0	0	1.087e-4	0	G6PC
HGNC:4056	17_42909382_C_T	0	0	0	0	0	G6PC
HGNC:4056	17_42909394_C_T	0	0	0	0	0	G6PC
HGNC:4056	17_42909407_G_T	0	0	0	0	0	G6PC
HGNC:4056	17_42909416_C_G	3.977e-6	0	0	0	8.793e-6	G6PC
HGNC:4056	17_42909418_G_A	1.591e-5	0	0	0	2.638e-5	G6PC
HGNC:4056	17_42909418_G_C	5.17e-5	0	0	0	1.143e-4	G6PC
HGNC:4056	17_42910912_C_G	0	0	0	0	0	G6PC
HGNC:4056	17_42910912_CAGGCATTGCTGTTGCAGAAACTTTCAGCCACATCCACAGCATCTATAATGCCAGCCTCAAGAAATATTTTCTCATTACCTTCTTCCTGTTCAGCTTCGCCATCGGATTTTATCTGCTGCTCAAGGGACTGGGTGTAGACCTCCTGTGGACTCTGGAGAAAGCCCAGAGGTGGTGCGAGCAGCCAGAATGGGTCCACATTGACACCACACCCTTTGCCAGCCTCCTCAAGAACCTGGGCACGCTCTTTGGCCTGGGGCTGGCTCTCAACTCCAGCATGTACAGGGAGAGCTGCAAGGGGAAACTCAGCAAGTGGCTCCCATTCCGCCTCAGCTCTATTGTAGCCTCCCTCGTCCTCCTGCACGTCTTTGACTCCTTGAAACCCCCATCCCAAGTCGAGCTGGTCTTCTACGTCTTGTCCTTCTGCAAGAGTGCGGTAGTGCCCCTGGCATCCGTCAGTGTCATCCCCTACTGCCTCGCCCAGGTCCTGGGCCAGCCGCACAAGAAGTCGTTGTA_C	0	0	0	0	0	G6PC
HGNC:4056	17_42911000_G_T	8.359e-5	0	0	0.001142	0	G6PC
HGNC:4056	17_42911016_G_A	3.98e-6	0	0	0	0	G6PC
HGNC:4056	17_42911059_G_A	0	0	0	0	0	G6PC
HGNC:4056	17_42911076_C_T	1.193e-5	0	0	0	2.639e-5	G6PC
HGNC:4056	17_42911083_G_A	0	0	0	0	0	G6PC
HGNC:4056	17_42911108_CA_C	0	0	0	0	0	G6PC
HGNC:4056	17_42911122_C_A	0	0	0	0	0	G6PC
HGNC:4056	17_42911149_GC_G	3.978e-6	0	0	0	8.797e-6	G6PC
HGNC:4056	17_42911161_G_T	7.957e-6	0	0	0	1.759e-5	G6PC
HGNC:4056	17_42911173_C_T	1.591e-5	0	0	0	3.519e-5	G6PC
HGNC:4056	17_42911206_AG_A	0	0	0	0	0	G6PC
HGNC:4056	17_42911235_C_T	1.193e-5	6.152e-5	0	0	8.7940000000000008e-06	G6PC
HGNC:4056	17_42911304_G_GGT	0	0	0	0	0	G6PC
HGNC:4056	17_42911321_C_A	0	0	0	0	0	G6PC
HGNC:4056	17_42911329_CCTT_C	3.978e-6	0	0	0	8.795e-6	G6PC
HGNC:4056	17_42911364_G_T	1.194e-5	0	0	0	2.642e-5	G6PC
HGNC:4056	17_42911374_T_A	2.788e-5	0	0	3.808e-4	0	G6PC
HGNC:4056	17_42911391_C_T	2.039e-4	1.27e-4	1.157e-4	0	3.891e-4	G6PC
HGNC:4056	17_42911403_C_T	0	0	0	0	0	G6PC
HGNC:1100	17_43044293_GGTGGAAGTGTTTGCTACCAAGTTTATTTGCAGTGTTAACAGCACAACATTTACAAAACGTATTTTGTACAATCAAGTCTTCACTGCCCTTGCACACTGGGGGGGCTAGGGAAGACCTAGTCCTTCCAACAGCTATAAACAGTCCTGGATAATGGGTTTATGAAAAACACTTTTTCTTCCTTCAGCAAGCAAAATTATTTATGAAGCTGTATGGTTTCAGCAACAGGGAGCAAAGGAAAAAAATCACCTCAAAGAAAGCAACAGCTTCCTTCCTGGTGGGATCTGTCATTTTATAGATATGAAATATTCATGCCAGAGGTCTTATATTTTAAGAGGAATGGATTATATACCAGAGCTACAACAATAAACATTTTACTTATTACTAATGAGGAATTAGAAGACTGTCTTTGGAAACCGGTTCTTGAAAATCTTCTGCTGTTTTAGAACACATTCTTTAGAAATCTAGCAAATATATCTCAGACTTTTAGAAATCTCTTCTAGTTTCATTTTCCTTTTTTTTTTTTTTTTTTTGAGCCACAGTCTCACTGTCACCCAGGCTGGAGTGCCGTGGTATGATCTTGGCTCACTGCAACCTCCACCTCCCGGGCTGAAGTGATTCTCCTGCCTTAGCCACCTGAGTAGCTGGGATTACAGGTGTCCACCACCATGACCGGCTAATTTCTGTATTTTTAGTAGAGATGGGGTTTCACCATGTTGGCCAGGCTGGTTTCGAACTCCTGACCTCCAGTGATCTGCCCACCTTGGCCTCCCAAAGTGCTGGGATTACAGGCGTGAGCCACCATGCCCAGGTTTCAAGTTTCCTTTTCATTTCTAATACCTGCCTCAGAATTTCCTCCCCAATGTTCCACTCCAACATTTGAGAACTGCCCAAGGACTATTCTGACTTTAAGTCACATAATCGATCCCAAGCACTCTCCTTCCATTGAAGGGTCTGACTCTCTGCCTTTGTGAACACAGGGTTTTAGAGAAGTAAACTTAGGGAAACCAGCTATTCTCTTGAGGCCAAGCCACTCTGTGCTTCCAGCCCTAAGCCAACAACAGCCTGAATAGAAAGAATAGGGCTGATAAATAATGAATCAGCATCTTGCTCAATTGGTGGCGTTTAAATGGTTTTAAAATCTTCTCAGGTGAAAAATTACCATAATTTTGTGCTCATGGCAGATTTCCAAGGGAGACTTCAAGCAGAAAATCTTTAAGGGACCCTTGCATAGCCAGAAGTCCTTTTCAGGCTGATGTACATAAAATATTTAGTAGCCAGGACAGTAGAAGGACTGAAGAGTGAGAGGAGCTCCCAGGGCCTGGAAAGGCCACTTTGTAAGCTCATTCTTGGGGTCCTGTGGCTCTGTACCTGTGGCTGGCTGCAGTCAGTAGTGGCTGTGGGGGATCTGGGGTATCAGGTAGGTGTCCAGCTCCTGGCACTGGTAGAGTGCTACACTGTCCAACACCCACTCTCGGGTCACCACAGGTGCCTCACACATCTGCCCAATT_G	0	0	0	0	0	BRCA1
HGNC:1100	17_43045691_TG_T	0	0	0	0	0	BRCA1
HGNC:1100	17_43045700_TG_T	0	0	0	0	0	BRCA1
HGNC:1100	17_43045700_TGGGGTATCAGGTA_T	0	0	0	0	0	BRCA1
HGNC:1100	17_43045705_TATCAGGTAGGTGTCCAGCTCCTGGCACTGGTAGAGTGCTACACTGTCCAACACCCACTCTCG_T	0	0	0	0	0	BRCA1
HGNC:1100	17_43045708_C_CAGGT	0	0	0	0	0	BRCA1
HGNC:1100	17_43045709_AG_A	0	0	0	0	0	BRCA1
HGNC:1100	17_43045709_AGGTAG_A	0	0	0	0	0	BRCA1
HGNC:1100	17_43045711_G_C	0	0	0	0	0	BRCA1
HGNC:1100	17_43045711_G_GT	0	0	0	0	0	BRCA1
HGNC:1100	17_43045711_G_T	0	0	0	0	0	BRCA1
HGNC:1100	17_43045711_GTAGGT_G	0	0	0	0	0	BRCA1
HGNC:1100	17_43045712_T_C	0	0	0	0	0	BRCA1
HGNC:1100	17_43045713_AGGTGTCCAGCTCCTGGCACT_A	0	0	0	0	0	BRCA1
HGNC:1100	17_43045714_GGT_G	0	0	0	0	0	BRCA1
HGNC:1100	17_43045716_T_TG	0	0	0	0	0	BRCA1
HGNC:1100	17_43045718_TC_T	0	0	0	0	0	BRCA1
HGNC:1100	17_43045721_AG_A	0	0	0	0	0	BRCA1
HGNC:1100	17_43045728_G_A	0	0	0	0	0	BRCA1
HGNC:1100	17_43045729_G_T	0	0	0	0	0	BRCA1
HGNC:1100	17_43045731_ACTGGT_CCTGCTGTCCTGGCACTGG	0	0	0	0	0	BRCA1
HGNC:1100	17_43045733_TG_T	0	0	0	0	0	BRCA1
HGNC:1100	17_43045734_G_A	0	0	0	0	0	BRCA1
HGNC:1100	17_43045735_G_C	0	0	0	0	0	BRCA1
HGNC:1100	17_43045735_G_T	0	0	0	0	0	BRCA1
HGNC:1100	17_43045735_GT_G	0	0	0	0	0	BRCA1
HGNC:1100	17_43045736_T_TA	0	0	0	0	0	BRCA1
HGNC:1100	17_43045736_T_TC	0	0	0	0	0	BRCA1
HGNC:1100	17_43045736_TAG_T	0	0	0	0	0	BRCA1
HGNC:1100	17_43045738_GAGTGCTAC_G	0	0	0	0	0	BRCA1
HGNC:1100	17_43045743_C_G	0	0	0	0	0	BRCA1
HGNC:1100	17_43045744_TA_T	0	0	0	0	0	BRCA1
HGNC:1100	17_43045748_CT_C	0	0	0	0	0	BRCA1
HGNC:1100	17_43045749_T_G	0	0	0	0	0	BRCA1
HGNC:1100	17_43045749_T_TGTCCAACACCCACTCTCGGGTCACCACAGGTGCCTCACACATCTGCCCAATTGCTGGAGACAGA	0	0	0	0	0	BRCA1
HGNC:1100	17_43045751_TC_T	0	0	0	0	0	BRCA1
HGNC:1100	17_43045752_C_CG	0	0	0	0	0	BRCA1
HGNC:1100	17_43045754_A_G	0	0	0	0	0	BRCA1
HGNC:1100	17_43045757_A_C	0	0	0	0	0	BRCA1
HGNC:1100	17_43045757_A_T	0	0	0	0	0	BRCA1
HGNC:1100	17_43045757_AC_A	0	0	0	0	0	BRCA1
HGNC:1100	17_43045758_CCCACTCTCGGGTCA_C	0	0	0	0	0	BRCA1
HGNC:1100	17_43045759_C_A	0	0	0	0	0	BRCA1
HGNC:1100	17_43045759_C_T	0	0	0	0	0	BRCA1
HGNC:1100	17_43045759_CCA_C	0	0	0	0	0	BRCA1
HGNC:1100	17_43045759_CCACTCTCGGGTCACCACAGGTGCCT_C	0	0	0	0	0	BRCA1
HGNC:1100	17_43045760_C_T	0	0	0	0	0	BRCA1
HGNC:1100	17_43045761_A_C	0	0	0	0	0	BRCA1
HGNC:1100	17_43045761_A_G	0	0	0	0	0	BRCA1
HGNC:1100	17_43045761_A_T	0	0	0	0	0	BRCA1
HGNC:1100	17_43045763_TCTCG_T	0	0	0	0	0	BRCA1
HGNC:1100	17_43045763_TCTCGGGTCAC_T	0	0	0	0	0	BRCA1
HGNC:1100	17_43045764_C_A	0	0	0	0	0	BRCA1
HGNC:1100	17_43045764_CTCGGGTCACC_T	0	0	0	0	0	BRCA1
HGNC:1100	17_43045766_C_CG	0	0	0	0	0	BRCA1
HGNC:1100	17_43045766_C_CGG	0	0	0	0	0	BRCA1
HGNC:1100	17_43045766_CG_C	0	0	0	0	0	BRCA1
HGNC:1100	17_43045767_G_A	1.194e-5	0	2.891e-5	0	0	BRCA1
HGNC:1100	17_43045770_TCACC_T	0	0	0	0	0	BRCA1
HGNC:1100	17_43045773_C_T	3.98e-6	0	0	0	8.81e-6	BRCA1
HGNC:1100	17_43045774_C_CAA	0	0	0	0	0	BRCA1
HGNC:1100	17_43045776_C_CAA	0	0	0	0	0	BRCA1
HGNC:1100	17_43045777_AG_A	0	0	0	0	0	BRCA1
HGNC:1100	17_43045779_GT_G	0	0	0	0	0	BRCA1
HGNC:1100	17_43045784_T_TC	3.983e-6	0	0	0	8.823e-6	BRCA1
HGNC:1100	17_43045784_TCA_T	0	0	0	0	0	BRCA1
HGNC:1100	17_43045786_AC_A	0	0	0	0	0	BRCA1
HGNC:1100	17_43045788_ACATCTGCC_A	0	0	0	0	0	BRCA1
HGNC:1100	17_43045790_A_ATC	0	0	0	0	0	BRCA1
HGNC:1100	17_43045792_CTGCCCAAT_C	0	0	0	0	0	BRCA1
HGNC:1100	17_43045794_G_A	0	0	0	0	0	BRCA1
HGNC:1100	17_43045803_C_T	0	0	0	0	0	BRCA1
HGNC:1100	17_43045804_T_A	0	0	0	0	0	BRCA1
HGNC:1100	17_43045804_T_C	0	0	0	0	0	BRCA1
HGNC:1100	17_43047298_T_TTATGTTGCCCAGGCTGGTCTCGAACTTCTAGGCTCCCACCTTGACCTCCATCTTGACCTCCCAAAGTGCTGGAATTATAGGCATGAGCCACCATGCCCGGCCTTGATTTATGTTTTTGTGATGAACATTCATATCTTACTCCCACCCCATGGAAACAGTTCATGTATTACTTTTACAATATAAAACAAATAACAATAAAAACATCAAAAAGACATTTTAGCCATTCATTCAACAAATATTTAAAATGTGCCAAGAACTGTGCTACTCAAGCACCAGGTAATGAGTGATAAACCAAACCCATGCAAAAGGACCCCATATAGCACAGGTACATGCAGGCACCTTACCATGGAAGCCATTGTCCTCTGTCCAGGCATCTGGCTGCACAACCACAATTGGGTGGACACCCTGGATCCCCAGGAAGGAAAGAGCATTCAAAGTGTCAAAGTAGGACTACTGGAACTGTCACTTCATCATTTTTTTTGTTTGTTTTTGAGACAGGGTCTTGCTCTGTCACCCAGGCTGGAGTGCAGTGGTGTGATCTCAGCTCACTGCCACCTCTGCCTCCTGGGCTCAAGCAATCCTTCCATCTCAGCCTCCTAAGTAGCTGGAACTACAGACACGTACCACCACCCCTGGCTAATTTTTTTGTATTTTTGGTAGAGACAGGGTTTTGCCATGTTGCCCAGGCTGGTCTCAAACTCCTGGGCTCAACTTCACCCCCGGGATTATAGGCATGAGCCACCGCACCCAGCCTTGGCTAATTTTTAATAATTTTTTTGTAGACATGAGGTCCTACTGTATTGCCCAGGCTGGTCTTCAGCTCCCAGGCTCAAGCGATTCTCCCACCTTGGCCTCCCAGTGTTGTGATTACAGGGGTGGGGCACTGGCCCAGCCCATCATTTCTCTCTCTCTCTTTTTTTTTGAGACGGAGTCTCGCTCTGTCGCCCGGGCTGGAGTGCAGTGGCGCGATCTTGGCTCACTGCAACCTCCGCCTCCGGGGTTCAAGCGATTCTCCTGCCCCAGCCCCTCAAGTAGCTGGGACTACAGGCGTGCGCCCCTACGCCCAGCTAATTTTTGTATTTTTAGTAGAGACGGGGTTTCGCCATGTTGGTTGGCCAGGATGGTCTCGATCTCTTGACCTCGTGATCTGCCCACCTCAGCCTCCCAAAGTGCTGGGATTACAGGCGTGAGCCACCGCACCTAGCTTTTCTCTCTCTCTCTTTTTTTTTTTTTTTAGACAAAGTCTCACTCTGTCACCCAGTCTGGAGTGCAGTGGTGCAATCTTGGCTCACTGCAACCTCTGCCTCCCACGTTCAAGCGATGCTCACACCTCAACTTCCCAAATAGCTGGCATTACAGGCATGCTCCACCAGGCCTGGCTACTTTTTGTTTTTTTTTTTTTAGTACAGATGGGGTTTCACCATGTTGGCCAGGCTGGTCTCAAACTCCTGACAAGTGATCCACCTGCCTCGGCCTCCCAAAGTGCTGGGATTACAGACATGAGCCACCATGCCCAGCCTCCAGCCCATCATTTCTTGATGATTTGTTGAAACACAGTATGCTGGGGCAGTCACAGAGAGGAGGGGGAGGGACATATGGGAAAAAGAGTTAGAGGGAAAAAGTCTTCCCTCAGTATATTTAATATGTGCAGTTCTCAAATCCTTACCCATCCCTTACAGATGGAGTCTTTTGGCACAGGTATGTGGGCAGAGAAGACTTCTGAGGCTACAGTAGGGGCATCCATAGGGACTGACAGGTGCCAGTCTTGCTCACAGGAGAGAATATTGTGTCCTCCCTCTCTGACAGGGCACCCAATACTTACTGTGCCAAGGGTGAATGATGAAAGCTCCTTCACCACAGAAGCACCACACAGCTGTACCATCCATTCCAGTTGATCTAAAATGGACATTTAGATGTAAAATCACTGCAGTAATCTGCATACTTAACCCAGGCCCTCTACCCTACACTCTCCGGATGAAGGCTTATAGCAAGACCTCTCAATGGGAGAGTCTGTCTCTCTGCTCCAAAGGACAATGGTCTTAAAATAGTAGGGGTATGGATTTTAAGTCAATTTGCCACTGATATGCCATGTACTCTGGTTATCAGTCTCCATAAGGCCACTTGGTATAAGGTTTGATAGTCTCTCAAATAAAATGCTTGAAAGAAAAAAAAATCAAAGATCTAATTTCCATTAATTTGCTAAATTGCTGGCTAAGACACTGTGTGAAAAAACACCCACCTTCCTTCCCTCCCTTCCTCCCTTCATCCTAATTCTGTGTTGGTAACTGATAATCACGGCCACTGAAAATACCATACTTGGTGGTAATTACTGTAAATGTCAAGAGATGGGAAGATAATTCATCCAGTCAAAAAAATACATGTTATCCTGGTTAGAGACTCAGCAGGGAAAGGCTACATGCTGAGCTGGAATCCATATACTCAGGGGAATAAAAATCAGAAGAGACTGTGGAGATGCTGTGTACCTGGAAAATCAGAACTGCCCAATGGGCTCTGTTGGCTGTGTTCTTCAAGACATTCATGTATGTTGCTCTTTCCCATCAGCCCGTTTCTGGGAATTGCTGAGGTGCTCCTGTCTGTCTGACTGAACGAAGGTTGACTAACTCACCCCCAAAATAATACTTTCTGGCAACCCTGGTTTCCACTATACCAAAGTAAAAAAACACTGAGAAATCCTTGAGTGGAACTTGGAAATTTCATAAAAATCCAATTGATAACTAATAAAGAGGATGGAAACAAAATTACATTGCAGCCAGGTTTTCTTGCTGTCACTCATCTGCCTGTGACCAGATGCTAAGGCCTTTCTCTAAGGTGTAAGAGGACCTAAGTCCCTGGGCAGAAGCAGGCACAGGAGGCAAAGGTGGGTAGCTTTTGCTGTGAAAAGAACAAACCAAATTTATACACACACCAAGGCCTTTGTGCTGCGCAACTCCAGAGGTAAGCTTTATAGCAGTCCTAAGCATAACATTGTATTAAGTGTCAAGTTTAATTAGAAAATGTTCATGGAGAGGGCTGGGCACAGTGGCTCATGCCTGTAATCCTAGCACTTTGGGAGGCTGAGGCGGGTGGATCACGAGGTCAGGAGATCGGGACCATATTGGCTAACACGGTGAAACCCCGTCTCTACTAAAAAAAAAATACAAAAAATTAGTCGGGCGTGGTGGCACACGCCTGTAGTCTCAGCTATTTGGGAGGCTGAGGCAGGAGAATCACTTGAACCCGGGAGGTGGAGGTTGCAGTGAGCCGAGATCGCGCCATTGCACTCTGGCCTGGGCAACAGAGACTCGACCTCAAAAAAAAAGAAAAAAAAAAAGAAATGTTCACCGAGAATCTTCCCCTGCTCTGGGCCCGTCCGTGGTGGGCCAGCTGCTGTGCTTTCTTCTATGTAAGTAAATTAAGATGGTTTAGGAAGAGGAGAACTCCTCCTTGATTTTTACCTATCCAAAGATATTTTCTCACTAACATGTTGGCACTAACAGCAGCTCAACGCCATCTGAACACATAACATACTGAATCCTAACTATTAACCACCTTCATGCTCTTGAGAAGGGGGACAAGGTATAGTTTTTTTTTGCCATAGGATAACATTTAGGTGCTGTTTTGTTTGGAGAGTGGTAGAGAAATAGAATAGCCTCTAGAACATTTCAGCAATCTGAGGAACCCCCATCGTGGGATCTTGCTTATAATACTCCACTATGTAAGACAAAGGCTGGTGCTGGAACTCTGGGGTTCTCCCAGGCTCTTACCTGTGGGCATGTTGGTGAAGGGCCCATAGCAACAGATTTCTAGCCCCCTGAAGATCTGGAAGAAGAGAGGAAGAGAGAGGGACAGGGGAATGGAGAGAAGGAAAATCTAGTTATAAAAGAATATTGGCTTTTATTCAAAAAACAGACTTTCAAAAAGGAAGAGCTTTTCTTTTTCTTCTGTTCACCACCTGATGATTTCTGCTGCTACTTCCCAGGGACAAGCAGTCCAATGTCCAGAACACTACTGGATTTCAGAAGATCTTCTTGAAGTGCATATGTAGTTGACCTGCACTCTACAGGCATTCTTTGTCATTCAAGGACTGAGCATCTCACTTTTGTCACCAATCAGGCCAAGGCTCCTCCCTAATGATCTCTGCAGGTGCTTTAACTTGTTAGATGCAAGGGAAAAAAGGTCCTTCTGTATGTTTAATAAGAGGCTTGGATGGCTAGAAACTCAAAGTTATTGGCTGAAGTTTGATGTTTATCCAGACTTGGTACCTCAAGTACTCACTATGACCCCATCAACAGAGGGGTCTATGTTGATTTTAGGTGTACATGCTCCTTGTCTCCTCTGACTTTTTTTTTTTTTTTTGAGACGGAGTCTCTCTCTGTCACCTAGGCTGGAGCGTAGTGGTGCGATCTGGGCTCACTGCAACCTCTGCCTCCAGGGTTCAAGCGATTCTCCTGCCTTAGCCTCCTGAGTAGCTGGGATTACAGGCGCGCACCACCACGCCCGGCTAATTTTTGTATTTTTAGTAGAGACAGGGTTTCACCATGTTGGTCAGGCTGGTCTCGAACTCCTGACCTCGTGATCTGCCTGTCTTGGCCTTCCAAAGTGCTGGGATTACAGGCATAAGCCACTGCGCCCGGCCCTCTCTGACTTTCTTCTAGCCCCCTAAACATCTGTTCCTTCCTTCTCACTACTCTGAGAATGGCCATTGTATCTTTAGGCCACCTAAGCAGTTTTTAATCTAGAAGTGAAGCCAGGTTCTGCCTCTCCTCATTGAACTAGTCTGACTACCTGGTTTCCTGAAGACACAGATCACACTGCACTGCCTCTTCCACTTACAGGGCTTGGCAACACTGTTCAAAACAACTTTCTGTGATAGTCACAATGTTCTATATCTATGCTAATAAGGTAGCCATGAGTCACATATAGTTATTGAGCACTGGAGATGTGGTTAGGGTGAATGAAGAACTAAACTTCATATTTTAATTTTTTTCTTTTTTTTTGAAGAGATGAGGTCTCATTCTGTCACTCAGGCTGGAGTACAGTGGCACGATCATAGCTTGCTGCAGTATTGAACTTCTGGGCTCAAGCAATCCTCTTGCCTCAGCCTCCTAAGTAGCTGGGACTACAAGTGCACACCACCATGACTGGCTAATTTGTAAAATTTAAATTTAAACAGTCCCATGTGGCTGGTGGCAACAGTGTGGGACAGTGCAAATTCTCATAAACACACTGGCATAGGTTCTTAGCAAATAACTTGGGTATCACTTAAAAATAAACCCTAAAATTGTATCATTTTGGATGGATATGTTTTGGGTGACTCTCAGTGTCTTGACCTTCCCATTGCAATAAAAAGAAAATTGCCAAGGCCTAAAATTCACCTGGCTTCAAAGAGACTGCGATAGAGAAAAAAATCAGGAAGCTAAAAATACACGGATGGCCTTTTAGAAAGTGGTCACCCTCCCCCTTGACAGACAGACGGACAGAAACACACACACACACACACACACACACACACACACACACACACACTCTCTTACTTTACCGCCAGAGTGAAAAGAAATGGCAGTAGGACAAGTCTGTGTGTTTTTTTTTTTTTTTTGAGACGCAGTCTTGCACTGTCGCCTGGGCTGGAGTGCAATGGTGCCATCTCGGCTCACTGCAACCTCCACCTCCTGGGTTCAAGTGATTCTCCTGCCTCAGCCTCCCTAGTAGCTGGGATTACAGGTGCACACCACCACACCCGGCTAATTTTTTGTATTTTTAGTAGAAACGGGGTTTCACTATGTTGGCCAGGCTGGTCTTGAACTCCTGACCTCATGATCCACCCGCCTCAGGCTCCCAAAGACAAGTCTGTTTGTTTTAAGGGACAGCATCCATCTGTGCCACTCTCACTACCTGTATGAATAAACCGCACCCCCAACCTGTTGATAGGACCTGCATGCTCATAATGCTAGAAGTTCTCCCCAGGCAGCCAAGTGGAGCCAAATGCTGACATGAAAAGTACAAAAGATTAGGAATGTTTATATCCAGGCTAACACTCAGTGATGAGGATGCCTAGTTATGAGATAAGAAATTTGAAGTTTCGGGCTTGGCGTAGTGGCTCACGCCTGTAATCCCAGCACTTTGGGAGGCTGAGGCAGGCGGATCACGAGGTCAAGAGATGGAGACCATCCCGTCTAACACAGTGAAAACCCGTCTCTACTAAAAATACAAAAAATTAGCTGGGCATGGTGGCGGGCACCTGTAGTCCCAGCTACTTGGGAGGCTGAGGCAGGAGAATGGTGTGAACCCAGGAGGTGGAGTGGAGCTGGTAGTGAGCCGAGACGGCGCCACTGCACTCCAGCCTGGGTGACATAGCGAGACTCTGTCTCAAAAAAAAAAAGAAATTTGAAGTTTCAGGCCGGGCGCGGTGGCCTGTAATCCTAGCACTTTGGGAGGCCGAGGTGGGTGGATCACTTGGGGTCGGGAGTTCAAGACCAGCGTGACCAACATGGAGAAACCCCATCTCTACTAAAAATACAAAATCAGCTGGGCGTGGTGGCACATGCCTGTAATCCTAGCTACTTAGGAGGCTGAGGCAGGAGAATCACTTGAACCCTGGAGGCAGAGATTGCGGTGAGCCAAGATCACGCCATTGTACTTCAGCCTGGGCAAGAAGAGCAAAGCTTCGTCTTAAAAAAAAAAAAAAAGAAATTTGAAGTTTCACCTCTACATATACATTTCTCTTCCAGAGAAAAATACTATGGTGACATTTAGTATTTTCAGAATGTCATTACTTTGACCACATACTTTCCATCATTGCTATTCTGCATGGAGGAAAAAATCCAAAGCACTAGAATTTCTTTTTAAAGAGGGGAAGAATCTGGTGCTAATACTGCCTAGCATACAGTGGAGGAAAAACAGAGGACTGGCTCACATGGCGCTCCCCTGTGGTAAAGGCAGAAGCAGAAATAAGGCCAGCAGCTTTTCTTGGCATCTGGAACAATTACTTGATAGGCTCAGAAGGTAAAAACAGGCTGACCTCAGCAGTTCAAAACTCCAGGCTTCATTTGTGATCATGTCCCAAAGCAGTTTTCCTTAGGAAATTACCTCTACTGGTTCCCTCTTAAGTTTCTATAAAGGGACAGAAAGTGCTCAGTAGAAGGATGTTTTGTTTTGTTTTGAGACAAGGTCTCACAATGTTGGCCAGGCTGGAGTGCAGTAGCACCATCATGGCTCACTGCAGCCTCGACCTCCCAGACTCAAGCATTCTTCTCACCTCAGCCTCCTGAGTAGCTGGGAATACAAGAGTGTGCTACGACACCCAATTAATTTTTAAATTTTTTTGTAGAGACAGGGTCTTACTATGTTGCCCAGGCTAGTCTTGAACTCCTGGGCTCAAGTGATCCTCCTGCCTTGGCCTCCTAAAGTGCTGGGATTACAGAAGTGAGCCGCTGTGCCCAGCTGGGATTTTTTTTTTTTTTTTGAGATGAAGTCTCCCTCTTGTCCCCAGGCTAGAGTGCAGTGGCGCAATCTTGGCTCACTGCAACCTCCGCCTCCTGGGTTCAACCGATTCTCTAGCCTCAGCCTCCCGAGTAATCCTGAGCTAGGATTACAGGTGCCTACCACCACGCCCAGTTAACTTTTGTATTTTTAGTAGAGATGGGGTTTCACCATG	0	0	0	0	0	BRCA1
HGNC:1100	17_43047641_A_C	0	0	0	0	0	BRCA1
HGNC:1100	17_43047641_AC_A	0	0	0	0	0	BRCA1
HGNC:1100	17_43047643_C_CA	0	0	0	0	0	BRCA1
HGNC:1100	17_43047643_C_T	0	0	0	0	0	BRCA1
HGNC:1100	17_43047645_T_TA	0	0	0	0	0	BRCA1
HGNC:1100	17_43047646_G_GA	0	0	0	0	0	BRCA1
HGNC:1100	17_43047657_T_C	0	0	0	0	0	BRCA1
HGNC:1100	17_43047658_CCT_C	0	0	0	0	0	BRCA1
HGNC:1100	17_43047661_C_A	0	0	0	0	0	BRCA1
HGNC:1100	17_43047665_C_T	3.976e-6	0	0	5.437e-5	0	BRCA1
HGNC:1100	17_43047666_C_T	0	0	0	0	0	BRCA1
HGNC:1100	17_43047669_G_GC	0	0	0	0	0	BRCA1
HGNC:1100	17_43047669_GC_G	0	0	0	0	0	BRCA1
HGNC:1100	17_43047676_G_C	3.976e-6	0	0	0	8.79e-6	BRCA1
HGNC:1100	17_43047679_G_A	0	0	0	0	0	BRCA1
HGNC:1100	17_43047679_G_GTC	0	0	0	0	0	BRCA1
HGNC:1100	17_43047682_C_CA	0	0	0	0	0	BRCA1
HGNC:1100	17_43047684_A_T	0	0	0	0	0	BRCA1
HGNC:1100	17_43047685_C_A	0	0	0	0	0	BRCA1
HGNC:1100	17_43047690_A_AT	0	0	0	0	0	BRCA1
HGNC:1100	17_43047690_AT_A	0	0	0	0	0	BRCA1
HGNC:1100	17_43047692_TG_T	0	0	0	0	0	BRCA1
HGNC:1100	17_43047695_GTGGACACC_G	0	0	0	0	0	BRCA1
HGNC:1100	17_43047702_C_G	0	0	0	0	0	BRCA1
HGNC:1100	17_43047704_C_G	0	0	0	0	0	BRCA1
HGNC:1100	17_43047704_C_T	0	0	0	0	0	BRCA1
HGNC:1100	17_43047705_T_C	0	0	0	0	0	BRCA1
HGNC:1100	17_43048720_CATGTTGGCCAGGCTGGTCTCAAACTCCTGACAAGTGATCCACCTGCCTCGGCCTCCCAAAGTGCTGGGATTACAGACATGAGCCACCATGCCCAGCCTCCAGCCCATCATTTCTTGATGATTTGTTGAAACACAGTATGCTGGGGCAGTCACAGAGAGGAGGGGGAGGGACATATGGGAAAAAGAGTTAGAGGGAAAAAGTCTTCCCTCAGTATATTTAATATGTGCAGTTCTCAAATCCTTACCCATCCCTTACAGATGGAGTCTTTTGGCACAGGTATGTGGGCAGAGAAGACTTCTGAGGCTACAGTAGGGGCATCCATAGGGACTGACAGGTGCCAGTCTTGCTCACAGGAGAGAATATTGTGTCCTCCCTCTCTGACAGGGCACCCAATACTTACTGTGCCAAGGGTGAATGATGAAAGCTCCTTCACCACAGAAGCACCACACAGCTGTACCATCCATTCCAGTTGATCTAAAATGGACATTTAGATGTAAAATCACTGCAGTA_C	0	0	0	0	0	BRCA1
HGNC:1100	17_43049106_GCACCCAATACTTACTGTGC_G	0	0	0	0	0	BRCA1
HGNC:1100	17_43049113_ATACT_A	0	0	0	0	0	BRCA1
HGNC:1100	17_43049116_C_G	0	0	0	0	0	BRCA1
HGNC:1100	17_43049116_C_T	0	0	0	0	0	BRCA1
HGNC:1100	17_43049117_T_C	0	0	0	0	0	BRCA1
HGNC:1100	17_43049117_TTAC_T	0	0	0	0	0	BRCA1
HGNC:1100	17_43049118_T_A	0	0	0	0	0	BRCA1
HGNC:1100	17_43049118_TA_T	0	0	0	0	0	BRCA1
HGNC:1100	17_43049120_C_T	0	0	0	0	0	BRCA1
HGNC:1100	17_43049128_AG_A	0	0	0	0	0	BRCA1
HGNC:1100	17_43049129_GGGTGAATGATGAAAGCTCCTTCACCACA_G	0	0	0	0	0	BRCA1
HGNC:1100	17_43049135_AT_A	3.977e-6	0	0	0	8.792e-6	BRCA1
HGNC:1100	17_43049137_G_C	0	0	0	0	0	BRCA1
HGNC:1100	17_43049137_G_GA	0	0	0	0	0	BRCA1
HGNC:1100	17_43049137_G_T	0	0	0	0	0	BRCA1
HGNC:1100	17_43049139_TGAAAGCTCCTTCACCACAGAAGCACCACACAGCTGTACCATCCATTCCAGTTGATCTAAAATGGACATTTAGATGTAAAATCACTGCAGTAATCTGCATACTTAACCCAGGCCCTCTACCCTACACTCTCCGGATGAAGGCTTATAGCAAGACCTCTCAATGGGAGAGTCTGTCTCTCTGCTCCAAAGGACAATGGTCTTAAAATAGTAGGGGTATGGATTTTAAGTCAATTTGCCACTGATATGCCATGTAC_T	0	0	0	0	0	BRCA1
HGNC:1100	17_43049140_G_C	0	0	0	0	0	BRCA1
HGNC:1100	17_43049140_G_GA	0	0	0	0	0	BRCA1
HGNC:1100	17_43049140_G_T	0	0	0	0	0	BRCA1
HGNC:1100	17_43049140_GA_G	0	0	0	0	0	BRCA1
HGNC:1100	17_43049141_AAAGCTCCTTCACCACAG_A	0	0	0	0	0	BRCA1
HGNC:1100	17_43049147_C_A	0	0	0	0	0	BRCA1
HGNC:1100	17_43049150_T_A	0	0	0	0	0	BRCA1
HGNC:1100	17_43049158_GA_G	0	0	0	0	0	BRCA1
HGNC:1100	17_43049160_AG_A	3.977e-6	0	0	0	0	BRCA1
HGNC:1100	17_43049161_GC_T	0	0	0	0	0	BRCA1
HGNC:1100	17_43049164_C_A	3.977e-6	0	0	0	8.793e-6	BRCA1
HGNC:1100	17_43049164_C_G	0	0	0	0	0	BRCA1
HGNC:1100	17_43049164_CCA_C	0	0	0	0	0	BRCA1
HGNC:1100	17_43049164_CCACA_TCACT	0	0	0	0	0	BRCA1
HGNC:1100	17_43049165_C_A	0	0	0	0	0	BRCA1
HGNC:1100	17_43049166_AC_CT	0	0	0	0	0	BRCA1
HGNC:1100	17_43049172_C_CTG	0	0	0	0	0	BRCA1
HGNC:1100	17_43049174_G_A	0	0	0	0	0	BRCA1
HGNC:1100	17_43049174_G_GT	0	0	0	0	0	BRCA1
HGNC:1100	17_43049176_AC_A	0	0	0	0	0	BRCA1
HGNC:1100	17_43049178_CA_C	0	0	0	0	0	BRCA1
HGNC:1100	17_43049182_C_T	0	0	0	0	0	BRCA1
HGNC:1100	17_43049184_TTC_CA	0	0	0	0	0	BRCA1
HGNC:1100	17_43049185_TC_T	0	0	0	0	0	BRCA1
HGNC:1100	17_43049186_C_A	0	0	0	0	0	BRCA1
HGNC:1100	17_43049188_A_G	7.954e-6	0	0	1.087e-4	0	BRCA1
HGNC:1100	17_43049188_AG_A	0	0	0	0	0	BRCA1
HGNC:1100	17_43049191_TG_T	3.977e-6	0	0	5.437e-5	0	BRCA1
HGNC:1100	17_43049192_G_A	0	0	0	0	0	BRCA1
HGNC:1100	17_43049195_C_A	0	0	0	0	0	BRCA1
HGNC:1100	17_43049195_C_G	0	0	0	0	0	BRCA1
HGNC:1100	17_43049195_C_T	0	0	0	0	0	BRCA1
HGNC:1100	17_43049196_T_A	0	0	0	0	0	BRCA1
HGNC:1100	17_43049196_T_C	0	0	0	0	0	BRCA1
HGNC:1100	17_43049196_T_G	3.977e-6	0	0	0	8.7940000000000008e-06	BRCA1
HGNC:1100	17_43049197_A_C	0	0	0	0	0	BRCA1
HGNC:1100	17_43051057_TCTTACCT_ATGTTG	0	0	0	0	0	BRCA1
HGNC:1100	17_43051061_A_C	0	0	0	0	0	BRCA1
HGNC:1100	17_43051061_A_G	0	0	0	0	0	BRCA1
HGNC:1100	17_43051061_A_T	0	0	0	0	0	BRCA1
HGNC:1100	17_43051061_ACCTGTGGGCATGTTGGTGAAGGG_A	0	0	0	0	0	BRCA1
HGNC:1100	17_43051062_C_A	0	0	0	0	0	BRCA1
HGNC:1100	17_43051062_C_G	0	0	0	0	0	BRCA1
HGNC:1100	17_43051062_C_T	3.978e-6	0	0	5.438e-5	0	BRCA1
HGNC:1100	17_43051062_CCT_ATGTTG	0	0	0	0	0	BRCA1
HGNC:1100	17_43051066_T_TG	0	0	0	0	0	BRCA1
HGNC:1100	17_43051066_TG_T	0	0	0	0	0	BRCA1
HGNC:1100	17_43051070_CAT_C	0	0	0	0	0	BRCA1
HGNC:1100	17_43051071_A_C	1.193e-5	1.848e-4	0	0	0	BRCA1
HGNC:1100	17_43051071_A_T	0	0	0	0	0	BRCA1
HGNC:1100	17_43051073_GTT_G	0	0	0	0	0	BRCA1
HGNC:1100	17_43051075_T_TG	0	0	0	0	0	BRCA1
HGNC:1100	17_43051079_GA_G	0	0	0	0	0	BRCA1
HGNC:1100	17_43051083_GGC_G	0	0	0	0	0	BRCA1
HGNC:1100	17_43051084_G_GC	0	0	0	0	0	BRCA1
HGNC:1100	17_43051084_GC_G	0	0	0	0	0	BRCA1
HGNC:1100	17_43051086_C_A	0	0	0	0	0	BRCA1
HGNC:1100	17_43051088_A_C	0	0	0	0	0	BRCA1
HGNC:1100	17_43051088_A_T	0	0	0	0	0	BRCA1
HGNC:1100	17_43051090_AG_A	0	0	0	0	0	BRCA1
HGNC:1100	17_43051092_CA_C	0	0	0	0	0	BRCA1
HGNC:1100	17_43051093_AAC_A	0	0	0	0	0	BRCA1
HGNC:1100	17_43051094_A_T	0	0	0	0	0	BRCA1
HGNC:1100	17_43051095_CA_C	0	0	0	0	0	BRCA1
HGNC:1100	17_43051098_A_AT	0	0	0	0	0	BRCA1
HGNC:1100	17_43051098_A_C	0	0	0	0	0	BRCA1
HGNC:1100	17_43051098_A_T	0	0	0	0	0	BRCA1
HGNC:1100	17_43051102_C_A	0	0	0	0	0	BRCA1
HGNC:1100	17_43051104_A_G	0	0	0	0	0	BRCA1
HGNC:1100	17_43051104_AG_A	0	0	0	0	0	BRCA1
HGNC:1100	17_43051105_G_GC	0	0	0	0	0	BRCA1
HGNC:1100	17_43051105_GC_G	0	0	0	0	0	BRCA1
HGNC:1100	17_43051110_CT_C	0	0	0	0	0	BRCA1
HGNC:1100	17_43051112_GA_G	0	0	0	0	0	BRCA1
HGNC:1100	17_43051118_C_A	3.982e-6	0	0	0	8.806e-6	BRCA1
HGNC:1100	17_43051118_C_G	0	0	0	0	0	BRCA1
HGNC:1100	17_43051118_C_T	0	0	0	0	0	BRCA1
HGNC:1100	17_43051118_CT_C	0	0	0	0	0	BRCA1
HGNC:1100	17_43051119_T_A	0	0	0	0	0	BRCA1
HGNC:1100	17_43051119_T_C	0	0	0	0	0	BRCA1
HGNC:1100	17_43051119_T_G	0	0	0	0	0	BRCA1
HGNC:1100	17_43053873_GCAGGAGAATCACTTGAACCCTGGAGGCAGAGATTGCGGTGAGCCAAGATCACGCCATTGTACTTCAGCCTGGGCAAGAAGAGCAAAGCTTCGTCTTAAAAAAAAAAAAAAAGAAATTTGAAGTTTCACCTCTACATATACATTTCTCTTCCAGAGAAAAATACTATGGTGACATTTAGTATTTTCAGAATGTCATTACTTTGACCACATACTTTCCATCATTGCTATTCTGCATGGAGGAAAAAATCCAAAGCACTAGAATTTCTTTTTAAAGAGGGGAAGAATCTGGTGCTAATACTGCCTAGCATACAGTGGAGGAAAAACAGAGGACTGGCTCACATGGCGCTCCCCTGTGGTAAAGGCAGAAGCAGAAATAAGGCCAGCAGCTTTTCTTGGCATCTGGAACAATTACTTGATAGGCTCAGAAGGTAAAAACAGGCTGACCTCAGCAGTTCAAAACTCCAGGCTTCATTTGTGATCATGTCCCAAAGCAGTTTTCCTTAGGAAATTACCTCTACTGGTTCCCTCTTAAGTTTCTATAAAGGGACAGAAAGTGCTCAGTAGAAGGATGTTTTGTTTTGTTTTGAGACAAGGTCTCACAATGTTGGCCAGGCTGGAGTGCAGTAGCACCATCATGGCTCACTGCAGCCTCGACCTCCCAGACTCAAGCATTCTTCTCACCTCAGCCTCCTGAGTAGCTGGGAATACAAGAGTGTGCTACGACACCCAATTAATTTTTAAATTTTTTTGTAGAGACAGGGTCTTACTATGTTGCCCAGGCTAGTCTTGAACTCCTGGGCTCAAGTGATCCTCCTGCCTTGGCCTCCTAAAGTGCTGGGATTACAGAAGTGAGCCGCTGTGCCCAGCTGGGATTTTTTTTTTTTTTTTGAGATGAAGTCTCCCTCTTGTCCCCAGGCTAGAGTGCAGTGGCGCAATCTTGGCTCACTGCAACCTCCGCCTCCTGGGTTCAACCGATTCTCTAGCCTCAGCCTCCCGAGTAATCCTGAGCTAGGATTACAGGTGCCTACCACCACGCCCAGTTAACTTTTGTATTTTTAGTAGAGATGGGGTTTCACCATGTTGGCCAGGCTGGTCTCGAACTCCTGACCTCAGGTGATCCACCCGCCTTGGGCTCCCAAAGTGCTGGGATCACAGGTGTGAGCCACCGCGACCAGCCTGGGATGTTCTGAAATGCCTGGTAGTGCACACTTGAAAAAGGAAGAAAAGCAGACTGGGAACATAGCACTTAGGGAGCTGAGAAAGCAGCCAGCTCAGGCCTGACAGGTAAGTGTGAAATCTTGCAGACTTTCTCCCTGTGAGGAAGTCAGAGTTCTGGCTAAGTCATCTGCTACAATATGATCAGGAGAAAGTCATTGAGTCTTCTTGGGTCTCATCTGCAAAGTTGTTAGAATGCTCCATTTTTTTTCCCTCCGTGAAGCCTTCAACAACTTTTCAAGAAACTATAGTATTGTTGTTAAGAGTTTAGAATTGGAGGCCGGGTGCAGTGGCTCATGCTTGTAATCCCAGCACTTTGGGAAGCCAAGGCGGGTGGATCACTGGAGGCCAGGAGATCAAGGCCAGCCTGGCCAACATGGCAAAACCCCATCTCTAATAAAAATATAAAAATTAAGGCCGGGTGCAGTGGCTCATGCCTGTAATCCCAGCACTTTGGGAGCCTGAGGCGGGCAGATGATCTGAGGTCTGGAATTTGAGACCAGCCTGGCCAACATGTTGAAACCTTGTTTCTATTAAAAATACAAAAAACTATCTCGGTGTGGTGGCACGTGCCTGTAATCCCAGCTATTTGGGAGGCTAAGGCACGAGAATCACTTGAACCTGGGAGCTGGAGACTGCAGTGAGCTGAGATTGCGCCACTGCACTCCAGACTGGCCAACAGAATCAGACAAAAAATTAGCTAGTTGTTGTGGCACATGCCTGTAATCCTAGCCACTTGGGAGGCCAAGGCACAAGAATTGAACAAGGTTTGAACTTGGGAGGTGAAGGTTGCAGTGAGCAGAGATAGTGGCACTGCACTCCAGCCTGGGTGACAGAGTAAGACTCTGGCCCGAAAAATAAATTAACAAAGAATTTAGACTTGGAGCTAGACTTCCTGAGTTCAACTTCTAGTTCCATCACTTATTACCTGTGTGACTTTGAGCAACTTATTCAACCTCTCTGAGCCTCAATTTTCACATCTGTAATATAGGCATAATTACAGTACATAGCTCATAGAGTTGTCATAAAATTGTTAATTAGTTAAAACATGGTTGGGCCTTTAGAGCAGTCCCAGCATAAAGTGATCTTTTTTTTTTTTTTTTCTTTTGAGATCTTCTGTCTGTCGTCTAGGCTGGAGTGCAGTGGCGCAATCTCCGTTCACTGTAGTCCCCTCTTCTTGGGCTCAAGAGATACTCTCAACTCAGCCTTCCGAGTAGCTGGAACTACAAGTACATGCCACCACGCCTGGCTAATTTTTGTATATTTTTTTTGGTAGAGATGGGGTTTTGCCATGTTGCCCAGGCTGGTATCGAACTCCTTGGCTCAAGCGATCTGCCTGCCTCAGCTTCCCAAAGTGCTGGGATAACAGGAACGAGCCGCTGTGCCTGGCCCAGTGAACATTATATAAATTTTAGCTATTATTGGCTGGGCACGGTGGCTCACGCCTATCCCAGCACTTGGGGAGGCCAAGGCGGGAGGATCACAAGGTCAGGGGTTCAAGACCAGCCTGGGCAAGATGAGTTTTCAGTGAGCTGAGATCGCACCACTGCACTCTGGCCTGGGCAATGGAGTGAGACTCCGTCTTGGGAAAAAAAAAAAGAGAGAGAGAGAGCAAGAGAGAGAGAGAGAAAGACACCCCAGTGAAGTGAAAAGAGCAAAGTCTTTAGATTCTCATCTGCTTAAAGTCCCAGCTCTTCCACTTATCAGCTAAGATCTGAACCCGAGACGGGAATCCAAATTACACAGCCTCTCTAAATCTCTTAGTTTTATCATTCATAAAGTAGAGACAATACTTATTTATGTGGTTGGGATGGAAGAGTGAAAAAAGAACCTGTGTGAAAGTATCTAGCACTGTGTATGTATGTAATAAGTCTTACAAAATGAAGCGGCCCATCTCTGCAAAGGGGAGTGGAATACAGAGTGGTGGGGTGAGATTTTTGTCAACTTGAGGGAGGGAGCTTTACCTTTCTGTCCTGGGATTCTCTT_G	0	0	0	0	0	BRCA1
HGNC:1100	17_43057045_GCTTTAC_G	0	0	0	0	0	BRCA1
HGNC:1100	17_43057050_AC_A	0	0	0	0	0	BRCA1
HGNC:1100	17_43057051_C_A	0	0	0	0	0	BRCA1
HGNC:1100	17_43057051_C_T	0	0	0	0	0	BRCA1
HGNC:1100	17_43057052_C_A	0	0	0	0	0	BRCA1
HGNC:1100	17_43057052_CT_C	0	0	0	0	0	BRCA1
HGNC:1100	17_43057052_CTTTCTGT_C	0	0	0	0	0	BRCA1
HGNC:1100	17_43057054_TTCTGTCC_T	0	0	0	0	0	BRCA1
HGNC:1100	17_43057055_TCTGTC_T	0	0	0	0	0	BRCA1
HGNC:1100	17_43057059_T_TG	0	0	0	0	0	BRCA1
HGNC:1100	17_43057060_C_CG	0	0	0	0	0	BRCA1
HGNC:1100	17_43057061_C_CG	0	0	0	0	0	BRCA1
HGNC:1100	17_43057061_C_CTG	0	0	0	0	0	BRCA1
HGNC:1100	17_43057063_G_A	0	0	0	0	0	BRCA1
HGNC:1100	17_43057069_C_A	3.976e-6	0	0	0	0	BRCA1
HGNC:1100	17_43057069_CT_C	0	0	0	0	0	BRCA1
HGNC:1100	17_43057071_C_CT	0	0	0	0	0	BRCA1
HGNC:1100	17_43057075_C_G	0	0	0	0	0	BRCA1
HGNC:1100	17_43057077_C_G	0	0	0	0	0	BRCA1
HGNC:1100	17_43057077_CGCTTTGGACCTTGGTG_C	0	0	0	0	0	BRCA1
HGNC:1100	17_43057078_GC_G	0	0	0	0	0	BRCA1
HGNC:1100	17_43057079_C_CT	0	0	0	0	0	BRCA1
HGNC:1100	17_43057079_CT_C	0	0	0	0	0	BRCA1
HGNC:1100	17_43057080_T_TGA	0	0	0	0	0	BRCA1
HGNC:1100	17_43057081_T_A	0	0	0	0	0	BRCA1
HGNC:1100	17_43057081_T_TGA	0	0	0	0	0	BRCA1
HGNC:1100	17_43057081_TTGGACCTTGGTGGTTTCTTCCATTGACCACATCTCCTCT_GA	0	0	0	0	0	BRCA1
HGNC:1100	17_43057082_TGGACCTTGGTGGTTTCTTCCATTGACCACATCTCCTCTG_GA	0	0	0	0	0	BRCA1
HGNC:1100	17_43057083_G_C	0	0	0	0	0	BRCA1
HGNC:1100	17_43057085_AC_A	0	0	0	0	0	BRCA1
HGNC:1100	17_43057086_C_T	0	0	0	0	0	BRCA1
HGNC:1100	17_43057087_CT_C	0	0	0	0	0	BRCA1
HGNC:1100	17_43057089_T_TG	0	0	0	0	0	BRCA1
HGNC:1100	17_43057089_TG_T	0	0	0	0	0	BRCA1
HGNC:1100	17_43057090_G_A	0	0	0	0	0	BRCA1
HGNC:1100	17_43057091_GT_G	0	0	0	0	0	BRCA1
HGNC:1100	17_43057091_GTGGTTT_CTCGCTTTGGAC	0	0	0	0	0	BRCA1
HGNC:1100	17_43057091_GTGGTTTCT_G	0	0	0	0	0	BRCA1
HGNC:1100	17_43057092_T_TGGTTTCTTCCATTGACCACATCTCCTCTGACTTCAAAATCATGCTGAAAGAAA	0	0	0	0	0	BRCA1
HGNC:1100	17_43057092_TG_T	0	0	0	0	0	BRCA1
HGNC:1100	17_43057094_G_GT	0	0	0	0	0	BRCA1
HGNC:1100	17_43057097_TC_T	0	0	0	0	0	BRCA1
HGNC:1100	17_43057098_CT_C	0	0	0	0	0	BRCA1
HGNC:1100	17_43057098_CTT_C	0	0	0	0	0	BRCA1
HGNC:1100	17_43057102_C_A	0	0	0	0	0	BRCA1
HGNC:1100	17_43057104_TTGAC_T	0	0	0	0	0	BRCA1
HGNC:1100	17_43057105_TG_T	0	0	0	0	0	BRCA1
HGNC:1100	17_43057112_AT_A	0	0	0	0	0	BRCA1
HGNC:1100	17_43057112_ATC_A	0	0	0	0	0	BRCA1
HGNC:1100	17_43057115_TC_T	0	0	0	0	0	BRCA1
HGNC:1100	17_43057116_C_A	0	0	0	0	0	BRCA1
HGNC:1100	17_43057116_C_T	0	0	0	0	0	BRCA1
HGNC:1100	17_43057116_CCT_C	0	0	0	0	0	BRCA1
HGNC:1100	17_43057117_C_A	0	0	0	0	0	BRCA1
HGNC:1100	17_43057117_C_G	0	0	0	0	0	BRCA1
HGNC:1100	17_43057117_C_T	0	0	0	0	0	BRCA1
HGNC:1100	17_43057118_T_TG	0	0	0	0	0	BRCA1
HGNC:1100	17_43057119_C_CT	0	0	0	0	0	BRCA1
HGNC:1100	17_43057120_T_A	0	0	0	0	0	BRCA1
HGNC:1100	17_43057121_GA_G	0	0	0	0	0	BRCA1
HGNC:1100	17_43057122_A_C	0	0	0	0	0	BRCA1
HGNC:1100	17_43057122_A_G	0	0	0	0	0	BRCA1
HGNC:1100	17_43057123_CT_C	0	0	0	0	0	BRCA1
HGNC:1100	17_43057126_CA_C	0	0	0	0	0	BRCA1
HGNC:1100	17_43057127_A_AG	0	0	0	0	0	BRCA1
HGNC:1100	17_43057128_A_AG	0	0	0	0	0	BRCA1
HGNC:1100	17_43057132_CATGC_AATA	0	0	0	0	0	BRCA1
HGNC:1100	17_43057136_C_A	0	0	0	0	0	BRCA1
HGNC:1100	17_43057136_C_G	0	0	0	0	0	BRCA1
HGNC:1100	17_43057136_C_T	0	0	0	0	0	BRCA1
HGNC:1100	17_43057137_T_C	3.976e-6	0	0	0	8.791e-6	BRCA1
HGNC:1100	17_43057137_T_G	0	0	0	0	0	BRCA1
HGNC:1100	17_43057147_C_T	0	0	0	0	0	BRCA1
HGNC:1100	17_43061133_CCAAAATACAGAAATCAAAAAACCACACTCATTATTACCTCAAGACCTTTATGTTTGCTATTCCTCTGCCTATAAGATGCATTCCCTTCATTTTTCAAGGACAATTATTTCTTGTTATTTAGGTCTCAGCTCAATTTTTTCAGAAAGGCTTTCCCTGGCCTCCTTAAACGAAAGTAATCAACAACCTTTGACAGCTAATACTATTCCACTGTTCTGTATATTTCTCCATAGCATTTATTGTTATCTTAAATTCATCTTTATTGTGTATCTCCCCTCGACAGAACCTGAATCCTACCAGGGACTTAGTTAGTCTTATTTACTGTTGCATTCCTAGTGCCCAGAACACAGTAGGCTCCCAATAAATAGCCACTGAATAAAAGTTAAAACCAACAAAAATAATCATTTAATTAATTATGAATACATCGAATTGTGCACAATAGTTTATAAAATTACTTTTTTTTTTTTTTTAAGACAGGGTCTCATTCTGTCTCACAGGCTGGAGTGCAGTGGTGCAATCTAGGCTCACTGCAACCTCCGCCTCCCGGGTTCAAGTGATTCTCCTGCCTCAGCCTCCCCAGCAGCTAGGATTACAGGCACATGCCACCACGCTCGACTAATTTTTTTGTGTTTTTAGTAGAGACAAGGTTTCACCATGTTGACCAGGCTGGTCTCGAACTCCTGACCTCAAGTGATCCACCTGCCTTGGCCACTCAAAGTGCTGGGATTATAGGCATGAGCCACCACGCCTGGCCTATAAAATTACTTTCACATTTCATTTTGCCTGATCTGTTGTCACAGAAGTTCTCAGATGGCTGTTCTGAAATTATTCCTCCTCCTACACTCTATCTTATTTACTTCTCACTGTTCTCAGTATCATAAAGTGCAACATCTTTTTGAAGCAATCTGAATTATAAACAGATACATTTGCATGTATATATATGTATATATGCATATGCACACACACACTTTTTTTTTTTTAAGAGACAGGGTCTTGCTCTGTGCAAGTGCAAGAGTGCAATGGTATGATCATAGCTCACTGCAGCCTTGAACTCCTGGGCTCAAGTGATTCTTCTGGCTTAGCTTCCTCAGTAGCTAAGACTACAGAAGCACACTGCCATGCCCGGCTAATTAAAAAAAAATTTTGTGGAGACAGAGTCTCACTATGTTGCCCAGGCTGGTTTCAAACTCCTGGCCTCAAGTAATCTTCCTGTCTCAGCCTCCCAAAGGGCTGAGATTATAAGTGTGAGCCACTGCATCTGGACTGCATATTAATATGAAGAGCTTTTCTTCAACAACAGTGAACAGTTTTCTACAAAGGTATATGCAAGTGGGCCCACTTCTTGTTCTTATGAATCTTTTCTTTCCTTTTATAAAACTCCTTTTCCTTTCTCTTTTCCCCAAAGAAAGGACTGTTTCTTTTGAAATCTAGAACAAATGAGAACAGAGGATATCCTGGTTTGCGCTGCAAAATTTTTTTTTTTTTTAAGACGGAGTCTCGCTCTGTTGCCAGGTTGGAGTGCAGTGGCACGATCTTGGCTCATTGCAACCTCCACCTCCCGGGTTCAAGAGATTCTCCTGCCTCAGCCTCCTGAGTAGCTGGAACTAAAGGCGCATGCCACCACGCTGAGTAATTTTTTGTATTTTAGTAGAGACAGGGTTTCACCATGTTGCCCAGGCTGATCTCGAACTCCTGAGCTCAGGCAATCTGCCTGTCTTGGCCTCCCACAGTGTTAGGATTACAGGCATGAGCCACTGCACCCGATTTTTTTTTTCTTTTGATGGAGTTTTGCTCTTGTTGCCCAGGTTAGAGTGCAATGATGCGATCTCAGCTCACTGCAACCCCCGCCTCCCAGGTTCAAGTGATTCTCCTGCCTCAGCCTCCCGAGTAGCTGGAATTACAGGCAAGTGCCACCAAGCCCGGCTAATTTTGTATTTTTAGTAGAAACGGGGTTTCTCCATGTTGGTCAGGCTGGTCTTGAACTCCCGACATCAGGTGATCCAAGCGCCTCAGCCTCCCAAAGCGCTGGGATTATAGGTATGAGCCACAGTGCAGGCCTGCATAATTCTTGATGATCCTCATTATCATGGAAAATTTGTGCATTGTTAAGGAAAGTGGTGCATTGATGGAAGGAAGCAAATACATTTTTAACTATATGACTGAATGAATATCTCTGGTTAGTTTGTAACATCAAGTACTTACCTCATTCAGCATTTTTCTTTCTTTAATAGACTGGGTCACCCCTAAAGAGATCATAGAAAAGACAGGTTACATACAGCAGAAGAACGTGCTCTTTTCACGGAGATAGAGAGGTCAGCGATTCACAAAAGAGCACAGGAAGAATGACAGAGGAGAGGTCCTTCCCTCTAAAGCCACAGCCCTTTAATAAGGCTTGTAGCAGCAGTTTCCTTCTGGAGACAGAGTTGATGTTTAATTTAAACATTATAAGTTTGCCTGCTGCACATGGATTCCTGCCGACTATTAAATAAATCCCTAGCTCATATGCTAACATTGCTAGGAGCAGATTAGGTCCTATTAGTTATAAAAGAGACCCATTTTCCCAGCATCACCAGCTTATCTGAACAAAGTGATATT_AAAAAAAAAAAA	0	0	0	0	0	BRCA1
HGNC:1100	17_43063330_TA_T	0	0	0	0	0	BRCA1
HGNC:1100	17_43063331_A_C	0	0	0	0	0	BRCA1
HGNC:1100	17_43063331_AC_A	0	0	0	0	0	BRCA1
HGNC:1100	17_43063332_C_A	0	0	0	0	0	BRCA1
HGNC:1100	17_43063332_C_G	0	0	0	0	0	BRCA1
HGNC:1100	17_43063332_C_T	0	0	0	0	0	BRCA1
HGNC:1100	17_43063333_CTCATTCAGCATTTT_C	0	0	0	0	0	BRCA1
HGNC:1100	17_43063335_C_A	0	0	0	0	0	BRCA1
HGNC:1100	17_43063339_CA_C	0	0	0	0	0	BRCA1
HGNC:1100	17_43063343_A_AT	0	0	0	0	0	BRCA1
HGNC:1100	17_43063343_AT_A	0	0	0	0	0	BRCA1
HGNC:1100	17_43063343_ATT_A	0	0	0	0	0	BRCA1
HGNC:1100	17_43063347_T_A	0	0	0	0	0	BRCA1
HGNC:1100	17_43063347_TTC_T	0	0	0	0	0	BRCA1
HGNC:1100	17_43063349_CT_C	0	0	0	0	0	BRCA1
HGNC:1100	17_43063350_T_A	0	0	0	0	0	BRCA1
HGNC:1100	17_43063353_C_A	0	0	0	0	0	BRCA1
HGNC:1100	17_43063353_C_CT	0	0	0	0	0	BRCA1
HGNC:1100	17_43063359_T_AAA	0	0	0	0	0	BRCA1
HGNC:1100	17_43063360_A_AG	0	0	0	0	0	BRCA1
HGNC:1100	17_43063360_AGACTG_A	0	0	0	0	0	BRCA1
HGNC:1100	17_43063361_G_A	0	0	0	0	0	BRCA1
HGNC:1100	17_43063362_A_AG	0	0	0	0	0	BRCA1
HGNC:1100	17_43063362_A_G	0	0	0	0	0	BRCA1
HGNC:1100	17_43063363_CT_C	0	0	0	0	0	BRCA1
HGNC:1100	17_43063364_T_G	0	0	0	0	0	BRCA1
HGNC:1100	17_43063364_TG_T	0	0	0	0	0	BRCA1
HGNC:1100	17_43063365_G_A	0	0	0	0	0	BRCA1
HGNC:1100	17_43063367_G_GTCAC	0	0	0	0	0	BRCA1
HGNC:1100	17_43063367_GTCAC_TTT	0	0	0	0	0	BRCA1
HGNC:1100	17_43063368_TCA_T	0	0	0	0	0	BRCA1
HGNC:1100	17_43063369_C_CTATT	0	0	0	0	0	BRCA1
HGNC:1100	17_43063369_CA_C	0	0	0	0	0	BRCA1
HGNC:1100	17_43063370_A_AC	0	0	0	0	0	BRCA1
HGNC:1100	17_43063370_AC_A	0	0	0	0	0	BRCA1
HGNC:1100	17_43063370_ACCCCTAAAGAGATCATAGA_TATT	0	0	0	0	0	BRCA1
HGNC:1100	17_43063372_C_A	0	0	0	0	0	BRCA1
HGNC:1100	17_43063372_C_T	0	0	0	0	0	BRCA1
HGNC:1100	17_43063373_C_G	0	0	0	0	0	BRCA1
HGNC:1100	17_43063373_C_T	0	0	0	0	0	BRCA1
HGNC:1100	17_43063374_C_G	0	0	0	0	0	BRCA1
HGNC:1100	17_43063374_C_T	0	0	0	0	0	BRCA1
HGNC:1100	17_43063375_T_C	0	0	0	0	0	BRCA1
HGNC:1100	17_43063866_ATACTTACAGAAATAG_CTATTT	0	0	0	0	0	BRCA1
HGNC:1100	17_43063869_C_A	0	0	0	0	0	BRCA1
HGNC:1100	17_43063869_C_G	0	0	0	0	0	BRCA1
HGNC:1100	17_43063869_C_T	0	0	0	0	0	BRCA1
HGNC:1100	17_43063871_T_G	0	0	0	0	0	BRCA1
HGNC:1100	17_43063871_T_TA	0	0	0	0	0	BRCA1
HGNC:1100	17_43063872_A_C	0	0	0	0	0	BRCA1
HGNC:1100	17_43063872_A_G	0	0	0	0	0	BRCA1
HGNC:1100	17_43063872_A_T	0	0	0	0	0	BRCA1
HGNC:1100	17_43063873_C_A	0	0	0	0	0	BRCA1
HGNC:1100	17_43063873_C_G	0	0	0	0	0	BRCA1
HGNC:1100	17_43063873_C_T	0	0	0	0	0	BRCA1
HGNC:1100	17_43063873_CAGAAATAGCTAACTACCCATTTTCCTCCCGCAATTCCTAGAAAATATTTCAGTGTCCGTTCACACACAAACTCAGCAT_C	0	0	0	0	0	BRCA1
HGNC:1100	17_43063875_GA_G	0	0	0	0	0	BRCA1
HGNC:1100	17_43063877_A_AG	0	0	0	0	0	BRCA1
HGNC:1100	17_43063878_A_C	0	0	0	0	0	BRCA1
HGNC:1100	17_43063878_A_T	0	0	0	0	0	BRCA1
HGNC:1100	17_43063880_AG_A	0	0	0	0	0	BRCA1
HGNC:1100	17_43063881_G_C	0	0	0	0	0	BRCA1
HGNC:1100	17_43063882_C_T	0	0	0	0	0	BRCA1
HGNC:1100	17_43063883_T_G	0	0	0	0	0	BRCA1
HGNC:1100	17_43063885_A_C	0	0	0	0	0	BRCA1
HGNC:1100	17_43063888_A_AC	0	0	0	0	0	BRCA1
HGNC:1100	17_43063890_C_T	7.959e-6	0	2.892e-5	0	0	BRCA1
HGNC:1100	17_43063891_C_T	0	0	0	0	0	BRCA1
HGNC:1100	17_43063892_A_AT	0	0	0	0	0	BRCA1
HGNC:1100	17_43063892_AT_A	0	0	0	0	0	BRCA1
HGNC:1100	17_43063895_T_A	0	0	0	0	0	BRCA1
HGNC:1100	17_43063896_TC_T	0	0	0	0	0	BRCA1
HGNC:1100	17_43063898_C_A	0	0	0	0	0	BRCA1
HGNC:1100	17_43063899_TC_T	0	0	0	0	0	BRCA1
HGNC:1100	17_43063902_CG_C	0	0	0	0	0	BRCA1
HGNC:1100	17_43063903_G_T	1.99e-5	0	5.784e-5	0	2.64e-5	BRCA1
HGNC:1100	17_43063904_CAATTCCTA_C	0	0	0	0	0	BRCA1
HGNC:1100	17_43063909_C_T	0	0	0	0	0	BRCA1
HGNC:1100	17_43063910_C_G	0	0	0	0	0	BRCA1
HGNC:1100	17_43063910_C_T	0	0	0	0	0	BRCA1
HGNC:1100	17_43063912_A_G	0	0	0	0	0	BRCA1
HGNC:1100	17_43063913_GA_G	0	0	0	0	0	BRCA1
HGNC:1100	17_43063917_A_C	0	0	0	0	0	BRCA1
HGNC:1100	17_43063919_AT_A	0	0	0	0	0	BRCA1
HGNC:1100	17_43063922_TCA_T	3.979e-6	0	0	5.438e-5	0	BRCA1
HGNC:1100	17_43063923_CA_C	0	0	0	0	0	BRCA1
HGNC:1100	17_43063927_GT_G	0	0	0	0	0	BRCA1
HGNC:1100	17_43063928_T_C	0	0	0	0	0	BRCA1
HGNC:1100	17_43063930_C_T	2.388e-5	0	0	0	5.281e-5	BRCA1
HGNC:1100	17_43063931_G_A	2.388e-5	0	0	5.44e-5	1.76e-5	BRCA1
HGNC:1100	17_43063933_TCA_T	0	0	0	0	0	BRCA1
HGNC:1100	17_43063934_C_A	0	0	0	0	0	BRCA1
HGNC:1100	17_43063934_CA_C	0	0	0	0	0	BRCA1
HGNC:1100	17_43063936_CACACAA_C	0	0	0	0	0	BRCA1
HGNC:1100	17_43063937_A_G	0	0	0	0	0	BRCA1
HGNC:1100	17_43063940_CAA_C	0	0	0	0	0	BRCA1
HGNC:1100	17_43063941_A_AC	0	0	0	0	0	BRCA1
HGNC:1100	17_43063942_A_AC	0	0	0	0	0	BRCA1
HGNC:1100	17_43063945_TC_T	0	0	0	0	0	BRCA1
HGNC:1100	17_43063945_TCAG_T	0	0	0	0	0	BRCA1
HGNC:1100	17_43063946_C_A	3.982e-6	0	0	0	8.807e-6	BRCA1
HGNC:1100	17_43063946_CAGC_GCAGAATCAA	0	0	0	0	0	BRCA1
HGNC:1100	17_43063947_AGCAT_A	0	0	0	0	0	BRCA1
HGNC:1100	17_43063949_CA_C	0	0	0	0	0	BRCA1
HGNC:1100	17_43063952_C_G	0	0	0	0	0	BRCA1
HGNC:1100	17_43063952_C_T	0	0	0	0	0	BRCA1
HGNC:1100	17_43063952_CT_C	0	0	0	0	0	BRCA1
HGNC:1100	17_43063953_T_C	0	0	0	0	0	BRCA1
HGNC:1100	17_43063953_T_G	0	0	0	0	0	BRCA1
HGNC:1100	17_43063959_A_C	0	0	0	0	0	BRCA1
HGNC:1100	17_43066856_TCCCCAGGCTGGAGTGCAATGGTGCGATCTTGGGTCACTGCAACCTCCACCTCCTGGGTTCAAGCGATTCTGCTGCCTCAGCCTCCTGAGTAGCTGGGATTACAGGTGCCTGCCACCACGCCCACCTAATTTTTATATTTTTAGTAGAGACGGGGTTTCAACACGTTGGCCAGGCTGGTCTCGAACTCCTGACCTCAGGTGATCCACCCGCCTCGGCCTCCCAAAGTGCTGAGATTACAGGTGTGAGCCACCGTGCCTGGCCCACACTCCAAATCTTAACCCAAAACAAAAGGAGGTAAGGAAGCAGCAAAACTATTATTTGTCTTTCATAAAGTAATTGATTGACTATTAGAAGACTATCATCCATGCTATGCTCAACAAATATTCTTATTTTTTCACGTTTTTTTTTTTTTTTTTTGAGACGGAGCCTTGCTCTGTCGCCAGGCTGGAATGCAGTGGCATGATCTCGGCTCACTGCAACCTCCATCTCCCCGGTTCAAGTGATTCTCCTGCCTCAGCCTCACGAGTAGCTGGGACTACAGGCGCACGCGACCACACCCAGCTAATTTTTTTATTTTTTAGTAGAGACGGGGTTTCACCATGCTGGCCAGGATGGTCTCGATCTCCTAATCTCGTGATCTGCCCGCCTCGGCCTCCCAAAGTGCTGCGATTACAGGCATGCGCCACCGTGCCTCGCCTCATGTGGTTTTATGCAGCAGATGCAAGGTATTCTGTAAAGGTTCTTGGTATACCTGTTTTCATAACAACATGAGTAGTCTCTTCAGTAATTAGATTAGTTAAAGTGATGTGGTGTTTTCTGGCAAACTTGTACACGAGCATCTGAAATTAAATCAAATATTCCATTATCATGAGTTACCTCTAGCACACAGCTCAGAATACTAGTTATTCCACCATGGCATATGTTTACCTATGTAGCAATCCTGCACGTTCTACACGTGTCCTGGAACTATTTAAAGTGAATTTTTTTTTTTTTTTTTTTAGACAGAGTCTTGCTCTGTCACCCAGGCTGGAGGTAAAAAAAAAAAAAAAAAAAAAATAGAATACCAGTTATCCTAGCTTTAAGTCTCTGTTTTTCTCAGAAAGGGTACATTTAAAAAATTCTAAGACACCTGAAGTCTCGGCTGGGCGCGGTGGCTCACGCCTGTAATCTCAGCACTTTGGGAGGCTGAGGCGGGCAGATCACAAGGTCAGGAGATCGAGACCATCCTGGCTAACACGGTGAAACCCTGTCTCTACTAAAAATACAAAAAATTAGCCAGGCGTGGTGGCGGGCACCTGTAGTCTCAGCTACTCAGGAGGCTGAGGCAGGAGAATGGCGTGAACCCAGGAAGCAGAGCTTGCAGTAAGCCGAGATGGCGCCACTGCACTCTAGCCTGGGCGAGAGTGCGAGACTCCGTCTCAAAAAAAAAAAAAAGATACCTGAAGTCTCAAATAAATAGTTTAATAAAAATTATGTACACATCAGCAGACATAAAATTACAACTAAGGATTCAAAATAATATTATAAACCTACTACGTACCACAAAACTTAAAACTTAAAAAATATATACTGGGCCAGACACGGCAGCTCATGCCTATAATCCCAGCACTTTGGGAAGCTGAGGTGGGAGGACTGCTTGAGCTCAAGAGTCTGAGACCAAGACCAGCCTGGGCAATACAGTGAGATTTCATGTCTTTAAAAAAAAAAAAAAGTAAAAAGAAAAAATATATATTAATTTTGCTTTAATAGCAGATATCATTCGATTCCCTAAGATCGTTTCTTTGCATAGTGACACTCTACTGTACTATAAATTTATCAGCCTACACTTTATAAGCTGAGAGGTAACTAGCCTACACAGAAAGTTATGCTACAGATATACATGGCTTAAAACCAAGACTCAACCCTCTGATAGTTACAAAACACTGAAATCAGGATGTTACTAAAGGTCAGTGCAAAAGCGATCAATTCTCTCGTAAGAAGGCTTAGAAGGGGTTCATGTTCTTCCCCAAAGAAATTTAGAGTCCTCTAGCTATTATCTATCAACCAAATAAAAATCAATAGGCAGCAAAAGAAATTAACCAGATCAATTATGGGCACAGTTGACCTAGCTGGTAGGTATTGTCTGATAAATAACTTTGTTTACCAAGGGCCATCATTTACTAGCCATAGCCACAGCCACTCACACCAGTATTTACGTGTTGCACAATACTGCCATGAAGGTCAGGCCATCTTTCTTTCATGTTGCCTCACTCCATACTGCCACAGGGCACTGAAAAAAGGCAGGCTAGAGAAGCTAATGACATCCTCCCCCTTTTGCTACCACCCTCCGCCAGGATCATTAGCAATTCTGAACTGATTAATTGCTGAAATCCCAGCCTTGAAACTGTTCAGTTAGAAGAGCAATGCTGAACTGCTGAAAAGATCATCTTAATATGGGCTTCAGAATTAATCATGTGTAATACAGTCAGTAGCTTTCATCATAAATTTACCACACTTCACCAAGTCTGAATAGAGCTCAAAGTTTTCCTCTTCGCTTGTTTAAAGACAACATGTACCCAAGCCACTTGTAGTCTAATCTGCAGCTCAGAATTGCCTTTGCCAAGAAAGATTAGACCATTTTAGCCATCTCTAAAAAGCTGAACTTGCAAAACAAAGGGATAAAGAACGCTAATTTTCAATGAATAAATAAGGAATTCTGGACGTGCAGGCAAGTGATCAAGAGCCATTGAAACAGACACAGGTAAGAGCTTTCAGAGCAAATTGCTGGTCTGGACATGGGATTATGAGATGAAAACATTTATAGCCATCACTGTGCACTTACTCATTGTATCTACCAGGGCAGCCACAGCTTACTTTGCCCTTTTAGTAGTGGGATACATCTGGCCACAGAGATGTTATGCTAAGTAACTACCTATGGAGAAGTTAGGATGAAAAATCCTAGGAAGGATATATTAATAAAGATATTTCAGAATGACTTGGTCATCTCTCAGTGTGCAATAAATGGCACACCCACTACTGAATCCATTTGATAATCTGGTATGTTATCTCATCATAGTTTTAAAGAAATATTCACGCAATTCTTCTTCTTATTATTGAGACAGAGTTTCGCTCTTGTTG_T	0	0	0	0	0	BRCA1
HGNC:1100	17_43067264_TTTTTTTTTTGAGACGGAGCCTTGCTCTGTCGCCAGGCTGGAATGCAGTGGCATGATCTCGGCTCACTGCAACCTCCATCTCCCCGGTTCAAGTGATTCTCCTGCCTCAGCCTCACGAGTAGCTGGGACTACAGGCGCACGCGACCACACCCAGCTAATTTTTTTATTTTTTAGTAGAGACGGGGTTTCACCATGCTGGCCAGGATGGTCTCGATCTCCTAATCTCGTGATCTGCCCGCCTCGGCCTCCCAAAGTGCTGCGATTACAGGCATGCGCCACCGTGCCTCGCCTCATGTGGTTTTATGCAGCAGATGCAAGGTATTCTGTAAAGGTTCTTGGTATACCTGTTTTCATAACAACATGAGTAGTCTCTTCAGTAATTAGATTAGTTAAAGTGATGTGGTGTTTTCTGGCAAACTTGTACACGAGCATCTGAAATTAAATCAAATATTCCATTATCATGAGTTACCTCTAGCACACAGCTCAGAATACTAGTTATTCCACCATGGCATATGTTTACCTATGTAGCAATCCTGCACGTTCTACACGTGTCCTGGAACTATTTAAAGTGAATTTTTTTTTTTTTTTTTTTAGACAGAGTCTTGCTCTGTCACCCAGGCTGGAGGTAAAAAAAAAAAAAAAAAAAAAATAGAATACCAGTTATCCTAGCTTTAAGTCTCTGTTTTTCTCAGAAAGGGTACATTTAAAAAATTCTAAGACACCTGAAGTCTCGGCTGGGCGCGGTGGCTCACGCCTGTAATCTCAGCACTTTGGGAGGCTGAGGCGGGCAGATCACAAGGTCAGGAGATCGAGACCATCCTGGCTAACACGGTGAAACCCTGTCTCTACTAAAAATACAAAAAATTAGCCAGGCGTGGTGGCGGGCACCTGTAGTCTCAGCTACTCAGGAGGCTGAGGCAGGAGAATGGCGTGAACCCAGGAAGCAGAGCTTGCAGTAAGCCGAGATGGCGCCACTGCACTCTAGCCTGGGCGAGAGTGCGAGACTCCG_T	0	0	0	0	0	BRCA1
HGNC:1100	17_43067523_CGATTACAGGCATGCGCCACCGTGCCTCGCCTCATGTGGTTTTATGCAGCAGATGCAAGGTATTCTGTAAAGGTTCTTGGTATACCTGTTTTCATAACAACATGAGTAGTCTCTTCAGTAATTAGATTAGTTAAAGTGATGTGGTGTTTTCTGGCAAACTTGTACACGAGCATCTGAAATTAAATCAAATATTCCATTATCATGAGTTACCTCTAGCACACAGCTCAGAATACTAGTTATTCCACCATGGCATATGTTTACCTATGTAGCAATCCTGCACGTTCTACACGTGTCCTGGAACTATTTAAAGTGAATTTTTTTTTTTTTTTTTTTAGACAGAGTCTTGCTCTGTCACCCAGGCTGGAGGTAAAAAAAAAAAAAAAAAAAAAATAGAATACCAGTTATCCTAGCTTTAAGTCTCTGTTTTTCTCAGAAAGGGTACATTTAAAAAATTCTAAGACACCTGAAGTCTCGGCTGGGCGCGGTGGCTCACGCCTGTAATCTCAGCACTTTGGGAGGCTGAGGCGGGCAGATCACAAGGTCAGGAGATCGAGACCATCCTGGCTAACACGGTGAAACCCTGTCTCTACTAAAAATACAAAAAATTAGCCAGGCGTGGTGGCGGGCACCTGTAGTCTCAGCTACTCAGGAGGCTGAGGCAGGAGAATGGCGTGAACCCAGGAAGCAGAGCTTGCAGTAAGCCGAGATGGCGCCACTGCACTCTAGCCTGGGCGAGAGTGCGAGACTCCGTCTCAAAAAAAAAAAAAAGATACCTGAAGTCTCAAATAAATAGTTTAATAAAAATTATGTACACATCAGCAGACATAAAATTACAACTAAGGATTCAAAATAATATTATAAACCTACTACGTACCACAAAACTTAAAACTTAAAAAATATATACTGGGCCAGACACGGCAGCTCATGCCTATAATCCCAGCACTTTGGGAAGCTGAGGTGGGAGGACTGCTTGAGCTCAAGAGTCTGAGACCAAGACCAGCCTGGGCAATACAGTGAGATTTCATGTCTTTAAAAAAAAAAAAAAGTAAAAAGAAAAAATATATATTAATTTTGCTTTAATAGCAGATATCATTCGATTCCCTAAGATCGTTTCTTTGCATAGTGACACTCTACTGTACTATAAATTTATCAGCCTACACTTTATAAGCTGAGAGGTAACTAGCCTACACAGAAAGTTATGCTACAGATATACATGGCTTAAAACCAAGACTCAACCCTCTGATAGTTACAAAACACTGAAATCAGGATGTTACTAAAGGTCAGTGCAAAAGCGATCAATTCTCTCGTAAGAAGGCTTAGAAGGGGTTCATGTTCTTCCCCAAAGAAATTTAGAGTCCTCTAGCTATTATCTATCAACCAAATAAAAATCAATAGGCAGCAAAAGAAATTAACCAGATCAATTATGGGCACAGTTGACCTAGCTGGTAGGTATTGTCTGATAAATAACTTTGTTTACCAAGGGCCATCATTTACTAGCCATAGCCACAGCCACTCACACCAGTATTTACGTGTTGCACAATACTGCCATGAAGGTCAGGCCATCTTTCTTTCATGTTGCCTCACTCCATACTGCCACAGGGCACTGAAAAAAGGCAGGCTAGAGAAGCTAATGACATCCTCCCCCTTTTGCTACCACCCTCCGCCAGGATCATTAGCAATTCTGAACTGATTAATTGCTGAAATCCCAGCCTTGAAACTGTTCAGTTAGAAGAGCAATGCTGAACTGCTGAAAAGATCATCTTAATATGGGCTTCAGAATTAATCATGTGTAATACAGTCAGTAGCTTTCATCATAAATTTACCACACTTCACCAAGTCTGAATAGAGCTCAAAGTTTTCCTCTTCGCTTGTTTAAAGACAACATGTACCCAAGCCACTTGTAGTCTAATCTGCAGCTCAGAATTGCCTTTGCCAAGAAAGATTAGACCATTTTAGCCATCTCTAAAAAGCTGAACTTGCAAAACAAAGGGATAAAGAACGCTAATTTTCAATGAATAAATAAGGAATTCTGGACGTGCAGGCAAGTGATCAAGAGCCATTGAAACAGACACAGGTAAGAGCTTTCAGAGCAAATTGCTGGTCTGGACATGGGATTATGAGATGAAAACATTTATAGCCATCACTGTGCACTTACTCATTGTATCTACCAGGGCAGCCACAGCTTACTTTGCCCTTTTAGTAGTGGGATACATCTGGCCACAGAGATGTTATGCTAAGTAACTACCTATGGAGAAGTTAGGATGAAAAATCCTAGGAAGGATATATTAATAAAGATATTTCAGAATGACTTGGTCATCTCTCAGTGTGCAATAAATGGCACACCCACTACTGAATCCATTTGATAATCTGGTATGTTATCTCATCATAGTTTTAAAGAAATATTCACGCAATTCTTCTTCTTATTATTGAGACAGAGTTTCGCTCTTGTTGCCCAGGCTGGAGTGCAATGGTGCAATCTCGGCTCACCGCAACCTCCGCCTCCCGGGTTCAAGCAATTCTCCTGCCTCAGCCTCCTGAGTAGCTGGGATTATAGGCATGCGCCACCACGCCCGGCTAATTGTGTATTTTTAGTAAAGATGGGGTTTCTTCATGTTGGTCAGGCTGGTCTTGATCTCCTGACCTTAGGTGATCTGACCACCTCAGCCTCCCAAAGTGCTGGG_C	0	0	0	0	0	BRCA1
HGNC:1100	17_43067605_T_C	0	0	0	0	0	BRCA1
HGNC:1100	17_43067606_A_G	0	0	0	0	0	BRCA1
HGNC:1100	17_43067606_A_T	0	0	0	0	0	BRCA1
HGNC:1100	17_43067606_AC_A	0	0	0	0	0	BRCA1
HGNC:1100	17_43067607_C_A	0	0	0	0	0	BRCA1
HGNC:1100	17_43067607_C_G	0	0	0	0	0	BRCA1
HGNC:1100	17_43067607_C_T	3.978e-6	0	0	0	0	BRCA1
HGNC:1100	17_43067607_CCTGTTTTCATAACAACATGAGTAGTCTCTTCAGTAATTAGATTAGTTAAAGTGATGTGGTGTTTTCTGGCAAACTTGTACACGAGCAT_C	0	0	0	0	0	BRCA1
HGNC:1100	17_43067608_C_A	0	0	0	0	0	BRCA1
HGNC:1100	17_43067608_C_G	1.194e-5	0	2.891e-5	0	8.798e-6	BRCA1
HGNC:1100	17_43067608_C_T	0	0	0	0	0	BRCA1
HGNC:1100	17_43067609_T_A	0	0	0	0	0	BRCA1
HGNC:1100	17_43067610_G_A	0	0	0	0	0	BRCA1
HGNC:1100	17_43067610_G_GT	0	0	0	0	0	BRCA1
HGNC:1100	17_43067610_G_T	0	0	0	0	0	BRCA1
HGNC:1100	17_43067614_T_A	3.978e-6	0	0	0	8.797e-6	BRCA1
HGNC:1100	17_43067616_A_AT	0	0	0	0	0	BRCA1
HGNC:1100	17_43067616_A_C	0	0	0	0	0	BRCA1
HGNC:1100	17_43067617_TAAC_T	0	0	0	0	0	BRCA1
HGNC:1100	17_43067620_C_A	0	0	0	0	0	BRCA1
HGNC:1100	17_43067622_A_AGTTG	0	0	0	0	0	BRCA1
HGNC:1100	17_43067622_AC_A	0	0	0	0	0	BRCA1
HGNC:1100	17_43067623_C_CGTTG	0	0	0	0	0	BRCA1
HGNC:1100	17_43067624_A_ATGAG	0	0	0	0	0	BRCA1
HGNC:1100	17_43067625_T_C	0	0	0	0	0	BRCA1
HGNC:1100	17_43067625_T_TG	0	0	0	0	0	BRCA1
HGNC:1100	17_43067628_G_A	0	0	0	0	0	BRCA1
HGNC:1100	17_43067628_G_GTA	0	0	0	0	0	BRCA1
HGNC:1100	17_43067629_T_C	0	0	0	0	0	BRCA1
HGNC:1100	17_43067630_AG_A	0	0	0	0	0	BRCA1
HGNC:1100	17_43067630_AGT_A	0	0	0	0	0	BRCA1
HGNC:1100	17_43067634_TCTTC_A	0	0	0	0	0	BRCA1
HGNC:1100	17_43067635_C_A	0	0	0	0	0	BRCA1
HGNC:1100	17_43067638_C_CATTA	0	0	0	0	0	BRCA1
HGNC:1100	17_43067639_AG_A	0	0	0	0	0	BRCA1
HGNC:1100	17_43067640_G_GTAAT	0	0	0	0	0	BRCA1
HGNC:1100	17_43067640_G_GTTAA	0	0	0	0	0	BRCA1
HGNC:1100	17_43067641_TA_T	0	0	0	0	0	BRCA1
HGNC:1100	17_43067641_TAA_T	0	0	0	0	0	BRCA1
HGNC:1100	17_43067642_AATTAG_A	0	0	0	0	0	BRCA1
HGNC:1100	17_43067645_TAGATTAGTTAA_T	0	0	0	0	0	BRCA1
HGNC:1100	17_43067646_AG_A	0	0	0	0	0	BRCA1
HGNC:1100	17_43067647_GA_G	0	0	0	0	0	BRCA1
HGNC:1100	17_43067648_A_ATTAG	0	0	0	0	0	BRCA1
HGNC:1100	17_43067648_ATTAG_A	0	0	0	0	0	BRCA1
HGNC:1100	17_43067650_TAGTTA_T	0	0	0	0	0	BRCA1
HGNC:1100	17_43067654_T_TA	0	0	0	0	0	BRCA1
HGNC:1100	17_43067654_TA_T	0	0	0	0	0	BRCA1
HGNC:1100	17_43067654_TAA_T	0	0	0	0	0	BRCA1
HGNC:1100	17_43067655_A_C	0	0	0	0	0	BRCA1
HGNC:1100	17_43067655_A_T	0	0	0	0	0	BRCA1
HGNC:1100	17_43067660_G_GA	0	0	0	0	0	BRCA1
HGNC:1100	17_43067662_TG_T	0	0	0	0	0	BRCA1
HGNC:1100	17_43067668_G_GT	0	0	0	0	0	BRCA1
HGNC:1100	17_43067673_C_CG	0	0	0	0	0	BRCA1
HGNC:1100	17_43067674_T_TGGCAAACTTGTAC	0	0	0	0	0	BRCA1
HGNC:1100	17_43067676_GC_G	0	0	0	0	0	BRCA1
HGNC:1100	17_43067683_T_A	0	0	0	0	0	BRCA1
HGNC:1100	17_43067684_G_GT	0	0	0	0	0	BRCA1
HGNC:1100	17_43067684_G_GTA	0	0	0	0	0	BRCA1
HGNC:1100	17_43067684_G_T	0	0	0	0	0	BRCA1
HGNC:1100	17_43067694_AT_A	0	0	0	0	0	BRCA1
HGNC:1100	17_43067696_C_A	0	0	0	0	0	BRCA1
HGNC:1100	17_43067696_C_G	0	0	0	0	0	BRCA1
HGNC:1100	17_43067696_C_T	0	0	0	0	0	BRCA1
HGNC:1100	17_43067697_T_C	0	0	0	0	0	BRCA1
HGNC:1100	17_43067697_T_G	0	0	0	0	0	BRCA1
HGNC:1100	17_43067700_A_T	0	0	0	0	0	BRCA1
HGNC:1100	17_43070027_GGGTTCAAGCAATTCTCCTGCCTCAGCCTCCTGAGTAGCTGGGATTATAGGCATGCGCCACCACGCCCGGCTAATTGTGTATTTTTAGTAAAGATGGGGTTTCTTCATGTTGGTCAGGCTGGTCTTGATCTCCTGACCTTAGGTGATCTGACCACCTCAGCCTCCCAAAGTGCTGGGATTACAGGCTTGAGCCACCATGCCCGGCCATGCAATTATTTTTATTATGAAGTGATGACAATGACAATTAATTACAGGGGTGGTAAACTTCTCAGGATGTCTGAAATCCACAAATAGCCCAAGCAGAAACGAGGTTTTACTGGTCTTAATATTTTAATGGGTATTTTTCCACAGTATGAAGCAATTCCCATTTCTGGCATTAAGGACCCAAGGTGATGCCAAAATCCTAATAGCAAGGGATATTGCAGGGCAGAAGTGGCAGGGCATTCTTACAAGCCAGGATGAAAACAAACACTAGAGAAATGCTACTATCTGGCAGTACATTTGGAACCAGTCTGAATTTAGTTAAATATGCTGGTAAATTCACCCATGTGAGACAAGGGGGAGAAAAAGATGCCTTCTGGGGAATAAAACTATACCTACTTGCTTTTACAGATAGAAAGGAAAATTCCAATTCGAAAGTCCTATATCATACCCAAAGTATAGCTTTTCCACTAATATTTAATAATTATTTTCTCAAGTAAATATACATAAAATAATCCACACTATAGCTTTATCTAGATCTAAATTTTCAGAAATTAGTAATCGAAATTAAATTACACAGAACTGTGATTGTTTTCTAGATTTCTTCCTCTAGGTTATTAATTGACAATACCTACATAAAACTCTTTCCAGAATGTTGTTAAGTCTTAGTCATTAGGGAGATACATATGGATACACTCACAAATTCTTCTGGGGTCAGGCCAGACACCACCATGGACATTCTTTTGTTGACCCTTTCTGTTGAAGCTGTCAATTCTGGCTTCTCCCTGCTCACACTTTCTTCCATTGCATTATACCCAGCAGTATCAGTAGTATGAGCAGCAGCTGGACTCTGGGCAGATTCTGCAACTTTCAATTGGGGAACTTTCAATGCAGAGGTTGAAGATGGTATGTTGCCAACACGAGCTGACTCTGGGGCTCTGTCTTCAGAAGGATCAGATTCAGGGTCATCAGAGAAGAGGCTGATTCCAGATTCCAGGTAAGGGGTTCCCTCTGAAAGGAATGGGAGAAGTTTAATTTACACAACGATGAATGTTGAATTACAAAGTTCTGGTCTCTGTTAAGAATTAAAAAGACCAATAAAGTTAGGTTAAGAGAAAAATGGGTACATGAATACAGTGTTGGTGGAAATCCAAAGTAGCTTAGTTTCCTAAAAAGGAAATATGGCATTATGTAGCAAACACCTTAACACGTATTTACACTTTCAGTCAACAATGCTAGTTTTAGAAATATATCCTAGGGAGATAAAAGATATATGCAAAGGTTTAGTCATAGGAATAGTATAATTTTAGAAACAATGTAGTTGTCCAATAATAGGAGATTAAATTACGATATACCTAGTCCAATGGAGTACTCTTCACCCATTAATTTGAATATAAATGTTGATGTACAATAAAACAGAAATGTTACTAATATATTAAAGACACCTAAGCAATATTATTTATCATGACATTATTTTAAAAATAAAAGTTTATGGGCCGAGCACGGTGGCTCACACCTGTAATCCCAGCACTTTGGGAGGCCGAGACGGGTGGATCACGAGGTCAGGAGATCAAGACCATCCTGGCTAACACAGTGAAACCCTGTCTCTACTGAAAATACAAAAAAAAAAATTAGCTGGGCGTGGTGGCGGGCGCCTGTAGTCCCGGCTACTAGGGAGGCTGAGGCAGGGGAATGGCGTGTACCCGGGAGGCAGAGCTTGCAGTGAGCTGAGATTGAGCCATTGCATTCCAGCCTGGGCAACAGAGCGAGACTCCGTCTCAAAAAAATAAATAAATAAAAATAAATAAATAAATAAAAGTTTATGTAAAATGACTAAAGAAACACAGAAATATTTTATTATTAAAGAATAAGAGTACAGGCCGGGTGCGGTGGCTCAGGCCTGTAATCCCAGCACTTTGGGAGGCCAAGGTGGGCGGATCACCTGAGGTCAAGAGGTCGAGACCAGTCTGACCAACATGGAGAAACCCTGTCTCTACTAAAAATACAAAAAATTAGCCGGGCGTGGTGGTGCATGCCTGTAATCCCAGCTACTGGGGAGGCTGAAGCAGGAGAATCGCTCGAACCCAGGAGGCGGAGGTTGCGCTGAGCCGAGATTGCGCCATTGCACTCCAGCCTGGGCAACAAGAGTGAAACTCCGTCTCAAAAAAGAGTACGGGTAATATTTTTTTTTTTGAGAAGGGTCTCGGTCTGTCATCCAGGCTGCAGTGCAGTGGCACAAACATGGCTCACCTGCAGCCTTGACCTCCTGGACTCAAGTGATCTTCCTGTCTCAGCCTCCTGAGTAGCTGGGACCACAGGTGTTTGCCACCTTCCAGCTGATTTTTTTTTTTTTTGAGATGGAGTTTCATTCTTGTTGCCCAGGCTAGAGTGCAATGGCGCGATCTCAGCTCACTGAAACCTCTGCCTCCCA_G	0	0	0	0	0	BRCA1
HGNC:1100	17_43070191_C_CCAAAGTGCTGGGATTACAGGCTTGAGCCACCATGCCCGGCCATGCAATTATTTTTATTATGAAGTGATGACAATGACAATTAATTACAGGGGTGGTAAACTTCTCAGGATGTCTGAAATCCACAAATAGCCCAAGCAGAAACGAGGTTTTACTGGTCTTAATATTTTAATGGGTATTTTTCCACAGTATGAAGCAATTCCCATTTCTGGCATTAAGGACCCAAGGTGATGCCAAAATCCTAATAGCAAGGGATATTGCAGGGCAGAAGTGGCAGGGCATTCTTACAAGCCAGGATGAAAACAAACACTAGAGAAATGCTACTATCTGGCAGTACATTTGGAACCAGTCTGAATTTAGTTAAATATGCTGGTAAATTCACCCATGTGAGACAAGGGGGAGAAAAAGATGCCTTCTGGGGAATAAAACTATACCTACTTGCTTTTACAGATAGAAAGGAAAATTCCAATTCGAAAGTCCTATATCATACCCAAAGTATAGCTTTTCCACTAATATTTAATAATTATTTTCTCAAGTAAATATACATAAAATAATCCACACTATAGCTTTATCTAGATCTAAATTTTCAGAAATTAGTAATCGAAATTAAATTACACAGAACTGTGATTGTTTTCTAGATTTCTTCCTCTAGGTTATTAATTGACAATACCTACATAAAACTCTTTCCAGAATGTTGTTAAGTCTTAGTCATTAGGGAGATACATATGGATACACTCACAAATTCTTCTGGGGTCAGGCCAGACACCACCATGGACATTCTTTTGTTGACCCTTTCTGTTGAAGCTGTCAATTCTGGCTTCTCCCTGCTCACACTTTCTTCCATTGCATTATACCCAGCAGTATCAGTAGTATGAGCAGCAGCTGGACTCTGGGCAGATTCTGCAACTTTCAATTGGGGAACTTTCAATGCAGAGGTTGAAGATGGTATGTTGCCAACACGAGCTGACTCTGGGGCTCTGTCTTCAGAAGGATCAGATTCAGGGTCATCAGAGAAGAGGCTGATTCCAGATTCCAGGTAAGGGGTTCCCTCTGAAAGGAATGGGAGAAGTTTAATTTACACAACGATGAATGTTGAATTACAAAGTTCTGGTCTCTGTTAAGAATTAAAAAGACCAATAAAGTTAGGTTAAGAGAAAAATGGGTACATGAATACAGTGTTGGTGGAAATCCAAAGTAGCTTAGTTTCCTAAAAAGGAAATATGGCATTATGTAGCAAACACCTTAACACGTATTTACACTTTCAGTCAACAATGCTAGTTTTAGAAATATATCCTAGGGAGATAAAAGATATATGCAAAGGTTTAGTCATAGGAATAGTATAATTTTAGAAACAATGTAGTTGTCCAATAATAGGAGATTAAATTACGATATACCTAGTCCAATGGAGTACTCTTCACCCATTAATTTGAATATAAATGTTGATGTACAATAAAACAGAAATGTTACTAATATATTAAAGACACCTAAGCAATATTATTTATCATGACATTATTTTAAAAATAAAAGTTTATGGGCCGAGCACGGTGGCTCACACCTGTAATCCCAGCACTTTGGGAGGCCGAGACGGGTGGATCACGAGGTCAGGAGATCAAGACCATCCTGGCTAACACAGTGAAACCCTGTCTCTACTGAAAATACAAAAAAAAAAATTAGCTGGGCGTGGTGGCGGGCGCCTGTAGTCCCGGCTACTAGGGAGGCTGAGGCAGGGGAATGGCGTGTACCCGGGAGGCAGAGCTTGCAGTGAGCTGAGATTGAGCCATTGCATTCCAGCCTGGGCAACAGAGCGAGACTCCGTCTCAAAAAAATAAATAAATAAAAATAAATAAATAAATAAAAGTTTATGTAAAATGACTAAAGAAACACAGAAATATTTTATTATTAAAGAATAAGAGTACAGGCCGGGTGCGGTGGCTCAGGCCTGTAATCCCAGCACTTTGGGAGGCCAAGGTGGGCGGATCACCTGAGGTCAAGAGGTCGAGACCAGTCTGACCAACATGGAGAAACCCTGTCTCTACTAAAAATACAAAAAATTAGCCGGGCGTGGTGGTGCATGCCTGTAATCCCAGCTACTGGGGAGGCTGAAGCAGGAGAATCGCTCGAACCCAGGAGGCGGAGGTTGCGCTGAGCCGAGATTGCGCCATTGCACTCCAGCCTGGGCAACAAGAGTGAAACTCCGTCTCAAAAAAGAGTACGGGTAATATTTTTTTTTTTGAGAAGGGTCTCGGTCTGTCATCCAGGCTGCAGTGCAGTGGCACAAACATGGCTCACCTGCAGCCTTGACCTCCTGGACTCAAGTGATCTTCCTGTCTCAGCCTCCTGAGTAGCTGGGACCACAGGTGTTTGCCACCTTCCAGCTGATTTTTTTTTTTTTTGAGATGGAGTTTCATTCTTGTTGCCCAGGCTAGAGTGCAATGGCGCGATCTCAGCTCACTGAAACCTCTGCCTCCCAGGTTCAAGCGATTCTCCTGCCTCAGCCTCCCGAGTAGCTGGGACTACAGGCATAAGCCACCAAGCCTGGCTAATTTTGTATTTTTAGTAGAGACAGGGTTTCTCCATATTGGTCAGGTTGGTCCTGAACTCCTGCCCTCAGGTGATCTGCCCGCCTCGGCCTCCCAAAGTGCTGGGATTACAGGCGTAAGCCACCCACCACGCCTGGCCCCAGCTAGTTTTTTTTTTTTTTTACTTTTTATAGAGATCAGGTCTCGCTACATTGCCCAGGCTGGTCTTGAACTCTTGGCCTCGAGCAATTCTCCCACCTTGGCCTCCCAAAGTACTGAGATTACAGGCATGAGCAGTGGCTGTAATCTGTCCTTATTTTATCTTTTAAGAGGTGGCATCTCAGCTTGGTGAAGTGGCTCACACCTATAATCCCAGCACTTTGGGAGGCCAAGGTAGGAAGATTGCATGAGGCCAGGAGTTAGAGACCAGCCTCGGCAACATAACAAGACCCGTGTCTAACCCCACCCCAAATTATCTTTTTTATTCCCTATATTGTCCAATTTGGGGGCAATGAGCTTATAGCAATTTTGTAAGAAAGGAAAAAAAAGTTGAAAAATGTGGCAAATGCTTTATTTTTGTTTCTTCATCCAAGGTAATGACACCATTACTTTTTTCACTTAATAAATCAGCAGATATCATTACCAAATTAAAAACAGCAGAGATGTCATCCTTGAAACATTTCAGAAAATGCCATGGTATCAGGAATTAAGCATAGCTAAGTAGAATGTATGAGATTCCTAAAATGACCCTAATGAACATGGCCAAATACCACATTTGATGCCAAACAGTGTCTTTTATGATAACGTGTTTTTGAGGATTAAAAACTTTCTTTACTGATTAAAACTCTGATTTACAAGCCATAAAACACCATTCATTAAAAGTGATTTTTAAGGCATAAAATATGTAGTCATTTATATTCATTAACTCATAAAAAAAACTTGCTTTGGGATTTGACTCATTTTCTAATAAAGGACTGGCCTAAAACTTTATTCTTTGGCCTTTGGACTCTTGTCTAACAGTTGAAATAAAATATATGTGTGTATATATATATATATATATTTTTTGAGATGGAGTCTTGCTCTGTCACCCAGACTGGAGTGCAGTGGTGTGATCTTGGCTCACCGCAACCTCCGCCTCCCGGGTTCAAGTGATTCTGCTGCCTCAGCCTCCAGAGTAGCTAGGATTACGGGCATGCACTAGCACACCCAGTTAATTTTTTTGTATTTTTAGTAGAGACAGGGTTTCACCATGTTGGCCAGACAGGTCTTGAACTCCTGACCTCAGCTGATCCACCTGCCTCGGCCTCCTGGAGTACTGGGATTACAGGCGTGAGCCACTATGCCTGGCCTGAAATAATACATTTAGAGTACACCAAGACTCCCTCATCCTCAAAATCATTAGTTAAACCATTAATTAAAATATAGATGGATTAACAGTTTCAATAATTTTCAAGTAAACCTTGATTAACACTTGAGCTATTTTTCTAAAGTGGGCTTAATTAAGTATAACAAAAGTGTCCATGATAGACTAGTACATCTAAAAGTTGGTTAACCAGAATATCTTTATGTAGGATTCAGAGTAAAATCAAAGTGTTTGTTCCAATACAGCAGATGAAATATTACCTAGATCTTGCCTTGGCAAGTAAGATGTTTCCGTCAAATCGTGTGGCCCAGACTCTTCCAGCTGTTGCTCCTCCACATCAACAACCTTAATGAGCTCCTCTTGAGATGGGTAGTTTCTATTCTGAAGACTCCCAGAGCAACTGTGCATGTACCACCTATCATCTAATGATGGGCATTTAGAAGGGGATGACCTAGAAAGATAAATGGAAGGAGAAAACCATCGCCACCAATTGTGAAAGGACAAATCATACTTGCTGGGCAGCCAAAGCATAAATGAAACAGCTCATGTCAGAGAGATCAGAAATGACTGGCAAAAAAGAGCCCGCAAGACAGCCTAGAAGTCTGGATTCATGTTGCCTGCCAATATGTCAGGGTTGACATATAACATGGGGTTGGGTTGGTCTGAGGCACCATATCTCCCAGCTGTTTAAAAGCAGGTCAGTAGCTGGGTGTGGTGGCTGGCGCCTGTAATCTCAGCTACTCGGGAGGCTGAGGCAGGAAAATTGCTTGAACCTGGGAGACAGAGGTTGCAGTGAGCCGAGATCACGCCACTGCACTCCAGCCTGAGTGACAGAGCAAGACTCTGTCAAGAAAGAAAGGAAAGGAAAGAAAGGAAAGAAAAGGAAAGGAAAGAAAGAAAAGAAAAGGAAGGGAGGAAGGAAAGAAAGGAAGAAAGGAAAGAAAGGAAAGAAAGAAGGAAAGAAGGAAGGAAGGGAGGGAAAGGAAAGGAAAGGACGGAAGGAAGGAAGGAAGGAAAGGAAGAAAGAAAGGAGGAAAGAATAAAAGCAGGTCAGCAAATTTTTACCAAATTACTCACTGCCACTCACTCTATACACAATATTCTACTTGAGTCTAAATGGATATGTTAGAATCAGATCTCTTATGAAGATAGAAAGTTGATCAATGTCGACATCTCTACACTCATTCTTTCTACTCAGTTTTAGCAGAATTCACAGAATCATCCCTATTGCCTGCCTTTTCAATGTTCAAATTCATTCTAAAAACAAAAGCCAGCTATAAAATATTGTTAGAAAAGCATACACACCCAGTAAATAGTTCCTCTGCTCTTCCAAGTGCTTAGGACTTTGCAAAATAAGATACTTATCAACAGATTTAAAGGGCCTCAGAGGTTAATTAATTTAAACAATTATTGGGTGCTTACTATGGGTCAAATACTAAGGCTAGGCCCCCTGGATTGAAGATGGGTGAGACCTGAATTACTGCTCTCTCTCTCTTTTTTTTTTTGTTTTGAGACGGAGTCTTGCTCTGTCGCCCAGGCTGGAGTGCAATGGCACGGTCCCAGCTCACTGCAACCTCTGCCTCCCAGGTTCAAGCAATTCTCCTGCCTCAGCCTCCTGAGTAGCTGGGATTACAGGCACCTGCCACCACGCCTGGCCCTCCAGTAAGGAAAAGAATAGTACTGGACTACATAGTCCAGTACTGGACTGCTATACAGCCCTGTGTTAATAGTGGTGTAAATACACATCTCTGAAAGATATTCTAAATGTTTTCTGGCTTTGGGAGGGCAAGGCGGGCGGACTACTTGAGTCCAGGAATTTGAGACCAGCCTGGGCAACAAGGTAAAACTCCATCTCTACCAAAAATACAAAAACTTAGTGGGTGTGGGTGGCGCATGCTTGTGGACCCAGCTACTCAGGAGGCTAAGGTGGGAGGATTGCTTGAGCCTGAAAAACGGAGGATGCAGTGAGCCATGACTGCACCACTGCAATCTAGGTGACACAGGGCGACCCTGTCTCAAAAAATAATAATAATAGTAATTATTATTATTATTTTCTGTGGTAAATCAACAGCTAGACTTTTTCTAGAAAGACAAGAATTTTAATTAGGGCAAGGGCTGCCTTGAAGAAGTCTACCATCAGTTTCCAAGCTTGTTCAGGTTTTACCTCCATTATATTTTTTTCTGACCTTCAGAAGGGACATATCTATCTAACCGCACATTTCTCATGTTGTAGCTTATGTTATAGGTTCAAAAAACCTATATAGGATTAAACAAAAGAAGTATCCTAGAGCAATAAAAGTGTATAAATGCCTGTATGCAAAAAACTGGAGAAAGTATGGTGAAAAAAATTAACAATCAGAGTTCAATATAAATAAAGATGTCAGATACCACAGCATCTTTACATTGATGTTTCTTACCTTTCCACTCCTGGTTCTTTATTTTTACTGGTAGAACTATCTGCAGACACCTCAAACTTGTCAGCAGAAAGGCCTTCTGGATTCTGGCTTATAGGGTATTCACTACTTTTCTGTGAAGTTAATACTGCTTTAAATGGAATGAGAAAACAAATCTACTTTACTGCTTTGTTCTGATAGTGATAATTCAGGTTAGAATACTGATTTTTTTCAAAAGCATCAATCTATGATACACAAATTGGTTTTTAAACAAGTATATCAGGCAGAATTTTATAAACACAAGCAATGCAACAGACAGATGCTAGCACCAAATGGAATTCAATGATTAAAAAATAATAATGATAATAAAAGGAACACTTTAAGACAGAGTAAATAAAGACACCCAGCTGAGACAAGGCTGAAAAAAAAAATCTATATTCCTTGGCCCTGAATGATAAAAAATATATATAACAAATTTTTATCTCTGCAGCAAAATAAATTATGCCCAAATCCCCTCAGACAATAGGAAAGAAAGAGTACCGGAGAGCACAAAGTACATTATTTTCTCCATCCCTACTGCCTCCACATTGAAGACTGTATGAAATGGGGATTTCAGCTTCTGCATGTCGGGGGTAAACAAGACATGAGTGTCAGACATGAAAGAAAAAACAGGTGACATTTTGCTTCACATTTTCAATTACCGAAAAAAAAGAAAAAAACAAATAAACCCCCTAAACCAACACATACACAAAAAAATCCCAAGGTGCTGGTTGATAAGAAATCTTAAATAATACATGGAACTAATGATGAAATGGCACAAGAAGGGAAAAATCACAAAACATACTGAAGGCAAAGTTCTGGCATGTTAGTTCTTTTTTTTTTTTTGAGACGGAGTCTCACTCTGTTGCCCAAGCTGAAGTGCAATGGTGCAATCTTGGCTCACTGCAACCTCCACCTCCTGGGTTCAAGCGATTCTCCTGCCTCAGCCTTCCTAGTAGCTGACATTACAGGTGCCTGCCACCACGCCCAGCTAGTTTTTTTGGTATTTTTAGTAGAGATGGGATTTTACCCTGTTGATCAGGCTAGTCTCGAACTCCTGACCTCAAGTGATCCACCCGCCTTGGCCTCCCAAAGTGCGGGGATTACAGACATGAGCCACTGCGCCCAGCCTAATTCATTTTGTAATATATTTACTCCTCCAAATGTATCACTTTGTGCCACTGCCTTCTAGGAAGTGGCTTAAAGGCAGAAGTACTTATTTATTTATTTTTATTTATTTATTTTTTTTGAGATGGAGTTTGCTCTTGTTGCCCAGGCTGCAGTGCAATGGCATGATCTTGGCTCACCACAACCTCTCTGCCTCCCAGGTTCAAGCTGTTCTCCTGCCTCAGCCTCCCAAGTAGTTGGGATTACAGGTATGCACCACCTCGCCCAACTAATTTTGTATTTTTAGTAGAGATGGGGTTTCTCCATGTTGGTCACGCTGGTCTCGAACTCCCGACCTCAGGTGATCTGCCTGCCTCGGCCTCCCAAAGTGATGGGATTACAGGCGTGAGCCACTGCGCCCGACCGTTATTTTTCAACGAGATGGGTGTCTTGCTGTGTTGACCAGGCTGGTTTCAAACTTTTTTTTTTTTTTGAGACAGAGTCTTGCTCTGTTACCCAGGCTGGAATACAGTGGCATGATCTCGGCTCACTGCAACCTCTGCCTCCAGGTTCAAGCGATTCTCCTGCCTTAGCCTCCCAAGAAGATGGGATTATAGGTGCCCACCACCACCCCTTGGCTAATTTTTGTATTTTTTGTAGAGATGGGGTTTTACCATGTTGGCCAGGCTGGTCTTAAACTCCTGACCTCAGGTGATCCGCCAACCTTGGCCTCA	0	0	0	0	0	BRCA1
HGNC:1100	17_43070922_A_C	4.004e-6	0	0	0	8.916e-6	BRCA1
HGNC:1100	17_43070922_A_G	0	0	0	0	0	BRCA1
HGNC:1100	17_43070923_C_G	0	0	0	0	0	BRCA1
HGNC:1100	17_43070923_C_T	0	0	0	0	0	BRCA1
HGNC:1100	17_43070924_T_A	0	0	0	0	0	BRCA1
HGNC:1100	17_43070924_T_C	0	0	0	0	0	BRCA1
HGNC:1100	17_43070924_T_G	0	0	0	0	0	BRCA1
HGNC:1100	17_43070925_C_G	0	0	0	0	0	BRCA1
HGNC:1100	17_43070926_A_G	0	0	0	0	0	BRCA1
HGNC:1100	17_43070927_C_A	0	0	0	0	0	BRCA1
HGNC:1100	17_43070927_C_CA	0	0	0	0	0	BRCA1
HGNC:1100	17_43070927_C_T	0	0	0	0	0	BRCA1
HGNC:1100	17_43070929_AATTCTTCTGGGGTCAGGCC_A	0	0	0	0	0	BRCA1
HGNC:1100	17_43070931_TTCTTCTGGGGTCAGGCCAG_T	0	0	0	0	0	BRCA1
HGNC:1100	17_43070933_C_A	0	0	0	0	0	BRCA1
HGNC:1100	17_43070934_TTCTGGGGTCAGGCCAG_T	0	0	0	0	0	BRCA1
HGNC:1100	17_43070937_TG_T	0	0	0	0	0	BRCA1
HGNC:1100	17_43070941_GT_G	0	0	0	0	0	BRCA1
HGNC:1100	17_43070944_AG_A	0	0	0	0	0	BRCA1
HGNC:1100	17_43070950_G_A	0	0	0	0	0	BRCA1
HGNC:1100	17_43070965_ATTC_A	0	0	0	0	0	BRCA1
HGNC:1100	17_43070967_TCT_AAAA	0	0	0	0	0	BRCA1
HGNC:1100	17_43070968_CT_C	0	0	0	0	0	BRCA1
HGNC:1100	17_43070968_CTT_C	0	0	0	0	0	BRCA1
HGNC:1100	17_43070969_T_TAAAA	0	0	0	0	0	BRCA1
HGNC:1100	17_43070972_T_A	0	0	0	0	0	BRCA1
HGNC:1100	17_43070972_TG_T	0	0	0	0	0	BRCA1
HGNC:1100	17_43070972_TGTTGACCCTTTCTGTTGAAGCTGTCAATTCTGGCTTCTCCCTGCTCACACTTTCTTCCATTGCATTATACCCAGCAGTATCA_T	0	0	0	0	0	BRCA1
HGNC:1100	17_43070977_AC_A	7.961e-6	0	0	0	8.809e-6	BRCA1
HGNC:1100	17_43070978_C_CTT	0	0	0	0	0	BRCA1
HGNC:1100	17_43070980_C_CTT	0	0	0	0	0	BRCA1
HGNC:1100	17_43070984_C_A	0	0	0	0	0	BRCA1
HGNC:1100	17_43070992_GC_G	0	0	0	0	0	BRCA1
HGNC:1100	17_43070994_TGTCAATTCTGGCTTCTCCC_T	0	0	0	0	0	BRCA1
HGNC:1100	17_43071003_TG_T	0	0	0	0	0	BRCA1
HGNC:1100	17_43071007_TTC_T	0	0	0	0	0	BRCA1
HGNC:1100	17_43071010_T_TC	0	0	0	0	0	BRCA1
HGNC:1100	17_43071010_TC_T	0	0	0	0	0	BRCA1
HGNC:1100	17_43071011_C_A	0	0	0	0	0	BRCA1
HGNC:1100	17_43071017_TCA_T	0	0	0	0	0	BRCA1
HGNC:1100	17_43071020_CACTTTCT_C	0	0	0	0	0	BRCA1
HGNC:1100	17_43071022_C_CT	0	0	0	0	0	BRCA1
HGNC:1100	17_43071022_CT_C	0	0	0	0	0	BRCA1
HGNC:1100	17_43071024_TTC_T	0	0	0	0	0	BRCA1
HGNC:1100	17_43071026_C_A	0	0	0	0	0	BRCA1
HGNC:1100	17_43071028_T_TC	0	0	0	0	0	BRCA1
HGNC:1100	17_43071028_TC_T	0	0	0	0	0	BRCA1
HGNC:1100	17_43071028_TCCATTGCATTATA_T	0	0	0	0	0	BRCA1
HGNC:1100	17_43071035_C_CA	0	0	0	0	0	BRCA1
HGNC:1100	17_43071036_AT_A	0	0	0	0	0	BRCA1
HGNC:1100	17_43071039_A_T	0	0	0	0	0	BRCA1
HGNC:1100	17_43071042_CCCAGCAGTAT_C	0	0	0	0	0	BRCA1
HGNC:1100	17_43071043_C_CT	0	0	0	0	0	BRCA1
HGNC:1100	17_43071046_G_C	3.978e-6	0	0	0	8.798e-6	BRCA1
HGNC:1100	17_43071070_G_GC	0	0	0	0	0	BRCA1
HGNC:1100	17_43071072_T_TG	0	0	0	0	0	BRCA1
HGNC:1100	17_43071075_A_AG	0	0	0	0	0	BRCA1
HGNC:1100	17_43071076_CT_C	0	0	0	0	0	BRCA1
HGNC:1100	17_43071076_CT_GGC	0	0	0	0	0	BRCA1
HGNC:1100	17_43071077_T_TC	0	0	0	0	0	BRCA1
HGNC:1100	17_43071078_CTG_C	0	0	0	0	0	BRCA1
HGNC:1100	17_43071079_TG_T	0	0	0	0	0	BRCA1
HGNC:1100	17_43071080_G_A	0	0	0	0	0	BRCA1
HGNC:1100	17_43071084_AG_A	0	0	0	0	0	BRCA1
HGNC:1100	17_43071085_G_GA	0	0	0	0	0	BRCA1
HGNC:1100	17_43071090_T_TC	0	0	0	0	0	BRCA1
HGNC:1100	17_43071091_G_GC	0	0	0	0	0	BRCA1
HGNC:1100	17_43071095_CT_C	0	0	0	0	0	BRCA1
HGNC:1100	17_43071099_C_CAATA	0	0	0	0	0	BRCA1
HGNC:1100	17_43071103_TG_T	0	0	0	0	0	BRCA1
HGNC:1100	17_43071104_G_A	0	0	0	0	0	BRCA1
HGNC:1100	17_43071107_GA_G	0	0	0	0	0	BRCA1
HGNC:1100	17_43071110_CT_C	0	0	0	0	0	BRCA1
HGNC:1100	17_43071113_T_A	0	0	0	0	0	BRCA1
HGNC:1100	17_43071114_C_CA	0	0	0	0	0	BRCA1
HGNC:1100	17_43071122_AG_A	0	0	0	0	0	BRCA1
HGNC:1100	17_43071127_G_T	0	0	0	0	0	BRCA1
HGNC:1100	17_43071129_AG_A	0	0	0	0	0	BRCA1
HGNC:1100	17_43071131_AT_A	0	0	0	0	0	BRCA1
HGNC:1100	17_43071135_TATGT_G	0	0	0	0	0	BRCA1
HGNC:1100	17_43071148_CGA_C	0	0	0	0	0	BRCA1
HGNC:1100	17_43071149_GA_G	0	0	0	0	0	BRCA1
HGNC:1100	17_43071154_G_C	0	0	0	0	0	BRCA1
HGNC:1100	17_43071154_G_GT	0	0	0	0	0	BRCA1
HGNC:1100	17_43071155_A_AT	0	0	0	0	0	BRCA1
HGNC:1100	17_43071158_C_A	0	0	0	0	0	BRCA1
HGNC:1100	17_43071158_CT_C	0	0	0	0	0	BRCA1
HGNC:1100	17_43071159_T_TG	0	0	0	0	0	BRCA1
HGNC:1100	17_43071163_GC_G	0	0	0	0	0	BRCA1
HGNC:1100	17_43071163_GCT_G	0	0	0	0	0	BRCA1
HGNC:1100	17_43071168_GT_G	3.978e-6	0	0	0	8.799e-6	BRCA1
HGNC:1100	17_43071170_CT_C	0	0	0	0	0	BRCA1
HGNC:1100	17_43071173_C_A	0	0	0	0	0	BRCA1
HGNC:1100	17_43071174_AGAAG_A	0	0	0	0	0	BRCA1
HGNC:1100	17_43071189_AG_A	0	0	0	0	0	BRCA1
HGNC:1100	17_43071196_TC_T	0	0	0	0	0	BRCA1
HGNC:1100	17_43071197_CAGAGA_C	0	0	0	0	0	BRCA1
HGNC:1100	17_43071201_GA_G	0	0	0	0	0	BRCA1
HGNC:1100	17_43071204_G_GA	0	0	0	0	0	BRCA1
HGNC:1100	17_43071204_GAGGCTGATTC_T	0	0	0	0	0	BRCA1
HGNC:1100	17_43071205_AGGCTGATTCC_A	0	0	0	0	0	BRCA1
HGNC:1100	17_43071209_T_TGATTCCA	0	0	0	0	0	BRCA1
HGNC:1100	17_43071213_T_TCC	0	0	0	0	0	BRCA1
HGNC:1100	17_43071216_A_AT	0	0	0	0	0	BRCA1
HGNC:1100	17_43071217_G_GT	0	0	0	0	0	BRCA1
HGNC:1100	17_43071218_A_AT	0	0	0	0	0	BRCA1
HGNC:1100	17_43071220_TCCAGGT_C	0	0	0	0	0	BRCA1
HGNC:1100	17_43071225_G_C	3.989e-6	0	0	0	8.838e-6	BRCA1
HGNC:1100	17_43071225_G_GT	0	0	0	0	0	BRCA1
HGNC:1100	17_43071228_AGG_A	0	0	0	0	0	BRCA1
HGNC:1100	17_43071232_GT_G	0	0	0	0	0	BRCA1
HGNC:1100	17_43071234_TCC_T	0	0	0	0	0	BRCA1
HGNC:1100	17_43071236_C_A	0	0	0	0	0	BRCA1
HGNC:1100	17_43071239_C_A	0	0	0	0	0	BRCA1
HGNC:1100	17_43071239_C_G	0	0	0	0	0	BRCA1
HGNC:1100	17_43071239_C_T	0	0	0	0	0	BRCA1
HGNC:1100	17_43071240_T_C	0	0	0	0	0	BRCA1
HGNC:1100	17_43071240_T_G	0	0	0	0	0	BRCA1
HGNC:1100	17_43074328_T_A	0	0	0	0	0	BRCA1
HGNC:1100	17_43074328_TACCTAGATCTTGCCTTGGCAAGTAAGATGTTTCCGTCAAATCGTGTGGCCCAGACTCTTCCAGCTGTTGCTCCTCCACATCAACAACCTTAATGAGCTCCTCTTGAGATGGGTAGTTTCTATTCTGAAGACTCCCAGAGCAACTGTGCATGTACCACCTATCATCTAATGATGGGCATTTAGAAGGGGATG_T	0	0	0	0	0	BRCA1
HGNC:1100	17_43074329_A_C	0	0	0	0	0	BRCA1
HGNC:1100	17_43074329_A_G	0	0	0	0	0	BRCA1
HGNC:1100	17_43074329_A_T	0	0	0	0	0	BRCA1
HGNC:1100	17_43074330_C_A	0	0	0	0	0	BRCA1
HGNC:1100	17_43074330_C_G	0	0	0	0	0	BRCA1
HGNC:1100	17_43074330_C_T	0	0	0	0	0	BRCA1
HGNC:1100	17_43074331_C_CT	0	0	0	0	0	BRCA1
HGNC:1100	17_43074331_C_G	0	0	0	0	0	BRCA1
HGNC:1100	17_43074331_C_T	0	0	0	0	0	BRCA1
HGNC:1100	17_43074331_CT_C	0	0	0	0	0	BRCA1
HGNC:1100	17_43074332_TAGATCTTGCCTTGGCAAGTA_T	0	0	0	0	0	BRCA1
HGNC:1100	17_43074333_AG_A	0	0	0	0	0	BRCA1
HGNC:1100	17_43074337_C_CT	0	0	0	0	0	BRCA1
HGNC:1100	17_43074340_G_A	0	0	0	0	0	BRCA1
HGNC:1100	17_43074340_GCCTTGGCAAGTAAGATGTTT_G	0	0	0	0	0	BRCA1
HGNC:1100	17_43074342_CT_C	0	0	0	0	0	BRCA1
HGNC:1100	17_43074347_CA_C	0	0	0	0	0	BRCA1
HGNC:1100	17_43074347_CAAGT_C	0	0	0	0	0	BRCA1
HGNC:1100	17_43074349_AG_A	0	0	0	0	0	BRCA1
HGNC:1100	17_43074350_G_C	0	0	0	0	0	BRCA1
HGNC:1100	17_43074350_G_GT	0	0	0	0	0	BRCA1
HGNC:1100	17_43074351_T_TC	0	0	0	0	0	BRCA1
HGNC:1100	17_43074351_T_TG	0	0	0	0	0	BRCA1
HGNC:1100	17_43074370_CG_C	0	0	0	0	0	BRCA1
HGNC:1100	17_43074373_GTGGCCCAGAC_G	0	0	0	0	0	BRCA1
HGNC:1100	17_43074379_CAG_C	0	0	0	0	0	BRCA1
HGNC:1100	17_43074382_ACT_A	0	0	0	0	0	BRCA1
HGNC:1100	17_43074385_C_A	0	0	0	0	0	BRCA1
HGNC:1100	17_43074385_CTTC_TTT	0	0	0	0	0	BRCA1
HGNC:1100	17_43074388_C_A	0	0	0	0	0	BRCA1
HGNC:1100	17_43074389_C_CA	0	0	0	0	0	BRCA1
HGNC:1100	17_43074393_T_TC	0	0	0	0	0	BRCA1
HGNC:1100	17_43074394_G_A	0	0	0	0	0	BRCA1
HGNC:1100	17_43074394_G_GC	0	0	0	0	0	BRCA1
HGNC:1100	17_43074395_T_TGG	0	0	0	0	0	BRCA1
HGNC:1100	17_43074396_T_TGG	0	0	0	0	0	BRCA1
HGNC:1100	17_43074397_G_A	0	0	0	0	0	BRCA1
HGNC:1100	17_43074400_C_A	0	0	0	0	0	BRCA1
HGNC:1100	17_43074403_C_A	0	0	0	0	0	BRCA1
HGNC:1100	17_43074409_C_CAG	0	0	0	0	0	BRCA1
HGNC:1100	17_43074410_A_AAG	0	0	0	0	0	BRCA1
HGNC:1100	17_43074412_C_CA	0	0	0	0	0	BRCA1
HGNC:1100	17_43074414_AC_A	0	0	0	0	0	BRCA1
HGNC:1100	17_43074415_CCTTA_C	0	0	0	0	0	BRCA1
HGNC:1100	17_43074420_ATGAGCTCCTCT_A	0	0	0	0	0	BRCA1
HGNC:1100	17_43074430_C_A	0	0	0	0	0	BRCA1
HGNC:1100	17_43074430_CTT_C	0	0	0	0	0	BRCA1
HGNC:1100	17_43074433_G_A	0	0	0	0	0	BRCA1
HGNC:1100	17_43074433_GAGAT_G	0	0	0	0	0	BRCA1
HGNC:1100	17_43074434_A_AGG	0	0	0	0	0	BRCA1
HGNC:1100	17_43074435_GA_G	0	0	0	0	0	BRCA1
HGNC:1100	17_43074436_A_AGG	0	0	0	0	0	BRCA1
HGNC:1100	17_43074437_TG_T	0	0	0	0	0	BRCA1
HGNC:1100	17_43074440_G_C	0	0	0	0	0	BRCA1
HGNC:1100	17_43074440_G_T	0	0	0	0	0	BRCA1
HGNC:1100	17_43074454_G_A	0	0	0	0	0	BRCA1
HGNC:1100	17_43074467_G_T	0	0	0	0	0	BRCA1
HGNC:1100	17_43074470_ACT_A	0	0	0	0	0	BRCA1
HGNC:1100	17_43074471_CT_C	0	0	0	0	0	BRCA1
HGNC:1100	17_43074471_CTG_C	0	0	0	0	0	BRCA1
HGNC:1100	17_43074473_G_GT	0	0	0	0	0	BRCA1
HGNC:1100	17_43074477_AT_A	0	0	0	0	0	BRCA1
HGNC:1100	17_43074479_G_T	0	0	0	0	0	BRCA1
HGNC:1100	17_43074480_TACC_CTCATCTAATGATGGGCA	0	0	0	0	0	BRCA1
HGNC:1100	17_43074482_C_T	0	0	0	0	0	BRCA1
HGNC:1100	17_43074483_C_T	0	0	0	0	0	BRCA1
HGNC:1100	17_43074489_TC_T	0	0	0	0	0	BRCA1
HGNC:1100	17_43074494_TAATGA_T	0	0	0	0	0	BRCA1
HGNC:1100	17_43074498_G_C	0	0	0	0	0	BRCA1
HGNC:1100	17_43074498_G_T	7.958e-6	0	0	0	0	BRCA1
HGNC:1100	17_43074500_TG_T	0	0	0	0	0	BRCA1
HGNC:1100	17_43074503_G_T	0	0	0	0	0	BRCA1
HGNC:1100	17_43074512_AG_A	0	0	0	0	0	BRCA1
HGNC:1100	17_43074519_G_C	0	0	0	0	0	BRCA1
HGNC:1100	17_43074519_G_T	0	0	0	0	0	BRCA1
HGNC:1100	17_43074519_GA_G	0	0	0	0	0	BRCA1
HGNC:1100	17_43074522_C_G	0	0	0	0	0	BRCA1
HGNC:1100	17_43074522_C_T	1.195e-5	0	0	0	0	BRCA1
HGNC:1100	17_43074523_T_A	0	0	0	0	0	BRCA1
HGNC:1100	17_43074523_T_C	0	0	0	0	0	BRCA1
HGNC:1100	17_43074523_T_G	0	0	0	0	0	BRCA1
HGNC:1100	17_43075940_AAACTTAGTGGGTGTGGGTGGCGCATGCTTGTGGACCCAGCTACTCAGGAGGCTAAGGTGGGAGGATTGCTTGAGCCTGAAAAACGGAGGATGCAGTGAGCCATGACTGCACCACTGCAATCTAGGTGACACAGGGCGACCCTGTCTCAAAAAATAATAATAATAGTAATTATTATTATTATTTTCTGTGGTAAATCAACAGCTAGACTTTTTCTAGAAAGACAAGAATTTTAATTAGGGCAAGGGCTGCCTTGAAGAAGTCTACCATCAGTTTCCAAGCTTGTTCAGGTTTTACCTCCATTATATTTTTTTCTGACCTTCAGAAGGGACATATCTATCTAACCGCACATTTCTCATGTTGTAGCTTATGTTATAGGTTCAAAAAACCTATATAGGATTAAACAAAAGAAGTATCCTAGAGCAATAAAAGTGTATAAATGCCTGTATGCAAAAAACTGGAGAAAGTATGGTGAAAAAAATTAACAATCAGAGTTCAATATAAATAAAGATGTCAGATACCACAGCATCTTTACATTGATGTTTCTTACCTTTCCACTCCTGGTTCTTTATTTTTACTGGTAGAACTATCTGCAGACACCTCAAACTTGTCAGCAGAAAGGCCTTCTGGATTCTGGCTTATAGGGTATTCACTACTTTTCTGTGAAGTTAATACTGCTTTAAATGGAATGAGAAAACAAATCTACTTTACTGCTTTGTTCTGATAGTGATAATTCAGGTTAGAATACTGATTTTTTTCAAAAGCATCAATCTATGATACACAAATTGGTTTTTAAACAAGTATATCAGGCAGAATTTTATAAACACAAGCAATGCAACAGACAGATGCTAGCACCAAATGGAATTCAATGATTAAAAAATAATAATGATAATAAAAGGAACACTTTAAGACAGAGTAAATAAAGACACCCAGCTGAGACAAGGCTGAAAAAAAAAATCTATATTCCTTGGCCCTGAATGATAAAAAATATATATAACAAATTTTTATCTCTGCAGCAAAATAAATTATGCCCAAATCCCCTCAGACAATAGGAAAGAAAGAGTACCGGAGAGCACAAAGTACATTATTTTCTCCATCCCTACTGCCTCCACATTGAAGACTGTATGAAATGGGGATTTCAGCTTCTGCATGTCGGGGGTAAACAAGACATGAGTGTCAGACATGAAAGAAAAAACAGGTGACATTTTGCTTCACATTTTCAATTACCGAAAAAAAAGAAAAAAACAAATAAACCCCCTAAACCAACACATACACAAAAAAATCCCAAGGTGCTGGTTGATAAGAAATCTTAAATAATACATGGAACTAATGATGAAATGGCACAAGAAGGGAAAAATCACAAAACATACTGAAGGCAAAGTTCTGGCATGTTAGTTCTTTTTTTTTTTTTGAGACGGAGTCTCACTCTGTTGCCCAAGCTGAAGTGCAATGGTGCAATCTTGGCTCACTGCAACCTCCACCTCCTGGGTTCAAGCGATTCTCCTGCCTCAGCCTTCCTAGTAGCTGACATTACAGGTGCCTGCCACCACGCCCAGCTAGTTTTTTTGGTATTTTTAGTAGAGATGGGATTTTACCCTGTTGATCAGGCTAGTCTCGAACTCCTGACCTCAAGTGATCCACCCGCCTTGGCCTCCCAAAGTGCGGGGATTACAGACATGAGCCACTGCGCCCAGCCTAATTCATTTTGTAATATATTTACTCCTCCAAATGTATCACTTTGTGCCACTGCCTTCTAGGAAGTGGCTTAAAGGCAGAAGTACTTATTTATTTATTTTTATTTATTTATTTTTTTTGAGATGGAGTTTGCTCTTGTTGCCCAGGCTGCAGTGCAATGGCATGATCTTGGCTCACCACAACCTCTCTGCCTCCCAGGTTCAAGCTGTTCTCCTGCCTCAGCCTCCCAAGTAGTTGGGATTACAGGTATGCACCACCTCGCCCAACTAATTTTGTATTTTTAGTAGAGATGGGGTTTCTCCATGTTGGTCACGCTGGTCTCGAACTCCCGACCTCAGGTGATCTGCCTGCCTCGGCCTCCCAAAGTGATGGGATTACAGGCGTGAGCCACTGCGCCCGACCGTTATTTTTCAACGAGATGGGTGTCTTGCTGTGTTGACCAGGCTGGTTTCAAACTTTTTTTTTTTTTTGAGACAGAGTCTTGCTCTGTTACCCAGGCTGGAATACAGTGGCATGATCTCGGCTCACTGCAACCTCTGCCTCCAGGTTCAAGCGATTCTCCTGCCTTAGCCTCCCAAGAAGATGGGATTATAGGTGCCCACCACCACCCCTTGGCTAATTTTTGTATTTTTTGTAGAGATGGGGTTTTACCATGTTGGCCAGGCTGGTCTTAAACTCCTGACCTCAGGTGATCCGCCAACCTTGGCCTCACAAAGTGCTGGGATTATAGGCATGAGCCACCATACCCAGCCTGGTCTAGAACTCTTAAACTCAAGTGATCCTCCTGCCTTGGCATCTCACAGTGCTGGGATTATAGGCGTGAGCCACCATGCCTGGCCAAGGCGGAAATATTTAATAAGTAAAAACAAATAGTTAAAAATTGCAAAAGTCTTCTATTCATTAAAAAGTCACTGATGACTGTAATTCATTTTGAGCTTTTATTAGAAAAGCTAAAAGCCATAAATATAGGTAGAAAATTGAAACAAAAGATTGTATTAATTAAACTGTTTTTTTAAGACACTGGGTAGCCTGGGGGGAAATAATCATTGATTTCCTGAGTTAGTCTTCAAATGCATTATTTATAGTTTCCTTTATGCTTGTCTTTTCTGGACCTGTGAGTTTCTAGGATTGTTAAGAACTCTGTTGAAAGTAAGTAGGATCTAACTATGAAGAGAGGTATCATCCTCCCCACCCCCAATACAGGGTGATAATTGATAAAGGGTAATGTGCAAGTTCCAAGGAACCATATCAAACGGAATTAACCATTGGAAAGAGTTAAAAAAGTGGCCAGGTGATGTGGCTCACGCCTACAATCCCAGCACTTTGAGAGGCCGAGGTGGACAGATCACCTGAGGTCAGGAGTTTGAGACCAGCCCGGCCAACATGGTGAAACCCTGTCTCTACTAAAAATACAAAAATTAGCTGGGCGTGGTGGCGGGTGCCTGTAATCCCAGCTACCCAGGAGGCTGAGGCGGACATTGTAATGAGCCGAAATCACACCATTGCACTCCAGCCTGGGCAACAAAAGTGAAACTTCATCTCAAACAAAAACAAAACAAAACAAAACAAAAAAAATGAAAGGCAGAGGGAAGGCTCAGATACAAACACAGCTATTAAAAAGTCATTCCTCCTTTTGGCCAGAACCACCATCTTTCAGTAATTTGCCAAAATGACGAACACAAAGGGAAAGAGGAGAGGCACCTGATATATGTTCTCTAGGCCTTTTAGAAAACATGGAGTTGTTCCTTTGGCCATGTATATGCGAATCTGTAAGAAAGGTGAAATTGTAGACATCAAGGGAACGGGTACTGTTCAAAAAGGAATGCCCCACAAGTGTTACCATGGCAAAACTGGAAAAGTCTACAACGTGACCCAGCATGCTGTTGGCATCGCTGTAAACAAGTTAAGGGCAAGATTCTTGCCAAGAGAATTAATGTGCGTATTGAGCACATTAAACACTCTAAGAGCCAAGACAGCTTCCTGAAACGCGTGAAGGAAAATGATCAGAAAAAGAAAGAAGCCAAAGAGAAAGGTACGTGGGTTCAACTGAAGCACCAGCCTGCTCCACCCAGAGAAGCACACTTTGTGAGAACCAATGGGAAGGAGCCTGAGCAGCTGGAACCTATTCCCTATGAATTCATGGCATAATAGGTGTTAAAAAAAAAAAAAAAAGACCTTTGGACTGTAAAAAAAAAGAAAAGTCATTCTATCACCAGAACATTTAGCATATAAATTCCTCTTCTTACTACAATGGGCCTCATGCAATGAAGCAAATAAGATAACTTGTTAGAAGTTAACAACTCAATAGAACCTGAAAAACAGAGCAAAACCTTTCTGCTTTTTTTTCTCCTTAATCCTTAATTCATTCTCTGAACAGCAAGCCCAACCTAAGCCTTGTGACATGATGATCTACTTGCTGGCTGGTTTAGGAAAGTCTAAATGCAGAGATCCAGAGTCCAAGTTTCAGAATATTATTGTAGTTCCTCTTAAATCATTCCCTCATCTAGATGTCTTAACATGTTACATTCTTTGTGGATAGGAAGTATGGGCCACACCAAACATTTAATAAACTTACAGACTGCCCACTGTGTGCTAAGCATTGTACAGGGTATTGTGAAGAATTAAGGAAGACACTGGAAGACAACAGATATTAAGAAATAATAAACTAGGCCAGGCACCGTAGCTCCCAAGTAGGTGGGATTACAGGCATGTGCCACCACGCCCGGCTAATTTTTTGTAGTTTTAGTAGAGATGTGGTTTCTCCATGTTGGTCAGGCTGGTCTCGAGCTCCCGACCTCAGGTGATTCGCCTGCCTTGGCCTCCCAAAGTGCTGGGGTTACAGGCGTGAGCCACCGTACCCGGCAACAATATTCTTTTTACTAGAAGTTCTGGCCAGGTGCCATGGCTCACACCTGTAACCCCAGCACTTTGGGAGGCTGAGGTGAGAGGACTGCTTGAGTCCAGGAGTTTGAGACCAACTTGGGCAACATAGGGAGACCTTGTCTCTACAAAAAATAAAAAAAAAAATTAGCTGGGTATGGTGGTGGACGCCTATAGTCCCAGCTACTTGGGAGGCTAAGGCAGGAGGATCGCTTGAGGAGGTCGAGAGGCTGCAGTGAGCTGTGATTATGCCACTGCCCTCCAGCTTGGGCAACAGAGCAAGACCCTCTCTATAAGGTGAGGCTCAGGTCGGGGAGGATGGCTCAAGATCAGGAGTTCAAGACCAGCCTAGTTAACAGTGCGTCCCTGTCTCTACTT_A	0	0	0	0	0	BRCA1
HGNC:1100	17_43076483_C_G	0	0	0	0	0	BRCA1
HGNC:1100	17_43076486_A_G	0	0	0	0	0	BRCA1
HGNC:1100	17_43076486_AC_A	0	0	0	0	0	BRCA1
HGNC:1100	17_43076487_C_A	0	0	0	0	0	BRCA1
HGNC:1100	17_43076487_CCTTTCCACTCCTGGTTCTTTATTTTTACTGGTAGAACTATCTGCAGACACCTCAAACTTGTCAGCAGAAAGGCCTTCTGGATTCTGGCTTATAGGGTATTCACTACTTTTCTGTGAAGTTAATACTG_C	0	0	0	0	0	BRCA1
HGNC:1100	17_43076488_C_A	3.981e-6	0	0	0	8.803e-6	BRCA1
HGNC:1100	17_43076488_C_G	0	0	0	0	0	BRCA1
HGNC:1100	17_43076488_C_T	0	0	0	0	0	BRCA1
HGNC:1100	17_43076488_CT_C	0	0	0	0	0	BRCA1
HGNC:1100	17_43076488_CTT_C	0	0	0	0	0	BRCA1
HGNC:1100	17_43076492_C_A	0	0	0	0	0	BRCA1
HGNC:1100	17_43076497_CCTGGTTCTTTATTTTTACTGGT_C	0	0	0	0	0	BRCA1
HGNC:1100	17_43076498_C_A	0	0	0	0	0	BRCA1
HGNC:1100	17_43076504_C_A	0	0	0	0	0	BRCA1
HGNC:1100	17_43076508_A_AT	0	0	0	0	0	BRCA1
HGNC:1100	17_43076514_AC_A	0	0	0	0	0	BRCA1
HGNC:1100	17_43076515_CT_C	0	0	0	0	0	BRCA1
HGNC:1100	17_43076516_TGGTA_T	0	0	0	0	0	BRCA1
HGNC:1100	17_43076524_CT_C	0	0	0	0	0	BRCA1
HGNC:1100	17_43076533_G_GA	0	0	0	0	0	BRCA1
HGNC:1100	17_43076536_AC_A	0	0	0	0	0	BRCA1
HGNC:1100	17_43076540_C_A	0	0	0	0	0	BRCA1
HGNC:1100	17_43076544_C_CT	0	0	0	0	0	BRCA1
HGNC:1100	17_43076554_GA_G	0	0	0	0	0	BRCA1
HGNC:1100	17_43076554_GAAAGGCCTTCTGGATTCT_AAA	0	0	0	0	0	BRCA1
HGNC:1100	17_43076555_AA_C	0	0	0	0	0	BRCA1
HGNC:1100	17_43076557_AG_A	0	0	0	0	0	BRCA1
HGNC:1100	17_43076559_GC_G	0	0	0	0	0	BRCA1
HGNC:1100	17_43076561_C_CT	0	0	0	0	0	BRCA1
HGNC:1100	17_43076564_C_A	0	0	0	0	0	BRCA1
HGNC:1100	17_43076565_T_TG	0	0	0	0	0	BRCA1
HGNC:1100	17_43076569_TTCTGGCTTATAG_AA	0	0	0	0	0	BRCA1
HGNC:1100	17_43076570_TC_T	0	0	0	0	0	BRCA1
HGNC:1100	17_43076573_G_A	0	0	0	0	0	BRCA1
HGNC:1100	17_43076573_G_GT	0	0	0	0	0	BRCA1
HGNC:1100	17_43076574_G_GT	0	0	0	0	0	BRCA1
HGNC:1100	17_43076575_C_CT	0	0	0	0	0	BRCA1
HGNC:1100	17_43076577_T_TA	0	0	0	0	0	BRCA1
HGNC:1100	17_43076578_AT_A	0	0	0	0	0	BRCA1
HGNC:1100	17_43076579_T_TAGGG	0	0	0	0	0	BRCA1
HGNC:1100	17_43076579_TA_T	0	0	0	0	0	BRCA1
HGNC:1100	17_43076579_TAG_AA	0	0	0	0	0	BRCA1
HGNC:1100	17_43076580_A_AG	0	0	0	0	0	BRCA1
HGNC:1100	17_43076580_AG_A	0	0	0	0	0	BRCA1
HGNC:1100	17_43076582_GGTATTCACTACTTTTCT_G	0	0	0	0	0	BRCA1
HGNC:1100	17_43076583_G_C	0	0	0	0	0	BRCA1
HGNC:1100	17_43076583_G_GTATTCAC	0	0	0	0	0	BRCA1
HGNC:1100	17_43076583_G_T	0	0	0	0	0	BRCA1
HGNC:1100	17_43076584_TA_T	0	0	0	0	0	BRCA1
HGNC:1100	17_43076585_A_AT	0	0	0	0	0	BRCA1
HGNC:1100	17_43076592_AC_A	0	0	0	0	0	BRCA1
HGNC:1100	17_43076597_T_A	0	0	0	0	0	BRCA1
HGNC:1100	17_43076598_CTG_C	0	0	0	0	0	BRCA1
HGNC:1100	17_43076600_G_A	0	0	0	0	0	BRCA1
HGNC:1100	17_43076602_G_C	0	0	0	0	0	BRCA1
HGNC:1100	17_43076602_G_T	0	0	0	0	0	BRCA1
HGNC:1100	17_43076608_A_C	0	0	0	0	0	BRCA1
HGNC:1100	17_43079400_C_T	0	0	0	0	0	BRCA1
HGNC:1100	17_43080383_GATGTGGTTTCTCCATGTTGGTCAGGCTGGTCTCGAGCTCCCGACCTCAGGTGATTCGCCTGCCTTGGCCTCCCAAAGTGCTGGGGTTACAGGCGTGAGCCACCGTACCCGGCAACAATATTCTTTTTACTAGAAGTTCTGGCCAGGTGCCATGGCTCACACCTGTAACCCCAGCACTTTGGGAGGCTGAGGTGAGAGGACTGCTTGAGTCCAGGAGTTTGAGACCAACTTGGGCAACATAGGGAGACCTTGTCTCTACAAAAAATAAAAAAAAAAATTAGCTGGGTATGGTGGTGGACGCCTATAGTCCCAGCTACTTGGGAGGCTAAGGCAGGAGGATCGCTTGAGGAGGTCGAGAGGCTGCAGTGAGCTGTGATTATGCCACTGCCCTCCAGCTTGGGCAACAGAGCAAGACCCTCTCTATAAGGTGAGGCTCAGGTCGGGGAGGATGGCTCAAGATCAGGAGTTCAAGACCAGCCTAGTTAACAGTGCGTCCCTGTCTCTACTTAAAAAAAAAATTAAAGAAAAGAAAAAATTATTTTTAAAAAGTTCATTTGAGTTTCAGTTAGACTCACACCAGATTTAGGGAGAAAAAGGCTCAAAACTTATGTTGGTATTAAGTTGTGATATCCAAAACAATTCAGAAATTAAGCATTTCAGTTACAGATCTCCAGAAAAAAATAAACACACGTATATACCAAAGAGGAGATAGTAGATTTACACAGATATTCAAAGTCACACAATAATAACATTTTAAATCTTACACATTATAATTGAAAGTCTAGTCTGTGTTTAGACTGAAGATGGTGAAAGTACCCTAAAGAAGAGTATTATACTGGGGATGGGACTCTGATCTCTCATTATCTGAGAGATGAACTAAATGAAGATAGTTACAAAGAAAGCATTTAAGGAAATACATTTTGAAGCACTGCCATAGCAACAGAGTTTCTAGCTAGCTTCTTTATCCAAGAGCTACTGTTTCTTCCTGAACACAAAAATACTGCAAGGCACAACTGGGGACCAAAGCCACTGTTCTGTATAAGTAGCAGACTTGAGTTCCTAGAAAGACTCCAAGAAAGGTCTTAAAGTTCCCAGTTGGACTGTGGAACGGGGTGCTGAAGAAGGAACTTTAACACTCAGATAAGAATCACTGAGCTAGGAATGAAGTGTACTTTGGGAGTACTCACCACCCCTGCATGTTTCTAAGCAGCATCCTAGTGGGGACCCCATGCCTAGCATCTCCTATGTGTCTGTTTGTTTGCCCCTATTTAAAAATCTGCCTGATGTATTGTCTTTCCAATTAAAAACTCAAATTTCCATCTCACTTTCCTTCATTTATGCCATTATTCCTCAGCTCAGTGCTCACTTCTTATAGGAAGTCAGCTCTGATCAACTGCATCTGCCTGGTTACTCCAATGGCATCCTCTCAGAGGTCCATCTGGATTTTTTTTGATAACTGTAACATTGCTATAAAGCACTTGACTCTATTGCATAATTAGGCTTTCTGTGTTGTTCTTTTCTTTTCCTTTTGAACTAACAGGAGCTCTACATCACTAGGCTTTCTGTGGATCAAAGTGCAGTTCCTGAAGTATAGGATGTCTCTCCCTATAAATCAGAAGCACATTAAATAGGTCTTTGTGATGTGACACCAGTGTTATAAGGAATATGTCTGAGTACTTTTTCATAGCTTTCTGAAATTATGGGGTTGCCTGTCACCAATTTCTCCCATTCCACTTAGCTTCCAATAGAGCAAGAGCTATGTTGTATACCATGTATCTTCCATGGGCTCCCCATAGCATCTACTTGTTGTAGGTACTCAGATGACAACATGAATGACTGCCTTGGGTCCCTCTGACTGGTATATTAGTTGTGAGCAGGGACAAGAACCAAGGCTCCATAATTACCCATGTGCTGAGCAAGGATCATAAAATGTTGGAGCTAGGTCCTTACTCTTCAGAAGGAGATAAAGGGGAAGGAAAGAATTTTGCTTAAGATATCAGTGTTTGGCCAACAATACACACCTTTTTCTGATGTGCTTTGTTCTGGATTTCGCAGGTCCTCAAGGGCAGAAGAGTCACTTATGATGGAAGGGTAGCTGTTAGAAGGCTGGCTCCCATGCTGTTCTAACACAGCTTCTAGTTCAGCCATTTCCTGCTGGAGCTTTATCAGGTTATGTTGCATGGTATCCCTCTGCTTCAAAAACGATAAATGGCACCAAGAAAATGAAATACTTTGAGAAGCTTTCCATTAAATGAAAATATATCATACAAATTAATTTTAGCACAGGAATTGAAATCACCTAGTATGGAACTACAAGTTCTAGCTGAACACCTTTTAATCTAACCACATTCATGCAATTAATGCCCATGAAATTATTTCCAAATGATGTTAGTGAGGGAAAAAATCCTCAAATTCCCCCAAATAGACTTGATGTTATTGTGATGTCCTTTTGAAGTTGGTTATTTTCTTTTAAAGCTAGGGAGTGAAAAAATAATTAAGGCATTTAAACACTATCGATATTTAAAATTAGCATGAATCTGTTAACATTTTATTTATATGGGCACATTTCAAAGACTTGGTGTTGTGAGATTCATCAGACATTTAGGTTAGTTCATATAAAAATGTGTGATTTTTAGACTGATGTAATGTTGAAAAAAGCCCTCTATCTATGGCATTTTATAAAAATACAACAAATATAAAAATACTATCAGTAATCCTGCCTAGATTACTGGCTTGTGAGGACTCTTCCTTTTCTGGGATTCTTTGAACCTTTAGTTTCTTTTCTTTCTTTCTTTCTTTTTTTTTTTAAGTCTCCCTCTGTCACCCAGGTTGGCACCATCTCGGCTCACTGCAACCTCTTCCTCCCAGGTTCAAGCGATTCTCCCACCTCAGCCTCTCAAGTAGCTGGCATTACAGGTGCTTGCCAAGACGCCCGGCTAATTTTGGTAATTTTTGTAGAAACAGGGTTTTACTATGTTGGCCAGGCTGGTCTTGAACTCCTGACCTCAAGTGATCAGCCCGCCTCGGCCTCCCAAAGTGCTGGGATTAGAGACATGCGCCATTGTGCCTGACCTGAACCTTTAGTTTCTAACAGAAAAAGCAAAAAGCTAATTCATGAATCTATCTGTTTGCTCAGTTAATTAGACAACTATTTACTATCTATTAAGCACCAGGCGCTGTCCTAGTACTGAGGATATAGCCCTCATGGTGCTGCCATTCTAGACAGGGACATCTCATCTAGAATGTGTCCACCTAGAGATCATTAGCAAGGACCTGTGAGAGGGAAGGATCCAACAGAAAGAGCCCTGAGAAAGCCTGTAAGGATAGTTACTGTTTTTAAAATAATGAGTTCTTTTTGCTTATGGGCTCCTGTTGTTTATTGGTCCATTTCAAAGAAGAGTGTGCTAAGTCCAAGTATTTGATAAACAAAGAATTTAGGTATGTAAGGAGTTTTCCAAAATATCCTTCTTAAGAATTTATTTTATTTATTTATTTTTTTTGAGACAGTCTTGCTCTGTTGCCCCAGGCTGGAGTGCAGTGGTGCGATCTTGGCTCACTGCAACCTCCGCCTACCTGGTTCAAGCAATTCTCCCTGCCTCAGCCTCTCAAGTAGCTGGGATTACAGGCACCTGTTACCATGCCCGACTAATTTTTTTTTTTTTTTTTGAGACGGAGTCTCACTTTGTTGCCCAGGCTGGAGTGCAGTGGCGCAATCTTGGTTCACTGCAAGCTCCGCCTCCCAGGTTCAAGCCATTCTTCTGCTTCAGCCTCCTGAGTAGCTGGGATTACAGGCGCCCGCCACCATGCCCAGCTAATTTTTTGTATTTTTAGTAGAA_G	0	0	0	0	0	BRCA1
HGNC:1100	17_43080448_TGGCCTCCCAAAGTGCTGGGGTTACAGGCGTGAGCCACCGTACCCGGCAACAATATTCTTTTTACTAGAAGTTCTGGCCAGGTGCCATGGCTCACACCTGTAACCCCAGCACTTTGGGAGGCTGAGGTGAGAGGACTGCTTGAGTCCAGGAGTTTGAGACCAACTTGGGCAACATAGGGAGACCTTGTCTCTACAAAAAATAAAAAAAAAAATTAGCTGGGTATGGTGGTGGACGCCTATAGTCCCAGCTACTTGGGAGGCTAAGGCAGGAGGATCGCTTGAGGAGGTCGAGAGGCTGCAGTGAGCTGTGATTATGCCACTGCCCTCCAGCTTGGGCAACAGAGCAAGACCCTCTCTATAAGGTGAGGCTCAGGTCGGGGAGGATGGCTCAAGATCAGGAGTTCAAGACCAGCCTAGTTAACAGTGCGTCCCTGTCTCTACTTAAAAAAAAAATTAAAGAAAAGAAAAAATTATTTTTAAAAAGTTCATTTGAGTTTCAGTTAGACTCACACCAGATTTAGGGAGAAAAAGGCTCAAAACTTATGTTGGTATTAAGTTGTGATATCCAAAACAATTCAGAAATTAAGCATTTCAGTTACAGATCTCCAGAAAAAAATAAACACACGTATATACCAAAGAGGAGATAGTAGATTTACACAGATATTCAAAGTCACACAATAATAACATTTTAAATCTTACACATTATAATTGAAAGTCTAGTCTGTGTTTAGACTGAAGATGGTGAAAGTACCCTAAAGAAGAGTATTATACTGGGGATGGGACTCTGATCTCTCATTATCTGAGAGATGAACTAAATGAAGATAGTTACAAAGAAAGCATTTAAGGAAATACATTTTGAAGCACTGCCATAGCAACAGAGTTTCTAGCTAGCTTCTTTATCCAAGAGCTACTGTTTCTTCCTGAACACAAAAATACTGCAAGGCACAACTGGGGACCAAAGCCACTGTTCTGTATAAGTAGCAGACTTGAGTTCCTAGAAAGACTCCAAGAAAGGTCTTAAAGTTCCCAGTTGGACTGTGGAACGGGGTGCTGAAGAAGGAACTTTAACACTCAGATAAGAATCACTGAGCTAGGAATGAAGTGTACTTTGGGAGTACTCACCACCCCTGCATGTTTCTAAGCAGCATCCTAGTGGGGACCCCATGCCTAGCATCTCCTATGTGTCTGTTTGTTTGCCCCTATTTAAAAATCTGCCTGATGTATTGTCTTTCCAATTAAAAACTCAAATTTCCATCTCACTTTCCTTCATTTATGCCATTATTCCTCAGCTCAGTGCTCACTTCTTATAGGAAGTCAGCTCTGATCAACTGCATCTGCCTGGTTACTCCAATGGCATCCTCTCAGAGGTCCATCTGGATTTTTTTTGATAACTGTAACATTGCTATAAAGCACTTGACTCTATTGCATAATTAGGCTTTCTGTGTTGTTCTTTTCTTTTCCTTTTGAACTAACAGGAGCTCTACATCACTAGGCTTTCTGTGGATCAAAGTGCAGTTCCTGAAGTATAGGATGTCTCTCCCTATAAATCAGAAGCACATTAAATAGGTCTTTGTGATGTGACACCAGTGTTATAAGGAATATGTCTGAGTACTTTTTCATAGCTTTCTGAAATTATGGGGTTGCCTGTCACCAATTTCTCCCATTCCACTTAGCTTCCAATAGAGCAAGAGCTATGTTGTATACCATGTATCTTCCATGGGCTCCCCATAGCATCTACTTGTTGTAGGTACTCAGATGACAACATGAATGACTGCCTTGGGTCCCTCTGACTGGTATATTAGTTGTGAGCAGGGACAAGAACCAAGGCTCCATAATTACCCATGTGCTGAGCAAGGATCATAAAATGTTGGAGCTAGGTCCTTACTCTTCAGAAGGAGATAAAGGGGAAGGAAAGAATTTTGCTTAAGATATCAGTGTTTGGCCAACAATACACACCTTTTTCTGATGTGCTTTGTTCTGGATTTCGCAGGTCCTCAAGGGCAGAAGAGTCACTTATGATGGAAGGGTAGCTGTTAGAAGGCTGGCTCCCATGCTGTTCTAACACAGCTTCTAGTTCAGCCATTTCCTGCTGGAGCTTTATCAGGTTATGTTGCATGGTATCCCTCTGCTTCAAAAACGATAAATGGCACCAAGAAAATGAAATACTTTGAGAAGCTTTCCATTAAATGAAAATATATCATACAAATTAATTTTAGCACAGGAATTGAAATCACCTAGTATGGAACTACAAGTTCTAGCTGAACACCTTTTAATCTAACCACATTCATGCAATTAATGCCCATGAAATTATTTCCAAATGATGTTAGTGAGGGAAAAAATCCTCAAATTCCCCCAAATAGACTTGATGTTATTGTGATGTCCTTTTGAAGTTGGTTATTTTCTTTTAAAGCTAGGGAGTGAAAAAATAATTAAGGCATTTAAACACTATCGATATTTAAAATTAGCATGAATCTGTTAACATTTTATTTATATGGGCACATTTCAAAGACTTGGTGTTGTGAGATTCATCAGACATTTAGGTTAGTTCATATAAAAATGTGTGATTTTTAGACTGATGTAATGTTGAAAAAAGCCCTCTATCTATGGCATTTTATAAAAATACAACAAATATAAAAATACTATCAGTAATCCTGCCTAGATTACTGGCTTGTGAGGACTCTTCCTTTTCTGGGATTCTTTGAACCTTTAGTTTCTTTTCTTTCTTTCTTTCTTTTTTTTTTTAAGTCTCCCTCTGTCACCCAGGTTGGCACCATCTCGGCTCACTGCAACCTCTTCCTCCCAGGTTCAAGCGATTCTCCCACCTCAGCCTCTCAAGTAGCTGGCATTACAGGTGCTTGCCAAGACGCCCGGCTAATTTTGGTAATTTTTGTAGAAACAGGGTTTTACTATGTTGGCCAGGCTGGTCTTGAACTCCTGACCTCAAGTGATCAGCCCGCCTC_T	0	0	0	0	0	BRCA1
HGNC:1100	17_43082393_ACAATACACAC_A	0	0	0	0	0	BRCA1
HGNC:1100	17_43082398_A_G	0	0	0	0	0	BRCA1
HGNC:1100	17_43082402_A_C	0	0	0	0	0	BRCA1
HGNC:1100	17_43082402_AC_A	0	0	0	0	0	BRCA1
HGNC:1100	17_43082403_C_A	0	0	0	0	0	BRCA1
HGNC:1100	17_43082403_C_G	0	0	0	0	0	BRCA1
HGNC:1100	17_43082403_C_T	3.982e-6	0	0	0	0	BRCA1
HGNC:1100	17_43082404_CT_C	0	0	0	0	0	BRCA1
HGNC:1100	17_43082407_T_A	0	0	0	0	0	BRCA1
HGNC:1100	17_43082412_G_C	0	0	0	0	0	BRCA1
HGNC:1100	17_43082412_G_GA	0	0	0	0	0	BRCA1
HGNC:1100	17_43082412_GA_G	0	0	0	0	0	BRCA1
HGNC:1100	17_43082418_C_CT	0	0	0	0	0	BRCA1
HGNC:1100	17_43082422_G_A	0	0	0	0	0	BRCA1
HGNC:1100	17_43082422_G_GTTCT	0	0	0	0	0	BRCA1
HGNC:1100	17_43082422_GTTCTGGAT_G	0	0	0	0	0	BRCA1
HGNC:1100	17_43082428_GAT_G	0	0	0	0	0	BRCA1
HGNC:1100	17_43082439_T_TC	0	0	0	0	0	BRCA1
HGNC:1100	17_43082439_TC_T	0	0	0	0	0	BRCA1
HGNC:1100	17_43082450_AG_A	0	0	0	0	0	BRCA1
HGNC:1100	17_43082451_GA_G	0	0	0	0	0	BRCA1
HGNC:1100	17_43082452_AAG_A	0	0	0	0	0	BRCA1
HGNC:1100	17_43082460_C_CT	3.977e-6	0	0	0	8.7940000000000008e-06	BRCA1
HGNC:1100	17_43082464_TGATGGAA_T	0	0	0	0	0	BRCA1
HGNC:1100	17_43082471_A_AG	0	0	0	0	0	BRCA1
HGNC:1100	17_43082474_G_GC	0	0	0	0	0	BRCA1
HGNC:1100	17_43082474_G_T	0	0	0	0	0	BRCA1
HGNC:1100	17_43082475_T_TA	0	0	0	0	0	BRCA1
HGNC:1100	17_43082475_T_TC	0	0	0	0	0	BRCA1
HGNC:1100	17_43082476_A_AC	0	0	0	0	0	BRCA1
HGNC:1100	17_43082476_AG_C	0	0	0	0	0	BRCA1
HGNC:1100	17_43082477_GCT_G	0	0	0	0	0	BRCA1
HGNC:1100	17_43082478_CT_C	0	0	0	0	0	BRCA1
HGNC:1100	17_43082479_T_TGTTAGAAGGCTGGCTCCCATGCTGTTCTAACACAGCTTA	0	0	0	0	0	BRCA1
HGNC:1100	17_43082484_GA_G	0	0	0	0	0	BRCA1
HGNC:1100	17_43082491_G_A	0	0	0	0	0	BRCA1
HGNC:1100	17_43082493_CTCCCATGCTGTTCTAACACAGCTTCTAGTTCAGCCATTTCCTGCTGGAGCTTTATCAGGTTATGTTGCATGGTA_C	0	0	0	0	0	BRCA1
HGNC:1100	17_43082494_T_TC	0	0	0	0	0	BRCA1
HGNC:1100	17_43082494_TC_T	0	0	0	0	0	BRCA1
HGNC:1100	17_43082503_G_A	0	0	0	0	0	BRCA1
HGNC:1100	17_43082506_C_A	0	0	0	0	0	BRCA1
HGNC:1100	17_43082508_A_C	0	0	0	0	0	BRCA1
HGNC:1100	17_43082508_AAC_A	0	0	0	0	0	BRCA1
HGNC:1100	17_43082510_CA_C	0	0	0	0	0	BRCA1
HGNC:1100	17_43082517_T_TA	0	0	0	0	0	BRCA1
HGNC:1100	17_43082517_TC_T	3.977e-6	0	0	0	8.7940000000000008e-06	BRCA1
HGNC:1100	17_43082518_C_A	0	0	0	0	0	BRCA1
HGNC:1100	17_43082520_A_AG	0	0	0	0	0	BRCA1
HGNC:1100	17_43082521_GT_G	0	0	0	0	0	BRCA1
HGNC:1100	17_43082524_C_A	0	0	0	0	0	BRCA1
HGNC:1100	17_43082529_A_G	0	0	0	0	0	BRCA1
HGNC:1100	17_43082533_C_A	0	0	0	0	0	BRCA1
HGNC:1100	17_43082536_G_A	0	0	0	0	0	BRCA1
HGNC:1100	17_43082537_C_G	0	0	0	0	0	BRCA1
HGNC:1100	17_43082542_GC_G	0	0	0	0	0	BRCA1
HGNC:1100	17_43082545_T_A	0	0	0	0	0	BRCA1
HGNC:1100	17_43082546_T_TA	0	0	0	0	0	BRCA1
HGNC:1100	17_43082546_TA_T	0	0	0	0	0	BRCA1
HGNC:1100	17_43082549_CA_C	0	0	0	0	0	BRCA1
HGNC:1100	17_43082550_AG_A	0	0	0	0	0	BRCA1
HGNC:1100	17_43082553_TTA_T	0	0	0	0	0	BRCA1
HGNC:1100	17_43082555_AT_A	0	0	0	0	0	BRCA1
HGNC:1100	17_43082560_G_A	0	0	0	0	0	BRCA1
HGNC:1100	17_43082563_TG_T	0	0	0	0	0	BRCA1
HGNC:1100	17_43082564_GG_A	0	0	0	0	0	BRCA1
HGNC:1100	17_43082564_GGT_G	0	0	0	0	0	BRCA1
HGNC:1100	17_43082565_GT_G	0	0	0	0	0	BRCA1
HGNC:1100	17_43082566_T_TCC	0	0	0	0	0	BRCA1
HGNC:1100	17_43082567_A_ACC	0	0	0	0	0	BRCA1
HGNC:1100	17_43082575_G_A	0	0	0	0	0	BRCA1
HGNC:1100	17_43090874_GTGGGATACATACTACTGAATGCAAAGGACACCACACACACGCATGTGCACACACACACACGCTTTTTACCTGAGTGGTTAAAATGTCACTCTGAGAGGATAGCCCTGAGCAGTCTTCAGAGACGCTTGTTTCACTCTCACACCCAGATGCTGCTTCACCTTAAATAACAAAAACAGAGGTTCAGATGTAAAAGCAGACTATAAACGCTGCAACTTGCTGTGTCTTTTTCTTCTCAT_G	0	0	0	0	0	BRCA1
HGNC:1100	17_43090921_GCACACACACACACGCTTTT_G	0	0	0	0	0	BRCA1
HGNC:1100	17_43090922_CACACACACACACGCTTTTTA_T	0	0	0	0	0	BRCA1
HGNC:1100	17_43090940_TTACC_T	0	0	0	0	0	BRCA1
HGNC:1100	17_43090941_TA_T	0	0	0	0	0	BRCA1
HGNC:1100	17_43090942_A_G	0	0	0	0	0	BRCA1
HGNC:1100	17_43090943_C_A	0	0	0	0	0	BRCA1
HGNC:1100	17_43090943_C_G	0	0	0	0	0	BRCA1
HGNC:1100	17_43090943_C_T	0	0	0	0	0	BRCA1
HGNC:1100	17_43090944_C_G	0	0	0	0	0	BRCA1
HGNC:1100	17_43090944_C_T	0	0	0	0	0	BRCA1
HGNC:1100	17_43090945_T_TGA	4.12e-6	0	0	0	9.137e-6	BRCA1
HGNC:1100	17_43090945_TGA_T	0	0	0	0	0	BRCA1
HGNC:1100	17_43090946_G_A	4.118e-6	0	0	0	9.13e-6	BRCA1
HGNC:1100	17_43090953_TA_T	0	0	0	0	0	BRCA1
HGNC:1100	17_43090958_TGTCA_T	0	0	0	0	0	BRCA1
HGNC:1100	17_43090959_G_GTC	0	0	0	0	0	BRCA1
HGNC:1100	17_43090959_GTC_G	0	0	0	0	0	BRCA1
HGNC:1100	17_43090960_TCA_T	0	0	0	0	0	BRCA1
HGNC:1100	17_43090961_C_CCT	0	0	0	0	0	BRCA1
HGNC:1100	17_43090961_CA_C	0	0	0	0	0	BRCA1
HGNC:1100	17_43090962_A_ACT	0	0	0	0	0	BRCA1
HGNC:1100	17_43090962_ACT_A	4.045e-6	0	0	0	8.938e-6	BRCA1
HGNC:1100	17_43090962_ACTCT_A	0	0	0	0	0	BRCA1
HGNC:1100	17_43090963_CT_C	0	0	0	0	0	BRCA1
HGNC:1100	17_43090964_TCTGA_T	0	0	0	0	0	BRCA1
HGNC:1100	17_43090965_C_CT	0	0	0	0	0	BRCA1
HGNC:1100	17_43090965_CTG_C	0	0	0	0	0	BRCA1
HGNC:1100	17_43090966_T_TGA	0	0	0	0	0	BRCA1
HGNC:1100	17_43090966_TGA_T	0	0	0	0	0	BRCA1
HGNC:1100	17_43090966_TGAGAG_T	0	0	0	0	0	BRCA1
HGNC:1100	17_43090967_G_A	0	0	0	0	0	BRCA1
HGNC:1100	17_43090973_A_ATAGCCCTGAG	0	0	0	0	0	BRCA1
HGNC:1100	17_43090975_AGC_A	0	0	0	0	0	BRCA1
HGNC:1100	17_43090981_G_C	0	0	0	0	0	BRCA1
HGNC:1100	17_43090983_G_T	0	0	0	0	0	BRCA1
HGNC:1100	17_43090988_CTT_C	0	0	0	0	0	BRCA1
HGNC:1100	17_43090990_TCA_T	0	0	0	0	0	BRCA1
HGNC:1100	17_43090991_CA_C	0	0	0	0	0	BRCA1
HGNC:1100	17_43090991_CAG_C	0	0	0	0	0	BRCA1
HGNC:1100	17_43090994_AGACGCTTGTTTCACTCTCACACCCAGATGCTGCTTCACCTTAAATAACAAAAACAGAG_A	0	0	0	0	0	BRCA1
HGNC:1100	17_43090999_CT_C	0	0	0	0	0	BRCA1
HGNC:1100	17_43090999_CTT_C	0	0	0	0	0	BRCA1
HGNC:1100	17_43090999_CTTGT_C	0	0	0	0	0	BRCA1
HGNC:1100	17_43091001_TG_T	0	0	0	0	0	BRCA1
HGNC:1100	17_43091005_TCA_T	0	0	0	0	0	BRCA1
HGNC:1100	17_43091006_C_A	0	0	0	0	0	BRCA1
HGNC:1100	17_43091007_ACT_A	0	0	0	0	0	BRCA1
HGNC:1100	17_43091011_T_TAA	0	0	0	0	0	BRCA1
HGNC:1100	17_43091011_TCA_T	0	0	0	0	0	BRCA1
HGNC:1100	17_43091012_C_A	0	0	0	0	0	BRCA1
HGNC:1100	17_43091012_C_CAA	0	0	0	0	0	BRCA1
HGNC:1100	17_43091012_CA_C	0	0	0	0	0	BRCA1
HGNC:1100	17_43091013_A_T	0	0	0	0	0	BRCA1
HGNC:1100	17_43091015_AC_A	0	0	0	0	0	BRCA1
HGNC:1100	17_43091016_C_CAGAT	0	0	0	0	0	BRCA1
HGNC:1100	17_43091017_C_CAGAT	0	0	0	0	0	BRCA1
HGNC:1100	17_43091017_CCA_C	0	0	0	0	0	BRCA1
HGNC:1100	17_43091018_C_CAGAT	0	0	0	0	0	BRCA1
HGNC:1100	17_43091020_G_GAGAT	0	0	0	0	0	BRCA1
HGNC:1100	17_43091021_A_AAGAT	0	0	0	0	0	BRCA1
HGNC:1100	17_43091030_C_A	0	0	0	0	0	BRCA1
HGNC:1100	17_43091033_C_T	0	0	0	0	0	BRCA1
HGNC:1100	17_43091034_T_C	0	0	0	0	0	BRCA1
HGNC:1100	17_43091034_T_G	0	0	0	0	0	BRCA1
HGNC:1100	17_43091425_GTTCCAATACCTAAGTTTGAATCCATGCTTTGCTCTTCTTGATTATTTTCTTCCAAGCCCGTTCCTCTTTCTTCATCATCTGAAACCAATTCCTTGTCACTCAGACCAACTCCCTG_AT	0	0	0	0	0	BRCA1
HGNC:1100	17_43091436_TA_T	0	0	0	0	0	BRCA1
HGNC:1100	17_43091437_A_C	0	0	0	0	0	BRCA1
HGNC:1100	17_43091437_AAG_A	0	0	0	0	0	BRCA1
HGNC:1100	17_43091440_TTTGAATCCATGCTTTGC_T	0	0	0	0	0	BRCA1
HGNC:1100	17_43091443_G_C	3.986e-6	6.156e-5	0	0	0	BRCA1
HGNC:1100	17_43091443_G_T	0	0	0	0	0	BRCA1
HGNC:1100	17_43091445_A_AT	0	0	0	0	0	BRCA1
HGNC:1100	17_43091445_AT_A	0	0	0	0	0	BRCA1
HGNC:1100	17_43091451_GC_G	0	0	0	0	0	BRCA1
HGNC:1100	17_43091456_G_A	0	0	0	0	0	BRCA1
HGNC:1100	17_43091456_G_GC	0	0	0	0	0	BRCA1
HGNC:1100	17_43091459_C_A	0	0	0	0	0	BRCA1
HGNC:1100	17_43091459_CT_C	0	0	0	0	0	BRCA1
HGNC:1100	17_43091460_T_TTCAA	0	0	0	0	0	BRCA1
HGNC:1100	17_43091461_T_TTCAA	0	0	0	0	0	BRCA1
HGNC:1100	17_43091461_TCTTG_T	0	0	0	0	0	BRCA1
HGNC:1100	17_43091462_C_A	0	0	0	0	0	BRCA1
HGNC:1100	17_43091462_CT_A	0	0	0	0	0	BRCA1
HGNC:1100	17_43091462_CTTGA_C	1.196e-5	0	0	0	1.761e-5	BRCA1
HGNC:1100	17_43091462_CTTGATTA_C	0	0	0	0	0	BRCA1
HGNC:1100	17_43091464_TG_T	0	0	0	0	0	BRCA1
HGNC:1100	17_43091464_TGATTA_T	0	0	0	0	0	BRCA1
HGNC:1100	17_43091465_G_A	0	0	0	0	0	BRCA1
HGNC:1100	17_43091465_GAT_A	0	0	0	0	0	BRCA1
HGNC:1100	17_43091465_GATTA_G	0	0	0	0	0	BRCA1
HGNC:1100	17_43091466_A_AT	0	0	0	0	0	BRCA1
HGNC:1100	17_43091466_ATTAT_A	0	0	0	0	0	BRCA1
HGNC:1100	17_43091469_ATTTTC_A	0	0	0	0	0	BRCA1
HGNC:1100	17_43091474_C_A	0	0	0	0	0	BRCA1
HGNC:1100	17_43091477_C_A	0	0	0	0	0	BRCA1
HGNC:1100	17_43091478_C_CA	0	0	0	0	0	BRCA1
HGNC:1100	17_43091479_A_AC	0	0	0	0	0	BRCA1
HGNC:1100	17_43091479_A_T	0	0	0	0	0	BRCA1
HGNC:1100	17_43091480_A_AC	0	0	0	0	0	BRCA1
HGNC:1100	17_43091481_G_GC	0	0	0	0	0	BRCA1
HGNC:1100	17_43091485_G_GTA	0	0	0	0	0	BRCA1
HGNC:1100	17_43091487_TC_T	0	0	0	0	0	BRCA1
HGNC:1100	17_43091488_CCT_C	0	0	0	0	0	BRCA1
HGNC:1100	17_43091489_C_A	0	0	0	0	0	BRCA1
HGNC:1100	17_43091489_CTCTT_C	0	0	0	0	0	BRCA1
HGNC:1100	17_43091491_C_CT	0	0	0	0	0	BRCA1
HGNC:1100	17_43091491_CTT_C	0	0	0	0	0	BRCA1
HGNC:1100	17_43091492_T_A	0	0	0	0	0	BRCA1
HGNC:1100	17_43091494_TC_T	0	0	0	0	0	BRCA1
HGNC:1100	17_43091495_CT_C	1.991e-5	0	0	0	4.402e-5	BRCA1
HGNC:1100	17_43091498_C_A	0	0	0	0	0	BRCA1
HGNC:1100	17_43091509_A_GGTCC	0	0	0	0	0	BRCA1
HGNC:1100	17_43091511_C_CAA	0	0	0	0	0	BRCA1
HGNC:1100	17_43091514_T_TAA	0	0	0	0	0	BRCA1
HGNC:1100	17_43091515_T_TC	0	0	0	0	0	BRCA1
HGNC:1100	17_43091516_C_A	3.982e-6	0	2.894e-5	0	0	BRCA1
HGNC:1100	17_43091517_CT_C	0	0	0	0	0	BRCA1
HGNC:1100	17_43091522_CACTCAGACCA_C	3.981e-6	0	0	0	8.806e-6	BRCA1
HGNC:1100	17_43091525_TCAGA_T	0	0	0	0	0	BRCA1
HGNC:1100	17_43091529_AC_A	0	0	0	0	0	BRCA1
HGNC:1100	17_43091529_ACCAACTC_A	0	0	0	0	0	BRCA1
HGNC:1100	17_43091531_CA_C	0	0	0	0	0	BRCA1
HGNC:1100	17_43091537_CCTGG_C	0	0	0	0	0	BRCA1
HGNC:1100	17_43091540_G_A	0	0	0	0	0	BRCA1
HGNC:1100	17_43091544_TTC_GAAA	0	0	0	0	0	BRCA1
HGNC:1100	17_43091548_G_GA	0	0	0	0	0	BRCA1
HGNC:1100	17_43091549_AC_A	0	0	0	0	0	BRCA1
HGNC:1100	17_43091552_G_A	0	0	0	0	0	BRCA1
HGNC:1100	17_43091554_T_TGCCTCATTTGTTTGGAAGAACCAATCAA	0	0	0	0	0	BRCA1
HGNC:1100	17_43091557_CT_C	0	0	0	0	0	BRCA1
HGNC:1100	17_43091557_CTC_TT	0	0	0	0	0	BRCA1
HGNC:1100	17_43091558_TC_T	0	0	0	0	0	BRCA1
HGNC:1100	17_43091559_C_CATTTGTTTGGAAGAACCAATCAAGAAAGGATCCTGGGTGTTTGTATTTGCAGTCAAGTCTTCCAATTCACTGCACTGTGAAGAAAACAAGCTAGCAGAACATTTTGTTTCCTCACTAAGGTGATGTTCCTGAGATGCCTTTGCCAATATTACCTGGTTACTGCAGTCATTTAAGCTATTCTTCAATGATAATAAATTCTCCTCTGTGTTCTTAGACAGACACTCGGTAGCAACGGTGCTATGCCTAGTAGACTGAGAAGGTATATTGTTTACTTTACCAAATAACAAGTGTTGGAAGCAGGGAAGCTCTTCATCCTCACTAGATAAGTTCTCTTCTGAGGACTCTAATTTCTTGGCCCCTCTTCGGTAACCCTGAGCCAAATGTGTATGGGTGAAAGGGCTAGGACTCCTGCTAAGCTCTCCTTTCTGGACGCTTTTGCTAAAAACAGCAGAACTTTCCTTAATGTCATTTTCAGCAAAACTAGTATCTTCCTTTATTTCACCATCATCTAACAGGTCATCAGGTGTCTCAGAACAAACCTGAGATGCATGACTACTTCCCATAGGCTGTTCTAAGTTATCTGAAATCAGATATGGAGAGAAATCTGTATTAACAGTCTGAACTACTTCTTCATATTCTTGCTTTTTTATTTCAGGATGCTTACAATTACTTCCAGGAAGACTTTGTTTATAGACCTCAGGTTGCAAAACCCCTAATCTAAGCATAGCATTCAATTTTGGCCCTCTGTTTCTACCTAGTTCTGCTTGAATGTTTTCATCACTGGAACCTATTTCATTAATACTGGAGCCCACTTCATTAGTACTGGAACCTACTTCATTAATATTGCTTGAGCTGGCTTCTTTAAAAACATTTTCTCTAATGTTATTACGGCTAATTGTGCTCACTGTACTTGGAATGTTCTCATTTCCCATTTCTCTTTCAGGTGACATTGAATGTTCCTCAAAGTTTTCCTCTAGCAGAT	0	0	0	0	0	BRCA1
HGNC:1100	17_43091559_CATTT_C	0	0	0	0	0	BRCA1
HGNC:1100	17_43091560_ATT_A	0	0	0	0	0	BRCA1
HGNC:1100	17_43091560_ATTTG_A	0	0	0	0	0	BRCA1
HGNC:1100	17_43091563_TG_T	0	0	0	0	0	BRCA1
HGNC:1100	17_43091564_G_A	3.98e-6	0	0	0	8.804e-6	BRCA1
HGNC:1100	17_43091564_GT_G	0	0	0	0	0	BRCA1
HGNC:1100	17_43091567_T_A	0	0	0	0	0	BRCA1
HGNC:1100	17_43091569_GA_G	0	0	0	0	0	BRCA1
HGNC:1100	17_43091571_AG_A	0	0	0	0	0	BRCA1
HGNC:1100	17_43091573_AAC_A	0	0	0	0	0	BRCA1
HGNC:1100	17_43091575_CCAAT_C	0	0	0	0	0	BRCA1
HGNC:1100	17_43091576_C_CA	0	0	0	0	0	BRCA1
HGNC:1100	17_43091576_CA_C	0	0	0	0	0	BRCA1
HGNC:1100	17_43091580_CAAGA_C	0	0	0	0	0	BRCA1
HGNC:1100	17_43091594_G_A	0	0	0	0	0	BRCA1
HGNC:1100	17_43091596_G_GTGTT	0	0	0	0	0	BRCA1
HGNC:1100	17_43091596_GTGTT_G	3.981e-6	0	2.891e-5	0	0	BRCA1
HGNC:1100	17_43091598_GT_G	0	0	0	0	0	BRCA1
HGNC:1100	17_43091600_TTGTA_T	0	0	0	0	0	BRCA1
HGNC:1100	17_43091602_G_GT	0	0	0	0	0	BRCA1
HGNC:1100	17_43091604_AT_A	0	0	0	0	0	BRCA1
HGNC:1100	17_43091613_CA_C	0	0	0	0	0	BRCA1
HGNC:1100	17_43091613_CAA_C	0	0	0	0	0	BRCA1
HGNC:1100	17_43091616_GT_G	0	0	0	0	0	BRCA1
HGNC:1100	17_43091620_TC_T	0	0	0	0	0	BRCA1
HGNC:1100	17_43091621_C_A	0	0	0	0	0	BRCA1
HGNC:1100	17_43091621_C_CCA	0	0	0	0	0	BRCA1
HGNC:1100	17_43091622_C_CA	0	0	0	0	0	BRCA1
HGNC:1100	17_43091623_AA_TCC	0	0	0	0	0	BRCA1
HGNC:1100	17_43091627_C_A	0	0	0	0	0	BRCA1
HGNC:1100	17_43091628_ACT_A	0	0	0	0	0	BRCA1
HGNC:1100	17_43091636_G_A	0	0	0	0	0	BRCA1
HGNC:1100	17_43091638_G_C	0	0	0	0	0	BRCA1
HGNC:1100	17_43091638_G_T	0	0	0	0	0	BRCA1
HGNC:1100	17_43091641_GA_G	0	0	0	0	0	BRCA1
HGNC:1100	17_43091645_AC_A	0	0	0	0	0	BRCA1
HGNC:1100	17_43091647_AAGCT_A	0	0	0	0	0	BRCA1
HGNC:1100	17_43091648_AG_A	0	0	0	0	0	BRCA1
HGNC:1100	17_43091653_GCA_G	0	0	0	0	0	BRCA1
HGNC:1100	17_43091653_GCAGAACAT_G	0	0	0	0	0	BRCA1
HGNC:1100	17_43091654_CA_C	0	0	0	0	0	BRCA1
HGNC:1100	17_43091656_GA_G	0	0	0	0	0	BRCA1
HGNC:1100	17_43091658_A_AG	0	0	0	0	0	BRCA1
HGNC:1100	17_43091658_AC_A	0	0	0	0	0	BRCA1
HGNC:1100	17_43091659_C_CG	0	0	0	0	0	BRCA1
HGNC:1100	17_43091659_CATTTT_C	0	0	0	0	0	BRCA1
HGNC:1100	17_43091660_ATT_A	0	0	0	0	0	BRCA1
HGNC:1100	17_43091663_T_A	0	0	0	0	0	BRCA1
HGNC:1100	17_43091665_GT_G	0	0	0	0	0	BRCA1
HGNC:1100	17_43091668_TC_T	0	0	0	0	0	BRCA1
HGNC:1100	17_43091669_C_A	0	0	0	0	0	BRCA1
HGNC:1100	17_43091669_CCTCA_C	7.964e-6	0	5.782e-5	0	0	BRCA1
HGNC:1100	17_43091674_CT_C	0	0	0	0	0	BRCA1
HGNC:1100	17_43091677_AG_A	0	0	0	0	0	BRCA1
HGNC:1100	17_43091678_G_GGT	0	0	0	0	0	BRCA1
HGNC:1100	17_43091680_TGATGTTCCTGA_T	0	0	0	0	0	BRCA1
HGNC:1100	17_43091686_TC_T	0	0	0	0	0	BRCA1
HGNC:1100	17_43091687_CCTGAG_C	0	0	0	0	0	BRCA1
HGNC:1100	17_43091688_CTG_C	0	0	0	0	0	BRCA1
HGNC:1100	17_43091688_CTGAG_GCCT	0	0	0	0	0	BRCA1
HGNC:1100	17_43091690_G_A	0	0	0	0	0	BRCA1
HGNC:1100	17_43091690_GAGAT_G	0	0	0	0	0	BRCA1
HGNC:1100	17_43091695_GC_G	0	0	0	0	0	BRCA1
HGNC:1100	17_43091697_CT_C	0	0	0	0	0	BRCA1
HGNC:1100	17_43091700_T_TG	0	0	0	0	0	BRCA1
HGNC:1100	17_43091705_A_AT	0	0	0	0	0	BRCA1
HGNC:1100	17_43091705_AT_A	0	0	0	0	0	BRCA1
HGNC:1100	17_43091706_T_TA	0	0	0	0	0	BRCA1
HGNC:1100	17_43091707_ATTACC_A	0	0	0	0	0	BRCA1
HGNC:1100	17_43091708_T_TA	0	0	0	0	0	BRCA1
HGNC:1100	17_43091709_T_TA	0	0	0	0	0	BRCA1
HGNC:1100	17_43091710_A_AC	0	0	0	0	0	BRCA1
HGNC:1100	17_43091710_AC_A	0	0	0	0	0	BRCA1
HGNC:1100	17_43091714_G_A	0	0	0	0	0	BRCA1
HGNC:1100	17_43091715_G_GA	0	0	0	0	0	BRCA1
HGNC:1100	17_43091716_T_TA	0	0	0	0	0	BRCA1
HGNC:1100	17_43091717_T_TA	0	0	0	0	0	BRCA1
HGNC:1100	17_43091721_G_T	0	0	0	0	0	BRCA1
HGNC:1100	17_43091731_A_C	0	0	0	0	0	BRCA1
HGNC:1100	17_43091736_AT_A	0	0	0	0	0	BRCA1
HGNC:1100	17_43091739_CT_C	0	0	0	0	0	BRCA1
HGNC:1100	17_43091746_G_T	0	0	0	0	0	BRCA1
HGNC:1100	17_43091748_TA_T	0	0	0	0	0	BRCA1
HGNC:1100	17_43091749_A_C	0	0	0	0	0	BRCA1
HGNC:1100	17_43091749_A_T	0	0	0	0	0	BRCA1
HGNC:1100	17_43091750_A_AT	0	0	0	0	0	BRCA1
HGNC:1100	17_43091751_TA_T	0	0	0	0	0	BRCA1
HGNC:1100	17_43091752_A_AT	0	0	0	0	0	BRCA1
HGNC:1100	17_43091752_A_C	0	0	0	0	0	BRCA1
HGNC:1100	17_43091752_AAATTCTCC_A	0	0	0	0	0	BRCA1
HGNC:1100	17_43091753_AATTCTCCT_A	0	0	0	0	0	BRCA1
HGNC:1100	17_43091754_ATTCTC_A	0	0	0	0	0	BRCA1
HGNC:1100	17_43091755_TTC_T	0	0	0	0	0	BRCA1
HGNC:1100	17_43091758_TCC_T	0	0	0	0	0	BRCA1
HGNC:1100	17_43091759_C_A	0	0	0	0	0	BRCA1
HGNC:1100	17_43091759_CC_G	0	0	0	0	0	BRCA1
HGNC:1100	17_43091759_CCT_C	7.961e-6	0	0	0	8.809e-6	BRCA1
HGNC:1100	17_43091762_CTG_C	0	0	0	0	0	BRCA1
HGNC:1100	17_43091764_G_GT	0	0	0	0	0	BRCA1
HGNC:1100	17_43091765_TG_T	0	0	0	0	0	BRCA1
HGNC:1100	17_43091766_G_GT	0	0	0	0	0	BRCA1
HGNC:1100	17_43091766_GTT_G	0	0	0	0	0	BRCA1
HGNC:1100	17_43091767_TTC_T	0	0	0	0	0	BRCA1
HGNC:1100	17_43091768_T_TAA	0	0	0	0	0	BRCA1
HGNC:1100	17_43091769_C_CA	0	0	0	0	0	BRCA1
HGNC:1100	17_43091769_C_CAA	0	0	0	0	0	BRCA1
HGNC:1100	17_43091770_T_TA	0	0	0	0	0	BRCA1
HGNC:1100	17_43091770_TTA_T	0	0	0	0	0	BRCA1
HGNC:1100	17_43091770_TTAGAC_T	0	0	0	0	0	BRCA1
HGNC:1100	17_43091771_T_TA	0	0	0	0	0	BRCA1
HGNC:1100	17_43091771_TA_T	0	0	0	0	0	BRCA1
HGNC:1100	17_43091771_TAG_T	0	0	0	0	0	BRCA1
HGNC:1100	17_43091773_GAC_G	0	0	0	0	0	BRCA1
HGNC:1100	17_43091775_CAG_C	0	0	0	0	0	BRCA1
HGNC:1100	17_43091778_A_T	0	0	0	0	0	BRCA1
HGNC:1100	17_43091778_ACACT_A	0	0	0	0	0	BRCA1
HGNC:1100	17_43091780_AC_A	0	0	0	0	0	BRCA1
HGNC:1100	17_43091782_T_TG	0	0	0	0	0	BRCA1
HGNC:1100	17_43091783_C_A	7.961e-6	0	0	0	1.761e-5	BRCA1
HGNC:1100	17_43091783_C_CGGTAGCAACGGTGCTATGCCTAGTAGACTGAGAAGGTATATTG	0	0	0	0	0	BRCA1
HGNC:1100	17_43091783_CGGTAGCAACGGTGCTATGCCTAGTAGACTGAGAA_C	0	0	0	0	0	BRCA1
HGNC:1100	17_43091787_AGCAACGGTGCTAT_A	0	0	0	0	0	BRCA1
HGNC:1100	17_43091790_AACGGTGCTATGCCTAGTAG_A	0	0	0	0	0	BRCA1
HGNC:1100	17_43091792_CGGTGCTAT_C	0	0	0	0	0	BRCA1
HGNC:1100	17_43091794_GT_G	0	0	0	0	0	BRCA1
HGNC:1100	17_43091796_GC_G	0	0	0	0	0	BRCA1
HGNC:1100	17_43091800_T_TCCTAGTAGACTGAGAAGGTATATTGTTTACTTTACCAAATAACAAGTGTC	0	0	0	0	0	BRCA1
HGNC:1100	17_43091801_G_GCCTAGTAGACTGAGAAGGTATATTGTTTACTTTACCAAATAACAAGTGTC	0	0	0	0	0	BRCA1
HGNC:1100	17_43091804_T_TA	0	0	0	0	0	BRCA1
HGNC:1100	17_43091813_G_A	0	0	0	0	0	BRCA1
HGNC:1100	17_43091814_A_AG	0	0	0	0	0	BRCA1
HGNC:1100	17_43091814_AGA_G	0	0	0	0	0	BRCA1
HGNC:1100	17_43091815_GA_G	0	0	0	0	0	BRCA1
HGNC:1100	17_43091815_GAAGGT_G	0	0	0	0	0	BRCA1
HGNC:1100	17_43091817_AGGTATATT_A	0	0	0	0	0	BRCA1
HGNC:1100	17_43091818_GGT_G	0	0	0	0	0	BRCA1
HGNC:1100	17_43091819_G_GTA	3.98e-6	6.152e-5	0	0	0	BRCA1
HGNC:1100	17_43091820_TA_T	0	0	0	0	0	BRCA1
HGNC:1100	17_43091823_ATT_A	0	0	0	0	0	BRCA1
HGNC:1100	17_43091823_ATTGT_A	0	0	0	0	0	BRCA1
HGNC:1100	17_43091826_GT_G	0	0	0	0	0	BRCA1
HGNC:1100	17_43091826_GTTTAC_G	0	0	0	0	0	BRCA1
HGNC:1100	17_43091832_TTTAC_T	0	0	0	0	0	BRCA1
HGNC:1100	17_43091834_T_A	0	0	0	0	0	BRCA1
HGNC:1100	17_43091835_AC_A	0	0	0	0	0	BRCA1
HGNC:1100	17_43091837_C_CA	0	0	0	0	0	BRCA1
HGNC:1100	17_43091840_A_AT	0	0	0	0	0	BRCA1
HGNC:1100	17_43091842_A_C	0	0	0	0	0	BRCA1
HGNC:1100	17_43091845_A_T	0	0	0	0	0	BRCA1
HGNC:1100	17_43091847_GT_G	0	0	0	0	0	BRCA1
HGNC:1100	17_43091851_TGGAA_T	0	0	0	0	0	BRCA1
HGNC:1100	17_43091852_G_A	0	0	0	0	0	BRCA1
HGNC:1100	17_43091856_G_T	0	0	0	0	0	BRCA1
HGNC:1100	17_43091858_AG_A	0	0	0	0	0	BRCA1
HGNC:1100	17_43091859_G_GGGAA	0	0	0	0	0	BRCA1
HGNC:1100	17_43091861_GA_G	0	0	0	0	0	BRCA1
HGNC:1100	17_43091864_GCT_G	0	0	0	0	0	BRCA1
HGNC:1100	17_43091865_CT_C	0	0	0	0	0	BRCA1
HGNC:1100	17_43091867_C_A	0	0	0	0	0	BRCA1
HGNC:1100	17_43091870_C_A	3.979e-6	0	0	5.438e-5	0	BRCA1
HGNC:1100	17_43091872_TC_T	0	0	0	0	0	BRCA1
HGNC:1100	17_43091878_CTAGAT_C	0	0	0	0	0	BRCA1
HGNC:1100	17_43091879_T_TA	0	0	0	0	0	BRCA1
HGNC:1100	17_43091880_A_AT	0	0	0	0	0	BRCA1
HGNC:1100	17_43091881_G_GA	0	0	0	0	0	BRCA1
HGNC:1100	17_43091881_G_GT	0	0	0	0	0	BRCA1
HGNC:1100	17_43091882_ATAAGT_A	3.979e-6	0	2.892e-5	0	0	BRCA1
HGNC:1100	17_43091884_A_C	0	0	0	0	0	BRCA1
HGNC:1100	17_43091884_A_T	0	0	0	0	0	BRCA1
HGNC:1100	17_43091886_GTTCTC_G	0	0	0	0	0	BRCA1
HGNC:1100	17_43091887_T_TTC	0	0	0	0	0	BRCA1
HGNC:1100	17_43091887_TTC_T	0	0	0	0	0	BRCA1
HGNC:1100	17_43091889_CT_C	0	0	0	0	0	BRCA1
HGNC:1100	17_43091891_C_A	0	0	0	0	0	BRCA1
HGNC:1100	17_43091893_TC_T	0	0	0	0	0	BRCA1
HGNC:1100	17_43091894_C_A	0	0	0	0	0	BRCA1
HGNC:1100	17_43091896_G_C	0	0	0	0	0	BRCA1
HGNC:1100	17_43091896_GAGGA_G	0	0	0	0	0	BRCA1
HGNC:1100	17_43091900_ACT_A	0	0	0	0	0	BRCA1
HGNC:1100	17_43091901_C_CT	0	0	0	0	0	BRCA1
HGNC:1100	17_43091902_TC_T	0	0	0	0	0	BRCA1
HGNC:1100	17_43091904_T_TA	0	0	0	0	0	BRCA1
HGNC:1100	17_43091904_TA_T	3.98e-6	0	0	0	8.799e-6	BRCA1
HGNC:1100	17_43091905_A_AT	0	0	0	0	0	BRCA1
HGNC:1100	17_43091905_A_C	0	0	0	0	0	BRCA1
HGNC:1100	17_43091905_AATTTC_TT	0	0	0	0	0	BRCA1
HGNC:1100	17_43091906_A_AT	0	0	0	0	0	BRCA1
HGNC:1100	17_43091906_AT_A	0	0	0	0	0	BRCA1
HGNC:1100	17_43091909_TC_T	0	0	0	0	0	BRCA1
HGNC:1100	17_43091910_C_CT	0	0	0	0	0	BRCA1
HGNC:1100	17_43091912_T_A	0	0	0	0	0	BRCA1
HGNC:1100	17_43091914_GC_G	0	0	0	0	0	BRCA1
HGNC:1100	17_43091918_CT_C	0	0	0	0	0	BRCA1
HGNC:1100	17_43091925_G_GT	0	0	0	0	0	BRCA1
HGNC:1100	17_43091926_TA_T	0	0	0	0	0	BRCA1
HGNC:1100	17_43091928_ACCCTGAG_A	0	0	0	0	0	BRCA1
HGNC:1100	17_43091930_CCT_C	0	0	0	0	0	BRCA1
HGNC:1100	17_43091933_G_A	3.985e-6	0	0	0	0	BRCA1
HGNC:1100	17_43091937_C_CAA	0	0	0	0	0	BRCA1
HGNC:1100	17_43091937_CA_C	0	0	0	0	0	BRCA1
HGNC:1100	17_43091938_A_T	0	0	0	0	0	BRCA1
HGNC:1100	17_43091940_ATGTGTATG_A	0	0	0	0	0	BRCA1
HGNC:1100	17_43091941_TGTGTATGG_T	0	0	0	0	0	BRCA1
HGNC:1100	17_43091943_T_TG	0	0	0	0	0	BRCA1
HGNC:1100	17_43091944_G_GT	0	0	0	0	0	BRCA1
HGNC:1100	17_43091947_TG_T	0	0	0	0	0	BRCA1
HGNC:1100	17_43091950_G_GA	0	0	0	0	0	BRCA1
HGNC:1100	17_43091950_GT_G	0	0	0	0	0	BRCA1
HGNC:1100	17_43091951_T_TA	0	0	0	0	0	BRCA1
HGNC:1100	17_43091952_G_GA	0	0	0	0	0	BRCA1
HGNC:1100	17_43091954_A_ATT	0	0	0	0	0	BRCA1
HGNC:1100	17_43091959_CT_C	0	0	0	0	0	BRCA1
HGNC:1100	17_43091960_TA_T	0	0	0	0	0	BRCA1
HGNC:1100	17_43091960_TAG_T	0	0	0	0	0	BRCA1
HGNC:1100	17_43091961_AG_A	0	0	0	0	0	BRCA1
HGNC:1100	17_43091966_T_TC	0	0	0	0	0	BRCA1
HGNC:1100	17_43091978_C_A	0	0	0	0	0	BRCA1
HGNC:1100	17_43091980_CCT_C	0	0	0	0	0	BRCA1
HGNC:1100	17_43091981_CT_A	0	0	0	0	0	BRCA1
HGNC:1100	17_43091981_CTT_C	0	0	0	0	0	BRCA1
HGNC:1100	17_43091981_CTTT_ATC	0	0	0	0	0	BRCA1
HGNC:1100	17_43091987_G_A	0	0	0	0	0	BRCA1
HGNC:1100	17_43091987_G_GTC	0	0	0	0	0	BRCA1
HGNC:1100	17_43091988_GAC_G	0	0	0	0	0	BRCA1
HGNC:1100	17_43091989_AC_A	0	0	0	0	0	BRCA1
HGNC:1100	17_43091989_ACG_A	0	0	0	0	0	BRCA1
HGNC:1100	17_43091996_T_A	0	0	0	0	0	BRCA1
HGNC:1100	17_43091996_TG_T	0	0	0	0	0	BRCA1
HGNC:1100	17_43091998_CTA_TT	0	0	0	0	0	BRCA1
HGNC:1100	17_43091999_T_TA	3.98e-6	0	0	0	8.798e-6	BRCA1
HGNC:1100	17_43091999_TA_T	0	0	0	0	0	BRCA1
HGNC:1100	17_43092004_AC_A	0	0	0	0	0	BRCA1
HGNC:1100	17_43092017_C_A	3.979e-6	0	0	0	0	BRCA1
HGNC:1100	17_43092018_CT_C	0	0	0	0	0	BRCA1
HGNC:1100	17_43092020_T_A	0	0	0	0	0	BRCA1
HGNC:1100	17_43092021_AATGTC_A	0	0	0	0	0	BRCA1
HGNC:1100	17_43092024_G_GT	0	0	0	0	0	BRCA1
HGNC:1100	17_43092026_C_CT	0	0	0	0	0	BRCA1
HGNC:1100	17_43092027_A_AT	0	0	0	0	0	BRCA1
HGNC:1100	17_43092027_AT_A	0	0	0	0	0	BRCA1
HGNC:1100	17_43092031_TCAGCAAAACTA_T	0	0	0	0	0	BRCA1
HGNC:1100	17_43092032_CA_C	0	0	0	0	0	BRCA1
HGNC:1100	17_43092034_GC_G	0	0	0	0	0	BRCA1
HGNC:1100	17_43092035_CAA_C	0	0	0	0	0	BRCA1
HGNC:1100	17_43092037_AAACTAGTATCTTC_A	0	0	0	0	0	BRCA1
HGNC:1100	17_43092038_AACTAGTATCTT_A	0	0	0	0	0	BRCA1
HGNC:1100	17_43092039_ACTAGTAT_A	0	0	0	0	0	BRCA1
HGNC:1100	17_43092039_ACTAGTATCTTC_A	0	0	0	0	0	BRCA1
HGNC:1100	17_43092042_AGTAT_A	0	0	0	0	0	BRCA1
HGNC:1100	17_43092042_AGTATCTTCCT_A	0	0	0	0	0	BRCA1
HGNC:1100	17_43092043_GTATCTTCCTT_G	0	0	0	0	0	BRCA1
HGNC:1100	17_43092045_AT_A	3.98e-6	0	0	0	8.797e-6	BRCA1
HGNC:1100	17_43092047_CTTCCT_C	0	0	0	0	0	BRCA1
HGNC:1100	17_43092049_TC_T	0	0	0	0	0	BRCA1
HGNC:1100	17_43092050_C_A	0	0	0	0	0	BRCA1
HGNC:1100	17_43092050_CCTTT_C	3.979e-6	0	0	0	0	BRCA1
HGNC:1100	17_43092051_C_CT	0	0	0	0	0	BRCA1
HGNC:1100	17_43092051_CT_C	0	0	0	0	0	BRCA1
HGNC:1100	17_43092051_CTT_C	0	0	0	0	0	BRCA1
HGNC:1100	17_43092052_TTT_G	0	0	0	0	0	BRCA1
HGNC:1100	17_43092055_A_AT	0	0	0	0	0	BRCA1
HGNC:1100	17_43092055_AT_A	0	0	0	0	0	BRCA1
HGNC:1100	17_43092059_C_A	0	0	0	0	0	BRCA1
HGNC:1100	17_43092062_CA_C	0	0	0	0	0	BRCA1
HGNC:1100	17_43092068_C_CT	0	0	0	0	0	BRCA1
HGNC:1100	17_43092068_CTAACA_C	0	0	0	0	0	BRCA1
HGNC:1100	17_43092070_A_C	0	0	0	0	0	BRCA1
HGNC:1100	17_43092070_AAC_A	0	0	0	0	0	BRCA1
HGNC:1100	17_43092072_CA_C	0	0	0	0	0	BRCA1
HGNC:1100	17_43092075_GT_G	0	0	0	0	0	BRCA1
HGNC:1100	17_43092080_C_CA	0	0	0	0	0	BRCA1
HGNC:1100	17_43092080_CA_C	0	0	0	0	0	BRCA1
HGNC:1100	17_43092082_GGT_G	0	0	0	0	0	BRCA1
HGNC:1100	17_43092088_TC_T	3.98e-6	0	0	5.437e-5	0	BRCA1
HGNC:1100	17_43092089_C_A	0	0	0	0	0	BRCA1
HGNC:1100	17_43092089_CAG_C	0	0	0	0	0	BRCA1
HGNC:1100	17_43092091_GAACA_G	0	0	0	0	0	BRCA1
HGNC:1100	17_43092097_AC_A	0	0	0	0	0	BRCA1
HGNC:1100	17_43092101_G_A	0	0	0	0	0	BRCA1
HGNC:1100	17_43092103_G_TA	0	0	0	0	0	BRCA1
HGNC:1100	17_43092104_ATGCATGACTAC_G	0	0	0	0	0	BRCA1
HGNC:1100	17_43092106_GC_G	0	0	0	0	0	BRCA1
HGNC:1100	17_43092110_G_GA	0	0	0	0	0	BRCA1
HGNC:1100	17_43092113_TA_T	0	0	0	0	0	BRCA1
HGNC:1100	17_43092114_A_AC	0	0	0	0	0	BRCA1
HGNC:1100	17_43092114_AC_A	0	0	0	0	0	BRCA1
HGNC:1100	17_43092117_T_TC	0	0	0	0	0	BRCA1
HGNC:1100	17_43092117_TC_T	0	0	0	0	0	BRCA1
HGNC:1100	17_43092119_C_A	0	0	0	0	0	BRCA1
HGNC:1100	17_43092125_GCTGTT_G	0	0	0	0	0	BRCA1
HGNC:1100	17_43092128_G_A	3.986e-6	0	0	0	8.807e-6	BRCA1
HGNC:1100	17_43092132_TAA_T	0	0	0	0	0	BRCA1
HGNC:1100	17_43092133_A_C	0	0	0	0	0	BRCA1
HGNC:1100	17_43092133_A_T	0	0	0	0	0	BRCA1
HGNC:1100	17_43092134_AG_A	0	0	0	0	0	BRCA1
HGNC:1100	17_43092135_GT_G	0	0	0	0	0	BRCA1
HGNC:1100	17_43092139_TCTGAAATC_T	0	0	0	0	0	BRCA1
HGNC:1100	17_43092140_CT_C	0	0	0	0	0	BRCA1
HGNC:1100	17_43092142_G_C	0	0	0	0	0	BRCA1
HGNC:1100	17_43092142_GA_G	0	0	0	0	0	BRCA1
HGNC:1100	17_43092150_A_C	0	0	0	0	0	BRCA1
HGNC:1100	17_43092153_TG_T	0	0	0	0	0	BRCA1
HGNC:1100	17_43092154_GGA_G	0	0	0	0	0	BRCA1
HGNC:1100	17_43092157_G_GA	0	0	0	0	0	BRCA1
HGNC:1100	17_43092162_ATCTGTATTAAC_A	0	0	0	0	0	BRCA1
HGNC:1100	17_43092164_CTG_C	0	0	0	0	0	BRCA1
HGNC:1100	17_43092167_TATTAA_T	0	0	0	0	0	BRCA1
HGNC:1100	17_43092168_AT_A	0	0	0	0	0	BRCA1
HGNC:1100	17_43092170_T_TA	0	0	0	0	0	BRCA1
HGNC:1100	17_43092170_TAA_T	0	0	0	0	0	BRCA1
HGNC:1100	17_43092171_AAC_A	0	0	0	0	0	BRCA1
HGNC:1100	17_43092173_CA_C	0	0	0	0	0	BRCA1
HGNC:1100	17_43092175_GTC_G	0	0	0	0	0	BRCA1
HGNC:1100	17_43092179_G_A	0	0	0	0	0	BRCA1
HGNC:1100	17_43092179_G_GA	0	0	0	0	0	BRCA1
HGNC:1100	17_43092185_CTTCT_C	0	0	0	0	0	BRCA1
HGNC:1100	17_43092187_TC_T	0	0	0	0	0	BRCA1
HGNC:1100	17_43092189_TTCA_T	0	0	0	0	0	BRCA1
HGNC:1100	17_43092191_C_A	0	0	0	0	0	BRCA1
HGNC:1100	17_43092192_A_C	0	0	0	0	0	BRCA1
HGNC:1100	17_43092193_T_TA	0	0	0	0	0	BRCA1
HGNC:1100	17_43092194_ATTCT_A	0	0	0	0	0	BRCA1
HGNC:1100	17_43092195_TTCTTG_T	0	0	0	0	0	BRCA1
HGNC:1100	17_43092196_TC_T	0	0	0	0	0	BRCA1
HGNC:1100	17_43092196_TCTTG_T	0	0	0	0	0	BRCA1
HGNC:1100	17_43092197_C_CT	0	0	0	0	0	BRCA1
HGNC:1100	17_43092197_CT_C	0	0	0	0	0	BRCA1
HGNC:1100	17_43092199_TG_T	0	0	0	0	0	BRCA1
HGNC:1100	17_43092200_G_GT	0	0	0	0	0	BRCA1
HGNC:1100	17_43092200_GC_G	0	0	0	0	0	BRCA1
HGNC:1100	17_43092200_GCT_G	0	0	0	0	0	BRCA1
HGNC:1100	17_43092201_C_CT	0	0	0	0	0	BRCA1
HGNC:1100	17_43092201_CT_C	0	0	0	0	0	BRCA1
HGNC:1100	17_43092201_CTTTT_C	0	0	0	0	0	BRCA1
HGNC:1100	17_43092201_CTTTTT_C	0	0	0	0	0	BRCA1
HGNC:1100	17_43092204_TTTTA_T	0	0	0	0	0	BRCA1
HGNC:1100	17_43092206_TTA_T	0	0	0	0	0	BRCA1
HGNC:1100	17_43092212_C_A	0	0	0	0	0	BRCA1
HGNC:1100	17_43092213_AG_A	0	0	0	0	0	BRCA1
HGNC:1100	17_43092216_AT_A	0	0	0	0	0	BRCA1
HGNC:1100	17_43092221_T_TG	0	0	0	0	0	BRCA1
HGNC:1100	17_43092222_A_AG	0	0	0	0	0	BRCA1
HGNC:1100	17_43092222_A_T	0	0	0	0	0	BRCA1
HGNC:1100	17_43092223_C_CG	0	0	0	0	0	BRCA1
HGNC:1100	17_43092223_CAATT_C	0	0	0	0	0	BRCA1
HGNC:1100	17_43092225_ATTAC_A	0	0	0	0	0	BRCA1
HGNC:1100	17_43092234_AG_A	0	0	0	0	0	BRCA1
HGNC:1100	17_43092236_GA_G	0	0	0	0	0	BRCA1
HGNC:1100	17_43092237_AAG_A	0	0	0	0	0	BRCA1
HGNC:1100	17_43092241_C_CT	0	0	0	0	0	BRCA1
HGNC:1100	17_43092241_CT_C	0	0	0	0	0	BRCA1
HGNC:1100	17_43092241_CTT_C	0	0	0	0	0	BRCA1
HGNC:1100	17_43092242_T_TTTGTTTATAGACCTCAGGTTGCAAAACCCCTAATCTAAGCATAGCA	0	0	0	0	0	BRCA1
HGNC:1100	17_43092244_TG_T	0	0	0	0	0	BRCA1
HGNC:1100	17_43092245_G_A	0	0	0	0	0	BRCA1
HGNC:1100	17_43092245_GT_G	0	0	0	0	0	BRCA1
HGNC:1100	17_43092249_A_C	0	0	0	0	0	BRCA1
HGNC:1100	17_43092250_TAG_T	0	0	0	0	0	BRCA1
HGNC:1100	17_43092251_AG_A	0	0	0	0	0	BRCA1
HGNC:1100	17_43092253_ACCTCAGGTTGCAAAAC_A	0	0	0	0	0	BRCA1
HGNC:1100	17_43092263_G_A	0	0	0	0	0	BRCA1
HGNC:1100	17_43092264_CA_C	0	0	0	0	0	BRCA1
HGNC:1100	17_43092265_A_T	0	0	0	0	0	BRCA1
HGNC:1100	17_43092268_AC_A	0	0	0	0	0	BRCA1
HGNC:1100	17_43092270_C_CTAG	0	0	0	0	0	BRCA1
HGNC:1100	17_43092272_CT_C	0	0	0	0	0	BRCA1
HGNC:1100	17_43092273_T_TA	0	0	0	0	0	BRCA1
HGNC:1100	17_43092273_T_TTC	0	0	0	0	0	BRCA1
HGNC:1100	17_43092273_TA_T	0	0	0	0	0	BRCA1
HGNC:1100	17_43092274_A_ATC	0	0	0	0	0	BRCA1
HGNC:1100	17_43092274_A_C	0	0	0	0	0	BRCA1
HGNC:1100	17_43092274_A_T	0	0	0	0	0	BRCA1
HGNC:1100	17_43092275_A_AT	0	0	0	0	0	BRCA1
HGNC:1100	17_43092275_A_ATC	0	0	0	0	0	BRCA1
HGNC:1100	17_43092275_AT_A	0	0	0	0	0	BRCA1
HGNC:1100	17_43092277_C_CT	0	0	0	0	0	BRCA1
HGNC:1100	17_43092278_T_A	0	0	0	0	0	BRCA1
HGNC:1100	17_43092279_AAGCAT_A	0	0	0	0	0	BRCA1
HGNC:1100	17_43092292_A_T	0	0	0	0	0	BRCA1
HGNC:1100	17_43092292_AATTTTGGC_A	0	0	0	0	0	BRCA1
HGNC:1100	17_43092301_CCT_C	3.994e-6	0	2.892e-5	0	0	BRCA1
HGNC:1100	17_43092301_CCTCT_C	0	0	0	0	0	BRCA1
HGNC:1100	17_43092304_CT_C	0	0	0	0	0	BRCA1
HGNC:1100	17_43092305_T_A	0	0	0	0	0	BRCA1
HGNC:1100	17_43092306_G_GT	0	0	0	0	0	BRCA1
HGNC:1100	17_43092312_ACC_A	0	0	0	0	0	BRCA1
HGNC:1100	17_43092316_AG_A	0	0	0	0	0	BRCA1
HGNC:1100	17_43092318_T_TTC	0	0	0	0	0	BRCA1
HGNC:1100	17_43092319_T_TC	0	0	0	0	0	BRCA1
HGNC:1100	17_43092320_C_A	0	0	0	0	0	BRCA1
HGNC:1100	17_43092320_C_CT	0	0	0	0	0	BRCA1
HGNC:1100	17_43092322_G_GCTTGAATGTTTTCATCACTGGAACCTATTTCATTAATACTGGAGCCCACTTCATTAGTA	0	0	0	0	0	BRCA1
HGNC:1100	17_43092324_TTGAA_T	0	0	0	0	0	BRCA1
HGNC:1100	17_43092325_TG_T	0	0	0	0	0	BRCA1
HGNC:1100	17_43092326_G_A	0	0	0	0	0	BRCA1
HGNC:1100	17_43092326_GA_G	0	0	0	0	0	BRCA1
HGNC:1100	17_43092334_T_TC	0	0	0	0	0	BRCA1
HGNC:1100	17_43092335_C_A	0	0	0	0	0	BRCA1
HGNC:1100	17_43092336_A_AC	0	0	0	0	0	BRCA1
HGNC:1100	17_43092337_T_TC	0	0	0	0	0	BRCA1
HGNC:1100	17_43092342_GG_C	0	0	0	0	0	BRCA1
HGNC:1100	17_43092347_CT_C	0	0	0	0	0	BRCA1
HGNC:1100	17_43092348_TA_T	0	0	0	0	0	BRCA1
HGNC:1100	17_43092349_AT_A	0	0	0	0	0	BRCA1
HGNC:1100	17_43092353_C_A	0	0	0	0	0	BRCA1
HGNC:1100	17_43092356_TA_T	0	0	0	0	0	BRCA1
HGNC:1100	17_43092358_ATACT_A	0	0	0	0	0	BRCA1
HGNC:1100	17_43092362_TG_T	0	0	0	0	0	BRCA1
HGNC:1100	17_43092366_G_GCCCA	0	0	0	0	0	BRCA1
HGNC:1100	17_43092366_GC_G	0	0	0	0	0	BRCA1
HGNC:1100	17_43092372_T_TC	0	0	0	0	0	BRCA1
HGNC:1100	17_43092373_T_TC	0	0	0	0	0	BRCA1
HGNC:1100	17_43092373_TC_T	0	0	0	0	0	BRCA1
HGNC:1100	17_43092374_C_A	0	0	0	0	0	BRCA1
HGNC:1100	17_43092375_AT_A	0	0	0	0	0	BRCA1
HGNC:1100	17_43092385_GA_G	0	0	0	0	0	BRCA1
HGNC:1100	17_43092387_AC_A	3.984e-6	0	0	0	8.822e-6	BRCA1
HGNC:1100	17_43092389_CTACT_C	0	0	0	0	0	BRCA1
HGNC:1100	17_43092392_CTTCA_C	0	0	0	0	0	BRCA1
HGNC:1100	17_43092392_CTTCATTAATA_C	0	0	0	0	0	BRCA1
HGNC:1100	17_43092396_ATTAATATTGC_A	0	0	0	0	0	BRCA1
HGNC:1100	17_43092398_TA_T	0	0	0	0	0	BRCA1
HGNC:1100	17_43092409_G_C	0	0	0	0	0	BRCA1
HGNC:1100	17_43092410_AGCTG_A	0	0	0	0	0	BRCA1
HGNC:1100	17_43092413_TG_T	0	0	0	0	0	BRCA1
HGNC:1100	17_43092414_GGCT_TC	0	0	0	0	0	BRCA1
HGNC:1100	17_43092415_GC_G	3.983e-6	0	0	0	8.816e-6	BRCA1
HGNC:1100	17_43092416_CTT_C	0	0	0	0	0	BRCA1
HGNC:1100	17_43092416_CTT_TC	0	0	0	0	0	BRCA1
HGNC:1100	17_43092418_TCTTTAA_T	0	0	0	0	0	BRCA1
HGNC:1100	17_43092419_C_A	0	0	0	0	0	BRCA1
HGNC:1100	17_43092420_T_TA	0	0	0	0	0	BRCA1
HGNC:1100	17_43092421_T_TA	0	0	0	0	0	BRCA1
HGNC:1100	17_43092421_TTAAA_T	0	0	0	0	0	BRCA1
HGNC:1100	17_43092422_T_TA	0	0	0	0	0	BRCA1
HGNC:1100	17_43092422_TA_T	0	0	0	0	0	BRCA1
HGNC:1100	17_43092426_AAC_A	0	0	0	0	0	BRCA1
HGNC:1100	17_43092430_T_TTTTCTCTAATGTTA	0	0	0	0	0	BRCA1
HGNC:1100	17_43092434_C_A	0	0	0	0	0	BRCA1
HGNC:1100	17_43092436_CTAATGTTATTA_C	0	0	0	0	0	BRCA1
HGNC:1100	17_43092439_A_AT	0	0	0	0	0	BRCA1
HGNC:1100	17_43092447_AC_A	3.982e-6	0	0	5.437e-5	0	BRCA1
HGNC:1100	17_43092454_A_ATGTGCTCACTGTACTTGGAATGATCTCATTTCCCATTTCTCTTTCAGGTGACATTGAATGTTCCTCAAAGTTTTCC	0	0	0	0	0	BRCA1
HGNC:1100	17_43092455_T_TTGTGCTCACTGTACTTGGAATGATCTCATTTCCCATTTCTCTTTCAGGTGACATTGAATGTTCCTCAAAGTTTTCC	0	0	0	0	0	BRCA1
HGNC:1100	17_43092462_CA_C	0	0	0	0	0	BRCA1
HGNC:1100	17_43092464_CT_C	0	0	0	0	0	BRCA1
HGNC:1100	17_43092466_G_GT	0	0	0	0	0	BRCA1
HGNC:1100	17_43092468_AC_A	0	0	0	0	0	BRCA1
HGNC:1100	17_43092471_TG_T	0	0	0	0	0	BRCA1
HGNC:1100	17_43092471_TGGAA_T	0	0	0	0	0	BRCA1
HGNC:1100	17_43092476_T_TTCTCA	0	0	0	0	0	BRCA1
HGNC:1100	17_43092477_G_GTCTCA	0	0	0	0	0	BRCA1
HGNC:1100	17_43092478_T_TTCTCA	1.593e-5	0	0	0	3.523e-5	BRCA1
HGNC:1100	17_43092478_TTCTCA_T	0	0	0	0	0	BRCA1
HGNC:1100	17_43092482_C_A	0	0	0	0	0	BRCA1
HGNC:1100	17_43092486_T_TC	0	0	0	0	0	BRCA1
HGNC:1100	17_43092492_TTC_T	3.982e-6	0	0	0	0	BRCA1
HGNC:1100	17_43092494_C_A	0	0	0	0	0	BRCA1
HGNC:1100	17_43092496_CTT_C	0	0	0	0	0	BRCA1
HGNC:1100	17_43092500_CAG_C	0	0	0	0	0	BRCA1
HGNC:1100	17_43092505_G_T	0	0	0	0	0	BRCA1
HGNC:1100	17_43092506_A_AC	0	0	0	0	0	BRCA1
HGNC:1100	17_43092507_CATTG_C	0	0	0	0	0	BRCA1
HGNC:1100	17_43092509_TTGAA_T	0	0	0	0	0	BRCA1
HGNC:1100	17_43092510_TGAATG_T	0	0	0	0	0	BRCA1
HGNC:1100	17_43092511_G_C	0	0	0	0	0	BRCA1
HGNC:1100	17_43092511_G_T	0	0	0	0	0	BRCA1
HGNC:1100	17_43092515_G_GT	0	0	0	0	0	BRCA1
HGNC:1100	17_43092515_GT_G	0	0	0	0	0	BRCA1
HGNC:1100	17_43092517_TC_T	0	0	0	0	0	BRCA1
HGNC:1100	17_43092518_CCT_C	0	0	0	0	0	BRCA1
HGNC:1100	17_43092521_C_A	0	0	0	0	0	BRCA1
HGNC:1100	17_43092521_CAA_C	0	0	0	0	0	BRCA1
HGNC:1100	17_43092521_CAAAG_C	0	0	0	0	0	BRCA1
HGNC:1100	17_43092525_GT_G	3.987e-6	0	0	0	8.818e-6	BRCA1
HGNC:1100	17_43092530_C_A	0	0	0	0	0	BRCA1
HGNC:1100	17_43092531_CT_C	0	0	0	0	0	BRCA1
HGNC:1100	17_43092535_AG_TA	0	0	0	0	0	BRCA1
HGNC:1100	17_43092540_A_ATT	0	0	0	0	0	BRCA1
HGNC:1100	17_43092540_AT_A	0	0	0	0	0	BRCA1
HGNC:1100	17_43092540_ATTTTTCTTACATTTAGT_A	0	0	0	0	0	BRCA1
HGNC:1100	17_43092546_CT_C	0	0	0	0	0	BRCA1
HGNC:1100	17_43092548_T_A	0	0	0	0	0	BRCA1
HGNC:1100	17_43092548_TAC_T	0	0	0	0	0	BRCA1
HGNC:1100	17_43092549_AC_A	0	0	0	0	0	BRCA1
HGNC:1100	17_43092550_CA_C	0	0	0	0	0	BRCA1
HGNC:1100	17_43092551_ATTTAGTT_A	0	0	0	0	0	BRCA1
HGNC:1100	17_43092556_GT_G	0	0	0	0	0	BRCA1
HGNC:1100	17_43092560_T_A	0	0	0	0	0	BRCA1
HGNC:1100	17_43092560_TA_T	0	0	0	0	0	BRCA1
HGNC:1100	17_43092563_CA_C	0	0	0	0	0	BRCA1
HGNC:1100	17_43092566_ATGACT_A	0	0	0	0	0	BRCA1
HGNC:1100	17_43092568_G_T	0	0	0	0	0	BRCA1
HGNC:1100	17_43092570_C_CT	0	0	0	0	0	BRCA1
HGNC:1100	17_43092572_T_A	0	0	0	0	0	BRCA1
HGNC:1100	17_43092575_TG_T	0	0	0	0	0	BRCA1
HGNC:1100	17_43092578_G_GA	0	0	0	0	0	BRCA1
HGNC:1100	17_43092578_GA_G	0	0	0	0	0	BRCA1
HGNC:1100	17_43092578_GAA_G	0	0	0	0	0	BRCA1
HGNC:1100	17_43092583_AG_A	0	0	0	0	0	BRCA1
HGNC:1100	17_43092585_TG_T	0	0	0	0	0	BRCA1
HGNC:1100	17_43092590_GT_G	0	0	0	0	0	BRCA1
HGNC:1100	17_43092592_AT_A	0	0	0	0	0	BRCA1
HGNC:1100	17_43092596_GA_G	0	0	0	0	0	BRCA1
HGNC:1100	17_43092597_A_AT	0	0	0	0	0	BRCA1
HGNC:1100	17_43092597_A_C	0	0	0	0	0	BRCA1
HGNC:1100	17_43092597_A_T	0	0	0	0	0	BRCA1
HGNC:1100	17_43092600_T_TGG	0	0	0	0	0	BRCA1
HGNC:1100	17_43092603_GT_G	0	0	0	0	0	BRCA1
HGNC:1100	17_43092608_G_A	0	0	0	0	0	BRCA1
HGNC:1100	17_43092609_T_TA	0	0	0	0	0	BRCA1
HGNC:1100	17_43092609_TA_T	0	0	0	0	0	BRCA1
HGNC:1100	17_43092609_TAA_T	0	0	0	0	0	BRCA1
HGNC:1100	17_43092610_A_T	0	0	0	0	0	BRCA1
HGNC:1100	17_43092610_AAAAG_A	0	0	0	0	0	BRCA1
HGNC:1100	17_43092615_TC_T	0	0	0	0	0	BRCA1
HGNC:1100	17_43092617_C_A	0	0	0	0	0	BRCA1
HGNC:1100	17_43092617_CAT_C	0	0	0	0	0	BRCA1
HGNC:1100	17_43092620_GT_G	0	0	0	0	0	BRCA1
HGNC:1100	17_43092623_TA_T	0	0	0	0	0	BRCA1
HGNC:1100	17_43092623_TAT_AG	0	0	0	0	0	BRCA1
HGNC:1100	17_43092624_AT_A	0	0	0	0	0	BRCA1
HGNC:1100	17_43092626_T_TGA	0	0	0	0	0	BRCA1
HGNC:1100	17_43092627_T_TG	0	0	0	0	0	BRCA1
HGNC:1100	17_43092627_T_TGA	0	0	0	0	0	BRCA1
HGNC:1100	17_43092628_G_GGA	0	0	0	0	0	BRCA1
HGNC:1100	17_43092632_TA_T	0	0	0	0	0	BRCA1
HGNC:1100	17_43092640_CCA_C	0	0	0	0	0	BRCA1
HGNC:1100	17_43092641_C_A	0	0	0	0	0	BRCA1
HGNC:1100	17_43092643_GT_G	0	0	0	0	0	BRCA1
HGNC:1100	17_43092651_GCC_G	0	0	0	0	0	BRCA1
HGNC:1100	17_43092654_TCTGAA_T	0	0	0	0	0	BRCA1
HGNC:1100	17_43092655_CT_C	0	0	0	0	0	BRCA1
HGNC:1100	17_43092656_T_A	0	0	0	0	0	BRCA1
HGNC:1100	17_43092658_A_AT	0	0	0	0	0	BRCA1
HGNC:1100	17_43092659_A_AT	0	0	0	0	0	BRCA1
HGNC:1100	17_43092660_C_CT	0	0	0	0	0	BRCA1
HGNC:1100	17_43092660_CTGAGA_C	0	0	0	0	0	BRCA1
HGNC:1100	17_43092662_G_A	0	0	0	0	0	BRCA1
HGNC:1100	17_43092662_GA_G	0	0	0	0	0	BRCA1
HGNC:1100	17_43092664_G_GA	0	0	0	0	0	BRCA1
HGNC:1100	17_43092665_AT_A	0	0	0	0	0	BRCA1
HGNC:1100	17_43092666_TGATA_T	0	0	0	0	0	BRCA1
HGNC:1100	17_43092666_TGATAG_T	0	0	0	0	0	BRCA1
HGNC:1100	17_43092667_G_C	0	0	0	0	0	BRCA1
HGNC:1100	17_43092667_G_T	0	0	0	0	0	BRCA1
HGNC:1100	17_43092669_T_TA	0	0	0	0	0	BRCA1
HGNC:1100	17_43092669_TA_T	0	0	0	0	0	BRCA1
HGNC:1100	17_43092673_CAA_C	0	0	0	0	0	BRCA1
HGNC:1100	17_43092677_ACCTAGAGCCT_A	0	0	0	0	0	BRCA1
HGNC:1100	17_43092679_C_CG	0	0	0	0	0	BRCA1
HGNC:1100	17_43092680_T_TA	0	0	0	0	0	BRCA1
HGNC:1100	17_43092680_T_TG	0	0	0	0	0	BRCA1
HGNC:1100	17_43092682_G_GA	0	0	0	0	0	BRCA1
HGNC:1100	17_43092687_TC_T	0	0	0	0	0	BRCA1
HGNC:1100	17_43092689_CTT_C	0	0	0	0	0	BRCA1
HGNC:1100	17_43092692_T_A	0	0	0	0	0	BRCA1
HGNC:1100	17_43092693_GAT_G	7.958e-6	0	0	0	1.76e-5	BRCA1
HGNC:1100	17_43092695_T_TA	0	0	0	0	0	BRCA1
HGNC:1100	17_43092695_T_TGG	0	0	0	0	0	BRCA1
HGNC:1100	17_43092695_TAC_G	0	0	0	0	0	BRCA1
HGNC:1100	17_43092695_TAC_T	0	0	0	0	0	BRCA1
HGNC:1100	17_43092699_A_T	0	0	0	0	0	BRCA1
HGNC:1100	17_43092700_CA_C	0	0	0	0	0	BRCA1
HGNC:1100	17_43092701_ATTTGGCATTA_TTATCAAACTGGCTTATCTT	0	0	0	0	0	BRCA1
HGNC:1100	17_43092703_TTGGCATTATCAAC_T	0	0	0	0	0	BRCA1
HGNC:1100	17_43092716_CT_C	0	0	0	0	0	BRCA1
HGNC:1100	17_43092717_TGG_T	0	0	0	0	0	BRCA1
HGNC:1100	17_43092718_GG_C	0	0	0	0	0	BRCA1
HGNC:1100	17_43092719_GCTTA_G	0	0	0	0	0	BRCA1
HGNC:1100	17_43092721_TTATC_T	0	0	0	0	0	BRCA1
HGNC:1100	17_43092722_T_A	0	0	0	0	0	BRCA1
HGNC:1100	17_43092723_ATC_A	0	0	0	0	0	BRCA1
HGNC:1100	17_43092725_C_CT	0	0	0	0	0	BRCA1
HGNC:1100	17_43092725_CT_C	0	0	0	0	0	BRCA1
HGNC:1100	17_43092728_TC_T	0	0	0	0	0	BRCA1
HGNC:1100	17_43092731_G_A	0	0	0	0	0	BRCA1
HGNC:1100	17_43092731_GA_G	0	0	0	0	0	BRCA1
HGNC:1100	17_43092731_GAC_G	0	0	0	0	0	BRCA1
HGNC:1100	17_43092731_GACCA_G	3.982e-6	0	0	5.437e-5	0	BRCA1
HGNC:1100	17_43092734_CA_C	0	0	0	0	0	BRCA1
HGNC:1100	17_43092742_G_GAAAGCCTGCAGTGATAA	0	0	0	0	0	BRCA1
HGNC:1100	17_43092743_G_GAAAGCCTGCAGTGATAA	0	0	0	0	0	BRCA1
HGNC:1100	17_43092747_GC_G	0	0	0	0	0	BRCA1
HGNC:1100	17_43092752_C_CA	0	0	0	0	0	BRCA1
HGNC:1100	17_43092752_C_CAT	0	0	0	0	0	BRCA1
HGNC:1100	17_43092753_AGT_A	0	0	0	0	0	BRCA1
HGNC:1100	17_43092754_G_GTA	0	0	0	0	0	BRCA1
HGNC:1100	17_43092756_GA_G	0	0	0	0	0	BRCA1
HGNC:1100	17_43092760_TTAAC_T	3.984e-6	0	0	0	8.819e-6	BRCA1
HGNC:1100	17_43092763_ACTGT_A	0	0	0	0	0	BRCA1
HGNC:1100	17_43092764_CT_C	0	0	0	0	0	BRCA1
HGNC:1100	17_43092768_CT_C	0	0	0	0	0	BRCA1
HGNC:1100	17_43092770_G_A	0	0	0	0	0	BRCA1
HGNC:1100	17_43092770_GT_G	0	0	0	0	0	BRCA1
HGNC:1100	17_43092775_G_GCACCC	0	0	0	0	0	BRCA1
HGNC:1100	17_43092776_G_GCACCC	0	0	0	0	0	BRCA1
HGNC:1100	17_43092776_GCT_TG	0	0	0	0	0	BRCA1
HGNC:1100	17_43092779_TG_T	0	0	0	0	0	BRCA1
HGNC:1100	17_43092780_GA_G	0	0	0	0	0	BRCA1
HGNC:1100	17_43092780_GATATTAGACTC_G	0	0	0	0	0	BRCA1
HGNC:1100	17_43092781_A_AT	0	0	0	0	0	BRCA1
HGNC:1100	17_43092782_TA_T	0	0	0	0	0	BRCA1
HGNC:1100	17_43092785_T_TA	0	0	0	0	0	BRCA1
HGNC:1100	17_43092785_TAG_T	0	0	0	0	0	BRCA1
HGNC:1100	17_43092791_C_A	0	0	0	0	0	BRCA1
HGNC:1100	17_43092800_CTTGA_C	0	0	0	0	0	BRCA1
HGNC:1100	17_43092800_CTTGAT_C	0	0	0	0	0	BRCA1
HGNC:1100	17_43092802_TG_T	0	0	0	0	0	BRCA1
HGNC:1100	17_43092803_G_A	0	0	0	0	0	BRCA1
HGNC:1100	17_43092804_A_AT	0	0	0	0	0	BRCA1
HGNC:1100	17_43092804_AT_A	0	0	0	0	0	BRCA1
HGNC:1100	17_43092808_TCTTC_T	0	0	0	0	0	BRCA1
HGNC:1100	17_43092811_TC_T	0	0	0	0	0	BRCA1
HGNC:1100	17_43092812_C_A	0	0	0	0	0	BRCA1
HGNC:1100	17_43092813_CT_C	0	0	0	0	0	BRCA1
HGNC:1100	17_43092818_G_A	0	0	0	0	0	BRCA1
HGNC:1100	17_43092820_TC_T	0	0	0	0	0	BRCA1
HGNC:1100	17_43092820_TCA_T	0	0	0	0	0	BRCA1
HGNC:1100	17_43092821_C_A	0	0	0	0	0	BRCA1
HGNC:1100	17_43092821_CA_C	0	0	0	0	0	BRCA1
HGNC:1100	17_43092823_C_CAT	7.974e-6	0	0	0	1.766e-5	BRCA1
HGNC:1100	17_43092823_CA_C	0	0	0	0	0	BRCA1
HGNC:1100	17_43092826_TC_T	0	0	0	0	0	BRCA1
HGNC:1100	17_43092827_CAA_C	0	0	0	0	0	BRCA1
HGNC:1100	17_43092835_AC_A	0	0	0	0	0	BRCA1
HGNC:1100	17_43092836_C_CT	0	0	0	0	0	BRCA1
HGNC:1100	17_43092836_C_CTT	0	0	0	0	0	BRCA1
HGNC:1100	17_43092836_CT_C	0	0	0	0	0	BRCA1
HGNC:1100	17_43092837_TTTTGGAC_T	0	0	0	0	0	BRCA1
HGNC:1100	17_43092837_TTTTGGACTTTG_T	0	0	0	0	0	BRCA1
HGNC:1100	17_43092839_T_TTG	0	0	0	0	0	BRCA1
HGNC:1100	17_43092841_G_GGT	0	0	0	0	0	BRCA1
HGNC:1100	17_43092842_G_GT	0	0	0	0	0	BRCA1
HGNC:1100	17_43092843_ACTTTGTTT_A	0	0	0	0	0	BRCA1
HGNC:1100	17_43092844_C_CT	0	0	0	0	0	BRCA1
HGNC:1100	17_43092844_CT_C	0	0	0	0	0	BRCA1
HGNC:1100	17_43092844_CTT_C	3.986e-6	0	0	0	0	BRCA1
HGNC:1100	17_43092844_CTTTG_C	0	0	0	0	0	BRCA1
HGNC:1100	17_43092848_G_A	0	0	0	0	0	BRCA1
HGNC:1100	17_43092848_GT_G	0	0	0	0	0	BRCA1
HGNC:1100	17_43092850_TTC_T	0	0	0	0	0	BRCA1
HGNC:1100	17_43092851_T_A	0	0	0	0	0	BRCA1
HGNC:1100	17_43092852_C_CT	0	0	0	0	0	BRCA1
HGNC:1100	17_43092852_CTTTA_C	0	0	0	0	0	BRCA1
HGNC:1100	17_43092854_T_A	0	0	0	0	0	BRCA1
HGNC:1100	17_43092856_A_C	0	0	0	0	0	BRCA1
HGNC:1100	17_43092859_GA_G	0	0	0	0	0	BRCA1
HGNC:1100	17_43092860_AC_A	0	0	0	0	0	BRCA1
HGNC:1100	17_43092864_A_AG	0	0	0	0	0	BRCA1
HGNC:1100	17_43092865_G_GA	0	0	0	0	0	BRCA1
HGNC:1100	17_43092870_G_GT	0	0	0	0	0	BRCA1
HGNC:1100	17_43092871_G_GC	0	0	0	0	0	BRCA1
HGNC:1100	17_43092871_G_GT	0	0	0	0	0	BRCA1
HGNC:1100	17_43092872_C_CT	0	0	0	0	0	BRCA1
HGNC:1100	17_43092872_CAG_C	0	0	0	0	0	BRCA1
HGNC:1100	17_43092876_G_GA	0	0	0	0	0	BRCA1
HGNC:1100	17_43092876_GA_G	0	0	0	0	0	BRCA1
HGNC:1100	17_43092878_A_AT	0	0	0	0	0	BRCA1
HGNC:1100	17_43092880_G_GTGCC	0	0	0	0	0	BRCA1
HGNC:1100	17_43092880_GTT_G	0	0	0	0	0	BRCA1
HGNC:1100	17_43092881_T_TAGCC	0	0	0	0	0	BRCA1
HGNC:1100	17_43092881_T_TTGCC	0	0	0	0	0	BRCA1
HGNC:1100	17_43092882_T_TTGCC	0	0	0	0	0	BRCA1
HGNC:1100	17_43092882_TGCA_T	0	0	0	0	0	BRCA1
HGNC:1100	17_43092883_G_GTGCC	0	0	0	0	0	BRCA1
HGNC:1100	17_43092887_A_AT	0	0	0	0	0	BRCA1
HGNC:1100	17_43092887_AT_A	0	0	0	0	0	BRCA1
HGNC:1100	17_43092890_C_A	0	0	0	0	0	BRCA1
HGNC:1100	17_43092893_CT_C	0	0	0	0	0	BRCA1
HGNC:1100	17_43092896_C_A	0	0	0	0	0	BRCA1
HGNC:1100	17_43092900_AT_A	0	0	0	0	0	BRCA1
HGNC:1100	17_43092909_AT_A	0	0	0	0	0	BRCA1
HGNC:1100	17_43092909_ATT_A	0	0	0	0	0	BRCA1
HGNC:1100	17_43092913_G_GA	0	0	0	0	0	BRCA1
HGNC:1100	17_43092913_GA_G	0	0	0	0	0	BRCA1
HGNC:1100	17_43092918_C_CA	0	0	0	0	0	BRCA1
HGNC:1100	17_43092918_C_CG	0	0	0	0	0	BRCA1
HGNC:1100	17_43092918_CGG_C	0	0	0	0	0	BRCA1
HGNC:1100	17_43092919_G_AA	0	0	0	0	0	BRCA1
HGNC:1100	17_43092926_A_ATGAC	0	0	0	0	0	BRCA1
HGNC:1100	17_43092928_G_C	3.982e-6	0	0	0	0	BRCA1
HGNC:1100	17_43092928_G_T	0	0	0	0	0	BRCA1
HGNC:1100	17_43092932_G_A	0	0	0	0	0	BRCA1
HGNC:1100	17_43092936_CT_C	0	0	0	0	0	BRCA1
HGNC:1100	17_43092937_TTTGAA_AAAAGAAT	0	0	0	0	0	BRCA1
HGNC:1100	17_43092937_TTTGAAACC_T	0	0	0	0	0	BRCA1
HGNC:1100	17_43092938_T_A	0	0	0	0	0	BRCA1
HGNC:1100	17_43092940_G_C	0	0	0	0	0	BRCA1
HGNC:1100	17_43092940_G_GA	0	0	0	0	0	BRCA1
HGNC:1100	17_43092943_AC_A	0	0	0	0	0	BRCA1
HGNC:1100	17_43092952_G_GAA	0	0	0	0	0	BRCA1
HGNC:1100	17_43092953_T_TAA	0	0	0	0	0	BRCA1
HGNC:1100	17_43092954_AT_A	0	0	0	0	0	BRCA1
HGNC:1100	17_43092959_G_A	0	0	0	0	0	BRCA1
HGNC:1100	17_43092961_A_T	0	0	0	0	0	BRCA1
HGNC:1100	17_43092963_A_C	0	0	0	0	0	BRCA1
HGNC:1100	17_43092963_AT_A	0	0	0	0	0	BRCA1
HGNC:1100	17_43092964_T_TAATCA	0	0	0	0	0	BRCA1
HGNC:1100	17_43092965_ACTGAG_A	0	0	0	0	0	BRCA1
HGNC:1100	17_43092967_T_TGC	0	0	0	0	0	BRCA1
HGNC:1100	17_43092968_G_A	0	0	0	0	0	BRCA1
HGNC:1100	17_43092968_G_GGC	0	0	0	0	0	BRCA1
HGNC:1100	17_43092969_A_AGC	0	0	0	0	0	BRCA1
HGNC:1100	17_43092972_A_AT	0	0	0	0	0	BRCA1
HGNC:1100	17_43092973_T_TGAAAAGTGAA	0	0	0	0	0	BRCA1
HGNC:1100	17_43092974_C_CA	0	0	0	0	0	BRCA1
HGNC:1100	17_43092974_C_CGAAAAGTGAA	0	0	0	0	0	BRCA1
HGNC:1100	17_43092974_CA_C	0	0	0	0	0	BRCA1
HGNC:1100	17_43092977_G_GTT	0	0	0	0	0	BRCA1
HGNC:1100	17_43092977_GTT_G	0	0	0	0	0	BRCA1
HGNC:1100	17_43092979_TC_T	0	0	0	0	0	BRCA1
HGNC:1100	17_43092979_TCA_T	0	0	0	0	0	BRCA1
HGNC:1100	17_43092980_C_A	0	0	0	0	0	BRCA1
HGNC:1100	17_43092982_CT_C	0	0	0	0	0	BRCA1
HGNC:1100	17_43092985_TCTTC_T	0	0	0	0	0	BRCA1
HGNC:1100	17_43092986_C_A	0	0	0	0	0	BRCA1
HGNC:1100	17_43092991_ATT_C	0	0	0	0	0	BRCA1
HGNC:1100	17_43092994_TCTATG_T	0	0	0	0	0	BRCA1
HGNC:1100	17_43092995_C_A	0	0	0	0	0	BRCA1
HGNC:1100	17_43093000_CTT_C	0	0	0	0	0	BRCA1
HGNC:1100	17_43093003_GT_G	0	0	0	0	0	BRCA1
HGNC:1100	17_43093006_T_TC	0	0	0	0	0	BRCA1
HGNC:1100	17_43093007_C_A	0	0	0	0	0	BRCA1
HGNC:1100	17_43093009_CGACT_C	0	0	0	0	0	BRCA1
HGNC:1100	17_43093012_CT_C	0	0	0	0	0	BRCA1
HGNC:1100	17_43093012_CTG_C	0	0	0	0	0	BRCA1
HGNC:1100	17_43093015_TG_T	0	0	0	0	0	BRCA1
HGNC:1100	17_43093017_GT_G	0	0	0	0	0	BRCA1
HGNC:1100	17_43093019_TA_T	0	0	0	0	0	BRCA1
HGNC:1100	17_43093022_CTT_C	0	0	0	0	0	BRCA1
HGNC:1100	17_43093024_TC_T	0	0	0	0	0	BRCA1
HGNC:1100	17_43093026_A_AT	0	0	0	0	0	BRCA1
HGNC:1100	17_43093026_A_ATGTCCCAATGGATACTT	0	0	0	0	0	BRCA1
HGNC:1100	17_43093029_TC_T	0	0	0	0	0	BRCA1
HGNC:1100	17_43093032_C_CA	0	0	0	0	0	BRCA1
HGNC:1100	17_43093033_A_AATGGATAC	0	0	0	0	0	BRCA1
HGNC:1100	17_43093033_A_AATGGATACTT	0	0	0	0	0	BRCA1
HGNC:1100	17_43093033_A_T	0	0	0	0	0	BRCA1
HGNC:1100	17_43093037_G_GAC	0	0	0	0	0	BRCA1
HGNC:1100	17_43093038_ATACT_A	0	0	0	0	0	BRCA1
HGNC:1100	17_43093039_TACTTAAAGCCTTCTG_CA	0	0	0	0	0	BRCA1
HGNC:1100	17_43093041_C_CATGGATACTT	0	0	0	0	0	BRCA1
HGNC:1100	17_43093042_T_TAGGGG	0	0	0	0	0	BRCA1
HGNC:1100	17_43093043_T_A	0	0	0	0	0	BRCA1
HGNC:1100	17_43093043_T_TA	0	0	0	0	0	BRCA1
HGNC:1100	17_43093043_T_TAGGGG	0	0	0	0	0	BRCA1
HGNC:1100	17_43093043_TA_T	0	0	0	0	0	BRCA1
HGNC:1100	17_43093043_TAA_T	0	0	0	0	0	BRCA1
HGNC:1100	17_43093049_CT_C	0	0	0	0	0	BRCA1
HGNC:1100	17_43093052_CTG_C	0	0	0	0	0	BRCA1
HGNC:1100	17_43093053_TG_T	0	0	0	0	0	BRCA1
HGNC:1100	17_43093054_GT_G	0	0	0	0	0	BRCA1
HGNC:1100	17_43093055_TG_T	3.985e-6	0	0	0	8.82e-6	BRCA1
HGNC:1100	17_43093056_G_GT	0	0	0	0	0	BRCA1
HGNC:1100	17_43093057_TC_T	0	0	0	0	0	BRCA1
HGNC:1100	17_43093059_AT_A	0	0	0	0	0	BRCA1
HGNC:1100	17_43093062_TC_T	0	0	0	0	0	BRCA1
HGNC:1100	17_43093063_CT_C	0	0	0	0	0	BRCA1
HGNC:1100	17_43093073_TG_T	1.196e-5	0	0	0	2.647e-5	BRCA1
HGNC:1100	17_43093080_AC_A	0	0	0	0	0	BRCA1
HGNC:1100	17_43093080_ACCATGAATTAGTCC_A	0	0	0	0	0	BRCA1
HGNC:1100	17_43093082_CATGA_C	0	0	0	0	0	BRCA1
HGNC:1100	17_43093085_G_GA	0	0	0	0	0	BRCA1
HGNC:1100	17_43093087_A_AT	0	0	0	0	0	BRCA1
HGNC:1100	17_43093087_AT_A	0	0	0	0	0	BRCA1
HGNC:1100	17_43093088_T_TA	0	0	0	0	0	BRCA1
HGNC:1100	17_43093092_T_TC	0	0	0	0	0	BRCA1
HGNC:1100	17_43093094_C_A	0	0	0	0	0	BRCA1
HGNC:1100	17_43093097_T_A	0	0	0	0	0	BRCA1
HGNC:1100	17_43093097_T_TG	0	0	0	0	0	BRCA1
HGNC:1100	17_43093097_TG_T	7.981e-6	0	2.893e-5	5.437e-5	0	BRCA1
HGNC:1100	17_43093101_G_GT	0	0	0	0	0	BRCA1
HGNC:1100	17_43093101_GT_G	0	0	0	0	0	BRCA1
HGNC:1100	17_43093106_CA_C	0	0	0	0	0	BRCA1
HGNC:1100	17_43093112_C_CT	0	0	0	0	0	BRCA1
HGNC:1100	17_43093112_CT_C	0	0	0	0	0	BRCA1
HGNC:1100	17_43093113_TGC_T	0	0	0	0	0	BRCA1
HGNC:1100	17_43093116_A_T	0	0	0	0	0	BRCA1
HGNC:1100	17_43093118_ACT_A	0	0	0	0	0	BRCA1
HGNC:1100	17_43093119_CT_C	0	0	0	0	0	BRCA1
HGNC:1100	17_43093119_CTGACTCACACATTT_C	0	0	0	0	0	BRCA1
HGNC:1100	17_43093121_G_A	0	0	0	0	0	BRCA1
HGNC:1100	17_43093121_GA_G	3.991e-6	0	0	0	0	BRCA1
HGNC:1100	17_43093121_GACTC_G	0	0	0	0	0	BRCA1
HGNC:1100	17_43093122_ACT_A	0	0	0	0	0	BRCA1
HGNC:1100	17_43093124_TCA_T	3.991e-6	0	0	0	0	BRCA1
HGNC:1100	17_43093127_CAC_TTGATACAGTAAGTGCCGTCATGTTTTTGCTATAGGGGAAATG	0	0	0	0	0	BRCA1
HGNC:1100	17_43093128_A_T	0	0	0	0	0	BRCA1
HGNC:1100	17_43093128_AC_A	0	0	0	0	0	BRCA1
HGNC:1100	17_43093129_CATTT_C	0	0	0	0	0	BRCA1
HGNC:1100	17_43093134_AT_A	0	0	0	0	0	BRCA1
HGNC:1100	17_43093136_T_TTGGTTCTGTTTTTGCCTTCCCTAGAGTGCTAACTTCCAGTAACGAGATACTTTCC	0	0	0	0	0	BRCA1
HGNC:1100	17_43093137_TG_T	0	0	0	0	0	BRCA1
HGNC:1100	17_43093138_GG_T	0	0	0	0	0	BRCA1
HGNC:1100	17_43093139_GTT_G	0	0	0	0	0	BRCA1
HGNC:1100	17_43093140_TTC_T	0	0	0	0	0	BRCA1
HGNC:1100	17_43093141_TC_T	0	0	0	0	0	BRCA1
HGNC:1100	17_43093142_C_A	3.991e-6	0	0	0	8.833e-6	BRCA1
HGNC:1100	17_43093143_T_TG	0	0	0	0	0	BRCA1
HGNC:1100	17_43093144_G_GT	0	0	0	0	0	BRCA1
HGNC:1100	17_43093144_GT_A	0	0	0	0	0	BRCA1
HGNC:1100	17_43093144_GT_G	0	0	0	0	0	BRCA1
HGNC:1100	17_43093150_G_GC	0	0	0	0	0	BRCA1
HGNC:1100	17_43093152_C_CT	0	0	0	0	0	BRCA1
HGNC:1100	17_43093154_TC_T	0	0	0	0	0	BRCA1
HGNC:1100	17_43093161_AGT_A	0	0	0	0	0	BRCA1
HGNC:1100	17_43093168_AC_A	0	0	0	0	0	BRCA1
HGNC:1100	17_43093169_CT_C	0	0	0	0	0	BRCA1
HGNC:1100	17_43093171_T_TC	0	0	0	0	0	BRCA1
HGNC:1100	17_43093171_TC_T	0	0	0	0	0	BRCA1
HGNC:1100	17_43093173_CA_C	0	0	0	0	0	BRCA1
HGNC:1100	17_43093173_CAGTAACG_C	0	0	0	0	0	BRCA1
HGNC:1100	17_43093174_AG_A	0	0	0	0	0	BRCA1
HGNC:1100	17_43093175_G_GT	0	0	0	0	0	BRCA1
HGNC:1100	17_43093177_A_T	0	0	0	0	0	BRCA1
HGNC:1100	17_43093179_CGA_C	0	0	0	0	0	BRCA1
HGNC:1100	17_43093180_G_T	0	0	0	0	0	BRCA1
HGNC:1100	17_43093182_GAT_G	0	0	0	0	0	BRCA1
HGNC:1100	17_43093184_T_TA	0	0	0	0	0	BRCA1
HGNC:1100	17_43093184_TA_T	0	0	0	0	0	BRCA1
HGNC:1100	17_43093185_AC_A	0	0	0	0	0	BRCA1
HGNC:1100	17_43093186_C_CT	0	0	0	0	0	BRCA1
HGNC:1100	17_43093187_TTTCC_T	0	0	0	0	0	BRCA1
HGNC:1100	17_43093192_TGA_T	0	0	0	0	0	BRCA1
HGNC:1100	17_43093198_C_CCA	0	0	0	0	0	BRCA1
HGNC:1100	17_43093200_A_C	0	0	0	0	0	BRCA1
HGNC:1100	17_43093200_A_T	0	0	0	0	0	BRCA1
HGNC:1100	17_43093201_TA_T	0	0	0	0	0	BRCA1
HGNC:1100	17_43093203_A_AT	0	0	0	0	0	BRCA1
HGNC:1100	17_43093207_GTACCAGGTACCAA_G	0	0	0	0	0	BRCA1
HGNC:1100	17_43093208_TA_T	0	0	0	0	0	BRCA1
HGNC:1100	17_43093213_GGTACCAA_G	0	0	0	0	0	BRCA1
HGNC:1100	17_43093215_TAC_T	0	0	0	0	0	BRCA1
HGNC:1100	17_43093216_AC_A	0	0	0	0	0	BRCA1
HGNC:1100	17_43093217_CCAATGAA_C	0	0	0	0	0	BRCA1
HGNC:1100	17_43093218_C_CG	0	0	0	0	0	BRCA1
HGNC:1100	17_43093219_A_AG	0	0	0	0	0	BRCA1
HGNC:1100	17_43093220_A_ATGAAATACTGCTACTCTCT	0	0	0	0	0	BRCA1
HGNC:1100	17_43093222_G_C	0	0	0	0	0	BRCA1
HGNC:1100	17_43093222_G_T	0	0	0	0	0	BRCA1
HGNC:1100	17_43093222_GA_G	0	0	0	0	0	BRCA1
HGNC:1100	17_43093228_CT_C	0	0	0	0	0	BRCA1
HGNC:1100	17_43093231_CT_C	0	0	0	0	0	BRCA1
HGNC:1100	17_43093232_T_TA	0	0	0	0	0	BRCA1
HGNC:1100	17_43093232_TAC_T	0	0	0	0	0	BRCA1
HGNC:1100	17_43093233_ACT_A	3.983e-6	0	2.892e-5	0	0	BRCA1
HGNC:1100	17_43093235_TC_T	0	0	0	0	0	BRCA1
HGNC:1100	17_43093238_C_A	0	0	0	0	0	BRCA1
HGNC:1100	17_43093241_CA_C	0	0	0	0	0	BRCA1
HGNC:1100	17_43093246_CTT_C	0	0	0	0	0	BRCA1
HGNC:1100	17_43093250_CAGTTTGCAAAACCCTTTCTCCACTTAACATGAGAT_C	0	0	0	0	0	BRCA1
HGNC:1100	17_43093252_GT_G	0	0	0	0	0	BRCA1
HGNC:1100	17_43093256_G_A	3.981e-6	0	0	5.437e-5	0	BRCA1
HGNC:1100	17_43093257_C_CA	0	0	0	0	0	BRCA1
HGNC:1100	17_43093257_CA_C	0	0	0	0	0	BRCA1
HGNC:1100	17_43093258_A_T	0	0	0	0	0	BRCA1
HGNC:1100	17_43093261_AC_A	3.981e-6	0	0	0	8.807e-6	BRCA1
HGNC:1100	17_43093267_TC_T	0	0	0	0	0	BRCA1
HGNC:1100	17_43093268_C_A	0	0	0	0	0	BRCA1
HGNC:1100	17_43093270_CCACTT_C	0	0	0	0	0	BRCA1
HGNC:1100	17_43093271_C_A	0	0	0	0	0	BRCA1
HGNC:1100	17_43093273_C_CT	0	0	0	0	0	BRCA1
HGNC:1100	17_43093274_T_TTA	0	0	0	0	0	BRCA1
HGNC:1100	17_43093276_A_T	0	0	0	0	0	BRCA1
HGNC:1100	17_43093276_AAC_A	0	0	0	0	0	BRCA1
HGNC:1100	17_43093278_CATGAG_C	0	0	0	0	0	BRCA1
HGNC:1100	17_43093279_ATGAGATCTTT_A	0	0	0	0	0	BRCA1
HGNC:1100	17_43093283_G_GTC	0	0	0	0	0	BRCA1
HGNC:1100	17_43093285_TC_T	0	0	0	0	0	BRCA1
HGNC:1100	17_43093286_C_CT	0	0	0	0	0	BRCA1
HGNC:1100	17_43093289_T_TG	0	0	0	0	0	BRCA1
HGNC:1100	17_43093289_TG_T	0	0	0	0	0	BRCA1
HGNC:1100	17_43093294_T_TC	0	0	0	0	0	BRCA1
HGNC:1100	17_43093295_C_CT	0	0	0	0	0	BRCA1
HGNC:1100	17_43093302_AT_A	0	0	0	0	0	BRCA1
HGNC:1100	17_43093303_TTA_T	0	0	0	0	0	BRCA1
HGNC:1100	17_43093307_T_TA	0	0	0	0	0	BRCA1
HGNC:1100	17_43093307_TAG_T	0	0	0	0	0	BRCA1
HGNC:1100	17_43093309_G_GACACTTTAACTGTTTCTAGTTTCTCTTCTTTTTCTTCTCTTGGAAGGCTAGGATTGACAAATTCTTT	0	0	0	0	0	BRCA1
HGNC:1100	17_43093312_AC_A	0	0	0	0	0	BRCA1
HGNC:1100	17_43093313_C_CT	0	0	0	0	0	BRCA1
HGNC:1100	17_43093313_CTT_C	0	0	0	0	0	BRCA1
HGNC:1100	17_43093313_CTTTA_TTT	0	0	0	0	0	BRCA1
HGNC:1100	17_43093314_T_TAG	0	0	0	0	0	BRCA1
HGNC:1100	17_43093315_T_TAG	3.984e-6	0	0	0	8.808e-6	BRCA1
HGNC:1100	17_43093315_TTAAC_T	0	0	0	0	0	BRCA1
HGNC:1100	17_43093316_T_A	0	0	0	0	0	BRCA1
HGNC:1100	17_43093316_T_TA	0	0	0	0	0	BRCA1
HGNC:1100	17_43093316_T_TAA	0	0	0	0	0	BRCA1
HGNC:1100	17_43093316_TA_T	0	0	0	0	0	BRCA1
HGNC:1100	17_43093318_ACT_A	0	0	0	0	0	BRCA1
HGNC:1100	17_43093319_C_CT	0	0	0	0	0	BRCA1
HGNC:1100	17_43093319_CTG_C	0	0	0	0	0	BRCA1
HGNC:1100	17_43093320_TG_T	0	0	0	0	0	BRCA1
HGNC:1100	17_43093321_GT_G	0	0	0	0	0	BRCA1
HGNC:1100	17_43093324_TC_T	0	0	0	0	0	BRCA1
HGNC:1100	17_43093325_CT_C	0	0	0	0	0	BRCA1
HGNC:1100	17_43093327_AG_A	0	0	0	0	0	BRCA1
HGNC:1100	17_43093328_G_GT	0	0	0	0	0	BRCA1
HGNC:1100	17_43093328_GT_G	0	0	0	0	0	BRCA1
HGNC:1100	17_43093329_TTTCTC_T	0	0	0	0	0	BRCA1
HGNC:1100	17_43093329_TTTCTCTTCTTTTTC_T	0	0	0	0	0	BRCA1
HGNC:1100	17_43093331_TC_T	0	0	0	0	0	BRCA1
HGNC:1100	17_43093332_C_CT	0	0	0	0	0	BRCA1
HGNC:1100	17_43093334_C_A	0	0	0	0	0	BRCA1
HGNC:1100	17_43093334_CT_C	0	0	0	0	0	BRCA1
HGNC:1100	17_43093334_CTTCT_C	0	0	0	0	0	BRCA1
HGNC:1100	17_43093334_CTTCTT_C	0	0	0	0	0	BRCA1
HGNC:1100	17_43093335_TT_C	0	0	0	0	0	BRCA1
HGNC:1100	17_43093336_TCTTTTTC_CCTTTTT	0	0	0	0	0	BRCA1
HGNC:1100	17_43093337_C_A	0	0	0	0	0	BRCA1
HGNC:1100	17_43093337_C_TT	0	0	0	0	0	BRCA1
HGNC:1100	17_43093337_CT_C	0	0	0	0	0	BRCA1
HGNC:1100	17_43093341_TTCTTC_T	0	0	0	0	0	BRCA1
HGNC:1100	17_43093342_T_TC	0	0	0	0	0	BRCA1
HGNC:1100	17_43093343_C_A	0	0	0	0	0	BRCA1
HGNC:1100	17_43093345_TC_T	0	0	0	0	0	BRCA1
HGNC:1100	17_43093346_C_A	0	0	0	0	0	BRCA1
HGNC:1100	17_43093353_AAG_A	0	0	0	0	0	BRCA1
HGNC:1100	17_43093354_AG_A	0	0	0	0	0	BRCA1
HGNC:1100	17_43093356_GC_G	0	0	0	0	0	BRCA1
HGNC:1100	17_43093359_AGGATTGACAAATTCTTTAAGTTCACTGGTATTTGAACACTTAGTAAAAGAACCAGGTGCATTTGTTAACTTCAGCTCTGGGAAAGTATCGCTGTCATGTCT_A	0	0	0	0	0	BRCA1
HGNC:1100	17_43093362_ATTGACAAATTCTTT_A	0	0	0	0	0	BRCA1
HGNC:1100	17_43093364_TG_T	0	0	0	0	0	BRCA1
HGNC:1100	17_43093366_AC_A	0	0	0	0	0	BRCA1
HGNC:1100	17_43093367_C_CAAATTCTT	0	0	0	0	0	BRCA1
HGNC:1100	17_43093367_CAA_C	0	0	0	0	0	BRCA1
HGNC:1100	17_43093368_A_AC	0	0	0	0	0	BRCA1
HGNC:1100	17_43093369_A_AC	0	0	0	0	0	BRCA1
HGNC:1100	17_43093370_AT_A	0	0	0	0	0	BRCA1
HGNC:1100	17_43093370_ATTCT_A	0	0	0	0	0	BRCA1
HGNC:1100	17_43093371_TTC_T	0	0	0	0	0	BRCA1
HGNC:1100	17_43093373_C_A	0	0	0	0	0	BRCA1
HGNC:1100	17_43093373_C_CT	0	0	0	0	0	BRCA1
HGNC:1100	17_43093376_T_A	0	0	0	0	0	BRCA1
HGNC:1100	17_43093376_TAAGTTCACTGGT_AAAGA	0	0	0	0	0	BRCA1
HGNC:1100	17_43093378_AGTTC_A	0	0	0	0	0	BRCA1
HGNC:1100	17_43093382_C_A	0	0	0	0	0	BRCA1
HGNC:1100	17_43093385_TG_T	0	0	0	0	0	BRCA1
HGNC:1100	17_43093386_GGTATT_G	0	0	0	0	0	BRCA1
HGNC:1100	17_43093387_GTA_CT	0	0	0	0	0	BRCA1
HGNC:1100	17_43093388_TA_T	0	0	0	0	0	BRCA1
HGNC:1100	17_43093391_T_TTG	0	0	0	0	0	BRCA1
HGNC:1100	17_43093393_G_C	3.982e-6	0	0	0	8.807e-6	BRCA1
HGNC:1100	17_43093393_G_T	0	0	0	0	0	BRCA1
HGNC:1100	17_43093394_AAC_A	0	0	0	0	0	BRCA1
HGNC:1100	17_43093398_CTT_C	0	0	0	0	0	BRCA1
HGNC:1100	17_43093399_T_TTAGTAAAAGAACCAGGTGCA	0	0	0	0	0	BRCA1
HGNC:1100	17_43093401_A_TT	0	0	0	0	0	BRCA1
HGNC:1100	17_43093402_G_GT	0	0	0	0	0	BRCA1
HGNC:1100	17_43093402_G_GTC	0	0	0	0	0	BRCA1
HGNC:1100	17_43093403_T_TTC	0	0	0	0	0	BRCA1
HGNC:1100	17_43093403_TA_T	0	0	0	0	0	BRCA1
HGNC:1100	17_43093403_TAA_T	0	0	0	0	0	BRCA1
HGNC:1100	17_43093404_A_AT	0	0	0	0	0	BRCA1
HGNC:1100	17_43093405_A_AACT	0	0	0	0	0	BRCA1
HGNC:1100	17_43093405_A_AT	0	0	0	0	0	BRCA1
HGNC:1100	17_43093410_AC_A	0	0	0	0	0	BRCA1
HGNC:1100	17_43093418_CAT_C	0	0	0	0	0	BRCA1
HGNC:1100	17_43093419_ATT_A	0	0	0	0	0	BRCA1
HGNC:1100	17_43093425_T_TA	0	0	0	0	0	BRCA1
HGNC:1100	17_43093425_TA_T	0	0	0	0	0	BRCA1
HGNC:1100	17_43093426_A_C	0	0	0	0	0	BRCA1
HGNC:1100	17_43093428_CTT_C	0	0	0	0	0	BRCA1
HGNC:1100	17_43093430_T_A	0	0	0	0	0	BRCA1
HGNC:1100	17_43093431_C_CT	0	0	0	0	0	BRCA1
HGNC:1100	17_43093432_A_AT	0	0	0	0	0	BRCA1
HGNC:1100	17_43093436_C_A	0	0	0	0	0	BRCA1
HGNC:1100	17_43093440_G_GA	0	0	0	0	0	BRCA1
HGNC:1100	17_43093440_GA_G	0	0	0	0	0	BRCA1
HGNC:1100	17_43093441_AAAGT_A	0	0	0	0	0	BRCA1
HGNC:1100	17_43093444_G_GT	0	0	0	0	0	BRCA1
HGNC:1100	17_43093444_GT_G	0	0	0	0	0	BRCA1
HGNC:1100	17_43093447_TC_T	0	0	0	0	0	BRCA1
HGNC:1100	17_43093450_C_CT	0	0	0	0	0	BRCA1
HGNC:1100	17_43093450_CTG_C	0	0	0	0	0	BRCA1
HGNC:1100	17_43093451_T_TTA	0	0	0	0	0	BRCA1
HGNC:1100	17_43093452_G_GTA	0	0	0	0	0	BRCA1
HGNC:1100	17_43093453_T_TTA	0	0	0	0	0	BRCA1
HGNC:1100	17_43093454_C_TAT	0	0	0	0	0	BRCA1
HGNC:1100	17_43093454_CAT_C	0	0	0	0	0	BRCA1
HGNC:1100	17_43093455_ATG_A	0	0	0	0	0	BRCA1
HGNC:1100	17_43093456_TG_T	0	0	0	0	0	BRCA1
HGNC:1100	17_43093459_CT_C	0	0	0	0	0	BRCA1
HGNC:1100	17_43093459_CTT_C	0	0	0	0	0	BRCA1
HGNC:1100	17_43093461_TTTAC_T	0	0	0	0	0	BRCA1
HGNC:1100	17_43093463_T_A	0	0	0	0	0	BRCA1
HGNC:1100	17_43093464_A_AC	0	0	0	0	0	BRCA1
HGNC:1100	17_43093464_ACTTG_A	0	0	0	0	0	BRCA1
HGNC:1100	17_43093466_TTGTC_T	0	0	0	0	0	BRCA1
HGNC:1100	17_43093470_CTGTT_C	0	0	0	0	0	BRCA1
HGNC:1100	17_43093472_G_A	0	0	0	0	0	BRCA1
HGNC:1100	17_43093475_C_A	0	0	0	0	0	BRCA1
HGNC:1100	17_43093482_CT_C	0	0	0	0	0	BRCA1
HGNC:1100	17_43093487_T_TA	0	0	0	0	0	BRCA1
HGNC:1100	17_43093491_C_CGG	0	0	0	0	0	BRCA1
HGNC:1100	17_43093492_T_TGG	0	0	0	0	0	BRCA1
HGNC:1100	17_43093493_T_A	0	0	0	0	0	BRCA1
HGNC:1100	17_43093493_T_TG	0	0	0	0	0	BRCA1
HGNC:1100	17_43093494_C_GG	0	0	0	0	0	BRCA1
HGNC:1100	17_43093496_T_A	0	0	0	0	0	BRCA1
HGNC:1100	17_43093501_CCA_C	0	0	0	0	0	BRCA1
HGNC:1100	17_43093502_C_A	0	0	0	0	0	BRCA1
HGNC:1100	17_43093507_G_GCA	0	0	0	0	0	BRCA1
HGNC:1100	17_43093509_AG_A	0	0	0	0	0	BRCA1
HGNC:1100	17_43093511_GT_G	0	0	0	0	0	BRCA1
HGNC:1100	17_43093513_TC_T	0	0	0	0	0	BRCA1
HGNC:1100	17_43093514_C_A	0	0	0	0	0	BRCA1
HGNC:1100	17_43093517_T_A	0	0	0	0	0	BRCA1
HGNC:1100	17_43093517_T_TAC	0	0	0	0	0	BRCA1
HGNC:1100	17_43093518_A_AC	0	0	0	0	0	BRCA1
HGNC:1100	17_43093529_G_GT	0	0	0	0	0	BRCA1
HGNC:1100	17_43093532_G_A	0	0	0	0	0	BRCA1
HGNC:1100	17_43093534_AG_A	0	0	0	0	0	BRCA1
HGNC:1100	17_43093536_GT_G	0	0	0	0	0	BRCA1
HGNC:1100	17_43093552_AC_A	0	0	0	0	0	BRCA1
HGNC:1100	17_43093552_ACT_A	3.983e-6	0	0	0	0	BRCA1
HGNC:1100	17_43093558_AT_A	0	0	0	0	0	BRCA1
HGNC:1100	17_43093562_G_A	0	0	0	0	0	BRCA1
HGNC:1100	17_43093562_GGTTGTAC_G	0	0	0	0	0	BRCA1
HGNC:1100	17_43093566_G_C	0	0	0	0	0	BRCA1
HGNC:1100	17_43093566_G_GC	0	0	0	0	0	BRCA1
HGNC:1100	17_43093566_G_T	0	0	0	0	0	BRCA1
HGNC:1100	17_43093566_GT_G	0	0	0	0	0	BRCA1
HGNC:1100	17_43093567_T_TA	0	0	0	0	0	BRCA1
HGNC:1100	17_43093567_T_TC	0	0	0	0	0	BRCA1
HGNC:1100	17_43093568_A_AC	0	0	0	0	0	BRCA1
HGNC:1100	17_43093568_ACT_A	0	0	0	0	0	BRCA1
HGNC:1100	17_43093569_C_CT	1.197e-5	0	0	0	0	BRCA1
HGNC:1100	17_43093569_CT_C	7.977e-6	0	0	0	1.765e-5	BRCA1
HGNC:1100	17_43093569_CTT_C	0	0	0	0	0	BRCA1
HGNC:1100	17_43093569_CTTTT_C	0	0	0	0	0	BRCA1
HGNC:1100	17_43093571_T_A	0	0	0	0	0	BRCA1
HGNC:1100	17_43093571_TT_C	0	0	0	0	0	BRCA1
HGNC:1100	17_43093577_T_TC	0	0	0	0	0	BRCA1
HGNC:1100	17_43093577_TC_T	0	0	0	0	0	BRCA1
HGNC:1100	17_43093578_C_CT	0	0	0	0	0	BRCA1
HGNC:1100	17_43093578_CTTTA_C	0	0	0	0	0	BRCA1
HGNC:1100	17_43093580_T_TTG	0	0	0	0	0	BRCA1
HGNC:1100	17_43093580_TTA_T	0	0	0	0	0	BRCA1
HGNC:1100	17_43093581_T_TA	0	0	0	0	0	BRCA1
HGNC:1100	17_43093583_TCTCTTCACTG_T	0	0	0	0	0	BRCA1
HGNC:1100	17_43093585_TCTTCACTG_T	0	0	0	0	0	BRCA1
HGNC:1100	17_43093586_C_A	0	0	0	0	0	BRCA1
HGNC:1100	17_43093589_C_A	0	0	0	0	0	BRCA1
HGNC:1100	17_43093594_CT_C	0	0	0	0	0	BRCA1
HGNC:1100	17_43093600_CA_C	0	0	0	0	0	BRCA1
HGNC:1100	17_43093601_AA_T	0	0	0	0	0	BRCA1
HGNC:1100	17_43093607_C_CA	0	0	0	0	0	BRCA1
HGNC:1100	17_43093609_A_AT	0	0	0	0	0	BRCA1
HGNC:1100	17_43093609_AT_A	0	0	0	0	0	BRCA1
HGNC:1100	17_43093613_G_A	0	0	0	0	0	BRCA1
HGNC:1100	17_43093615_A_T	0	0	0	0	0	BRCA1
HGNC:1100	17_43093618_TC_T	0	0	0	0	0	BRCA1
HGNC:1100	17_43093619_C_A	0	0	0	0	0	BRCA1
HGNC:1100	17_43093619_CAGTA_C	0	0	0	0	0	BRCA1
HGNC:1100	17_43093620_AGTACAATTAG_A	0	0	0	0	0	BRCA1
HGNC:1100	17_43093621_GTACAA_G	0	0	0	0	0	BRCA1
HGNC:1100	17_43093624_CA_C	0	0	0	0	0	BRCA1
HGNC:1100	17_43093630_G_GGTGGGCTTAGATTT	0	0	0	0	0	BRCA1
HGNC:1100	17_43093632_TG_T	0	0	0	0	0	BRCA1
HGNC:1100	17_43093636_C_CA	0	0	0	0	0	BRCA1
HGNC:1100	17_43093637_T_TA	0	0	0	0	0	BRCA1
HGNC:1100	17_43093638_T_TA	0	0	0	0	0	BRCA1
HGNC:1100	17_43093641_AT_A	0	0	0	0	0	BRCA1
HGNC:1100	17_43093645_CT_C	0	0	0	0	0	BRCA1
HGNC:1100	17_43093646_T_A	0	0	0	0	0	BRCA1
HGNC:1100	17_43093648_C_CGG	0	0	0	0	0	BRCA1
HGNC:1100	17_43093649_T_TGG	0	0	0	0	0	BRCA1
HGNC:1100	17_43093650_G_GAACT	0	0	0	0	0	BRCA1
HGNC:1100	17_43093652_C_CACTA	0	0	0	0	0	BRCA1
HGNC:1100	17_43093653_T_TACTA	0	0	0	0	0	BRCA1
HGNC:1100	17_43093655_CT_C	0	0	0	0	0	BRCA1
HGNC:1100	17_43093661_C_A	0	0	0	0	0	BRCA1
HGNC:1100	17_43093670_GA_G	0	0	0	0	0	BRCA1
HGNC:1100	17_43093676_GC_G	0	0	0	0	0	BRCA1
HGNC:1100	17_43093683_AG_A	0	0	0	0	0	BRCA1
HGNC:1100	17_43093684_G_GA	0	0	0	0	0	BRCA1
HGNC:1100	17_43093684_GAA_G	0	0	0	0	0	BRCA1
HGNC:1100	17_43093685_A_AC	0	0	0	0	0	BRCA1
HGNC:1100	17_43093686_A_AC	0	0	0	0	0	BRCA1
HGNC:1100	17_43093687_G_GAC	3.982e-6	0	0	0	0	BRCA1
HGNC:1100	17_43093690_TTC_T	3.983e-6	0	0	0	0	BRCA1
HGNC:1100	17_43093691_T_A	0	0	0	0	0	BRCA1
HGNC:1100	17_43093693_CT_C	0	0	0	0	0	BRCA1
HGNC:1100	17_43093694_T_TC	0	0	0	0	0	BRCA1
HGNC:1100	17_43093699_AG_A	0	0	0	0	0	BRCA1
HGNC:1100	17_43093701_CCTATT_C	0	0	0	0	0	BRCA1
HGNC:1100	17_43093704_AT_A	0	0	0	0	0	BRCA1
HGNC:1100	17_43093704_ATTCT_A	3.983e-6	0	0	0	8.809e-6	BRCA1
HGNC:1100	17_43093707_CT_C	0	0	0	0	0	BRCA1
HGNC:1100	17_43093707_CTTTT_C	0	0	0	0	0	BRCA1
HGNC:1100	17_43093712_T_A	0	0	0	0	0	BRCA1
HGNC:1100	17_43093713_AG_A	0	0	0	0	0	BRCA1
HGNC:1100	17_43093718_CT_C	0	0	0	0	0	BRCA1
HGNC:1100	17_43093723_G_C	0	0	0	0	0	BRCA1
HGNC:1100	17_43093725_AT_A	0	0	0	0	0	BRCA1
HGNC:1100	17_43093727_TG_T	0	0	0	0	0	BRCA1
HGNC:1100	17_43093731_GA_G	0	0	0	0	0	BRCA1
HGNC:1100	17_43093732_ATATT_A	0	0	0	0	0	BRCA1
HGNC:1100	17_43093738_A_C	7.965e-6	0	0	0	8.809e-6	BRCA1
HGNC:1100	17_43093738_A_T	0	0	0	0	0	BRCA1
HGNC:1100	17_43093742_C_A	0	0	0	0	0	BRCA1
HGNC:1100	17_43093745_GT_G	0	0	0	0	0	BRCA1
HGNC:1100	17_43093745_GTTCCATA_G	0	0	0	0	0	BRCA1
HGNC:1100	17_43093749_CATATTGCTTATACTGCTGCTTATAGGTTCAGCTTTCGTTTTGAAAGCAGATTCTTTTTCGAGTGATTCTATTGGGTTAGGATTTTTCTCATTCTGAATAGAATCACCTTTTGTTTTATTCTCATGACCACTATTAGTAATATTCATCACTTGACCATTCTGCTCCGTTTGGTTAGTTCCCTGATTTATCATTTCAGGAGTCTTTTGAACTGCCAAATCTGCTTTCTTGATAAAATCCTCAGGATGAAGGCCTGATGTAGGTCTCCTTTTACGCTTTAATTTATTTGTGAGGGGACGCTCTTGTATTATCTGTGGCTCAGTAACAAATGCTCCTATAATTAGATTTTCAGTTACATGGCTTAAGTTGGGGAGGCTTGCCTTCTTCCGATAGGTTTTCCCAAATATTTTGTCTTCAATATTACTCTCTACTGATTTGGAGTGAACTCTTTCACTTTTACATATTAAAGCCTCATGAGGATCACTGGCCAGTAAGTCTATTTTCTCTGAAGAACCAGAATATTCATCTACCTCATTTAGAACGTCCAATACATCAGCTACTTTGGCATTTGATTCAGACTCCCCATCATGTGAGTCATCAGAACCTAACAGTTCATCACTTCTGGAAAACCACTCATTAACTTTCTGAATGCTGCTATTTAGTGTTATCCAAGGAACATCTTCAGTATCTCTAGGATTCTCTGAGCATGGCAGTTTCTGCTTATTCCATTCTTTTCTCTCACACAGGGGATCAGCATTCAGATCTACCTTTTTTTCTGTGCTGGGAGTCCGCCTATCATTACATGTTTCCTTACTTCCAGCCCATCTGTTATGTTGGCTCCTTGCTAAGCCAGGCTGTTTGCTTTTATTACAGAATTCAGCCTTTTCTACATTCATTCTGTCTTTAGTGAGTAATAAACTGCTGTTCTCATGCTGTAATGAGCTGGCATGAGTATTTGTGCCACATGGCTCCACATGCAAGTTTGAAACAGAACTACCCTGATACTTTTCTGGATGCCTCTCAGCTGCACGCTTCTCAGTGGTGTTCAAATCATTATTACTGGGTTGATGATGTTCAGTATTTGTTACATCCGTCTCAGAAAATTCACAAGCAGCTGAAAATATACAAAAATAACAAGGT_C	0	0	0	0	0	BRCA1
HGNC:1100	17_43093750_AT_A	0	0	0	0	0	BRCA1
HGNC:1100	17_43093758_TA_T	3.982e-6	0	0	0	8.806e-6	BRCA1
HGNC:1100	17_43093761_ACT_G	0	0	0	0	0	BRCA1
HGNC:1100	17_43093765_CT_C	0	0	0	0	0	BRCA1
HGNC:1100	17_43093766_TGC_T	0	0	0	0	0	BRCA1
HGNC:1100	17_43093768_C_CT	0	0	0	0	0	BRCA1
HGNC:1100	17_43093768_CTTAT_C	0	0	0	0	0	BRCA1
HGNC:1100	17_43093770_T_TA	0	0	0	0	0	BRCA1
HGNC:1100	17_43093771_AT_A	0	0	0	0	0	BRCA1
HGNC:1100	17_43093771_ATAG_TC	0	0	0	0	0	BRCA1
HGNC:1100	17_43093773_AG_A	0	0	0	0	0	BRCA1
HGNC:1100	17_43093775_GTTCAGCT_G	0	0	0	0	0	BRCA1
HGNC:1100	17_43093784_T_A	0	0	0	0	0	BRCA1
HGNC:1100	17_43093785_CG_C	0	0	0	0	0	BRCA1
HGNC:1100	17_43093786_GT_G	0	0	0	0	0	BRCA1
HGNC:1100	17_43093790_T_A	0	0	0	0	0	BRCA1
HGNC:1100	17_43093796_CAG_C	0	0	0	0	0	BRCA1
HGNC:1100	17_43093799_A_AT	0	0	0	0	0	BRCA1
HGNC:1100	17_43093800_TTC_T	0	0	0	0	0	BRCA1
HGNC:1100	17_43093802_C_A	0	0	0	0	0	BRCA1
HGNC:1100	17_43093802_C_CT	0	0	0	0	0	BRCA1
HGNC:1100	17_43093804_T_TC	0	0	0	0	0	BRCA1
HGNC:1100	17_43093807_T_TC	0	0	0	0	0	BRCA1
HGNC:1100	17_43093808_C_A	0	0	0	0	0	BRCA1
HGNC:1100	17_43093813_GATTCT_G	0	0	0	0	0	BRCA1
HGNC:1100	17_43093814_A_AT	0	0	0	0	0	BRCA1
HGNC:1100	17_43093814_AT_A	0	0	0	0	0	BRCA1
HGNC:1100	17_43093817_C_A	0	0	0	0	0	BRCA1
HGNC:1100	17_43093830_A_AT	0	0	0	0	0	BRCA1
HGNC:1100	17_43093830_AT_A	0	0	0	0	0	BRCA1
HGNC:1100	17_43093835_T_TC	0	0	0	0	0	BRCA1
HGNC:1100	17_43093838_C_A	0	0	0	0	0	BRCA1
HGNC:1100	17_43093839_AT_A	0	0	0	0	0	BRCA1
HGNC:1100	17_43093845_A_ACTTTC	0	0	0	0	0	BRCA1
HGNC:1100	17_43093846_A_AT	0	0	0	0	0	BRCA1
HGNC:1100	17_43093846_ATAGAATCACCTTTTGTTTTATTCTCATGACCACTATTAGTAATATTCA_CTTTC	0	0	0	0	0	BRCA1
HGNC:1100	17_43093852_TCA_T	0	0	0	0	0	BRCA1
HGNC:1100	17_43093854_AC_A	0	0	0	0	0	BRCA1
HGNC:1100	17_43093856_C_CT	0	0	0	0	0	BRCA1
HGNC:1100	17_43093856_CT_C	0	0	0	0	0	BRCA1
HGNC:1100	17_43093856_CTT_C	0	0	0	0	0	BRCA1
HGNC:1100	17_43093856_CTTTTG_C	0	0	0	0	0	BRCA1
HGNC:1100	17_43093857_TTTTG_T	0	0	0	0	0	BRCA1
HGNC:1100	17_43093861_GT_G	0	0	0	0	0	BRCA1
HGNC:1100	17_43093871_C_A	0	0	0	0	0	BRCA1
HGNC:1100	17_43093876_CCACTATTAGTAATATTCAT_C	0	0	0	0	0	BRCA1
HGNC:1100	17_43093878_A_AG	0	0	0	0	0	BRCA1
HGNC:1100	17_43093879_C_CG	0	0	0	0	0	BRCA1
HGNC:1100	17_43093880_T_TA	3.987e-6	0	0	0	0	BRCA1
HGNC:1100	17_43093880_TA_T	0	0	0	0	0	BRCA1
HGNC:1100	17_43093881_AT_A	0	0	0	0	0	BRCA1
HGNC:1100	17_43093885_GTAATATTC_T	0	0	0	0	0	BRCA1
HGNC:1100	17_43093887_AAT_A	0	0	0	0	0	BRCA1
HGNC:1100	17_43093889_T_TC	0	0	0	0	0	BRCA1
HGNC:1100	17_43093901_G_A	0	0	0	0	0	BRCA1
HGNC:1100	17_43093902_AC_A	0	0	0	0	0	BRCA1
HGNC:1100	17_43093904_CATTCT_C	0	0	0	0	0	BRCA1
HGNC:1100	17_43093905_ATTCTGCTCCG_A	0	0	0	0	0	BRCA1
HGNC:1100	17_43093907_T_TC	0	0	0	0	0	BRCA1
HGNC:1100	17_43093910_G_A	0	0	0	0	0	BRCA1
HGNC:1100	17_43093912_TC_T	0	0	0	0	0	BRCA1
HGNC:1100	17_43093913_C_A	0	0	0	0	0	BRCA1
HGNC:1100	17_43093914_CGTTTG_C	0	0	0	0	0	BRCA1
HGNC:1100	17_43093919_G_A	0	0	0	0	0	BRCA1
HGNC:1100	17_43093919_GGTTA_G	0	0	0	0	0	BRCA1
HGNC:1100	17_43093924_GTTCCCTGATT_G	0	0	0	0	0	BRCA1
HGNC:1100	17_43093928_CCT_C	0	0	0	0	0	BRCA1
HGNC:1100	17_43093929_C_CT	0	0	0	0	0	BRCA1
HGNC:1100	17_43093929_CTGATTTA_C	0	0	0	0	0	BRCA1
HGNC:1100	17_43093930_TG_T	0	0	0	0	0	BRCA1
HGNC:1100	17_43093931_G_A	0	0	0	0	0	BRCA1
HGNC:1100	17_43093941_TTCAGGAG_T	0	0	0	0	0	BRCA1
HGNC:1100	17_43093950_CTT_C	3.992e-6	0	0	0	8.837e-6	BRCA1
HGNC:1100	17_43093953_TTG_T	0	0	0	0	0	BRCA1
HGNC:1100	17_43093955_G_A	0	0	0	0	0	BRCA1
HGNC:1100	17_43093955_G_GA	0	0	0	0	0	BRCA1
HGNC:1100	17_43093955_GA_G	0	0	0	0	0	BRCA1
HGNC:1100	17_43093960_GC_G	0	0	0	0	0	BRCA1
HGNC:1100	17_43093962_CA_C	0	0	0	0	0	BRCA1
HGNC:1100	17_43093963_A_T	0	0	0	0	0	BRCA1
HGNC:1100	17_43093964_A_AG	0	0	0	0	0	BRCA1
HGNC:1100	17_43093967_CTGC_TTTA	0	0	0	0	0	BRCA1
HGNC:1100	17_43093969_GC_TA	0	0	0	0	0	BRCA1
HGNC:1100	17_43093974_CT_C	0	0	0	0	0	BRCA1
HGNC:1100	17_43093979_TA_T	0	0	0	0	0	BRCA1
HGNC:1100	17_43093981_AAATCCTCA_CG	0	0	0	0	0	BRCA1
HGNC:1100	17_43093988_C_A	0	0	0	0	0	BRCA1
HGNC:1100	17_43093999_CCTGATGTAGGT_C	0	0	0	0	0	BRCA1
HGNC:1100	17_43094000_CT_C	0	0	0	0	0	BRCA1
HGNC:1100	17_43094002_G_C	0	0	0	0	0	BRCA1
HGNC:1100	17_43094002_G_T	0	0	0	0	0	BRCA1
HGNC:1100	17_43094007_AG_A	0	0	0	0	0	BRCA1
HGNC:1100	17_43094009_GTCTCC_G	0	0	0	0	0	BRCA1
HGNC:1100	17_43094012_T_A	0	0	0	0	0	BRCA1
HGNC:1100	17_43094012_TC_T	0	0	0	0	0	BRCA1
HGNC:1100	17_43094016_T_TA	0	0	0	0	0	BRCA1
HGNC:1100	17_43094017_T_TA	0	0	0	0	0	BRCA1
HGNC:1100	17_43094018_T_A	0	0	0	0	0	BRCA1
HGNC:1100	17_43094018_T_TA	0	0	0	0	0	BRCA1
HGNC:1100	17_43094019_A_AC	0	0	0	0	0	BRCA1
HGNC:1100	17_43094020_CG_C	3.983e-6	0	0	0	8.815e-6	BRCA1
HGNC:1100	17_43094020_CGCTTT_C	0	0	0	0	0	BRCA1
HGNC:1100	17_43094021_GCTTTA_G	0	0	0	0	0	BRCA1
HGNC:1100	17_43094021_GCTTTAATTTATTT_G	0	0	0	0	0	BRCA1
HGNC:1100	17_43094022_C_CTTTAATTTAT	3.983e-6	0	0	0	8.814e-6	BRCA1
HGNC:1100	17_43094022_CT_C	0	0	0	0	0	BRCA1
HGNC:1100	17_43094022_CTTTAA_C	1.195e-5	0	0	0	0	BRCA1
HGNC:1100	17_43094023_TTTAA_T	0	0	0	0	0	BRCA1
HGNC:1100	17_43094025_TA_T	0	0	0	0	0	BRCA1
HGNC:1100	17_43094026_A_C	0	0	0	0	0	BRCA1
HGNC:1100	17_43094026_AATTT_A	0	0	0	0	0	BRCA1
HGNC:1100	17_43094031_AT_A	0	0	0	0	0	BRCA1
HGNC:1100	17_43094032_TTTGTGAGGGGACGCTC_T	0	0	0	0	0	BRCA1
HGNC:1100	17_43094038_AG_A	0	0	0	0	0	BRCA1
HGNC:1100	17_43094042_GA_G	0	0	0	0	0	BRCA1
HGNC:1100	17_43094045_GC_G	0	0	0	0	0	BRCA1
HGNC:1100	17_43094050_T_TG	0	0	0	0	0	BRCA1
HGNC:1100	17_43094051_G_A	0	0	0	0	0	BRCA1
HGNC:1100	17_43094053_AT_A	0	0	0	0	0	BRCA1
HGNC:1100	17_43094060_G_A	0	0	0	0	0	BRCA1
HGNC:1100	17_43094066_C_A	0	0	0	0	0	BRCA1
HGNC:1100	17_43094068_G_GT	0	0	0	0	0	BRCA1
HGNC:1100	17_43094077_G_GCTCCTATAATTAGATTTTCAGTTACATGGCTTAAGTTGGGGAGGCTTGCCTTCTT	0	0	0	0	0	BRCA1
HGNC:1100	17_43094081_C_A	0	0	0	0	0	BRCA1
HGNC:1100	17_43094083_A_ATAAT	0	0	0	0	0	BRCA1
HGNC:1100	17_43094083_ATAAT_A	0	0	0	0	0	BRCA1
HGNC:1100	17_43094086_AT_A	0	0	0	0	0	BRCA1
HGNC:1100	17_43094088_T_TA	0	0	0	0	0	BRCA1
HGNC:1100	17_43094089_A_AT	0	0	0	0	0	BRCA1
HGNC:1100	17_43094090_G_GT	0	0	0	0	0	BRCA1
HGNC:1100	17_43094091_A_AT	0	0	0	0	0	BRCA1
HGNC:1100	17_43094093_TTTCAGTTACA_T	0	0	0	0	0	BRCA1
HGNC:1100	17_43094095_TCA_T	0	0	0	0	0	BRCA1
HGNC:1100	17_43094096_CA_C	0	0	0	0	0	BRCA1
HGNC:1100	17_43094108_TTAAG_T	0	0	0	0	0	BRCA1
HGNC:1100	17_43094110_A_C	0	0	0	0	0	BRCA1
HGNC:1100	17_43094114_TG_T	0	0	0	0	0	BRCA1
HGNC:1100	17_43094118_G_GA	0	0	0	0	0	BRCA1
HGNC:1100	17_43094122_CTT_C	0	0	0	0	0	BRCA1
HGNC:1100	17_43094125_GC_G	0	0	0	0	0	BRCA1
HGNC:1100	17_43094127_CT_C	0	0	0	0	0	BRCA1
HGNC:1100	17_43094132_T_A	0	0	0	0	0	BRCA1
HGNC:1100	17_43094132_TC_T	0	0	0	0	0	BRCA1
HGNC:1100	17_43094135_G_GA	0	0	0	0	0	BRCA1
HGNC:1100	17_43094137_T_TAGGTTTTCCC	0	0	0	0	0	BRCA1
HGNC:1100	17_43094138_A_AC	0	0	0	0	0	BRCA1
HGNC:1100	17_43094138_A_AG	0	0	0	0	0	BRCA1
HGNC:1100	17_43094138_AG_A	0	0	0	0	0	BRCA1
HGNC:1100	17_43094139_G_GC	0	0	0	0	0	BRCA1
HGNC:1100	17_43094140_G_GC	0	0	0	0	0	BRCA1
HGNC:1100	17_43094140_G_GT	0	0	0	0	0	BRCA1
HGNC:1100	17_43094140_GT_G	0	0	0	0	0	BRCA1
HGNC:1100	17_43094141_TT_C	0	0	0	0	0	BRCA1
HGNC:1100	17_43094141_TTTT_CTTTC	0	0	0	0	0	BRCA1
HGNC:1100	17_43094144_T_TC	0	0	0	0	0	BRCA1
HGNC:1100	17_43094144_TC_T	0	0	0	0	0	BRCA1
HGNC:1100	17_43094147_C_CA	0	0	0	0	0	BRCA1
HGNC:1100	17_43094147_CA_C	0	0	0	0	0	BRCA1
HGNC:1100	17_43094150_A_AT	0	0	0	0	0	BRCA1
HGNC:1100	17_43094150_AT_A	0	0	0	0	0	BRCA1
HGNC:1100	17_43094151_TA_T	0	0	0	0	0	BRCA1
HGNC:1100	17_43094152_A_AT	0	0	0	0	0	BRCA1
HGNC:1100	17_43094152_ATT_A	0	0	0	0	0	BRCA1
HGNC:1100	17_43094156_T_A	0	0	0	0	0	BRCA1
HGNC:1100	17_43094156_TG_T	0	0	0	0	0	BRCA1
HGNC:1100	17_43094159_CT_C	0	0	0	0	0	BRCA1
HGNC:1100	17_43094166_A_ATC	0	0	0	0	0	BRCA1
HGNC:1100	17_43094167_T_TA	0	0	0	0	0	BRCA1
HGNC:1100	17_43094169_AC_A	0	0	0	0	0	BRCA1
HGNC:1100	17_43094169_ACT_A	7.968e-6	0	0	0	1.763e-5	BRCA1
HGNC:1100	17_43094174_CT_C	0	0	0	0	0	BRCA1
HGNC:1100	17_43094176_AC_A	0	0	0	0	0	BRCA1
HGNC:1100	17_43094179_G_C	0	0	0	0	0	BRCA1
HGNC:1100	17_43094179_G_T	0	0	0	0	0	BRCA1
HGNC:1100	17_43094183_T_A	0	0	0	0	0	BRCA1
HGNC:1100	17_43094183_TG_T	0	0	0	0	0	BRCA1
HGNC:1100	17_43094185_GAGTGAACTCTTTCACTTTT_G	0	0	0	0	0	BRCA1
HGNC:1100	17_43094189_G_GC	0	0	0	0	0	BRCA1
HGNC:1100	17_43094189_GAA_G	0	0	0	0	0	BRCA1
HGNC:1100	17_43094190_A_AC	0	0	0	0	0	BRCA1
HGNC:1100	17_43094191_A_AC	0	0	0	0	0	BRCA1
HGNC:1100	17_43094194_C_CT	0	0	0	0	0	BRCA1
HGNC:1100	17_43094194_CT_C	0	0	0	0	0	BRCA1
HGNC:1100	17_43094194_CTT_C	0	0	0	0	0	BRCA1
HGNC:1100	17_43094197_TC_T	0	0	0	0	0	BRCA1
HGNC:1100	17_43094198_C_A	0	0	0	0	0	BRCA1
HGNC:1100	17_43094200_CT_C	0	0	0	0	0	BRCA1
HGNC:1100	17_43094204_T_A	0	0	0	0	0	BRCA1
HGNC:1100	17_43094204_T_TAC	0	0	0	0	0	BRCA1
HGNC:1100	17_43094205_A_T	0	0	0	0	0	BRCA1
HGNC:1100	17_43094206_CAT_C	0	0	0	0	0	BRCA1
HGNC:1100	17_43094207_A_AT	0	0	0	0	0	BRCA1
HGNC:1100	17_43094211_T_TA	0	0	0	0	0	BRCA1
HGNC:1100	17_43094211_TA_T	0	0	0	0	0	BRCA1
HGNC:1100	17_43094212_A_C	0	0	0	0	0	BRCA1
HGNC:1100	17_43094215_G_GC	0	0	0	0	0	BRCA1
HGNC:1100	17_43094217_CTCAT_C	0	0	0	0	0	BRCA1
HGNC:1100	17_43094222_GAGGATC_ACTTT	0	0	0	0	0	BRCA1
HGNC:1100	17_43094231_T_TG	0	0	0	0	0	BRCA1
HGNC:1100	17_43094233_GC_G	0	0	0	0	0	BRCA1
HGNC:1100	17_43094235_CAGTA_C	0	0	0	0	0	BRCA1
HGNC:1100	17_43094236_AGT_TC	0	0	0	0	0	BRCA1
HGNC:1100	17_43094237_G_GT	0	0	0	0	0	BRCA1
HGNC:1100	17_43094238_T_TA	0	0	0	0	0	BRCA1
HGNC:1100	17_43094238_TA_T	0	0	0	0	0	BRCA1
HGNC:1100	17_43094238_TAAGTCTATTTTCTCTG_T	0	0	0	0	0	BRCA1
HGNC:1100	17_43094239_A_C	0	0	0	0	0	BRCA1
HGNC:1100	17_43094242_T_TC	0	0	0	0	0	BRCA1
HGNC:1100	17_43094242_T_TG	0	0	0	0	0	BRCA1
HGNC:1100	17_43094243_C_CT	0	0	0	0	0	BRCA1
HGNC:1100	17_43094243_CT_C	0	0	0	0	0	BRCA1
HGNC:1100	17_43094245_AT_A	0	0	0	0	0	BRCA1
HGNC:1100	17_43094252_C_A	0	0	0	0	0	BRCA1
HGNC:1100	17_43094253_TG_T	0	0	0	0	0	BRCA1
HGNC:1100	17_43094254_G_C	0	0	0	0	0	BRCA1
HGNC:1100	17_43094254_G_T	0	0	0	0	0	BRCA1
HGNC:1100	17_43094254_GA_G	0	0	0	0	0	BRCA1
HGNC:1100	17_43094257_G_GA	0	0	0	0	0	BRCA1
HGNC:1100	17_43094264_A_AAT	0	0	0	0	0	BRCA1
HGNC:1100	17_43094265_A_AT	0	0	0	0	0	BRCA1
HGNC:1100	17_43094265_A_C	0	0	0	0	0	BRCA1
HGNC:1100	17_43094270_C_A	0	0	0	0	0	BRCA1
HGNC:1100	17_43094273_CT_C	0	0	0	0	0	BRCA1
HGNC:1100	17_43094274_T_TA	0	0	0	0	0	BRCA1
HGNC:1100	17_43094275_AC_A	0	0	0	0	0	BRCA1
HGNC:1100	17_43094277_CT_C	0	0	0	0	0	BRCA1
HGNC:1100	17_43094278_T_TC	0	0	0	0	0	BRCA1
HGNC:1100	17_43094278_TC_T	0	0	0	0	0	BRCA1
HGNC:1100	17_43094279_C_A	0	0	0	0	0	BRCA1
HGNC:1100	17_43094279_CA_T	0	0	0	0	0	BRCA1
HGNC:1100	17_43094284_AGAACGTC_A	0	0	0	0	0	BRCA1
HGNC:1100	17_43094289_G_GT	0	0	0	0	0	BRCA1
HGNC:1100	17_43094290_T_TC	0	0	0	0	0	BRCA1
HGNC:1100	17_43094290_TC_T	0	0	0	0	0	BRCA1
HGNC:1100	17_43094296_ACAT_TG	0	0	0	0	0	BRCA1
HGNC:1100	17_43094297_CAT_C	0	0	0	0	0	BRCA1
HGNC:1100	17_43094300_C_CAGCT	0	0	0	0	0	BRCA1
HGNC:1100	17_43094300_CA_C	0	0	0	0	0	BRCA1
HGNC:1100	17_43094306_CT_C	0	0	0	0	0	BRCA1
HGNC:1100	17_43094309_T_A	0	0	0	0	0	BRCA1
HGNC:1100	17_43094311_GCATTTGATTCAGACTCCCCATCATGTGAGTCATCAGAACCTAA_G	0	0	0	0	0	BRCA1
HGNC:1100	17_43094312_C_CT	0	0	0	0	0	BRCA1
HGNC:1100	17_43094312_CATTTGATTCAGACTCCCCATCATGTGAGTCATCAGAACCTAACA_C	0	0	0	0	0	BRCA1
HGNC:1100	17_43094313_AT_A	0	0	0	0	0	BRCA1
HGNC:1100	17_43094315_TTGATTCAGACTCCCCATCATGTGAGTCATCAGAACCTAACA_T	0	0	0	0	0	BRCA1
HGNC:1100	17_43094316_TGATTCAGACTCCCCATCATGTGAGTCATCAGAACCTAACA_T	7.974e-6	0	0	0	8.832e-6	BRCA1
HGNC:1100	17_43094317_G_C	0	0	0	0	0	BRCA1
HGNC:1100	17_43094317_G_T	0	0	0	0	0	BRCA1
HGNC:1100	17_43094319_T_TAG	0	0	0	0	0	BRCA1
HGNC:1100	17_43094320_T_TAG	0	0	0	0	0	BRCA1
HGNC:1100	17_43094320_TCA_T	0	0	0	0	0	BRCA1
HGNC:1100	17_43094321_C_CA	0	0	0	0	0	BRCA1
HGNC:1100	17_43094321_CA_C	0	0	0	0	0	BRCA1
HGNC:1100	17_43094325_C_CT	0	0	0	0	0	BRCA1
HGNC:1100	17_43094326_TC_T	0	0	0	0	0	BRCA1
HGNC:1100	17_43094327_C_A	0	0	0	0	0	BRCA1
HGNC:1100	17_43094336_G_GT	0	0	0	0	0	BRCA1
HGNC:1100	17_43094338_G_C	0	0	0	0	0	BRCA1
HGNC:1100	17_43094338_G_T	0	0	0	0	0	BRCA1
HGNC:1100	17_43094340_GT_G	3.985e-6	0	0	0	0	BRCA1
HGNC:1100	17_43094342_CA_C	0	0	0	0	0	BRCA1
HGNC:1100	17_43094350_C_CA	0	0	0	0	0	BRCA1
HGNC:1100	17_43094350_C_CCT	0	0	0	0	0	BRCA1
HGNC:1100	17_43094351_C_CA	0	0	0	0	0	BRCA1
HGNC:1100	17_43094352_TAACA_T	0	0	0	0	0	BRCA1
HGNC:1100	17_43094356_AG_A	0	0	0	0	0	BRCA1
HGNC:1100	17_43094360_C_A	0	0	0	0	0	BRCA1
HGNC:1100	17_43094364_AC_A	0	0	0	0	0	BRCA1
HGNC:1100	17_43094365_CT_C	0	0	0	0	0	BRCA1
HGNC:1100	17_43094369_T_A	0	0	0	0	0	BRCA1
HGNC:1100	17_43094371_G_GA	0	0	0	0	0	BRCA1
HGNC:1100	17_43094371_GAA_G	0	0	0	0	0	BRCA1
HGNC:1100	17_43094376_C_T	0	0	0	0	0	BRCA1
HGNC:1100	17_43094377_C_T	0	0	0	0	0	BRCA1
HGNC:1100	17_43094378_A_AC	0	0	0	0	0	BRCA1
HGNC:1100	17_43094381_C_A	0	0	0	0	0	BRCA1
HGNC:1100	17_43094381_CAT_C	0	0	0	0	0	BRCA1
HGNC:1100	17_43094382_AT_A	0	0	0	0	0	BRCA1
HGNC:1100	17_43094387_CTT_C	0	0	0	0	0	BRCA1
HGNC:1100	17_43094389_TTCTGAATGCTGCTATTTAGTGTTATCCAAGGAACATCTTCAGTATCTCTAGGATTC_T	0	0	0	0	0	BRCA1
HGNC:1100	17_43094390_T_A	0	0	0	0	0	BRCA1
HGNC:1100	17_43094390_T_TC	0	0	0	0	0	BRCA1
HGNC:1100	17_43094390_TC_T	0	0	0	0	0	BRCA1
HGNC:1100	17_43094393_G_A	0	0	0	0	0	BRCA1
HGNC:1100	17_43094395_ATGCT_A	0	0	0	0	0	BRCA1
HGNC:1100	17_43094397_GC_G	0	0	0	0	0	BRCA1
HGNC:1100	17_43094398_CTGCTATTT_C	0	0	0	0	0	BRCA1
HGNC:1100	17_43094401_C_CT	0	0	0	0	0	BRCA1
HGNC:1100	17_43094401_CT_C	0	0	0	0	0	BRCA1
HGNC:1100	17_43094403_AT_A	0	0	0	0	0	BRCA1
HGNC:1100	17_43094407_AG_A	0	0	0	0	0	BRCA1
HGNC:1100	17_43094407_AG_T	0	0	0	0	0	BRCA1
HGNC:1100	17_43094407_AGT_A	0	0	0	0	0	BRCA1
HGNC:1100	17_43094408_GTG_A	0	0	0	0	0	BRCA1
HGNC:1100	17_43094409_TG_T	0	0	0	0	0	BRCA1
HGNC:1100	17_43094415_C_T	0	0	0	0	0	BRCA1
HGNC:1100	17_43094416_C_T	3.981e-6	0	0	0	0	BRCA1
HGNC:1100	17_43094418_AG_A	0	0	0	0	0	BRCA1
HGNC:1100	17_43094420_GA_G	0	0	0	0	0	BRCA1
HGNC:1100	17_43094423_C_CAG	0	0	0	0	0	BRCA1
HGNC:1100	17_43094425_T_TC	0	0	0	0	0	BRCA1
HGNC:1100	17_43094425_T_TGA	0	0	0	0	0	BRCA1
HGNC:1100	17_43094426_CT_C	0	0	0	0	0	BRCA1
HGNC:1100	17_43094428_T_TG	0	0	0	0	0	BRCA1
HGNC:1100	17_43094429_C_A	0	0	0	0	0	BRCA1
HGNC:1100	17_43094429_C_CG	0	0	0	0	0	BRCA1
HGNC:1100	17_43094430_A_AG	0	0	0	0	0	BRCA1
HGNC:1100	17_43094431_G_GT	0	0	0	0	0	BRCA1
HGNC:1100	17_43094438_T_A	0	0	0	0	0	BRCA1
HGNC:1100	17_43094438_TAG_T	0	0	0	0	0	BRCA1
HGNC:1100	17_43094438_TAGGATTCTCTG_T	1.195e-5	0	0	0	2.643e-5	BRCA1
HGNC:1100	17_43094439_AG_A	0	0	0	0	0	BRCA1
HGNC:1100	17_43094442_AT_A	0	0	0	0	0	BRCA1
HGNC:1100	17_43094443_TTC_T	0	0	0	0	0	BRCA1
HGNC:1100	17_43094445_C_CT	0	0	0	0	0	BRCA1
HGNC:1100	17_43094449_G_C	0	0	0	0	0	BRCA1
HGNC:1100	17_43094449_G_GT	0	0	0	0	0	BRCA1
HGNC:1100	17_43094451_G_T	0	0	0	0	0	BRCA1
HGNC:1100	17_43094453_ATGGCAGTTTC_A	0	0	0	0	0	BRCA1
HGNC:1100	17_43094458_AG_A	0	0	0	0	0	BRCA1
HGNC:1100	17_43094459_G_GT	0	0	0	0	0	BRCA1
HGNC:1100	17_43094462_T_A	0	0	0	0	0	BRCA1
HGNC:1100	17_43094463_CT_C	0	0	0	0	0	BRCA1
HGNC:1100	17_43094465_G_A	0	0	0	0	0	BRCA1
HGNC:1100	17_43094468_T_A	0	0	0	0	0	BRCA1
HGNC:1100	17_43094468_TATTCC_T	0	0	0	0	0	BRCA1
HGNC:1100	17_43094472_C_T	0	0	0	0	0	BRCA1
HGNC:1100	17_43094473_C_T	0	0	0	0	0	BRCA1
HGNC:1100	17_43094476_TC_T	0	0	0	0	0	BRCA1
HGNC:1100	17_43094477_C_A	7.962e-6	6.152e-5	0	0	8.802e-6	BRCA1
HGNC:1100	17_43094480_TTC_T	0	0	0	0	0	BRCA1
HGNC:1100	17_43094483_TCTCA_T	0	0	0	0	0	BRCA1
HGNC:1100	17_43094485_T_TGTGA	0	0	0	0	0	BRCA1
HGNC:1100	17_43094485_TCA_T	0	0	0	0	0	BRCA1
HGNC:1100	17_43094486_C_A	0	0	0	0	0	BRCA1
HGNC:1100	17_43094486_C_CGTGA	0	0	0	0	0	BRCA1
HGNC:1100	17_43094487_A_T	0	0	0	0	0	BRCA1
HGNC:1100	17_43094489_AC_A	0	0	0	0	0	BRCA1
HGNC:1100	17_43094490_CA_C	0	0	0	0	0	BRCA1
HGNC:1100	17_43094490_CAG_C	0	0	0	0	0	BRCA1
HGNC:1100	17_43094491_AG_A	0	0	0	0	0	BRCA1
HGNC:1100	17_43094499_AG_A	0	0	0	0	0	BRCA1
HGNC:1100	17_43094512_A_AC	0	0	0	0	0	BRCA1
HGNC:1100	17_43094512_A_AT	0	0	0	0	0	BRCA1
HGNC:1100	17_43094512_AC_A	0	0	0	0	0	BRCA1
HGNC:1100	17_43094512_ACCTTTTTTTCTGTGCTGGGAGTCCGCCTATCATTACATGTTTCCTTACTTCCAGCCCATCTGTTATGTTGGCTCCTTGCTAAGCCAGGCTGTTTGCTTTTATTACAGAATTCAGCCTTTTCTACATTCATTCTGTCTTTAGTGAGTAATAAACTGCTGTTCTCATGCTGTAATGAGCTGGCATGAGTATTTGTGCCACATGGCTCCACATGCAAGTTTGAAACAGAACTACCCTGATACTTTTCTGGATGCCTCTCAGCTGCACGCTTCTCAGTGGTGTTCAAATCATTATTACTGGGTTGATGATGTTCAGTATTTGTTACATCCGTCTCAGAAAATTCACAAGCAGCTGAAAATATACAAAAATAACAAGGT_A	0	0	0	0	0	BRCA1
HGNC:1100	17_43094513_C_CG	0	0	0	0	0	BRCA1
HGNC:1100	17_43094513_C_CT	0	0	0	0	0	BRCA1
HGNC:1100	17_43094514_C_CG	0	0	0	0	0	BRCA1
HGNC:1100	17_43094514_C_CT	0	0	0	0	0	BRCA1
HGNC:1100	17_43094514_CT_C	0	0	0	0	0	BRCA1
HGNC:1100	17_43094515_TTTTTTTCTGTGCTGGGAGTCCGCCTATCATTACATGTTTCCTTACTTCCAGCCCATCTGTTATG_T	0	0	0	0	0	BRCA1
HGNC:1100	17_43094519_T_A	0	0	0	0	0	BRCA1
HGNC:1100	17_43094520_TTC_T	0	0	0	0	0	BRCA1
HGNC:1100	17_43094520_TTCTGTGCTGGGAG_T	0	0	0	0	0	BRCA1
HGNC:1100	17_43094522_C_CT	0	0	0	0	0	BRCA1
HGNC:1100	17_43094523_TGTGCTGGGAGTCCGCCTATCATTACATGTTTCCTTACTTCCAGCCCATCTGTTATGTTGGCTCC_T	0	0	0	0	0	BRCA1
HGNC:1100	17_43094528_TG_T	0	0	0	0	0	BRCA1
HGNC:1100	17_43094540_T_TATCATTAC	0	0	0	0	0	BRCA1
HGNC:1100	17_43094542_TCATTA_T	0	0	0	0	0	BRCA1
HGNC:1100	17_43094544_ATT_A	0	0	0	0	0	BRCA1
HGNC:1100	17_43094545_T_TG	0	0	0	0	0	BRCA1
HGNC:1100	17_43094546_T_TG	0	0	0	0	0	BRCA1
HGNC:1100	17_43094548_CAT_C	0	0	0	0	0	BRCA1
HGNC:1100	17_43094549_ATG_A	0	0	0	0	0	BRCA1
HGNC:1100	17_43094551_GT_G	0	0	0	0	0	BRCA1
HGNC:1100	17_43094559_AC_A	0	0	0	0	0	BRCA1
HGNC:1100	17_43094562_TCCAGC_T	0	0	0	0	0	BRCA1
HGNC:1100	17_43094564_CA_C	0	0	0	0	0	BRCA1
HGNC:1100	17_43094566_GC_G	0	0	0	0	0	BRCA1
HGNC:1100	17_43094568_C_T	0	0	0	0	0	BRCA1
HGNC:1100	17_43094569_C_T	3.978e-6	0	0	0	0	BRCA1
HGNC:1100	17_43094569_CA_C	0	0	0	0	0	BRCA1
HGNC:1100	17_43094570_ATC_A	0	0	0	0	0	BRCA1
HGNC:1100	17_43094572_CT_C	0	0	0	0	0	BRCA1
HGNC:1100	17_43094573_T_A	0	0	0	0	0	BRCA1
HGNC:1100	17_43094575_T_TAC	0	0	0	0	0	BRCA1
HGNC:1100	17_43094575_TTATGTTGGCTCCTT_GAAGTAAG	0	0	0	0	0	BRCA1
HGNC:1100	17_43094576_T_TAA	0	0	0	0	0	BRCA1
HGNC:1100	17_43094576_T_TAC	0	0	0	0	0	BRCA1
HGNC:1100	17_43094576_TA_T	0	0	0	0	0	BRCA1
HGNC:1100	17_43094577_AT_A	0	0	0	0	0	BRCA1
HGNC:1100	17_43094577_ATGTTG_A	0	0	0	0	0	BRCA1
HGNC:1100	17_43094578_T_ACA	0	0	0	0	0	BRCA1
HGNC:1100	17_43094579_GT_G	0	0	0	0	0	BRCA1
HGNC:1100	17_43094582_G_A	0	0	0	0	0	BRCA1
HGNC:1100	17_43094594_AG_A	0	0	0	0	0	BRCA1
HGNC:1100	17_43094596_C_CCAGG	0	0	0	0	0	BRCA1
HGNC:1100	17_43094597_CA_C	0	0	0	0	0	BRCA1
HGNC:1100	17_43094600_GC_G	0	0	0	0	0	BRCA1
HGNC:1100	17_43094601_CT_C	3.978e-6	0	0	0	8.798e-6	BRCA1
HGNC:1100	17_43094603_G_A	0	0	0	0	0	BRCA1
HGNC:1100	17_43094603_GT_G	0	0	0	0	0	BRCA1
HGNC:1100	17_43094606_T_A	0	0	0	0	0	BRCA1
HGNC:1100	17_43094606_TG_T	0	0	0	0	0	BRCA1
HGNC:1100	17_43094606_TGC_T	0	0	0	0	0	BRCA1
HGNC:1100	17_43094607_GC_G	3.979e-6	0	0	0	8.799e-6	BRCA1
HGNC:1100	17_43094607_GCT_A	0	0	0	0	0	BRCA1
HGNC:1100	17_43094607_GCT_G	0	0	0	0	0	BRCA1
HGNC:1100	17_43094619_GA_G	0	0	0	0	0	BRCA1
HGNC:1100	17_43094621_AT_A	0	0	0	0	0	BRCA1
HGNC:1100	17_43094625_A_AG	0	0	0	0	0	BRCA1
HGNC:1100	17_43094626_GC_G	0	0	0	0	0	BRCA1
HGNC:1100	17_43094627_C_CA	0	0	0	0	0	BRCA1
HGNC:1100	17_43094628_C_CA	0	0	0	0	0	BRCA1
HGNC:1100	17_43094629_TTTTCTACATTCATTCTGTCTTTAGTGAGTAATAAACTGCTGTTCTCATGCTGTAATGAGCTGGCATGAGTATTTGTGCCACATGGCTCCACATGCAAGTTTGAAACAGAACTACCCTGATACTTTTCTGGATGCCTCTCAGCTGCACGCTTCTCAGTGGTGTTCAAATCATTATTACTGGGTTGATGATGTTCAGTATTTGTTACATCCGTCTCAGAAAATTCACAAGCAGCTGAAAATATACAAAAATAACAAGGTACTCAAAAACTGAATTGTCATTAAAAAAATACATACTTCATACACCTTGGAGGTGGAAATCAACCAACTGGCTATATTAGAGAAACTAACCTCATAAACTACCAAGTATACTGAAGATGTAGCTCATACTCTTTCATTTAATTCCTATTTACCTAGATTATTTCCACTTAGGATCCATTAAATTTTTAA_T	0	0	0	0	0	BRCA1
HGNC:1100	17_43094633_C_A	0	0	0	0	0	BRCA1
HGNC:1100	17_43094633_CT_C	0	0	0	0	0	BRCA1
HGNC:1100	17_43094634_TAC_T	3.979e-6	0	0	0	0	BRCA1
HGNC:1100	17_43094635_A_ACATT	0	0	0	0	0	BRCA1
HGNC:1100	17_43094635_ACATTC_GA	0	0	0	0	0	BRCA1
HGNC:1100	17_43094636_CAT_C	0	0	0	0	0	BRCA1
HGNC:1100	17_43094642_TTCTG_T	0	0	0	0	0	BRCA1
HGNC:1100	17_43094644_CT_C	0	0	0	0	0	BRCA1
HGNC:1100	17_43094644_CTG_C	0	0	0	0	0	BRCA1
HGNC:1100	17_43094645_T_A	0	0	0	0	0	BRCA1
HGNC:1100	17_43094646_GTCTTT_G	0	0	0	0	0	BRCA1
HGNC:1100	17_43094648_CT_C	0	0	0	0	0	BRCA1
HGNC:1100	17_43094651_TAGTG_T	0	0	0	0	0	BRCA1
HGNC:1100	17_43094651_TAGTGAGTAATAAACTGCTGTTCTCATGCTGTA_T	0	0	0	0	0	BRCA1
HGNC:1100	17_43094655_GA_G	0	0	0	0	0	BRCA1
HGNC:1100	17_43094656_AG_A	0	0	0	0	0	BRCA1
HGNC:1100	17_43094657_G_GT	0	0	0	0	0	BRCA1
HGNC:1100	17_43094661_TA_T	0	0	0	0	0	BRCA1
HGNC:1100	17_43094662_A_C	0	0	0	0	0	BRCA1
HGNC:1100	17_43094662_A_T	0	0	0	0	0	BRCA1
HGNC:1100	17_43094668_C_CTG	0	0	0	0	0	BRCA1
HGNC:1100	17_43094668_CT_C	0	0	0	0	0	BRCA1
HGNC:1100	17_43094675_C_A	0	0	0	0	0	BRCA1
HGNC:1100	17_43094678_GCT_G	0	0	0	0	0	BRCA1
HGNC:1100	17_43094680_T_TGTAATGA	0	0	0	0	0	BRCA1
HGNC:1100	17_43094681_G_A	0	0	0	0	0	BRCA1
HGNC:1100	17_43094681_G_GT	0	0	0	0	0	BRCA1
HGNC:1100	17_43094682_T_TA	0	0	0	0	0	BRCA1
HGNC:1100	17_43094683_A_C	0	0	0	0	0	BRCA1
HGNC:1100	17_43094683_A_T	0	0	0	0	0	BRCA1
HGNC:1100	17_43094683_AATGAGCTGGC_A	0	0	0	0	0	BRCA1
HGNC:1100	17_43094684_ATGAG_A	0	0	0	0	0	BRCA1
HGNC:1100	17_43094686_G_T	0	0	0	0	0	BRCA1
HGNC:1100	17_43094688_G_GCT	0	0	0	0	0	BRCA1
HGNC:1100	17_43094692_G_GC	0	0	0	0	0	BRCA1
HGNC:1100	17_43094694_ATGAGTATT_A	0	0	0	0	0	BRCA1
HGNC:1100	17_43094695_TG_T	0	0	0	0	0	BRCA1
HGNC:1100	17_43094696_G_GT	0	0	0	0	0	BRCA1
HGNC:1100	17_43094698_G_GT	0	0	0	0	0	BRCA1
HGNC:1100	17_43094700_ATT_A	0	0	0	0	0	BRCA1
HGNC:1100	17_43094702_T_TA	0	0	0	0	0	BRCA1
HGNC:1100	17_43094703_TGTG_ATT	0	0	0	0	0	BRCA1
HGNC:1100	17_43094706_G_GCCACATGGCT	3.988e-6	0	2.902e-5	0	0	BRCA1
HGNC:1100	17_43094706_G_GCCACATGGCTC	0	0	0	0	0	BRCA1
HGNC:1100	17_43094709_A_T	0	0	0	0	0	BRCA1
HGNC:1100	17_43094713_G_GGCTCCACATGC	0	0	0	0	0	BRCA1
HGNC:1100	17_43094714_G_GTCCACATGGA	0	0	0	0	0	BRCA1
HGNC:1100	17_43094715_C_CTCCACATGGA	0	0	0	0	0	BRCA1
HGNC:1100	17_43094717_C_A	0	0	0	0	0	BRCA1
HGNC:1100	17_43094721_AT_A	0	0	0	0	0	BRCA1
HGNC:1100	17_43094724_CAAGTTTGAAAC_T	0	0	0	0	0	BRCA1
HGNC:1100	17_43094731_G_C	0	0	0	0	0	BRCA1
HGNC:1100	17_43094731_G_GA	0	0	0	0	0	BRCA1
HGNC:1100	17_43094731_G_T	0	0	0	0	0	BRCA1
HGNC:1100	17_43094731_GA_G	0	0	0	0	0	BRCA1
HGNC:1100	17_43094735_CAG_C	0	0	0	0	0	BRCA1
HGNC:1100	17_43094736_AGAAC_A	8.011e-6	0	2.921e-5	0	8.852e-6	BRCA1
HGNC:1100	17_43094742_A_AC	0	0	0	0	0	BRCA1
HGNC:1100	17_43094742_AC_A	0	0	0	0	0	BRCA1
HGNC:1100	17_43094746_TG_T	0	0	0	0	0	BRCA1
HGNC:1100	17_43094747_G_A	0	0	0	0	0	BRCA1
HGNC:1100	17_43094748_A_C	0	0	0	0	0	BRCA1
HGNC:1100	17_43094751_C_CT	0	0	0	0	0	BRCA1
HGNC:1100	17_43094751_C_CTT	0	0	0	0	0	BRCA1
HGNC:1100	17_43094753_T_A	0	0	0	0	0	BRCA1
HGNC:1100	17_43094755_TC_T	0	0	0	0	0	BRCA1
HGNC:1100	17_43094760_A_AT	0	0	0	0	0	BRCA1
HGNC:1100	17_43094760_A_ATC	0	0	0	0	0	BRCA1
HGNC:1100	17_43094768_C_A	0	0	0	0	0	BRCA1
HGNC:1100	17_43094776_CG_C	0	0	0	0	0	BRCA1
HGNC:1100	17_43094779_TTC_T	0	0	0	0	0	BRCA1
HGNC:1100	17_43094784_AGT_A	0	0	0	0	0	BRCA1
HGNC:1100	17_43094785_G_GT	0	0	0	0	0	BRCA1
HGNC:1100	17_43094786_TG_T	0	0	0	0	0	BRCA1
HGNC:1100	17_43094787_G_GT	0	0	0	0	0	BRCA1
HGNC:1100	17_43094788_G_GT	0	0	0	0	0	BRCA1
HGNC:1100	17_43094792_T_TC	0	0	0	0	0	BRCA1
HGNC:1100	17_43094793_CA_C	0	0	0	0	0	BRCA1
HGNC:1100	17_43094794_A_T	0	0	0	0	0	BRCA1
HGNC:1100	17_43094799_AT_A	0	0	0	0	0	BRCA1
HGNC:1100	17_43094800_T_TTACTGGGTTGATGATGTTCAGTATTTGTTAC	0	0	0	0	0	BRCA1
HGNC:1100	17_43094801_T_TTACTGGGTTGATGATGTTCAGTATTTGTTAC	0	0	0	0	0	BRCA1
HGNC:1100	17_43094813_G_A	0	0	0	0	0	BRCA1
HGNC:1100	17_43094815_TG_T	0	0	0	0	0	BRCA1
HGNC:1100	17_43094823_AG_A	0	0	0	0	0	BRCA1
HGNC:1100	17_43094824_G_GT	0	0	0	0	0	BRCA1
HGNC:1100	17_43094826_AT_A	0	0	0	0	0	BRCA1
HGNC:1100	17_43094826_ATTTGT_A	0	0	0	0	0	BRCA1
HGNC:1100	17_43094832_TAC_T	0	0	0	0	0	BRCA1
HGNC:1100	17_43094833_AC_A	0	0	0	0	0	BRCA1
HGNC:1100	17_43094835_A_AT	0	0	0	0	0	BRCA1
HGNC:1100	17_43094838_CGTCT_C	0	0	0	0	0	BRCA1
HGNC:1100	17_43094843_C_A	0	0	0	0	0	BRCA1
HGNC:1100	17_43094845_GA_G	0	0	0	0	0	BRCA1
HGNC:1100	17_43094852_C_A	0	0	0	0	0	BRCA1
HGNC:1100	17_43094852_C_CG	0	0	0	0	0	BRCA1
HGNC:1100	17_43094853_A_T	0	0	0	0	0	BRCA1
HGNC:1100	17_43094854_CA_C	0	0	0	0	0	BRCA1
HGNC:1100	17_43094861_C_A	0	0	0	0	0	BRCA1
HGNC:1100	17_43094861_C_T	0	0	0	0	0	BRCA1
HGNC:1100	17_43094862_T_A	0	0	0	0	0	BRCA1
HGNC:1100	17_43094862_T_C	0	0	0	0	0	BRCA1
HGNC:1100	17_43094862_T_G	4.224e-6	6.898e-5	0	0	0	BRCA1
HGNC:1100	17_43095847_C_CT	0	0	0	0	0	BRCA1
HGNC:1100	17_43095847_CT_C	0	0	0	0	0	BRCA1
HGNC:1100	17_43095847_CTT_C	0	0	0	0	0	BRCA1
HGNC:1100	17_43095866_CT_C	0	0	0	0	0	BRCA1
HGNC:1100	17_43095873_C_A	0	0	0	0	0	BRCA1
HGNC:1100	17_43095875_TC_T	0	0	0	0	0	BRCA1
HGNC:1100	17_43095888_G_A	0	0	0	0	0	BRCA1
HGNC:1100	17_43095891_G_GTGGTTCCTGATTTCATCCCT	0	0	0	0	0	BRCA1
HGNC:1100	17_43095893_G_GTGATTTGT	0	0	0	0	0	BRCA1
HGNC:1100	17_43095900_G_GT	0	0	0	0	0	BRCA1
HGNC:1100	17_43095902_A_C	0	0	0	0	0	BRCA1
HGNC:1100	17_43095911_TG_T	0	0	0	0	0	BRCA1
HGNC:1100	17_43095918_CCACA_C	0	0	0	0	0	BRCA1
HGNC:1100	17_43096737_ATTTTCATCAGTCACAATTACTGCTGTGTCAATATTACTGTATATGAGGAACTTAGAGAACAATCTGCTAGAAGCAAGCATGTGCAGAGTTCTACTGTTATCCTAAATTCCTTTGGACAGTGCTAATAACTAAATCCAACAAACAAAAAGGGTATTTCCTCCACTATAAAATGAGAGAACTAAACTAGATGATCTCTAAGGTTTCTTCCAATACCATGATTCTAGTCTGGAGAAACACCAGCCTACTTGAGGGAGGAAGGTGGGAAGAGGGAGAAATTCAGAAAGAAAGCAAACAAAAAACTGTGGGGTATGCTTAGTACCCGGATGATGAAAAAAATCTATACACCAAATCCCAAGTCGTGTGTTTACCTATATAACAAACTGCACATACATCCCTGAACCTAAAATAAAAGTTAAAATATTTTTAAAAAGAGAGAAACATCAATCCTTAATATTAACTAAATAGGAAAATACCAGCTTCATAGACAAAGGTTCTCTTTGACTCACCTGCAATAAGTTGCCTTATTAACGGTATCTTCAGAAGAATCAGATCCTAAAAAATTTCCCCCCAAAAAATAAATCAATAAAAGTTTTCTTAATTAAAAGGGTTAAAAAAATGTACTTGTTGAAAAACAGATATTCAACTAGAAATATTTACTGAGCATCTACTGTGGCAGGTACAATGCTAGTTAAGCTAGTATGTAATACAGAGAAGTGGTTAAAGGCATGGGCTTCGCCAGGCACAGTGGCTCTCACCTGTAATCCCAGCACTTGAGGAGGCCGAGATGGGTGGATTATTTGAGGTTAGGAGTTCAAGACCAGCCTGGCCAACAAAGTGAGACCCCCGTTTCTACTGAAAACAAAAACAAAAACAAAAAAAAAGCACAGGCTCTGACATCTAACTTCCTAGGTTTGAATCATGGCTCAGCCACTTACTAGGTTTAATACCTTGGAAAAATTTCATAACTTCTCTGTGCCTTAATTTTCTCATCTGTAAAATAAGTATAATAGGAACAATCTCAGAGGTCTGACAAGCATCTAATGAGTTATACAAGAAAAGCACAATAGTGCCTGGAATATAGTTAAGTGCTCCTAAATATCAACTACTATAACTATTTTTACAATGCCTGTTGTCTAGGAATTTATGATCATAAGGGGGGAAAACAGTAAGTGTTATGATAAATAGATGGTGGTGCCTGGGAGCTCAAAAGATGGCTATCCTTTTTAATTATAAATATATTCTAAAAGAAAATCCAATTTGAGAGCCCAGTTTGAATTCTGAGCTCAGCAGCTCTTTTTTTTTTTTTTTTGGAGGTCTTGCTCTGTCACCCAGGTTGGAGTGCAGTGGCATGATCATAGCTCACTACAGCCTCAAACTCCTGGGTTCAATGTATCCACTCACCTCTGCCTCCTGAGTAGCTGGGACTACAGATGCACACCACCACACCCAGCTAATTTAAAAAAGAAATTTTTTTGTAGAGATGAGGTCTTGCTATGTTGCCCAGGCTGGTCTCAAACTCCTGGCTTCAAGCAATCCTCTGCCACTGCTGAGATTACAGATGTGAGCTACTATGCTGGCCTCAACTTTTCTTTTTATAAGCTTAAAAAAATTTATTATTTTTAAAAATTATTATTTTTTTGAGATGCAGTCTCACTCTATTGCCCAGGCTGGAGTGCAGTGGTGTAGTGTTGGCTCATTGTAACCTCCGCCTCCCTGGTTCAAGCGATTCTCCTGCCTCAGCCTCCCAAGTAGCTGGGATTACAAGCATGTGCTACCACACCCAGCTAATTTTTTTTTTTTTTTGTATTTTTAGTAAAGAGGGGTTTCACCAGGTTATCCAGGCTGGTCTCGAACTCTGACCTCAGGTGATCTACCTGCCTCAGCCTCCCAAAGTATTGGGATTACAGGCATGAGCCACCGCACCGGCCAAAAATGTATTATTATTTTAAAAATAGAGACAGGGTTCCCCTATGTTGGCCAGGCTGGTCTTAAACTCGTGGACTCAACCAATCCTTCTGCCTCGGTCTTCCAAAGCGTTAGGATTACAGGCACGAGCCATCCTGCCCAGCCAAGATTCAGCTCTTTTTTTTTTTTTTTGAGATGGAGTTTCACTCTTGTTGCCTAGGCTGGAGTGCAATGGTGCGATCTTGGCTCACTGCAACCTCTGCTTCCTGGGTTCAAGCGATTCTCCTGCCTCAGCCTCCTGAGTAGCTGGGATTACAGGCATAAGCCACCACCCCGGCTAATTTTTTTTTTTTTTTTTTTAGTAGAGATGGGGTTTCTCCATGTTGGTCAGGCTGGTCTTGAACTCCCGACCTCAGGTGATCCGCCCACCTCGGCCTCCCAAAGTGCTGGGATTACAGGCGTGAGCCACTGCGCCTGGCAATTCAGCTCTTCTTAAAAGGCTTCCTCATCTAGTACAATTTATCTTGGAACTAAATACTGTAGCAATCCATCATGTTTTTTCTTATTGCTACTCTCCATCTTTCCAAAACATATTTACACATATTTAAAACCAGATATTCTTTCTTTTGCTCTCTTTTTTTTTTTTAGATGGAGTTTCGCTATTTTTGCCCAGGCTGGAGTGCAATGGTGCGATCTCGGTTCACCGCAACCTCCACCTCCCGGGTTCAAGTGATTCTCCTGCCTCAGCCTCCCGAGTAGCTGGGATTACAGTTATGTGCCACCACACCTGGCTAATTTTTTATTTTTTGGTACAGACAGAGTTTCTCCATGTTGGCTAGGCTGGTCTCGAACTCCCGACCTCAGGTGATCCACCCACTTTGGCCTCCCAAAGTGCTGGGATTACAGGTGTGAGCCACCATGCCTGGCCTCTTTTGCTCCCTTTTTAAAGTAAGATTCTTCAAGGTGGGAACTGCGTCTTTTACATTTTTTATAACTCACCATAGGGCTCATAAAATTCACTTCCCAAAGCTGCCTACCACAAATACAAATTATGACCAAGATTTTTGGCAAAACTATAAGATAAGGAATCCAGCAATTATTATTAAATACTTAAAAAACCTGAGACCCTTACCCAATTCAATGTAGACAGACGTCTTTTGAGGTTGTATCCGCTGCTTTGTCCTCAGAGTTCTCACAGTTCCAAGGTTAGAGAGTTGGACACTGAGACTGGTTTCCTGCTAAACAGTATGGTAAAGAACAGTCAAGCAATTGTTGGCCAGTTCTGTGCTTTTCCTCCTGAAGAGAAACTTGACACCATGGACAAAATAAATTGACCATCATCAGTCAGCTAACATGTATGATGCCTGGAAAAAATGCCCAGGAATTTACACACTAAAATGTCTGGGGCTGGGAGCGGTAGCTCATGCCTATAATCCCAGCACTTTGGGAGGCTGGAGCAGGACTGCTTGAGGCCAGGAGTTCAAGACCAGCATAAGCAACAGAGTGAGACCCAGTCTCTACAAAATAATAGTAGTAGTAATAATAAAATGTGTGGGATATGTGTGATTTGAATTTTTTTTTCTGTTGTCTTAAATTTTTCAAACCTGATTATGTATTATTTGTGTAATTTTTGAAGTATTAATATAGCATATTTTGAAGCTGATACTTGATATACATTCCAATCACATCTGATAACTTTTTTTTTTGTTTTGGGGGGTGTACAGAGTCCTGCTCTGTCACCCAGGCTGGAGTGCAGTGGCGCAATCTCAGCTCACTGCAACCTCCGCCTCCTAAGTTCAAGAGATTCTCCTGCCTCAGCCTCCTGAGTAGCTGGGTCTACAAGCGTGTGCAACTATGCCTGGCTAATTTGTGTGTGTGTGTGTATATATATATACATATATATGTGTGTGTGTGTGTATATATATATATAACATATATATAACATATATATATTATATATATATAACATATATATAACATATATATATGTTATATATATATAACATATATATAACATATATATATATATATATATAATATATATATATATATATATATAT_A	0	0	0	0	0	BRCA1
HGNC:1100	17_43097267_G_GCGTT	0	0	0	0	0	BRCA1
HGNC:1100	17_43099551_GTGAGCCACCATGCCTGGCCTCTTTTGCTCCCTTTTTAAAGTAAGATTCTTCAAGGTGGGAACTGCGTCTTTTACATTTTTTATAACTCACCATAGGGCTCATAAAATTCACTTCCCAAAGCTGCCTACCACAAATACAAATTATGACCAAGATTTTTGGCAAAACTATAAGATAAGGAATCCAGCAATTATTATTAAATACTTAAAAAACCTGAGACCCTTACCCAATTCAATGTAGACAGACGTCTTTTGAGGTTGTATCCGCTGCTTTGTCCTCAGAGTTCTCACAGTTCCAAGGTTAGAGAGTTGGACACTGAGACTGGTTTCCTGCTAAACAGTATGGTAAAGAACAGTCAAGCAATTGTTGGCCAGTTCTGTGCTTTTCCTCCTGAAGAGAAACTTGACACCATGGACAAAATAAATTGACCATCATCAGTCAGCTAACATGTATGATGCCTGGAAAAAATGCCCAGGAATTTACACACTAAAATGTCTGGGGCTGGGAGCGGTAGCTCATGCCTATAATCCCAGCACTTTGGGAGGCTGGAGCAGGACTGCTTGAGGCCAGGAGTTCAAGACCAGCATAAGCAACAGAGTGAGACCCAGTCTCTACAAAATAATAGTAGTAGTAATAATAAAATGTGTGGGATATGTGTGATTTGAATTTTTTTTTCTGTTGTCTTAAATTTTTCAAACCTGATTATGTATTATTTGTGTAATTTTTGAAGTATTAATATAGCATATTTTGAAGCTGATACTTGATATACATTCCAATCACATCTGATAACTTTTTTTTTTGTTTTGGGGGGTGTACAGAGTCCTGCTCTGTCACCCAGGCTGGAGTGCAGTGGCGCAATCTCAGCTCACTGCAACCTCCGCCTCCTAAGTTCAAGAGATTCTCCTGCCTCAGCCTCCTGAGTAGCTGGGTCTACAAGCGTGTGCAACTATGCCTGGCTAATTTGTGTGTGTGTGTGTATATATATATACATATATATGTGTGTGTGTGTGTATATATATATATAACATATATATAACATATATATATTATATATATATAACATATATATAACATATATATATGTTATATATATATAACATATATATAACATATATATATATATATATATAATATATATATATATATATATATATGTAATCCCAGCACTTTGGGATATATGTGTATATATGTTTTTTTTTTTTGAGACAGAATCTTGCTCTGTTGCCAGGCTAGAGTGCAGTGGCGTGATCTCGGCACACTGCAACCTCCACCTCCCTGGTTCAGTTGATTCTCCTGCCTCAGCCTCCCGAGTAGCTGGGACTACAGGCGTACACCACCACGCCTAGTTAATTTTTGTATTTTTAGTAGAGACAGGTTTCGCCATGTTGGCCAGGCTGGTCTCACACTCCTGACCTCAGGTGATCTGCCTGCCTCGGCCTCCCAAAGTGCTGGGATTACAGC_G	0	0	0	0	0	BRCA1
HGNC:1100	17_43099609_GGAACTGCGTCTTTTACATTTTTTATAACTCACCATAGGGCTCATAAAATTCACTTCCCAAAGCTGCCTACCACAAATACAAATTATGACCAAGATTTTTGGCAAAACTATAAGATAAGGAATCCAGCAATTATTATTAAATACTTAAAAAACCTGAGACCCTTACCCAATTCAATGT_A	0	0	0	0	0	BRCA1
HGNC:1100	17_43099609_GGAACTGCGTCTTTTACATTTTTTATAACTCACCATAGGGCTCATAAAATTCACTTCCCAAAGCTGCCTACCACAAATACAAATTATGACCAAGATTTTTGGCAAAACTATAAGATAAGGAATCCAGCAATTATTATTAAATACTTAAAAAACCTGAGACCCTTACCCAATTCAATGT_G	0	0	0	0	0	BRCA1
HGNC:1100	17_43099772_T_A	0	0	0	0	0	BRCA1
HGNC:1100	17_43099773_A_T	0	0	0	0	0	BRCA1
HGNC:1100	17_43099774_C_A	3.977e-6	6.152e-5	0	0	0	BRCA1
HGNC:1100	17_43099774_C_CCCAATTCAATGTAGACAGACGTCTTTTGAGGTTGTATCCGCTGCTTTGTCCTCAGAGTTCTCACAGTTCCAAGGTTAGAGAGTTGGACACTGAGACTGGTTTCCTGCTAAACAGTATGGTAAAGAACAGTCAAGCAATTGTTGGCCAGTTCTGTGCTTTTCCTCCTGAAGAGAAACTTGACACCATGGACAAAATAAATTGACCATCATCAGTCAGCTAACATGTATGATGCCTGGAAAAAATGCCCAGGAATTTACACACTAAAATGTCTGGGGCTGGGAGCGGTAGCTCATGCCTATAATCCCAGCACTTTGGGAGGCTGGAGCAGGACTGCTTGAGGCCAGGAGTTCAAGACCAGCATAAGCAACAGAGTGAGACCCAGTCTCTACAAAATAATAGTAGTAGTAATAATAAAATGTGTGGGATATGTGTGATTTGAATTTTTTTTTCTGTTGTCTTAAATTTTTCAAACCTGATTATGTATTATTTGTGTAATTTTTGAAGTATTAATATAGCATATTTTGAAGCTGATACTTGATATACATTCCAATCACATCTGATAACTTTTTTTTTTGTTTTGGGGGGTGTACAGAGTCCTGCTCTGTCACCCAGGCTGGAGTGCAGTGGCGCAATCTCAGCTCACTGCAACCTCCGCCTCCTAAGTTCAAGAGATTCTCCTGCCTCAGCCTCCTGAGTAGCTGGGTCTACAAGCGTGTGCAACTATGCCTGGCTAATTTGTGTGTGTGTGTGTATATATATATACATATATATGTGTGTGTGTGTGTATATATATATATAACATATATATAACATATATATATTATATATATATAACATATATATAACATATATATATGTTATATATATATAACATATATATAACATATATATATATATATATATAATATATATATATATATATATATATGTAATCCCAGCACTTTGGGATATATGTGTATATATGTTTTTTTTTTTTGAGACAGAATCTTGCTCTGTTGCCAGGCTAGAGTGCAGTGGCGTGATCTCGGCACACTGCAACCTCCACCTCCCTGGTTCAG	0	0	0	0	0	BRCA1
HGNC:1100	17_43099774_C_G	0	0	0	0	0	BRCA1
HGNC:1100	17_43099774_C_T	0	0	0	0	0	BRCA1
HGNC:1100	17_43099781_C_A	0	0	0	0	0	BRCA1
HGNC:1100	17_43099785_GT_G	0	0	0	0	0	BRCA1
HGNC:1100	17_43099790_C_CA	0	0	0	0	0	BRCA1
HGNC:1100	17_43099790_CA_C	0	0	0	0	0	BRCA1
HGNC:1100	17_43099792_GA_G	0	0	0	0	0	BRCA1
HGNC:1100	17_43099797_CTTTTGAGGTTGTATCCGCTGCTTTGTCCTCAGAGTTCTCACAGTTCCAAGGTTAGAGAGTTGGACACTGAGACTGGTTTCCTGCTAAACAGTATGGTAAAGAACAGTCAAGCAATTGTTGGCCAGT_C	0	0	0	0	0	BRCA1
HGNC:1100	17_43099801_TG_T	0	0	0	0	0	BRCA1
HGNC:1100	17_43099802_G_A	0	0	0	0	0	BRCA1
HGNC:1100	17_43099802_GA_G	0	0	0	0	0	BRCA1
HGNC:1100	17_43099803_AG_A	0	0	0	0	0	BRCA1
HGNC:1100	17_43099805_GT_G	0	0	0	0	0	BRCA1
HGNC:1100	17_43099807_TG_T	3.977e-6	0	0	0	8.791e-6	BRCA1
HGNC:1100	17_43099808_G_A	3.977e-6	0	0	0	8.791e-6	BRCA1
HGNC:1100	17_43099808_G_GT	0	0	0	0	0	BRCA1
HGNC:1100	17_43099809_T_TA	0	0	0	0	0	BRCA1
HGNC:1100	17_43099811_TC_T	0	0	0	0	0	BRCA1
HGNC:1100	17_43099817_G_A	0	0	0	0	0	BRCA1
HGNC:1100	17_43099818_CTTTG_C	0	0	0	0	0	BRCA1
HGNC:1100	17_43099820_T_A	0	0	0	0	0	BRCA1
HGNC:1100	17_43099820_TTG_T	0	0	0	0	0	BRCA1
HGNC:1100	17_43099827_C_CA	0	0	0	0	0	BRCA1
HGNC:1100	17_43099827_CAG_C	0	0	0	0	0	BRCA1
HGNC:1100	17_43099828_AG_A	0	0	0	0	0	BRCA1
HGNC:1100	17_43099831_GT_G	0	0	0	0	0	BRCA1
HGNC:1100	17_43099833_TC_T	0	0	0	0	0	BRCA1
HGNC:1100	17_43099835_T_TCA	0	0	0	0	0	BRCA1
HGNC:1100	17_43099835_TCA_T	0	0	0	0	0	BRCA1
HGNC:1100	17_43099836_C_CA	0	0	0	0	0	BRCA1
HGNC:1100	17_43099844_CAAGGTTAG_C	0	0	0	0	0	BRCA1
HGNC:1100	17_43099846_AG_A	0	0	0	0	0	BRCA1
HGNC:1100	17_43099850_TAG_T	0	0	0	0	0	BRCA1
HGNC:1100	17_43099852_G_GAT	0	0	0	0	0	BRCA1
HGNC:1100	17_43099854_GAGTTGGAC_G	0	0	0	0	0	BRCA1
HGNC:1100	17_43099855_A_AG	0	0	0	0	0	BRCA1
HGNC:1100	17_43099856_GT_G	0	0	0	0	0	BRCA1
HGNC:1100	17_43099856_GTT_G	0	0	0	0	0	BRCA1
HGNC:1100	17_43099859_G_A	0	0	0	0	0	BRCA1
HGNC:1100	17_43099863_ACT_A	0	0	0	0	0	BRCA1
HGNC:1100	17_43099864_CTG_C	0	0	0	0	0	BRCA1
HGNC:1100	17_43099865_TG_T	0	0	0	0	0	BRCA1
HGNC:1100	17_43099876_TC_T	0	0	0	0	0	BRCA1
HGNC:1100	17_43099877_C_A	0	0	0	0	0	BRCA1
HGNC:1100	17_43099880_G_A	0	0	0	0	0	BRCA1
HGNC:1100	17_43099887_A_T	0	0	0	0	0	BRCA1
HGNC:1100	17_43104120_A_C	0	0	0	0	0	BRCA1
HGNC:1100	17_43104120_A_G	0	0	0	0	0	BRCA1
HGNC:1100	17_43104120_A_T	0	0	0	0	0	BRCA1
HGNC:1100	17_43104121_C_T	0	0	0	0	0	BRCA1
HGNC:1100	17_43104122_CAAGG_C	0	0	0	0	0	BRCA1
HGNC:1100	17_43104131_A_AT	0	0	0	0	0	BRCA1
HGNC:1100	17_43104131_AT_A	0	0	0	0	0	BRCA1
HGNC:1100	17_43104131_ATTTTCGGG_A	0	0	0	0	0	BRCA1
HGNC:1100	17_43104136_C_A	0	0	0	0	0	BRCA1
HGNC:1100	17_43104144_C_CT	0	0	0	0	0	BRCA1
HGNC:1100	17_43104144_CTCTGTAG_C	0	0	0	0	0	BRCA1
HGNC:1100	17_43104146_C_CT	0	0	0	0	0	BRCA1
HGNC:1100	17_43104147_TG_T	0	0	0	0	0	BRCA1
HGNC:1100	17_43104148_G_A	0	0	0	0	0	BRCA1
HGNC:1100	17_43104148_GTAGA_G	0	0	0	0	0	BRCA1
HGNC:1100	17_43104151_G_GA	0	0	0	0	0	BRCA1
HGNC:1100	17_43104151_GA_G	0	0	0	0	0	BRCA1
HGNC:1100	17_43104155_TC_T	0	0	0	0	0	BRCA1
HGNC:1100	17_43104156_C_CT	0	0	0	0	0	BRCA1
HGNC:1100	17_43104156_CT_C	0	0	0	0	0	BRCA1
HGNC:1100	17_43104160_T_A	0	0	0	0	0	BRCA1
HGNC:1100	17_43104162_GCA_G	0	0	0	0	0	BRCA1
HGNC:1100	17_43104165_CG_C	0	0	0	0	0	BRCA1
HGNC:1100	17_43104172_T_A	0	0	0	0	0	BRCA1
HGNC:1100	17_43104172_TGT_AGA	0	0	0	0	0	BRCA1
HGNC:1100	17_43104173_G_C	0	0	0	0	0	BRCA1
HGNC:1100	17_43104173_G_T	3.977e-6	0	0	5.437e-5	0	BRCA1
HGNC:1100	17_43104176_GC_G	0	0	0	0	0	BRCA1
HGNC:1100	17_43104177_CC_G	0	0	0	0	0	BRCA1
HGNC:1100	17_43104183_CT_C	0	0	0	0	0	BRCA1
HGNC:1100	17_43104186_T_TA	0	0	0	0	0	BRCA1
HGNC:1100	17_43104187_G_A	0	0	0	0	0	BRCA1
HGNC:1100	17_43104187_G_GA	0	0	0	0	0	BRCA1
HGNC:1100	17_43104188_G_GA	0	0	0	0	0	BRCA1
HGNC:1100	17_43104190_TG_T	0	0	0	0	0	BRCA1
HGNC:1100	17_43104194_AG_A	0	0	0	0	0	BRCA1
HGNC:1100	17_43104198_ACT_A	0	0	0	0	0	BRCA1
HGNC:1100	17_43104201_T_TC	0	0	0	0	0	BRCA1
HGNC:1100	17_43104205_CT_A	0	0	0	0	0	BRCA1
HGNC:1100	17_43104208_T_A	0	0	0	0	0	BRCA1
HGNC:1100	17_43104216_TC_T	3.978e-6	0	0	0	0	BRCA1
HGNC:1100	17_43104219_GGA_G	0	0	0	0	0	BRCA1
HGNC:1100	17_43104220_GA_G	0	0	0	0	0	BRCA1
HGNC:1100	17_43104224_GTTAT_G	0	0	0	0	0	BRCA1
HGNC:1100	17_43104227_A_AT	0	0	0	0	0	BRCA1
HGNC:1100	17_43104227_AT_A	0	0	0	0	0	BRCA1
HGNC:1100	17_43104231_TC_T	0	0	0	0	0	BRCA1
HGNC:1100	17_43104232_C_CT	0	0	0	0	0	BRCA1
HGNC:1100	17_43104232_CCT_C	0	0	0	0	0	BRCA1
HGNC:1100	17_43104233_C_CT	3.984e-6	0	0	0	8.801e-6	BRCA1
HGNC:1100	17_43104233_CT_C	0	0	0	0	0	BRCA1
HGNC:1100	17_43104233_CTT_C	0	0	0	0	0	BRCA1
HGNC:1100	17_43104235_T_A	0	0	0	0	0	BRCA1
HGNC:1100	17_43104239_TG_T	0	0	0	0	0	BRCA1
HGNC:1100	17_43104241_CA_C	0	0	0	0	0	BRCA1
HGNC:1100	17_43104245_AT_A	0	0	0	0	0	BRCA1
HGNC:1100	17_43104252_C_CT	0	0	0	0	0	BRCA1
HGNC:1100	17_43104252_CT_C	0	0	0	0	0	BRCA1
HGNC:1100	17_43104257_TG_T	0	0	0	0	0	BRCA1
HGNC:1100	17_43104260_A_C	0	0	0	0	0	BRCA1
HGNC:1100	17_43104260_A_T	0	0	0	0	0	BRCA1
HGNC:1100	17_43104262_C_A	0	0	0	0	0	BRCA1
HGNC:1100	17_43104262_C_G	0	0	0	0	0	BRCA1
HGNC:1100	17_43104262_C_T	0	0	0	0	0	BRCA1
HGNC:1100	17_43104263_T_C	0	0	0	0	0	BRCA1
HGNC:1100	17_43104263_T_G	0	0	0	0	0	BRCA1
HGNC:1100	17_43104264_G_C	0	0	0	0	0	BRCA1
HGNC:1100	17_43104877_CTG_C	0	0	0	0	0	BRCA1
HGNC:1100	17_43104877_CTGTG_ACAGGTT	0	0	0	0	0	BRCA1
HGNC:1100	17_43104882_TCAAG_T	0	0	0	0	0	BRCA1
HGNC:1100	17_43104887_CTGAAAAGCACAAA_C	0	0	0	0	0	BRCA1
HGNC:1100	17_43104889_G_A	0	0	0	0	0	BRCA1
HGNC:1100	17_43104889_GA_TTC	0	0	0	0	0	BRCA1
HGNC:1100	17_43104890_AAA_GG	0	0	0	0	0	BRCA1
HGNC:1100	17_43104894_GCA_G	0	0	0	0	0	BRCA1
HGNC:1100	17_43104896_A_T	0	0	0	0	0	BRCA1
HGNC:1100	17_43104909_A_T	0	0	0	0	0	BRCA1
HGNC:1100	17_43104917_TTCAACAAGTTG_T	0	0	0	0	0	BRCA1
HGNC:1100	17_43104919_C_A	0	0	0	0	0	BRCA1
HGNC:1100	17_43104922_CA_C	3.98e-6	0	0	0	8.8e-6	BRCA1
HGNC:1100	17_43104925_GT_G	0	0	0	0	0	BRCA1
HGNC:1100	17_43104928_G_A	0	0	0	0	0	BRCA1
HGNC:1100	17_43104928_GAC_AA	0	0	0	0	0	BRCA1
HGNC:1100	17_43104931_TA_T	0	0	0	0	0	BRCA1
HGNC:1100	17_43104936_CT_C	0	0	0	0	0	BRCA1
HGNC:1100	17_43104939_G_AACAAGTTGAC	0	0	0	0	0	BRCA1
HGNC:1100	17_43104941_ACTTT_A	0	0	0	0	0	BRCA1
HGNC:1100	17_43104949_G_A	0	0	0	0	0	BRCA1
HGNC:1100	17_43104957_C_A	0	0	0	0	0	BRCA1
HGNC:1100	17_43104957_C_T	0	0	0	0	0	BRCA1
HGNC:1100	17_43104958_T_A	0	0	0	0	0	BRCA1
HGNC:1100	17_43104958_T_C	0	0	0	0	0	BRCA1
HGNC:1100	17_43104958_T_G	0	0	0	0	0	BRCA1
HGNC:1100	17_43104961_A_T	0	0	0	0	0	BRCA1
HGNC:1100	17_43104968_T_C	0	0	0	0	0	BRCA1
HGNC:1100	17_43106453_T_A	0	0	0	0	0	BRCA1
HGNC:1100	17_43106453_T_C	0	0	0	0	0	BRCA1
HGNC:1100	17_43106454_A_G	0	0	0	0	0	BRCA1
HGNC:1100	17_43106454_AC_A	0	0	0	0	0	BRCA1
HGNC:1100	17_43106455_C_A	0	0	0	0	0	BRCA1
HGNC:1100	17_43106455_C_G	0	0	0	0	0	BRCA1
HGNC:1100	17_43106455_C_T	4.006e-6	0	2.919e-5	0	0	BRCA1
HGNC:1100	17_43106456_C_A	0	0	0	0	0	BRCA1
HGNC:1100	17_43106456_C_CT	0	0	0	0	0	BRCA1
HGNC:1100	17_43106456_C_G	0	0	0	0	0	BRCA1
HGNC:1100	17_43106456_C_T	0	0	0	0	0	BRCA1
HGNC:1100	17_43106456_CT_C	0	0	0	0	0	BRCA1
HGNC:1100	17_43106456_CTTTTGGTTATATCATTCTTACA_C	0	0	0	0	0	BRCA1
HGNC:1100	17_43106457_T_C	4.004e-6	0	0	0	8.836e-6	BRCA1
HGNC:1100	17_43106462_G_GT	0	0	0	0	0	BRCA1
HGNC:1100	17_43106463_TTA_T	0	0	0	0	0	BRCA1
HGNC:1100	17_43106465_A_AT	0	0	0	0	0	BRCA1
HGNC:1100	17_43106472_TC_T	0	0	0	0	0	BRCA1
HGNC:1100	17_43106474_TTACA_T	0	0	0	0	0	BRCA1
HGNC:1100	17_43106476_A_C	0	0	0	0	0	BRCA1
HGNC:1100	17_43106476_A_T	0	0	0	0	0	BRCA1
HGNC:1100	17_43106477_C_CTTTATATCATCCTTACATT	0	0	0	0	0	BRCA1
HGNC:1100	17_43106477_C_G	0	0	0	0	0	BRCA1
HGNC:1100	17_43106477_C_T	0	0	0	0	0	BRCA1
HGNC:1100	17_43106478_A_AT	0	0	0	0	0	BRCA1
HGNC:1100	17_43106478_A_C	1.196e-5	1.854e-4	0	0	0	BRCA1
HGNC:1100	17_43106478_A_G	0	0	0	0	0	BRCA1
HGNC:1100	17_43106479_TAA_T	0	0	0	0	0	BRCA1
HGNC:1100	17_43106480_A_T	0	0	0	0	0	BRCA1
HGNC:1100	17_43106484_G_GGCGC	0	0	0	0	0	BRCA1
HGNC:1100	17_43106484_GAC_G	0	0	0	0	0	BRCA1
HGNC:1100	17_43106485_A_AGCGC	0	0	0	0	0	BRCA1
HGNC:1100	17_43106486_C_T	0	0	0	0	0	BRCA1
HGNC:1100	17_43106487_A_G	0	0	0	0	0	BRCA1
HGNC:1100	17_43106487_A_T	0	0	0	0	0	BRCA1
HGNC:1100	17_43106488_C_CT	0	0	0	0	0	BRCA1
HGNC:1100	17_43106488_CT_C	0	0	0	0	0	BRCA1
HGNC:1100	17_43106488_CTG_C	0	0	0	0	0	BRCA1
HGNC:1100	17_43106490_G_A	0	0	0	0	0	BRCA1
HGNC:1100	17_43106492_G_T	0	0	0	0	0	BRCA1
HGNC:1100	17_43106496_G_GC	0	0	0	0	0	BRCA1
HGNC:1100	17_43106496_GC_G	0	0	0	0	0	BRCA1
HGNC:1100	17_43106501_T_TTC	0	0	0	0	0	BRCA1
HGNC:1100	17_43106507_TG_T	0	0	0	0	0	BRCA1
HGNC:1100	17_43106508_G_A	0	0	0	0	0	BRCA1
HGNC:1100	17_43106517_GT_G	0	0	0	0	0	BRCA1
HGNC:1100	17_43106523_GC_G	0	0	0	0	0	BRCA1
HGNC:1100	17_43106524_CA_C	0	0	0	0	0	BRCA1
HGNC:1100	17_43106526_T_TA	0	0	0	0	0	BRCA1
HGNC:1100	17_43106527_G_GA	0	0	0	0	0	BRCA1
HGNC:1100	17_43106527_G_T	0	0	0	0	0	BRCA1
HGNC:1100	17_43106528_C_A	0	0	0	0	0	BRCA1
HGNC:1100	17_43106528_C_CA	0	0	0	0	0	BRCA1
HGNC:1100	17_43106528_C_T	0	0	0	0	0	BRCA1
HGNC:1100	17_43106529_A_C	0	0	0	0	0	BRCA1
HGNC:1100	17_43106529_A_T	0	0	0	0	0	BRCA1
HGNC:1100	17_43106534_C_A	4.018e-6	0	0	0	8.878e-6	BRCA1
HGNC:1100	17_43106534_C_G	0	0	0	0	0	BRCA1
HGNC:1100	17_43106534_C_T	0	0	0	0	0	BRCA1
HGNC:1100	17_43106535_T_C	0	0	0	0	0	BRCA1
HGNC:1100	17_43114000_AGGAGGTGGAGGTTGCAGTGAGCCGAGATCACACCACTGCACTCCAGCCTGGGCAATAGAGTGAAACACCATCTCAAAAAAAAAAAAAGACAGGGTCTCACTCTGTCATCTAGGCTGGAGTGCAGTGGTGTGATCATAGCTCACTACAGCTTCGAACTCCTGGCCTTAAGTGATCTTCCTGCCTTGGCCTCCCAAAGTGCTGGGGTTATGGGCAGGAGCTACCACACTGGGCCCTTGAGTCCCTGTAATAATAGTATAGTATGTTCAGCATTTGTTACTCAAGCTGACAAGAAAACATACAGTTCATTCCAGAAAGATTCTCATCCAGATAAATTGAAAGCCCCAGGGCTTTAAAGGTTAATCTTTAGCTCTCTGTAGTAAATACTGGGACTTTTTTTTTTTTTTTTGAGTCTCCCTCTTGTCGCCCAGGCTGGAATGCAGTGGCATGATCTTAGCTCACTCAGATGAAAATTATGGACTATCTTCCCAGAAAAATGTACATGGCCATAGTTTTGAATACAATTTAAATATAATTCTAGGAAATTCATAAAGACTATTCATAAACCCCAAGTTAAGAACTCTGGAATTTAAAAATTCCTCAAAGGATACATAAGAAATTGATCATTGTGGTTGTCTGGGGAGGGAACAGGGAGGCAGGGGTTGTAGGGTAAGAGGGAAGTATACTTTGCATCATATACCTTTTTGTGCTAATAAACTTTTTACCAAGTACATAGTTTGTACCTGGTACCAGGTTATGTACCAGGTACATAAATACTTAAAAACAAATTAGTTGACATTTAAGGTAAGATGTGAGCCATAGCTTAACATAAAGAAAAGGAGAAAGCCCACTTGTTCTACTAAATTACCTACTCTACTTTTTCTGAAATTCTTTTATTAAGAAACAAACATTTTCATTTCAAAAGACAAGATCATCAAATACGTAAATATAACTTGAATCACTGCTATAAATGAATTTTGGCCTAAATAGAAACTGGTATCAGGTCCTTTCCTGTCTTCACAATGATTACAAAGCGGGCAAACACTGACCCTTAGAAGGGGGAATGCATAAGGATATGCAGAAATGAACAGAAAGGAGAAACTGGGAAGGCTCAAACACAATGTGCTTATTTCAAAACTGCTTGCAGTTTGCTTTCACTGATGGACACAAAAAATACAAAACACTGTTCAAAATGATGTTACATCCTAATAGATAATATATGTCAGTCGGGTGTGGTGGCTCACGCCTGTAATCCCAGAACTTTGGGAGGCCGAGGCAGGTGGATCACAAGGTCAGGAGTTCGAGACCAGCCTGGCCAATATGGTGAAACCTTATCTCTACTAAAAGTACAAAAATTAGCCAAGCATGGTGGCGGGTGCCTGTAGTCCCAGCTACCTGGGAGGCTGAGGTAGAAGAATCGCTTGAACTCGGGGGGCGGAGGTTGCAGTGAGCCAAGATCATGCCACTGCACTCCAGCCTGGGCGACAGAGCGAGACTTTGTCTCAAAAAAAAAAAAAAAGATAATATATGTCAAAACTTTACCAGGAACTATGATTACAACCAACTTTTGATAACTATATACTCTCTGAGAAAGAATGAAATGGAGTTGGATTTTTCGTTCTCACTTAATTGAAGAAAGTAAAGCTTCTATAAAGTTAGGTGTTTCCTGGGTTATGAAGGACAAAAACAAAAGCTAATAATGGAGCCACATAACACATTCAAACTTACTTGCAAAATATGTGGTCACACTTTGTGGAGACAGGTTCCTTGATCAACTCCAGACTAGCAGGGTAGGGGGGGAGAAAAAGAAAATAAATGAGGCTCAATAATTTATTTAAAAATAAAGCTATTCTTAGTGAATAAGTTCAACTTTGAGCTGTTATGACTGAGTCAACATAAGGCCTCAAGTTCGTTCAATATTTATTAAATGTCTGCTGTGTCAGGAACTGAGAATACAGCAGAGAATACGATCCTTACCTTCAGTGAGCTTTCAGATATCAAAACAGAATTATATTGATCCCTTCAATACTCTATACTATCATCAGCATTTAAAAGATTAGTTGATAATAGTTCGTACGAATTCATTTCCAGTGATATATTTTTCTGCACTATCACTGTGGGTGCACATCTCATCTTTAAGCTCCATAAAGACAAAATTTTCTGCTTATATTTCTTTTGAATTCCTTCCTAGAACTTTTTTTTGTTTACTGTAAATGCCTTTTTAACTTAATATGGAAAATTTCAAGTATTTCAAAATTTCAAGTAAATAAAATAATAAAATGAACTATATGGACCATCACCCTGGTCCAACAACCATCAACTCATGGCCAAGCTGTTTCACCCATATCCACCCCTACCCCAGATTATTTTAATTATTATTACTTTTAAGATAAGGTCACACTCTGTCACCTAGGCTGGAGTGCAGTGGTGCAAACATACCTCACTGCAGCCTTGAACTCCTGGGCTCAAGCAATCCTCCCAGCACGGGGTTTACAGGCATGAGCCAACACACCCAAACCCAAGTGTCTTCTTTTTTTTGAGATGGGGTTTTGCTTTTGTAGCCCAGACTGGCATGCAATGGTGCGATCTCGGCTCACTGCAACCTCTGCCTCCCAAGTTCAAGTGATTCTCCTGCCTCAGCCTCCCAGGTAGTTGGAACTACAGGCGTGCGCCACCACGCCCGGCTGATTTTTCGTATTTTTAGTAGAGTTGGGGTTTCACCATGTTGGCCGGCTGGTCTTGAACTCCTGACCTCAGGTGATCCGCCTGCCTTGGCCTCCCAAAGTGCTGGGATTACAGGTGTGAGCCACCATGCCCAGCCCCAAGTGTCTTCTGATCTATAGGTGTCTCTTACTTTTTCTCCCTTGTCATTTATTTTTAAAATTAGGTCATTTGACCTGTGGAGTTTCCCCCATTCTGGATTTTGCTGATTGTATAACCCTATGGTGAGGTTTAACTTGTTCCTCTAGCCTTATTTCCTATAAACTAGACTTACAGGCTTAATCATTCAGGTTCAACTTTCTGGCAAGAACACTTTACAGATGGTACTGTGTACTCTTATTAGATCACTTCAGAAGAGGCATGATGTTTGGTTTGTGATTACTTTGTAAAAACAGTGTAATAAGTACTCACTAAAGGAAATTTAGAAAATGATAAGCTTAAGGCCGGGCATGGTGCCTCATGCCTGTAATCCTAGCACTTTGGGAGGCTGAGGTGGGTGGATCACCTGAGCTCAGGAGTTCCAGATCATCCTGGACAATATGGTGAAACCCTGTCTACGCTAAAAATACAAAAATTAGCCGGGCGTGGTGGCGCATGCCTGTGGTCTCAGCTACTTTGGAGACTAAGGTAGAAGGATCACTTGAATCCT_A	0	0	0	0	0	BRCA1
HGNC:1100	17_43114718_TTTACCAAGTACATAGTTTGTACCTGGTACCAGGTTATGTACCAGGTACATAAATACTTAAAAACAAATTAGTTGACATTTAAGGTAAGATGTGAGCCATAGCTTAACATAAAGAAAAGGAGAAAGCCCACTTGTTCTACTAAATTACCTACTCTACTTTTTCTGAAATTCTTTTATTAAGAAACAAACATTTTCATTTCAAAAGACAAGATCATCAAATACGTAAATATAACTTGAATCACTGCTATAAATGAATTTTGGCCTAAATAGAAACTGGTATCAGGTCCTTTCCTGTCTTCACAATGATTACAAAGCGGGCAAACACTGACCCTTAGAAGGGGGAATGCATAAGGATATGCAGAAATGAACAGAAAGGAGAAACTGGGAAGGCTCAAACACAATGTGCTTATTTCAAAACTGCTTGCAGTTTGCTTTCACTGATGGACACAAAAAATACAAAACACTGTTCAAAATGATGTTACATCCTAATAGATAATATATGTCAGTCGGGTGTGGTGGCTCACGCCTGTAATCCCAGAACTTTGGGAGGCCGAGGCAGGTGGATCACAAGGTCAGGAGTTCGAGACCAGCCTGGCCAATATGGTGAAACCTTATCTCTACTAAAAGTACAAAAATTAGCCAAGCATGGTGGCGGGTGCCTGTAGTCCCAGCTACCTGGGAGGCTGAGGTAGAAGAATCGCTTGAACTCGGGGGGCGGAGGTTGCAGTGAGCCAAGATCATGCCACTGCACTCCAGCCTGGGCGACAGAGCGAGACTTTGTCTCAAAAAAAAAAAAAAAGATAATATATGTCAAAACTTTACCAGGAACTATGATTACAACCAACTTTTGATAACTATATACTCTCTGAGAAAGAATGAAATGGAGTTGGATTTTTCGTTCTCACTTAATTGAAGAAAGTAAAGCTTCTATAAAGTTAGGTGTTTCCTGGGTTATGAAGGACAAAAACAAAAGCTAATAATGGAGCCACATAACACATTCAAACTTACTTGCAAAATATGTGGTCACACTTTGTGGAG_T	0	0	0	0	0	BRCA1
HGNC:1100	17_43115719_AACTT_A	3.999e-6	0	0	0	8.847e-6	BRCA1
HGNC:1100	17_43115721_C_T	0	0	0	0	0	BRCA1
HGNC:1100	17_43115722_T_TA	0	0	0	0	0	BRCA1
HGNC:1100	17_43115723_T_G	0	0	0	0	0	BRCA1
HGNC:1100	17_43115723_TA_T	0	0	0	0	0	BRCA1
HGNC:1100	17_43115723_TACTT_A	0	0	0	0	0	BRCA1
HGNC:1100	17_43115724_A_C	0	0	0	0	0	BRCA1
HGNC:1100	17_43115724_A_G	0	0	0	0	0	BRCA1
HGNC:1100	17_43115725_C_A	0	0	0	0	0	BRCA1
HGNC:1100	17_43115725_C_G	0	0	0	0	0	BRCA1
HGNC:1100	17_43115725_C_T	0	0	0	0	0	BRCA1
HGNC:1100	17_43115725_CTT_C	0	0	0	0	0	BRCA1
HGNC:1100	17_43115725_CTTGCAAAATATGTGGTCACACTTTGTGGAGACAGGTTCCTTGATCAACTCCAGA_C	0	0	0	0	0	BRCA1
HGNC:1100	17_43115726_TTGCAAAATATGT_A	0	0	0	0	0	BRCA1
HGNC:1100	17_43115727_TGC_T	0	0	0	0	0	BRCA1
HGNC:1100	17_43115728_G_C	0	0	0	0	0	BRCA1
HGNC:1100	17_43115729_C_A	0	0	0	0	0	BRCA1
HGNC:1100	17_43115729_C_CA	0	0	0	0	0	BRCA1
HGNC:1100	17_43115729_C_T	0	0	0	0	0	BRCA1
HGNC:1100	17_43115729_CA_C	0	0	0	0	0	BRCA1
HGNC:1100	17_43115730_A_T	0	0	0	0	0	BRCA1
HGNC:1100	17_43115735_AT_A	0	0	0	0	0	BRCA1
HGNC:1100	17_43115737_GT_G	0	0	0	0	0	BRCA1
HGNC:1100	17_43115738_T_C	0	0	0	0	0	BRCA1
HGNC:1100	17_43115738_T_TG	0	0	0	0	0	BRCA1
HGNC:1100	17_43115738_TG_T	0	0	0	0	0	BRCA1
HGNC:1100	17_43115739_G_A	0	0	0	0	0	BRCA1
HGNC:1100	17_43115741_TCA_T	0	0	0	0	0	BRCA1
HGNC:1100	17_43115743_A_C	0	0	0	0	0	BRCA1
HGNC:1100	17_43115743_A_T	0	0	0	0	0	BRCA1
HGNC:1100	17_43115744_C_A	0	0	0	0	0	BRCA1
HGNC:1100	17_43115744_C_T	0	0	0	0	0	BRCA1
HGNC:1100	17_43115745_A_C	0	0	0	0	0	BRCA1
HGNC:1100	17_43115745_A_G	0	0	0	0	0	BRCA1
HGNC:1100	17_43115745_A_T	0	0	0	0	0	BRCA1
HGNC:1100	17_43115746_CTT_C	0	0	0	0	0	BRCA1
HGNC:1100	17_43115750_G_C	0	0	0	0	0	BRCA1
HGNC:1100	17_43115750_G_T	0	0	0	0	0	BRCA1
HGNC:1100	17_43115754_A_AG	0	0	0	0	0	BRCA1
HGNC:1100	17_43115754_AGACAG_A	0	0	0	0	0	BRCA1
HGNC:1100	17_43115754_AGACAGGTT_A	0	0	0	0	0	BRCA1
HGNC:1100	17_43115757_CA_C	0	0	0	0	0	BRCA1
HGNC:1100	17_43115758_AG_A	0	0	0	0	0	BRCA1
HGNC:1100	17_43115763_C_A	0	0	0	0	0	BRCA1
HGNC:1100	17_43115766_T_A	0	0	0	0	0	BRCA1
HGNC:1100	17_43115766_TG_T	0	0	0	0	0	BRCA1
HGNC:1100	17_43115771_A_T	0	0	0	0	0	BRCA1
HGNC:1100	17_43115775_C_A	0	0	0	0	0	BRCA1
HGNC:1100	17_43115775_CCA_C	0	0	0	0	0	BRCA1
HGNC:1100	17_43115776_CA_C	0	0	0	0	0	BRCA1
HGNC:1100	17_43115780_C_G	0	0	0	0	0	BRCA1
HGNC:1100	17_43115780_C_T	3.997e-6	0	0	0	8.842e-6	BRCA1
HGNC:1100	17_43115780_CT_C	0	0	0	0	0	BRCA1
HGNC:1100	17_43115780_CTAGC_TCAAGGT	0	0	0	0	0	BRCA1
HGNC:1100	17_43115781_T_C	0	0	0	0	0	BRCA1
HGNC:1100	17_43115781_T_G	0	0	0	0	0	BRCA1
HGNC:1100	17_43115788_G_C	4.024e-6	0	0	5.459e-5	0	BRCA1
HGNC:1100	17_43124012_C_A	0	0	0	0	0	BRCA1
HGNC:1100	17_43124012_C_T	0	0	0	0	0	BRCA1
HGNC:1100	17_43124015_A_C	0	0	0	0	0	BRCA1
HGNC:1100	17_43124015_A_T	0	0	0	0	0	BRCA1
HGNC:1100	17_43124016_C_A	0	0	0	0	0	BRCA1
HGNC:1100	17_43124016_C_G	0	0	0	0	0	BRCA1
HGNC:1100	17_43124016_C_T	0	0	0	0	0	BRCA1
HGNC:1100	17_43124016_CCAGATGGGACA_C	0	0	0	0	0	BRCA1
HGNC:1100	17_43124021_TG_T	0	0	0	0	0	BRCA1
HGNC:1100	17_43124021_TGG_T	0	0	0	0	0	BRCA1
HGNC:1100	17_43124023_G_GGACA	0	0	0	0	0	BRCA1
HGNC:1100	17_43124023_GGA_G	0	0	0	0	0	BRCA1
HGNC:1100	17_43124024_G_GAGAC	0	0	0	0	0	BRCA1
HGNC:1100	17_43124024_GAC_G	0	0	0	0	0	BRCA1
HGNC:1100	17_43124025_A_AT	0	0	0	0	0	BRCA1
HGNC:1100	17_43124025_A_C	0	0	0	0	0	BRCA1
HGNC:1100	17_43124026_C_CGACA	0	0	0	0	0	BRCA1
HGNC:1100	17_43124026_C_CT	0	0	0	0	0	BRCA1
HGNC:1100	17_43124027_A_AC	0	0	0	0	0	BRCA1
HGNC:1100	17_43124027_A_ACT	0	0	0	0	0	BRCA1
HGNC:1100	17_43124027_A_G	0	0	0	0	0	BRCA1
HGNC:1100	17_43124028_C_CT	0	0	0	0	0	BRCA1
HGNC:1100	17_43124028_CT_C	0	0	0	0	0	BRCA1
HGNC:1100	17_43124029_T_TG	0	0	0	0	0	BRCA1
HGNC:1100	17_43124030_C_CGA	0	0	0	0	0	BRCA1
HGNC:1100	17_43124030_C_CT	0	0	0	0	0	BRCA1
HGNC:1100	17_43124031_T_TAA	0	0	0	0	0	BRCA1
HGNC:1100	17_43124031_T_TTA	0	0	0	0	0	BRCA1
HGNC:1100	17_43124031_TA_T	0	0	0	0	0	BRCA1
HGNC:1100	17_43124031_TAA_T	0	0	0	0	0	BRCA1
HGNC:1100	17_43124031_TAAGA_T	0	0	0	0	0	BRCA1
HGNC:1100	17_43124032_A_G	0	0	0	0	0	BRCA1
HGNC:1100	17_43124032_A_T	0	0	0	0	0	BRCA1
HGNC:1100	17_43124034_G_GA	0	0	0	0	0	BRCA1
HGNC:1100	17_43124035_AT_A	0	0	0	0	0	BRCA1
HGNC:1100	17_43124042_G_A	0	0	0	0	0	BRCA1
HGNC:1100	17_43124044_A_AT	0	0	0	0	0	BRCA1
HGNC:1100	17_43124044_A_G	0	0	0	0	0	BRCA1
HGNC:1100	17_43124044_A_T	0	0	0	0	0	BRCA1
HGNC:1100	17_43124045_TA_T	0	0	0	0	0	BRCA1
HGNC:1100	17_43124046_AGCATTAATGACATTTTGTACTTCTTCAAC_A	0	0	0	0	0	BRCA1
HGNC:1100	17_43124049_ATTAATGACATTTTGTACTTCTTCAACGCG_A	0	0	0	0	0	BRCA1
HGNC:1100	17_43124051_T_TA	0	0	0	0	0	BRCA1
HGNC:1100	17_43124051_TA_T	0	0	0	0	0	BRCA1
HGNC:1100	17_43124055_GAC_G	0	0	0	0	0	BRCA1
HGNC:1100	17_43124056_AC_A	0	0	0	0	0	BRCA1
HGNC:1100	17_43124056_ACATT_A	0	0	0	0	0	BRCA1
HGNC:1100	17_43124057_CATTT_C	0	0	0	0	0	BRCA1
HGNC:1100	17_43124062_T_TG	0	0	0	0	0	BRCA1
HGNC:1100	17_43124063_G_A	3.982e-6	0	0	5.437e-5	0	BRCA1
HGNC:1100	17_43124064_T_TG	0	0	0	0	0	BRCA1
HGNC:1100	17_43124076_G_GC	0	0	0	0	0	BRCA1
HGNC:1100	17_43124089_A_C	0	0	0	0	0	BRCA1
HGNC:1100	17_43124094_C_A	0	0	0	0	0	BRCA1
HGNC:1100	17_43124094_C_G	0	0	0	0	0	BRCA1
HGNC:1100	17_43124094_C_T	0	0	0	0	0	BRCA1
HGNC:1100	17_43124095_A_C	0	0	0	0	0	BRCA1
HGNC:1100	17_43124095_A_G	0	0	0	0	0	BRCA1
HGNC:1100	17_43124095_A_T	0	0	0	0	0	BRCA1
HGNC:1100	17_43124096_T_C	0	0	0	0	0	BRCA1
HGNC:1100	17_43124117_T_C	0	0	0	0	0	BRCA1
HGNC:17996	17_44004694_CG_C	0	0	0	0	0	NAGS
HGNC:17996	17_44005087_G_T	0	0	0	0	0	NAGS
HGNC:17996	17_44005779_G_A	0	0	0	0	0	NAGS
HGNC:17996	17_44005780_G_A	0	0	0	0	0	NAGS
HGNC:17996	17_44005793_C_T	4.926e-6	0	0	0	1.124e-5	NAGS
HGNC:17996	17_44005832_C_T	1.13e-5	0	0	0	2.692e-5	NAGS
HGNC:17996	17_44006526_C_G	0	0	0	0	0	NAGS
HGNC:17996	17_44006711_T_G	0	0	0	0	0	NAGS
HGNC:17996	17_44007321_A_G	0	0	0	0	0	NAGS
HGNC:17996	17_44007340_A_T	0	0	0	0	0	NAGS
HGNC:17996	17_44007495_G_A	0	0	0	0	0	NAGS
HGNC:17996	17_44007614_C_T	4.292e-6	0	0	0	9.66e-6	NAGS
HGNC:17996	17_44007629_TG_T	0	0	0	0	0	NAGS
HGNC:17996	17_44007645_C_G	0	0	0	0	0	NAGS
HGNC:24861	17_44071095_C_T	3.595e-5	0	0	0	8.828e-6	G6PC3
HGNC:24861	17_44071109_C_G	0	0	0	0	0	G6PC3
HGNC:24861	17_44071158_GAGTGGCTCAACCTCATCTTCA_G	0	0	0	0	0	G6PC3
HGNC:24861	17_44071171_T_TC	4.003e-6	0	0	0	8.834e-6	G6PC3
HGNC:24861	17_44071174_TC_T	1.122e-4	0	8.118e-4	0	0	G6PC3
HGNC:24861	17_44075012_CT_C	3.976e-6	0	0	0	8.79e-6	G6PC3
HGNC:24861	17_44075339_C_T	1.591e-5	0	0	0	3.518e-5	G6PC3
HGNC:24861	17_44075681_TCCA_T	0	0	0	0	0	G6PC3
HGNC:24861	17_44075685_TC_T	0	0	0	0	0	G6PC3
HGNC:24861	17_44075907_A_AC	0	0	0	0	0	G6PC3
HGNC:24861	17_44075928_T_G	3.986e-6	0	0	0	8.793e-6	G6PC3
HGNC:11027	17_44250468_A_G	0	0	0	0	0	SLC4A1
HGNC:11027	17_44251206_G_A	0	0	0	0	0	SLC4A1
HGNC:11027	17_44251477_C_T	0	0	0	0	0	SLC4A1
HGNC:11027	17_44253151_G_A	0	0	0	0	0	SLC4A1
HGNC:11027	17_44255206_C_T	0	0	0	0	0	SLC4A1
HGNC:11027	17_44255272_C_T	0	0	0	0	0	SLC4A1
HGNC:11027	17_44255708_G_A	0	0	0	0	0	SLC4A1
HGNC:11027	17_44257507_C_T	0	0	0	0	0	SLC4A1
HGNC:11027	17_44257514_C_T	3.978e-6	0	0	0	8.7940000000000008e-06	SLC4A1
HGNC:11027	17_44257518_G_C	0	0	0	0	0	SLC4A1
HGNC:11027	17_44257768_A_C	0	0	0	0	0	SLC4A1
HGNC:11027	17_44258115_C_G	0	0	0	0	0	SLC4A1
HGNC:11027	17_44258470_G_A	0	0	0	0	0	SLC4A1
HGNC:11027	17_44259162_C_T	0	0	0	0	0	SLC4A1
HGNC:11027	17_44259347_G_T	3.649e-5	0	0	0	8.107e-5	SLC4A1
HGNC:11027	17_44259838_AGGAGTGTTGGG_A	0	0	0	0	0	SLC4A1
HGNC:11027	17_44259902_A_AC	0	0	0	0	0	SLC4A1
HGNC:11027	17_44259934_T_C	0	0	0	0	0	SLC4A1
HGNC:11027	17_44260634_C_T	0	0	0	0	0	SLC4A1
HGNC:11027	17_44260741_C_T	0	0	0	0	0	SLC4A1
HGNC:11027	17_44260782_C_A	0	0	0	0	0	SLC4A1
HGNC:4601	17_44345337_A_G	0	0	0	0	0	GRN
HGNC:4601	17_44349170_G_A	0	0	0	0	0	GRN
HGNC:4601	17_44349241_G_GC	0	0	0	0	0	GRN
HGNC:4601	17_44349262_AC_A	0	0	0	0	0	GRN
HGNC:4601	17_44349267_G_A	1.595e-5	0	8.678e-5	0	8.817e-6	GRN
HGNC:4601	17_44349303_G_A	0	0	0	0	0	GRN
HGNC:4601	17_44349433_G_A	0	0	0	0	0	GRN
HGNC:4601	17_44349518_C_CT	0	0	0	0	0	GRN
HGNC:4601	17_44349551_G_A	0	0	0	0	0	GRN
HGNC:4601	17_44349552_G_A	0	0	0	0	0	GRN
HGNC:4601	17_44349730_C_T	3.992e-6	0	0	0	8.833e-6	GRN
HGNC:4601	17_44349752_G_C	0	0	0	0	0	GRN
HGNC:4601	17_44350259_TGATA_T	0	0	0	0	0	GRN
HGNC:4601	17_44350262_T_TA	0	0	0	0	0	GRN
HGNC:4601	17_44350262_TAGTC_T	3.976e-6	0	0	0	8.79e-6	GRN
HGNC:4601	17_44350301_T_TA	0	0	0	0	0	GRN
HGNC:4601	17_44350501_T_TTGTGAAGACAGGGTGCACTGCTGTC	0	0	0	0	0	GRN
HGNC:4601	17_44350538_CT_C	0	0	0	0	0	GRN
HGNC:4601	17_44350570_CAG_C	0	0	0	0	0	GRN
HGNC:4601	17_44350690_G_A	0	0	0	0	0	GRN
HGNC:4601	17_44350766_CCA_C	0	0	0	0	0	GRN
HGNC:4601	17_44350801_G_A	7.985e-6	0	0	0	0	GRN
HGNC:4601	17_44351028_CCCACTCAGG_C	0	0	0	0	0	GRN
HGNC:4601	17_44351035_A_G	0	0	0	0	0	GRN
HGNC:4601	17_44351073_C_T	0	0	0	0	0	GRN
HGNC:4601	17_44351080_C_CTG	0	0	0	0	0	GRN
HGNC:4601	17_44351080_CTG_C	3.982e-6	6.159e-5	0	0	0	GRN
HGNC:4601	17_44351095_T_TCC	3.981e-6	0	0	0	8.808e-6	GRN
HGNC:4601	17_44351102_T_TA	0	0	0	0	0	GRN
HGNC:4601	17_44351138_CCTCA_C	0	0	0	0	0	GRN
HGNC:4601	17_44351362_G_C	0	0	0	0	0	GRN
HGNC:4601	17_44351409_T_G	0	0	0	0	0	GRN
HGNC:4601	17_44351425_C_T	0	0	0	0	0	GRN
HGNC:4601	17_44351429_CG_C	0	0	0	0	0	GRN
HGNC:4601	17_44351438_G_A	0	0	0	0	0	GRN
HGNC:4601	17_44351445_C_A	0	0	0	0	0	GRN
HGNC:4601	17_44351461_G_A	0	0	0	0	0	GRN
HGNC:4601	17_44351607_C_T	0	0	0	0	0	GRN
HGNC:4601	17_44351625_CAG_C	0	0	0	0	0	GRN
HGNC:4601	17_44351688_C_CAA	0	0	0	0	0	GRN
HGNC:4601	17_44351688_C_T	0	0	0	0	0	GRN
HGNC:4601	17_44351795_G_A	0	0	0	0	0	GRN
HGNC:4601	17_44352087_C_T	0	0	0	0	0	GRN
HGNC:4601	17_44352237_C_T	0	0	0	0	0	GRN
HGNC:4601	17_44352339_A_G	0	0	0	0	0	GRN
HGNC:4601	17_44352373_C_A	0	0	0	0	0	GRN
HGNC:4601	17_44352391_C_CAACGT	0	0	0	0	0	GRN
HGNC:4601	17_44352404_C_T	7.965e-6	6.158e-5	0	0	0	GRN
HGNC:6138	17_44374352_A_G	1.592e-5	0	0	0	3.519e-5	ITGA2B
HGNC:6138	17_44374421_CA_C	0	0	0	0	0	ITGA2B
HGNC:6138	17_44374434_CCCTCT_C	0	0	0	0	0	ITGA2B
HGNC:6138	17_44374438_CT_C	3.978e-6	0	0	5.437e-5	0	ITGA2B
HGNC:6138	17_44374448_GC_G	0	0	0	0	0	ITGA2B
HGNC:6138	17_44374470_C_T	0	0	0	0	0	ITGA2B
HGNC:6138	17_44374671_TC_T	0	0	0	0	0	ITGA2B
HGNC:6138	17_44374673_G_A	7.973e-6	0	0	0	8.825e-6	ITGA2B
HGNC:6138	17_44374686_C_CG	1.196e-5	0	2.893e-5	1.088e-4	0	ITGA2B
HGNC:6138	17_44374686_CG_A	0	0	0	0	0	ITGA2B
HGNC:6138	17_44374718_TG_T	0	0	0	0	0	ITGA2B
HGNC:6138	17_44374732_G_A	0	0	0	0	0	ITGA2B
HGNC:6138	17_44375647_G_A	4.055e-6	0	0	5.487e-5	0	ITGA2B
HGNC:6138	17_44375719_G_C	5.515e-6	0	0	7.261e-5	0	ITGA2B
HGNC:6138	17_44375927_C_G	0	0	0	0	0	ITGA2B
HGNC:6138	17_44376089_T_C	0	0	0	0	0	ITGA2B
HGNC:6138	17_44376312_G_A	0	0	0	0	0	ITGA2B
HGNC:6138	17_44376323_T_G	7.953e-6	0	0	1.087e-4	0	ITGA2B
HGNC:6138	17_44377008_C_A	0	0	0	0	0	ITGA2B
HGNC:6138	17_44377731_A_AC	0	0	0	0	0	ITGA2B
HGNC:6138	17_44377736_G_GC	0	0	0	0	0	ITGA2B
HGNC:6138	17_44377772_A_G	3.977e-6	0	0	0	8.792e-6	ITGA2B
HGNC:6138	17_44378360_A_G	0	0	0	0	0	ITGA2B
HGNC:6138	17_44378482_TG_T	0	0	0	0	0	ITGA2B
HGNC:6138	17_44378642_C_T	5.69e-6	0	0	7.555e-5	0	ITGA2B
HGNC:6138	17_44378707_G_A	6.169e-6	0	3.983e-5	0	0	ITGA2B
HGNC:6138	17_44379689_C_G	0	0	0	0	0	ITGA2B
HGNC:6138	17_44379795_T_G	3.99e-6	0	0	0	8.838e-6	ITGA2B
HGNC:6138	17_44380000_A_G	3.988e-6	0	0	0	8.834e-6	ITGA2B
HGNC:6138	17_44380004_G_A	1.595e-5	0	0	2.176e-4	0	ITGA2B
HGNC:6138	17_44380103_G_A	4.04e-6	0	0	5.475e-5	0	ITGA2B
HGNC:6138	17_44380136_G_A	0	0	0	0	0	ITGA2B
HGNC:6138	17_44380142_C_A	0	0	0	0	0	ITGA2B
HGNC:6138	17_44380301_GC_G	0	0	0	0	0	ITGA2B
HGNC:6138	17_44380490_TCTGATGGGATAGG_T	0	0	0	0	0	ITGA2B
HGNC:6138	17_44380491_C_T	0	0	0	0	0	ITGA2B
HGNC:6138	17_44380626_G_C	3.977e-6	0	0	0	8.791e-6	ITGA2B
HGNC:6138	17_44380911_C_T	0	0	0	0	0	ITGA2B
HGNC:6138	17_44381038_C_T	3.234e-5	0	1.453e-4	0	2.693e-5	ITGA2B
HGNC:6138	17_44381058_A_G	0	0	0	0	0	ITGA2B
HGNC:6138	17_44381062_C_G	0	0	0	0	0	ITGA2B
HGNC:6138	17_44383517_C_T	8.128e-6	0	0	0	0	ITGA2B
HGNC:6138	17_44383624_TACAC_T	0	0	0	0	0	ITGA2B
HGNC:6138	17_44383630_C_T	0	0	0	0	0	ITGA2B
HGNC:6138	17_44383689_CAGCAGATCA_C	0	0	0	0	0	ITGA2B
HGNC:6138	17_44384585_C_T	0	0	0	0	0	ITGA2B
HGNC:6138	17_44385065_G_A	0	0	0	0	0	ITGA2B
HGNC:6138	17_44385077_C_T	0	0	0	0	0	ITGA2B
HGNC:6138	17_44385193_A_G	0	0	0	0	0	ITGA2B
HGNC:6138	17_44385284_G_T	0	0	0	0	0	ITGA2B
HGNC:6138	17_44385546_C_T	0	0	0	0	0	ITGA2B
HGNC:6138	17_44385565_AC_A	4.723e-6	0	0	0	0	ITGA2B
HGNC:6138	17_44385598_G_A	0	0	0	0	0	ITGA2B
HGNC:6138	17_44385598_G_T	8.248e-6	6.689e-5	0	0	0	ITGA2B
HGNC:6138	17_44385599_G_C	0	0	0	0	0	ITGA2B
HGNC:6138	17_44385645_G_C	4.024e-6	0	0	5.507e-5	0	ITGA2B
HGNC:6138	17_44385662_TCTC_T	4.017e-6	0	0	0	8.87e-6	ITGA2B
HGNC:6138	17_44385711_G_T	0	0	0	0	0	ITGA2B
HGNC:6138	17_44385717_C_T	0	0	0	0	0	ITGA2B
HGNC:6138	17_44386028_AG_A	0	0	0	0	0	ITGA2B
HGNC:6138	17_44386063_A_G	0	0	0	0	0	ITGA2B
HGNC:6138	17_44386078_GTC_G	0	0	0	0	0	ITGA2B
HGNC:6138	17_44389343_C_A	0	0	0	0	0	ITGA2B
HGNC:6138	17_44389382_GC_G	0	0	0	0	0	ITGA2B
HGNC:6138	17_44389385_C_T	0	0	0	0	0	ITGA2B
HGNC:32700	17_44901113_C_T	0	0	0	0	0	CCDC103
HGNC:32700	17_44901597_A_ACTGT	0	0	0	0	0	CCDC103
HGNC:32700	17_44901648_CCCCGGTAGGTGAGGCCCTGCCCCTTTAGTCCAGCAGGATTCTCTGCCCTAAAGCTTCAATCCTGTTTTTTCATTTTGTTTTGTTTTGTTTTGTTTTTTTAACCACACATACCTCTTCTTTATTTGTCATGTTAAACCAACAGAGATAGGTTTCTGCCTCCAATCCCAGAAAGAAAAACAAACAGCAGATGGCAAAGCTGAGTTGAAGTGGGCAGAATGAGTCAGAAAGTTGGGCTAGGAAGGTCGGCTTCCCTTAGTCCTTTGACTTTCATTCTCAGATCAGAATTGGGATGCTCTGCCTCTGGGTTGTATGGTGTCTAGTGTAATGATCCTGTGGCAGTGTTGAGAGAGAGACCCCAACATTCAGATCCTTGAGTTCCTTTCTCTCTTCCTGAGATTTCCAATCAACCCATCCA_C	0	0	0	0	0	CCDC103
HGNC:32700	17_44902645_C_CAG	0	0	0	0	0	CCDC103
HGNC:26992	17_4533107_CC_T	0	0	0	0	0	SPNS2
HGNC:6893	17_45996638_C_G	0	0	0	0	0	MAPT
HGNC:6893	17_46010324_T_G	0	0	0	0	0	MAPT
HGNC:6893	17_46010375_T_C	0	0	0	0	0	MAPT
HGNC:6893	17_46010389_C_T	5.353e-6	0	0	0	1.276e-5	MAPT
HGNC:6893	17_46010402_T_C	0	0	0	0	0	MAPT
HGNC:6893	17_46010405_G_A	0	0	0	0	0	MAPT
HGNC:6893	17_46010418_C_T	0	0	0	0	0	MAPT
HGNC:6893	17_46010421_C_G	5.988e-6	0	0	0	1.502e-5	MAPT
HGNC:6893	17_46014286_C_T	0	0	0	0	0	MAPT
HGNC:6893	17_46018629_G_A	0	0	0	0	0	MAPT
HGNC:6893	17_46018672_A_G	0	0	0	0	0	MAPT
HGNC:6893	17_46018686_T_A	0	0	0	0	0	MAPT
HGNC:6893	17_46018704_C_T	0	0	0	0	0	MAPT
HGNC:6893	17_46018710_C_A	0	0	0	0	0	MAPT
HGNC:6893	17_46024010_G_A	1.194e-5	0	0	5.438e-5	1.761e-5	MAPT
HGNC:6893	17_46024061_C_T	1.592e-5	0	0	0	2.64e-5	MAPT
HGNC:4431	17_46923222_G_A	0	0	0	0	0	GOSR2
HGNC:4431	17_46929572_C_T	3.981e-6	0	0	0	8.798e-6	GOSR2
HGNC:4431	17_46931188_A_T	3.979e-6	0	0	0	8.799e-6	GOSR2
HGNC:4431	17_46932123_TC_T	7.957e-6	0	5.783e-5	0	0	GOSR2
HGNC:4431	17_46932200_G_A	9.981e-5	1.237e-4	0	0	1.858e-4	GOSR2
HGNC:4431	17_46935027_A_G	0	0	0	0	0	GOSR2
HGNC:4431	17_46935122_G_T	5.965e-5	0	0	0	1.319e-4	GOSR2
HGNC:6156	17_47253911_T_TG	0	0	0	0	0	ITGB3
HGNC:6156	17_47274454_T_G	0	0	0	0	0	ITGB3
HGNC:6156	17_47274460_C_CAGTG	0	0	0	0	0	ITGB3
HGNC:6156	17_47283375_C_T	1.99e-5	0	0	5.437e-5	3.522e-5	ITGB3
HGNC:6156	17_47283411_TG_T	3.977e-6	0	0	0	8.795e-6	ITGB3
HGNC:6156	17_47283512_AG_A	0	0	0	0	0	ITGB3
HGNC:6156	17_47284442_G_A	0	0	0	0	0	ITGB3
HGNC:6156	17_47284514_G_A	0	0	0	0	0	ITGB3
HGNC:6156	17_47284514_G_T	0	0	0	0	0	ITGB3
HGNC:6156	17_47284586_C_T	0	0	0	0	0	ITGB3
HGNC:6156	17_47284646_C_T	1.193e-5	0	0	0	2.638e-5	ITGB3
HGNC:6156	17_47286274_G_C	0	0	0	0	0	ITGB3
HGNC:6156	17_47286394_A_G	0	0	0	0	0	ITGB3
HGNC:6156	17_47286406_A_G	0	0	0	0	0	ITGB3
HGNC:6156	17_47286416_CTG_C	0	0	0	0	0	ITGB3
HGNC:6156	17_47287148_G_C	0	0	0	0	0	ITGB3
HGNC:6156	17_47287169_C_T	0	0	0	0	0	ITGB3
HGNC:6156	17_47289770_C_CT	0	0	0	0	0	ITGB3
HGNC:6156	17_47292285_T_TA	0	0	0	0	0	ITGB3
HGNC:6156	17_47292336_C_G	0	0	0	0	0	ITGB3
HGNC:6156	17_47292425_AG_A	3.995e-6	0	0	0	8.85e-6	ITGB3
HGNC:6156	17_47292472_T_C	0	0	0	0	0	ITGB3
HGNC:6156	17_47292519_C_A	0	0	0	0	0	ITGB3
HGNC:6156	17_47299314_G_A	0	0	0	0	0	ITGB3
HGNC:6156	17_47299316_C_T	0	0	0	0	0	ITGB3
HGNC:6156	17_47299319_T_C	0	0	0	0	0	ITGB3
HGNC:6156	17_47299535_G_T	1.203e-5	0	0	1.633e-4	0	ITGB3
HGNC:6156	17_47300579_G_A	0	0	0	0	0	ITGB3
HGNC:6156	17_47302691_TTTTTATTCCTCCATTTTCCCTACTCCCAGAGGACACTGGCAAGGATGCAGTGAATTGTACCTATAAGAATGAGGATGACTGTGTCGTCAGATTCCAGTACTATGAAGATTCTAGTGGAAAGTCCATCCTGTATGTGGTAGAAGAGCCAGGTGAGTGAACCCTGACGGCTCCCG_T	0	0	0	0	0	ITGB3
HGNC:6156	17_47302817_TC_T	7.955e-6	0	0	1.087e-4	0	ITGB3
HGNC:6156	17_47307562_ACTC_A	0	0	0	0	0	ITGB3
HGNC:30260	17_47941677_T_C	0	0	0	0	0	PNPO
HGNC:30260	17_47941678_G_T	0	0	0	0	0	PNPO
HGNC:30260	17_47941773_A_T	1.064e-4	9.654e-5	0	0	1.917e-4	PNPO
HGNC:30260	17_47943372_G_TTTCCCCT	0	0	0	0	0	PNPO
HGNC:30260	17_47944614_A_G	3.976e-6	0	0	0	0	PNPO
HGNC:30260	17_47944636_G_A	1.193e-5	0	0	5.437e-5	8.79e-6	PNPO
HGNC:30260	17_47945594_G_A	3.976e-6	0	0	0	8.791e-6	PNPO
HGNC:30260	17_47945887_ACTGC_A	1.593e-5	0	0	2.175e-4	0	PNPO
HGNC:30260	17_47945914_C_A	7.962e-6	0	0	0	1.759e-5	PNPO
HGNC:30260	17_47945924_C_T	1.592e-5	0	0	0	2.637e-5	PNPO
HGNC:30260	17_47946653_G_A	7.957e-6	1.23e-4	0	0	0	PNPO
HGNC:30260	17_47946669_C_T	2.386e-5	0	1.156e-4	0	8.796e-6	PNPO
HGNC:30260	17_47946670_G_A	3.977e-5	6.152e-5	0	0	7.035e-5	PNPO
HGNC:30260	17_47946670_G_T	0	0	0	0	0	PNPO
HGNC:30260	17_47946682_G_A	1.193e-5	6.152e-5	0	0	8.791e-6	PNPO
HGNC:1966	17_4898761_G_A	0	0	0	0	0	CHRNE
HGNC:1966	17_4898784_G_T	4.176e-6	6.629e-5	0	0	0	CHRNE
HGNC:1966	17_4898838_C_T	0	0	0	0	0	CHRNE
HGNC:1966	17_4898846_AG_A	0	0	0	0	0	CHRNE
HGNC:1966	17_4898848_ATGT_A	9.477e-6	0	0	0	1.068e-5	CHRNE
HGNC:1966	17_4898864_T_TC	1.48e-4	0	7.117e-5	0	4.5e-5	CHRNE
HGNC:1966	17_4898890_TC_T	1.276e-4	0	0	0	2.501e-5	CHRNE
HGNC:1966	17_4898985_CTGGCTCCTGTCCCACCTCGCCGG_C	0	0	0	0	0	CHRNE
HGNC:1966	17_4899000_C_T	0	0	0	0	0	CHRNE
HGNC:1966	17_4899003_C_CG	0	0	0	0	0	CHRNE
HGNC:1966	17_4899012_C_CCTCCTGATCTCTCGTGCT	0	0	0	0	0	CHRNE
HGNC:1966	17_4899019_ATC_A	4.244e-6	0	0	0	9.441e-6	CHRNE
HGNC:1966	17_4899058_A_ACAGCAGCGGACCTCGGGGG	2.876e-5	0	0	0	0	CHRNE
HGNC:1966	17_4899059_C_CAGCAGCGGACCTCGGG	0	0	0	0	0	CHRNE
HGNC:1966	17_4899069_CCTCGGGGGCGGCGG_C	0	0	0	0	0	CHRNE
HGNC:1966	17_4899072_C_CG	0	0	0	0	0	CHRNE
HGNC:1966	17_4899096_G_A	0	0	0	0	0	CHRNE
HGNC:1966	17_4899099_AGAAGGCAGCTGGCG_A	0	0	0	0	0	CHRNE
HGNC:1966	17_4899108_C_G	4.318e-6	7.443e-5	0	0	0	CHRNE
HGNC:1966	17_4899213_GC_G	0	0	0	0	0	CHRNE
HGNC:1966	17_4899229_C_CTCAAACA	4.213e-6	0	2.927e-5	0	0	CHRNE
HGNC:1966	17_4899308_CT_C	0	0	0	0	0	CHRNE
HGNC:1966	17_4899317_GAGGCGGCCCGGGGGGCCTC_G	0	0	0	0	0	CHRNE
HGNC:1966	17_4899318_A_AGGCGGCCCGGGGGGCCTCGGGC	0	0	0	0	0	CHRNE
HGNC:1966	17_4899386_T_A	0	0	0	0	0	CHRNE
HGNC:1966	17_4899508_C_T	0	0	0	0	0	CHRNE
HGNC:1966	17_4899509_G_A	4.322e-6	0	0	0	9.613e-6	CHRNE
HGNC:1966	17_4899563_CCAT_C	0	0	0	0	0	CHRNE
HGNC:1966	17_4899583_C_T	0	0	0	0	0	CHRNE
HGNC:1966	17_4900796_C_T	0	0	0	0	0	CHRNE
HGNC:1966	17_4900845_G_A	0	0	0	0	0	CHRNE
HGNC:1966	17_4900856_A_G	0	0	0	0	0	CHRNE
HGNC:1966	17_4900856_AC_A	0	0	0	0	0	CHRNE
HGNC:1966	17_4900857_C_CGGTCT	0	0	0	0	0	CHRNE
HGNC:1966	17_4900857_C_G	0	0	0	0	0	CHRNE
HGNC:1966	17_4900860_T_G	0	0	0	0	0	CHRNE
HGNC:1966	17_4900875_C_A	0	0	0	0	0	CHRNE
HGNC:1966	17_4900909_T_C	1.599e-5	6.171e-5	0	0	2.664e-5	CHRNE
HGNC:1966	17_4900993_G_A	0	0	0	0	0	CHRNE
HGNC:1966	17_4900997_CG_C	7.996e-6	0	2.891e-5	0	8.889e-6	CHRNE
HGNC:1966	17_4900998_G_A	1.599e-5	0	8.673e-5	0	8.886e-6	CHRNE
HGNC:1966	17_4901028_G_A	0	0	0	0	0	CHRNE
HGNC:1966	17_4901077_T_G	3.998e-6	0	0	0	0	CHRNE
HGNC:1966	17_4901104_CGTCA_C	0	0	0	0	0	CHRNE
HGNC:1966	17_4901156_CCCCGGGCAGAAGTCGATGG_C	0	0	0	0	0	CHRNE
HGNC:1966	17_4901171_GATGGCCC_G	3.719e-5	0	0	0	7.186e-5	CHRNE
HGNC:1966	17_4901172_ATGGCCCACTCGCCG_A	0	0	0	0	0	CHRNE
HGNC:1966	17_4901537_CTG_C	0	0	0	0	0	CHRNE
HGNC:1966	17_4901594_ACTC_A	1.199e-5	0	0	0	2.665e-5	CHRNE
HGNC:1966	17_4901932_C_A	0	0	0	0	0	CHRNE
HGNC:1966	17_4901972_AGGTGACCTCCACT_A	0	0	0	0	0	CHRNE
HGNC:1966	17_4901974_GTGACCTCCACTGC_T	0	0	0	0	0	CHRNE
HGNC:1966	17_4901990_A_T	0	0	0	0	0	CHRNE
HGNC:1966	17_4902010_G_A	1.196e-5	0	0	0	2.652e-5	CHRNE
HGNC:1966	17_4902071_C_A	0	0	0	0	0	CHRNE
HGNC:1966	17_4902268_A_G	1.591e-5	0	0	0	0	CHRNE
HGNC:1966	17_4902310_CG_C	0	0	0	0	0	CHRNE
HGNC:1966	17_4902311_G_A	3.977e-6	0	0	0	0	CHRNE
HGNC:1966	17_4902328_T_C	0	0	0	0	0	CHRNE
HGNC:1966	17_4902622_A_AGTGAG	1.988e-5	0	0	0	0	CHRNE
HGNC:1966	17_4902679_T_TC	1.034e-4	6.152e-5	6.071e-4	0	1.758e-5	CHRNE
HGNC:1966	17_4902694_C_CT	3.977e-6	0	0	0	8.795e-6	CHRNE
HGNC:1966	17_4903061_C_T	0	0	0	0	0	CHRNE
HGNC:1966	17_4903158_C_T	0	0	0	0	0	CHRNE
HGNC:4439	17_4932702_G_C	0	0	0	0	0	GP1BA
HGNC:4439	17_4932706_CA_C	0	0	0	0	0	GP1BA
HGNC:4439	17_4932751_AAC_A	0	0	0	0	0	GP1BA
HGNC:4439	17_4932775_C_A	0	0	0	0	0	GP1BA
HGNC:4439	17_4932821_C_T	0	0	0	0	0	GP1BA
HGNC:4439	17_4933011_T_C	0	0	0	0	0	GP1BA
HGNC:4439	17_4933053_A_G	0	0	0	0	0	GP1BA
HGNC:4439	17_4933069_G_GC	0	0	0	0	0	GP1BA
HGNC:4439	17_4933190_C_T	8.026e-6	0	0	0	8.853e-6	GP1BA
HGNC:4439	17_4933277_T_A	4.012e-6	0	2.896e-5	0	0	GP1BA
HGNC:4439	17_4933349_G_A	0	0	0	0	0	GP1BA
HGNC:4439	17_4933367_A_G	0	0	0	0	0	GP1BA
HGNC:4439	17_4933590_G_A	0	0	0	0	0	GP1BA
HGNC:4439	17_4934203_CTA_C	3.618e-5	0	0	0	7.101e-5	GP1BA
HGNC:3354	17_4955446_AC_A	3.977e-6	0	0	0	8.791e-6	ENO3
HGNC:3354	17_4956111_C_CCAGAT	3.977e-6	6.152e-5	0	0	0	ENO3
HGNC:6317	17_5002561_C_T	1.193e-5	0	2.892e-5	0	8.792e-6	KIF1C
HGNC:6317	17_5002768_C_T	0	0	0	0	0	KIF1C
HGNC:6317	17_5004882_CTGCAA_C	0	0	0	0	0	KIF1C
HGNC:6317	17_5007083_AGGTG_A	0	0	0	0	0	KIF1C
HGNC:6139	17_50071418_GAGGC_G	0	0	0	0	0	ITGA3
HGNC:6139	17_50077024_C_G	0	0	0	0	0	ITGA3
HGNC:6139	17_50077122_G_A	0	0	0	0	0	ITGA3
HGNC:6139	17_50079474_C_T	1.389e-5	6.419e-5	0	0	2.028e-5	ITGA3
HGNC:10805	17_50166039_CCATGGCTGAG_C	0	0	0	0	0	SGCA
HGNC:10805	17_50166064_T_TC	0	0	0	0	0	SGCA
HGNC:10805	17_50166079_C_G	0	0	0	0	0	SGCA
HGNC:10805	17_50167415_C_CA	0	0	0	0	0	SGCA
HGNC:10805	17_50167422_T_C	0	0	0	0	0	SGCA
HGNC:10805	17_50167430_C_T	3.977e-6	0	0	0	8.793e-6	SGCA
HGNC:10805	17_50167431_G_A	2.386e-5	0	0	0	5.276e-5	SGCA
HGNC:10805	17_50167445_A_AT	0	0	0	0	0	SGCA
HGNC:10805	17_50167488_G_A	0	0	0	0	0	SGCA
HGNC:10805	17_50167580_A_G	0	0	0	0	0	SGCA
HGNC:10805	17_50167584_GT_G	0	0	0	0	0	SGCA
HGNC:10805	17_50167589_AC_A	0	0	0	0	0	SGCA
HGNC:10805	17_50167605_A_AC	0	0	0	0	0	SGCA
HGNC:10805	17_50167610_C_G	3.994e-6	0	2.894e-5	0	0	SGCA
HGNC:10805	17_50167624_AG_A	0	0	0	0	0	SGCA
HGNC:10805	17_50167633_C_G	0	0	0	0	0	SGCA
HGNC:10805	17_50167640_GC_G	0	0	0	0	0	SGCA
HGNC:10805	17_50167644_C_T	7.994e-6	0	0	5.447e-5	8.857e-6	SGCA
HGNC:10805	17_50167650_C_T	0	0	0	0	0	SGCA
HGNC:10805	17_50167653_C_T	4.596e-4	6.188e-5	8.68e-5	5.444e-5	5.493e-4	SGCA
HGNC:10805	17_50167657_AC_GA	0	0	0	0	0	SGCA
HGNC:10805	17_50167660_C_CA	0	0	0	0	0	SGCA
HGNC:10805	17_50167714_A_G	0	0	0	0	0	SGCA
HGNC:10805	17_50167716_C_T	2.833e-5	4.421e-4	0	0	0	SGCA
HGNC:10805	17_50167717_G_A	2.031e-5	0	0	0	4.525e-5	SGCA
HGNC:10805	17_50167943_CCAGGTCA_C	0	0	0	0	0	SGCA
HGNC:10805	17_50167945_A_G	0	0	0	0	0	SGCA
HGNC:10805	17_50167948_TCA_T	0	0	0	0	0	SGCA
HGNC:10805	17_50167955_C_CTACA	0	0	0	0	0	SGCA
HGNC:10805	17_50167980_A_ACTCGG	6.76e-5	0	0	0	1.407e-4	SGCA
HGNC:10805	17_50168005_T_C	2.386e-5	0	5.783e-5	0	2.638e-5	SGCA
HGNC:10805	17_50168374_G_GC	0	0	0	0	0	SGCA
HGNC:10805	17_50168374_GC_G	0	0	0	0	0	SGCA
HGNC:10805	17_50168391_C_T	0	0	0	0	0	SGCA
HGNC:10805	17_50168394_GC_G	0	0	0	0	0	SGCA
HGNC:10805	17_50168397_G_A	4.366e-5	8.105e-5	0	0	7.763e-5	SGCA
HGNC:10805	17_50168451_AG_A	0	0	0	0	0	SGCA
HGNC:10805	17_50168467_CCT_C	0	0	0	0	0	SGCA
HGNC:10805	17_50168470_T_TG	5.049e-6	0	0	0	1.172e-5	SGCA
HGNC:10805	17_50168476_GA_G	5.154e-6	8.505e-5	0	0	0	SGCA
HGNC:10805	17_50168499_C_T	0	0	0	0	0	SGCA
HGNC:10805	17_50168506_T_C	4.643e-5	0	0	0	0	SGCA
HGNC:10805	17_50168517_TC_T	0	0	0	0	0	SGCA
HGNC:10805	17_50168542_TC_T	0	0	0	0	0	SGCA
HGNC:10805	17_50168562_C_T	5.74e-6	0	0	0	1.407e-5	SGCA
HGNC:10805	17_50168565_A_T	0	0	0	0	0	SGCA
HGNC:10805	17_50168570_AG_A	0	0	0	0	0	SGCA
HGNC:10805	17_50169090_A_C	0	0	0	0	0	SGCA
HGNC:10805	17_50169090_A_T	0	0	0	0	0	SGCA
HGNC:10805	17_50169090_AG_A	0	0	0	0	0	SGCA
HGNC:10805	17_50169091_G_A	0	0	0	0	0	SGCA
HGNC:10805	17_50169091_G_C	0	0	0	0	0	SGCA
HGNC:10805	17_50169121_C_T	3.981e-6	0	0	0	0	SGCA
HGNC:10805	17_50169163_ACG_A	0	0	0	0	0	SGCA
HGNC:10805	17_50169183_C_T	0	0	0	0	0	SGCA
HGNC:10805	17_50169231_G_T	3.985e-6	0	2.896e-5	0	0	SGCA
HGNC:10805	17_50169246_G_A	1.118e-4	6.161e-5	5.795e-5	0	2.209e-4	SGCA
HGNC:10805	17_50169255_G_A	0	0	0	0	0	SGCA
HGNC:10805	17_50170141_A_T	7.983e-6	0	0	1.088e-4	0	SGCA
HGNC:10805	17_50170148_TA_T	0	0	0	0	0	SGCA
HGNC:10805	17_50170148_TAA_T	0	0	0	0	0	SGCA
HGNC:10805	17_50170163_GC_G	0	0	0	0	0	SGCA
HGNC:10805	17_50170182_A_ACC	0	0	0	0	0	SGCA
HGNC:10805	17_50170193_T_TG	0	0	0	0	0	SGCA
HGNC:10805	17_50170241_AG_T	0	0	0	0	0	SGCA
HGNC:10805	17_50170245_C_T	1.511e-4	6.152e-5	1.735e-4	0	1.495e-4	SGCA
HGNC:10805	17_50170283_GC_G	0	0	0	0	0	SGCA
HGNC:10805	17_50170300_T_G	0	0	0	0	0	SGCA
HGNC:10805	17_50170344_G_T	0	0	0	0	0	SGCA
HGNC:10805	17_50170347_GGAAGGTGAATGTGGGCAT_G	0	0	0	0	0	SGCA
HGNC:10805	17_50170629_C_G	1.182e-5	0	0	0	2.962e-5	SGCA
HGNC:10805	17_50175310_A_AGATG	0	0	0	0	0	SGCA
HGNC:10805	17_50175327_G_T	0	0	0	0	0	SGCA
HGNC:6317	17_5022272_C_T	0	0	0	0	0	KIF1C
HGNC:6317	17_5022304_G_A	0	0	0	0	0	KIF1C
HGNC:6317	17_5022558_GA_G	0	0	0	0	0	KIF1C
HGNC:6317	17_5023612_T_TCACG	0	0	0	0	0	KIF1C
HGNC:15517	17_50354465_G_GC	0	0	0	0	0	XYLT2
HGNC:15517	17_50355851_C_T	7.968e-6	0	0	0	8.822e-6	XYLT2
HGNC:15517	17_50356220_TC_T	0	0	0	0	0	XYLT2
HGNC:15517	17_50356578_TC_T	0	0	0	0	0	XYLT2
HGNC:15517	17_50356605_A_AC	7.974e-6	0	0	0	1.766e-5	XYLT2
HGNC:15517	17_50356715_C_T	8.117e-6	1.251e-4	0	0	0	XYLT2
HGNC:1394	17_50571914_T_C	0	0	0	0	0	CACNA1G
HGNC:1394	17_50571923_T_C	0	0	0	0	0	CACNA1G
HGNC:1394	17_50573076_C_T	0	0	0	0	0	CACNA1G
HGNC:1394	17_50576292_C_G	0	0	0	0	0	CACNA1G
HGNC:1394	17_50591539_G_A	4.065e-6	0	2.926e-5	0	0	CACNA1G
HGNC:1394	17_50591580_A_C	0	0	0	0	0	CACNA1G
HGNC:1394	17_50607915_G_A	0	0	0	0	0	CACNA1G
HGNC:1394	17_50617560_G_A	0	0	0	0	0	CACNA1G
HGNC:14374	17_5583761_G_A	0	0	0	0	0	NLRP1
HGNC:25608	17_562543_G_A	0	0	0	0	0	VPS53
HGNC:2852	17_56835239_AC_A	0	0	0	0	0	DGKE
HGNC:2852	17_56845791_CTTGT_C	0	0	0	0	0	DGKE
HGNC:2852	17_56848695_G_A	0	0	0	0	0	DGKE
HGNC:2852	17_56848749_C_G	0	0	0	0	0	DGKE
HGNC:7121	17_58206172_T_A	0	0	0	0	0	MKS1
HGNC:7121	17_58206342_C_CG	0	0	0	0	0	MKS1
HGNC:7121	17_58206492_AAGGTGACAGTGCCTGTGGTCTCTGTGCGG_A	0	0	0	0	0	MKS1
HGNC:7121	17_58206501_G_GTGCC	7.221e-5	0	0	0	0	MKS1
HGNC:7121	17_58206543_T_TC	6.476e-5	0	0	8.93e-4	0	MKS1
HGNC:7121	17_58206549_T_C	0	0	0	0	0	MKS1
HGNC:7121	17_58207084_C_T	4.007e-6	0	0	0	8.828e-6	MKS1
HGNC:7121	17_58207097_TG_T	8.014e-6	0	0	0	1.766e-5	MKS1
HGNC:7121	17_58207103_C_A	4.007e-6	0	0	0	8.829e-6	MKS1
HGNC:7121	17_58207105_G_C	0	0	0	0	0	MKS1
HGNC:7121	17_58207906_G_A	0	0	0	0	0	MKS1
HGNC:7121	17_58207917_GC_G	0	0	0	0	0	MKS1
HGNC:7121	17_58207945_G_A	4.011e-6	0	0	0	8.843e-6	MKS1
HGNC:7121	17_58207959_G_A	8.023e-6	6.464e-5	0	0	8.843e-6	MKS1
HGNC:7121	17_58208003_T_C	0	0	0	0	0	MKS1
HGNC:7121	17_58208003_T_G	0	0	0	0	0	MKS1
HGNC:7121	17_58208152_TAGG_T	2.004e-5	0	2.897e-5	0	2.648e-5	MKS1
HGNC:7121	17_58208155_GAGA_G	0	0	0	0	0	MKS1
HGNC:7121	17_58208585_T_G	0	0	0	0	0	MKS1
HGNC:7121	17_58210658_C_T	6.012e-5	0	1.448e-4	5.562e-5	7.065e-5	MKS1
HGNC:7121	17_58210726_T_C	0	0	0	0	0	MKS1
HGNC:7121	17_58210988_C_T	0	0	0	0	0	MKS1
HGNC:7121	17_58212981_C_T	4.007e-6	0	0	0	8.827e-6	MKS1
HGNC:7121	17_58212996_G_A	0	0	0	0	0	MKS1
HGNC:7121	17_58213011_C_A	0	0	0	0	0	MKS1
HGNC:7121	17_58213072_C_CG	0	0	0	0	0	MKS1
HGNC:7121	17_58213871_T_A	4.007e-6	0	2.897e-5	0	0	MKS1
HGNC:7121	17_58214338_C_CAGAA	0	0	0	0	0	MKS1
HGNC:7121	17_58214739_A_C	0	0	0	0	0	MKS1
HGNC:7121	17_58214740_C_T	1.237e-5	0	0	1.676e-4	0	MKS1
HGNC:7121	17_58214748_G_A	8.221e-6	6.498e-5	0	0	0	MKS1
HGNC:7121	17_58214757_G_A	0	0	0	0	0	MKS1
HGNC:7121	17_58214784_G_A	1.227e-5	0	2.899e-5	1.114e-4	0	MKS1
HGNC:7121	17_58214798_G_T	4.095e-6	0	0	0	8.853e-6	MKS1
HGNC:7121	17_58216087_C_T	4.007e-6	0	0	0	8.827e-6	MKS1
HGNC:7121	17_58216123_AG_A	4.007e-6	0	0	0	8.827e-6	MKS1
HGNC:7121	17_58216137_C_CG	8.018e-6	0	0	0	0	MKS1
HGNC:7121	17_58216279_CATTATAATACATCAAACTTTTGCTTCTGTAACTGTTTAATCAAATCAGTTCTACAGAACTGATGCTATCTGACATGTTTTCATAACCAACACTAAACTAATGAATGGCAGGGGAACCAAGAACATTAGAGCTAAAAGGAACCA_C	0	0	0	0	0	MKS1
HGNC:7121	17_58216687_C_A	0	0	0	0	0	MKS1
HGNC:7121	17_58218618_A_G	3.206e-5	0	5.793e-5	0	4.414e-5	MKS1
HGNC:7121	17_58218619_CTGGCAGT_C	0	0	0	0	0	MKS1
HGNC:7121	17_58218686_G_A	0	0	0	0	0	MKS1
HGNC:7121	17_58218715_CT_C	0	0	0	0	0	MKS1
HGNC:7121	17_58219149_A_G	0	0	0	0	0	MKS1
HGNC:7121	17_58219152_G_A	0	0	0	0	0	MKS1
HGNC:7121	17_58219175_T_TCCCGG	6.572e-6	0	0	0	1.712e-5	MKS1
HGNC:7121	17_58219176_C_A	0	0	0	0	0	MKS1
HGNC:7121	17_58219230_T_C	0	0	0	0	0	MKS1
HGNC:7218	17_58270865_T_G	0.004371	8.618e-4	0.002833	5.437e-5	0.007146	MPO
HGNC:7218	17_58272835_G_A	0.001451	2.461e-4	4.047e-4	0	0.002857	MPO
HGNC:7218	17_58273412_A_G	0	0	0	0	0	MPO
HGNC:7218	17_58273466_GGGGTTGGGTTCCAT_G	7.913e-4	1.845e-4	3.469e-4	0	0.001486	MPO
HGNC:7218	17_58275625_TG_T	1.193e-5	0	0	0	2.638e-5	MPO
HGNC:25608	17_586267_CACTT_C	2.785e-5	0	5.787e-5	5.437e-5	1.759e-5	VPS53
HGNC:9820	17_58692668_GA_G	0	0	0	0	0	RAD51C
HGNC:9820	17_58692674_C_T	0	0	0	0	0	RAD51C
HGNC:9820	17_58692690_GT_G	0	0	0	0	0	RAD51C
HGNC:9820	17_58692693_TCC_T	0	0	0	0	0	RAD51C
HGNC:9820	17_58692706_A_AGCGGT	0	0	0	0	0	RAD51C
HGNC:9820	17_58692716_G_TTC	0	0	0	0	0	RAD51C
HGNC:9820	17_58692730_T_TG	0	0	0	0	0	RAD51C
HGNC:9820	17_58692732_CG_C	4.772e-5	0	0	0	7.033e-5	RAD51C
HGNC:9820	17_58692739_CCA_C	0	0	0	0	0	RAD51C
HGNC:9820	17_58692740_C_T	1.193e-5	6.153e-5	0	0	1.758e-5	RAD51C
HGNC:9820	17_58692746_G_GC	0	0	0	0	0	RAD51C
HGNC:9820	17_58692776_G_T	0	0	0	0	0	RAD51C
HGNC:9820	17_58692789_G_A	3.98e-6	0	0	5.438e-5	0	RAD51C
HGNC:9820	17_58692789_G_T	0	0	0	0	0	RAD51C
HGNC:9820	17_58692790_T_G	0	0	0	0	0	RAD51C
HGNC:9820	17_58692790_TAACGA_CTAAG	0	0	0	0	0	RAD51C
HGNC:9820	17_58694926_TTCA_T	0	0	0	0	0	RAD51C
HGNC:9820	17_58694929_A_G	0	0	0	0	0	RAD51C
HGNC:9820	17_58694930_G_A	0	0	0	0	0	RAD51C
HGNC:9820	17_58694930_G_T	0	0	0	0	0	RAD51C
HGNC:9820	17_58694942_TC_T	0	0	0	0	0	RAD51C
HGNC:9820	17_58694943_CTA_TT	0	0	0	0	0	RAD51C
HGNC:9820	17_58694963_ACT_A	1.193e-5	0	0	0	8.795e-6	RAD51C
HGNC:9820	17_58694969_CAA_C	3.978e-6	6.155e-5	0	0	0	RAD51C
HGNC:9820	17_58694983_A_AGAAT	0	0	0	0	0	RAD51C
HGNC:9820	17_58694984_G_T	0	0	0	0	0	RAD51C
HGNC:9820	17_58694989_T_A	0	0	0	0	0	RAD51C
HGNC:9820	17_58694998_TAAACC_T	3.977e-6	0	0	0	8.792e-6	RAD51C
HGNC:9820	17_58695006_G_GAT	0	0	0	0	0	RAD51C
HGNC:9820	17_58695008_T_TA	1.193e-5	0	0	0	2.638e-5	RAD51C
HGNC:9820	17_58695009_AT_A	0	0	0	0	0	RAD51C
HGNC:9820	17_58695010_T_G	0	0	0	0	0	RAD51C
HGNC:9820	17_58695013_TG_T	0	0	0	0	0	RAD51C
HGNC:9820	17_58695035_A_T	0	0	0	0	0	RAD51C
HGNC:9820	17_58695059_G_T	0	0	0	0	0	RAD51C
HGNC:9820	17_58695062_C_T	0	0	0	0	0	RAD51C
HGNC:9820	17_58695097_T_A	0	0	0	0	0	RAD51C
HGNC:9820	17_58695098_T_TA	0	0	0	0	0	RAD51C
HGNC:9820	17_58695099_C_G	0	0	0	0	0	RAD51C
HGNC:9820	17_58695147_CAG_C	0	0	0	0	0	RAD51C
HGNC:9820	17_58695148_AGAAATTTG_C	0	0	0	0	0	RAD51C
HGNC:9820	17_58695164_C_CG	0	0	0	0	0	RAD51C
HGNC:9820	17_58695174_G_GA	3.625e-5	0	0	4.916e-4	0	RAD51C
HGNC:9820	17_58695182_C_T	4.034e-6	0	0	0	8.946e-6	RAD51C
HGNC:9820	17_58695189_G_A	4.052e-6	0	0	0	8.992e-6	RAD51C
HGNC:9820	17_58695189_G_C	0	0	0	0	0	RAD51C
HGNC:9820	17_58695189_G_T	0	0	0	0	0	RAD51C
HGNC:9820	17_58695190_G_A	4.063e-6	0	0	0	0	RAD51C
HGNC:9820	17_58695191_T_C	4.063e-6	0	2.942e-5	0	0	RAD51C
HGNC:9820	17_58696691_A_G	0	0	0	0	0	RAD51C
HGNC:9820	17_58696692_G_A	0	0	0	0	0	RAD51C
HGNC:9820	17_58696692_G_C	0	0	0	0	0	RAD51C
HGNC:9820	17_58696697_C_T	0	0	0	0	0	RAD51C
HGNC:9820	17_58696702_G_C	3.977e-6	0	0	0	8.791e-6	RAD51C
HGNC:9820	17_58696719_T_TA	0	0	0	0	0	RAD51C
HGNC:9820	17_58696720_AC_A	0	0	0	0	0	RAD51C
HGNC:9820	17_58696728_GT_G	0	0	0	0	0	RAD51C
HGNC:9820	17_58696735_AG_T	0	0	0	0	0	RAD51C
HGNC:9820	17_58696784_GT_G	3.977e-6	0	0	0	8.791e-6	RAD51C
HGNC:9820	17_58696787_G_GAT	0	0	0	0	0	RAD51C
HGNC:9820	17_58696790_A_T	3.976e-6	0	0	0	8.791e-6	RAD51C
HGNC:9820	17_58696806_C_CT	0	0	0	0	0	RAD51C
HGNC:9820	17_58696811_G_GC	7.953e-6	0	0	0	1.758e-5	RAD51C
HGNC:9820	17_58696820_C_T	0	0	0	0	0	RAD51C
HGNC:9820	17_58696822_GC_G	0	0	0	0	0	RAD51C
HGNC:9820	17_58696845_AAC_A	0	0	0	0	0	RAD51C
HGNC:9820	17_58696849_CAAGG_C	0	0	0	0	0	RAD51C
HGNC:9820	17_58696853_G_T	0	0	0	0	0	RAD51C
HGNC:9820	17_58696857_AG_A	3.977e-6	0	0	0	0	RAD51C
HGNC:9820	17_58696860_G_T	0	0	0	0	0	RAD51C
HGNC:9820	17_58696861_T_A	0	0	0	0	0	RAD51C
HGNC:9820	17_58699869_AGACAGAATCTGGCTCTACCGCCCGGGCTGGAGTGCAGTGGCGCAATCTTGGCTTACTGCGACCTTCACCTCCCAGGTTCAAGCGATTCTCCTGACTCAGCCTCCTGAGTAGCTGGGAGCTGCGAATACAGGCACGTGCCACCATACCTGGCTAATTTTTGTATTTTTAGTAGAGACAGAGTTTCATCATGTTGGCCAGACTGGTCTCAAACTTCTGACCTCAAGTGATCCTCCTACGTCGGCTTCCCTAAGTGCTGGGATTATGAGTGTGAACACCTGTGCCCAGCTCCAAATCTAACCAAACTTTTGAGTTACTAATCTCTGGACTCCCCTGTGTTGTTACATGCACTATGCACAATTAATAAACTCTTTCTCTTGTTAATCCATCTTTTGTCAGTCCGATTTACAGGGCTCCAGCCAAGAAACCTAAGAGGGTGGCAGGAAAAGGAGTTTTTCTTCCCTTATACCTTAAAGCTACCTATTTCACAATGTGTGTTTGTAATAGTGTCTTAAAACCTTACTGTAACTAGAGTAGGTGTAGCACTAGGATATAAAGTTTTTATTTTTATTTTAATTAATTAATTTATTTTTTAAGATGGGGTCTCAGTCCATCATCCAGGCTGGAGTGCAGTGGCGCGATCTGGGCTCACTGCAAGCTCTGCCTCCTGGGTTCACGCCATTCTCCTGCCTCAGCCTCCCAAGTAGCTGGGACTACAGGCACCCGCCACCACGCCTGGCTGACTTTGTATTTTTAGTAGAGATGGGGTTTCACCATGTTAGCCAGGATGGTCTCGATCTCCTGACCTCATGATCTGCCCACCTCAGCCTCCCAAAGCGCTGGGATTACAGGCGTGAGCCACCACACCTGGCCTAAAGTTTTTAAATGATTGATATGAGATTAAATTGTCATTGTTTTGGTGAAAATTTGACTCTGCTAAGTGTCTATTTGCAATAGGAAATGTTTTCTATTTTAAAATATAGCTTCTTGTTTTTTCAGTGTTAATATTTAAGTACATTTTATTTATTTTTAATATTTTACTTTTTGTGAAACAGGGTCTCACTTTGTCATCCAGGCCGGATTGCAGTGGCATGATCACAATTCACTGCAGCCTTGACCTCCCTGGGCTCAGGTGATCCTCTCACTTCAGCCCCCCAAGTAGCTGGGGCTACAGGTGGGCACTACCATGCCCAGCTAATTTTTTTTGCATTTTTTGTAGAGACGGAGTTTCACCATGTTGCCCAGGCTGGTCTTGAACTCACGGGCTCAAGAGATCTGCGTGCCTTGGCCTCCTAAAGTGTTAGAATTACAGGCGTGAGCCACCACGCCTGGCTAAGTGCATTTTAAAATGCAGTAACTGGCCGGGTGTGGTGACTCACTGCCTGTAATCCCAGCACTTCGGGAGGCAGAGGCAGGCAGATCACGAGGTCAGGAGATCGAGACCATCCTTGCTAACATGGTGAAACCCCGTCTCTACTAAAAATACAAAAAATTAGCCTGGCATGGTGGCGGGCGCCTGTAGTCCCGGCTGCTGGGGAGGCTGAGGCAGGAGAATGGCATGAACCCAGGAGGCAGAGCTTGCAGTGAGCTGAGATCACGGCACTGCACTCCAGCCTGGAGGACAGAGCAAGACTCCGTCTCAAAAAAATGAAAAAGAAAAAATGCAGTAACTGATTGGTTTCTCTCTGAAATATGTGCAAAATCAAACTTTTTTTTTTTTCTGAGACAGAGTCTTGCTCTGTCGCCCAGGCTGGAGTGCAGTGGCGGGATCTCAGCTCACTACAACCTCCGTCTCCCGGGTTCAAGCCAGTCTCCTGCCTCAGCCTCCCGAGTACCTGGGATTACAGGCATGCACCACCACACCAAGCTAATCTTTATATTTTTAGTCGAGATGTGTTTTACCATGTTGGCCAGGCTGGTCTTGAACTCCTGACCTAGTGATCCACCCAGCTTCCCAAAGTGCTGTGATTACAAGTGTGAGCCACCACGCCCAGCCTCAAACTGTTTGTTTTAAACATCCAATCTAAGAAAGATTTTATATAATTGTTGCCAGTTAAATATCAAATTATACTATAGCATTCAAGAGAAAAAATGCTTCATTTGAACATTTTTTCTAACTGTGTTTTATTTTTTTGTTTTTTTTTTTGAGACAGAGTTTTCATTCTGTCACCCAGGTTGGAGTACAGTGCCGCTATCATTGCTTACTGCAGCCTTGACCTCCCAGGCTCAAGCAATCCTCTCACCTTAACCTCCTGAGTAGCTACGACCAGAGTTGCACACCATCACACCTGACTAATTTCTGTATTTTTTGCAGAGATGGGGTTTTCCATGTTGCCCAGGCTGCCGTTAACTCTTAATTTGTAGTCCTATAGAAAAAAGCAAGAAAGAGAAACTTCCATTATGTTACTTCTGTTCAATGAAGCCAGTGACTAGAAATATGAAAAGGCAGGCATTAAAACACTAGTTGTATATGTTTATAAATAATTTTACATAGCCTAATATGTAAGGAAACAGTGGAAAAATGTGAAAATAATAGATCAGGTCGGGTGTGGTGGTTCATGCCTGTAATCCCAGGCGTGAATTTGGGAAGCTGAGGTGAGCAGATCACTTGAGGTCAGGAGTTCAAGACCGGCCTGGCCAACAAGGTGAAACCCCGTCTCTACTAAAAATACAAAAATTAGCTGGGCATGGTGGCGAGTGACTGTAATCCCAGCTACTCAAGAGGCTGAGGCAGGACAGTCGCTTGAGCCCAGGAGGCAGAGGTTGCAGTGTGCCAAGATCGCATCACTGCACTCCAGCCTGGGTGACAGAGTGAGACTTTATCTAAAAAAAAAAAAAAAAAATCAAGTGGCTGGGCACAGTGGTTTATGCCTGTAATCCCAGTGCTTTGGGAGGCTGGGGCAGGAGGATCCCTTGAGCCTAGGAATTCGAGGTTGCAGCGAGCTATGATTGTGCCACTGTGCTCCAGCCTGGGCGTCAGAGTGAGACCTTATCTCTAAACAGATTAAGAGAGACATCAGGTGGGGGGCGGCGACGGATAGCATTAGGAGATATACCTAATATAAATGACGAGTTAATGGGTACAGCACACCAAAATGGCACATGTATACATATGTAACCTGCACGTTGTGCACATGTACCCTAGAACTTTAATTAAAAGATCAGGAATTATGAACTGTTTATAGTAATTTTGCTATAATTTGTCATCTTTCAGTTAAAGAATTTTGTTATCCAAAGGAGAACATTTTGTTATTAAAAAGCATTGTTTTTCTACAATTGCCAATACATCCAAACAGGTAAAACTAATTAAGAGTGTTTTGTTGTTTCAGAACACCGAAAAGCTTTG_A	0	0	0	0	0	RAD51C
HGNC:9820	17_58703194_A_G	3.981e-6	6.158e-5	0	0	0	RAD51C
HGNC:9820	17_58703195_G_C	0	0	0	0	0	RAD51C
HGNC:9820	17_58703201_C_T	3.981e-5	0	8.677e-5	0	3.521e-5	RAD51C
HGNC:9820	17_58703213_G_T	0	0	0	0	0	RAD51C
HGNC:9820	17_58703218_TTTCACTC_T	0	0	0	0	0	RAD51C
HGNC:9820	17_58703243_CAT_C	3.98e-6	0	0	0	0	RAD51C
HGNC:9820	17_58703244_ATATT_A	0	0	0	0	0	RAD51C
HGNC:9820	17_58703254_T_G	0	0	0	0	0	RAD51C
HGNC:9820	17_58703270_TAC_T	0	0	0	0	0	RAD51C
HGNC:9820	17_58703274_CAG_C	0	0	0	0	0	RAD51C
HGNC:9820	17_58703297_CT_C	0	0	0	0	0	RAD51C
HGNC:9820	17_58703316_C_G	0	0	0	0	0	RAD51C
HGNC:9820	17_58703325_C_G	6.372e-5	0	0	0	0	RAD51C
HGNC:9820	17_58703325_CA_C	0	0	0	0	0	RAD51C
HGNC:9820	17_58703330_G_A	0	0	0	0	0	RAD51C
HGNC:9820	17_58709857_A_C	0	0	0	0	0	RAD51C
HGNC:9820	17_58709857_A_G	1.989e-5	0	0	0	4.399e-5	RAD51C
HGNC:9820	17_58709858_G_T	0	0	0	0	0	RAD51C
HGNC:9820	17_58709862_C_T	1.591e-5	0	0	5.437e-5	1.76e-5	RAD51C
HGNC:9820	17_58709883_AT_A	0	0	0	0	0	RAD51C
HGNC:9820	17_58709926_G_A	1.591e-5	0	0	0	3.517e-5	RAD51C
HGNC:9820	17_58709926_GT_G	4.375e-5	0	0	0	9.673e-5	RAD51C
HGNC:9820	17_58709955_C_T	0	0	0	0	0	RAD51C
HGNC:9820	17_58709971_CA_C	3.978e-6	0	0	0	8.795e-6	RAD51C
HGNC:9820	17_58709990_TG_T	0	0	0	0	0	RAD51C
HGNC:9820	17_58709991_G_A	1.193e-5	0	0	0	8.796e-6	RAD51C
HGNC:9820	17_58709991_G_C	0	0	0	0	0	RAD51C
HGNC:9820	17_58709991_G_T	0	0	0	0	0	RAD51C
HGNC:9820	17_58709992_T_C	0	0	0	0	0	RAD51C
HGNC:9820	17_58720744_A_G	0	0	0	0	0	RAD51C
HGNC:9820	17_58720744_A_T	3.984e-6	0	0	0	8.809e-6	RAD51C
HGNC:9820	17_58720756_C_CCAAT	0	0	0	0	0	RAD51C
HGNC:9820	17_58720756_CCAAT_C	0	0	0	0	0	RAD51C
HGNC:9820	17_58720761_C_T	0	0	0	0	0	RAD51C
HGNC:9820	17_58720794_TTGCTTGTTCC_T	0	0	0	0	0	RAD51C
HGNC:9820	17_58720800_G_GT	0	0	0	0	0	RAD51C
HGNC:9820	17_58720813_G_A	0	0	0	0	0	RAD51C
HGNC:9820	17_58720813_G_T	0	0	0	0	0	RAD51C
HGNC:9820	17_58720817_G_T	1.597e-5	0	0	0	3.524e-5	RAD51C
HGNC:9820	17_58724036_TCAGGG_T	0	0	0	0	0	RAD51C
HGNC:9820	17_58724037_CA_C	0	0	0	0	0	RAD51C
HGNC:9820	17_58724037_CAG_C	1.194e-5	0	0	5.437e-5	8.798e-6	RAD51C
HGNC:9820	17_58724038_A_C	1.194e-5	0	0	1.631e-4	0	RAD51C
HGNC:9820	17_58724038_A_G	0	0	0	0	0	RAD51C
HGNC:9820	17_58724042_GA_G	0	0	0	0	0	RAD51C
HGNC:9820	17_58724049_G_A	0	0	0	0	0	RAD51C
HGNC:9820	17_58724090_C_T	7.959e-6	6.155e-5	0	0	8.802e-6	RAD51C
HGNC:9820	17_58724096_CA_C	0	0	0	0	0	RAD51C
HGNC:9820	17_58724101_G_A	0	0	0	0	0	RAD51C
HGNC:9820	17_58732482_A_G	0	0	0	0	0	RAD51C
HGNC:9820	17_58732483_G_C	0	0	0	0	0	RAD51C
HGNC:9820	17_58732516_AG_A	0	0	0	0	0	RAD51C
HGNC:9820	17_58732522_GC_AA	0	0	0	0	0	RAD51C
HGNC:9820	17_58732536_C_T	0	0	0	0	0	RAD51C
HGNC:9820	17_58732547_CAGT_C	1.193e-5	0	0	0	2.639e-5	RAD51C
HGNC:7523	17_58982923_T_A	5.089e-6	0	0	0	1.194e-5	TRIM37
HGNC:7523	17_59001716_T_C	0	0	0	0	0	TRIM37
HGNC:7523	17_59049313_AT_A	3.977e-6	0	0	0	8.791e-6	TRIM37
HGNC:7523	17_59051299_TGAAA_T	3.977e-6	0	2.891e-5	0	0	TRIM37
HGNC:7523	17_59056907_G_C	0	0	0	0	0	TRIM37
HGNC:7523	17_59056920_G_GGCGAGTAAGTC	0	0	0	0	0	TRIM37
HGNC:7523	17_59064355_C_T	8.619e-6	0	0	0	1.948e-5	TRIM37
HGNC:7523	17_59088391_G_A	7.97e-6	0	0	0	1.765e-5	TRIM37
HGNC:24265	17_59697726_G_A	3.977e-6	0	0	0	8.796e-6	PTRH2
HGNC:24265	17_59697867_C_CA	0	0	0	0	0	PTRH2
HGNC:11603	17_61457632_G_A	0	0	0	0	0	TBX4
HGNC:11603	17_61457632_G_T	0	0	0	0	0	TBX4
HGNC:11603	17_61465830_C_G	0	0	0	0	0	TBX4
HGNC:11603	17_61467510_G_A	0	0	0	0	0	TBX4
HGNC:11603	17_61467644_ACCCCTTTGGC_A	0	0	0	0	0	TBX4
HGNC:11603	17_61478712_CT_C	0	0	0	0	0	TBX4
HGNC:11603	17_61478745_CCTT_C	0	0	0	0	0	TBX4
HGNC:11603	17_61479887_C_T	0	0	0	0	0	TBX4
HGNC:11603	17_61480316_C_T	0	0	0	0	0	TBX4
HGNC:11603	17_61482983_T_TC	0	0	0	0	0	TBX4
HGNC:11603	17_61483454_C_T	4.377e-5	0	8.678e-5	0	5.279e-5	TBX4
HGNC:20473	17_61683658_T_TAA	0	0	0	0	0	BRIP1
HGNC:20473	17_61683686_ATC_A	0	0	0	0	0	BRIP1
HGNC:20473	17_61683736_C_A	0	0	0	0	0	BRIP1
HGNC:20473	17_61683785_A_AT	3.986e-6	0	0	0	8.813e-6	BRIP1
HGNC:20473	17_61683810_A_ATCTTTAATGATGAAATAATG	0	0	0	0	0	BRIP1
HGNC:20473	17_61683814_T_A	0	0	0	0	0	BRIP1
HGNC:20473	17_61683837_GA_G	0	0	0	0	0	BRIP1
HGNC:20473	17_61683867_ACTGTCA_GAG	0	0	0	0	0	BRIP1
HGNC:20473	17_61683879_G_C	0	0	0	0	0	BRIP1
HGNC:20473	17_61683918_CT_C	0	0	0	0	0	BRIP1
HGNC:20473	17_61684030_T_TA	0	0	0	0	0	BRIP1
HGNC:20473	17_61684041_C_CAGCTGTCA	3.981e-6	6.153e-5	0	0	0	BRIP1
HGNC:20473	17_61684043_GCTAA_G	0	0	0	0	0	BRIP1
HGNC:20473	17_61684047_ACT_A	0	0	0	0	0	BRIP1
HGNC:20473	17_61684050_CTCTT_C	1.593e-5	6.155e-5	0	0	1.76e-5	BRIP1
HGNC:20473	17_61684052_C_CTTTG	0	0	0	0	0	BRIP1
HGNC:20473	17_61684052_CTT_C	3.984e-6	6.155e-5	0	0	0	BRIP1
HGNC:20473	17_61684052_CTTTG_C	3.187e-5	0	0	5.439e-5	6.162e-5	BRIP1
HGNC:20473	17_61684071_GT_G	0	0	0	0	0	BRIP1
HGNC:20473	17_61684083_GA_G	0	0	0	0	0	BRIP1
HGNC:20473	17_61684098_A_AT	7.979e-6	0	2.907e-5	0	8.813e-6	BRIP1
HGNC:20473	17_61684098_AT_A	3.99e-6	0	0	0	8.813e-6	BRIP1
HGNC:20473	17_61684122_T_TC	0	0	0	0	0	BRIP1
HGNC:20473	17_61684123_C_A	0	0	0	0	0	BRIP1
HGNC:20473	17_61684141_C_T	7.994e-6	0	2.911e-5	0	8.831e-6	BRIP1
HGNC:20473	17_61685834_A_G	0	0	0	0	0	BRIP1
HGNC:20473	17_61685835_C_A	0	0	0	0	0	BRIP1
HGNC:20473	17_61685835_C_T	0	0	0	0	0	BRIP1
HGNC:20473	17_61685874_G_C	3.988e-6	0	0	0	0	BRIP1
HGNC:20473	17_61685902_G_A	0	0	0	0	0	BRIP1
HGNC:20473	17_61685907_TC_T	0	0	0	0	0	BRIP1
HGNC:20473	17_61685911_G_A	3.979e-6	0	0	0	0	BRIP1
HGNC:20473	17_61685912_GAC_G	0	0	0	0	0	BRIP1
HGNC:20473	17_61685948_TG_T	0	0	0	0	0	BRIP1
HGNC:20473	17_61685951_T_TGATA	0	0	0	0	0	BRIP1
HGNC:20473	17_61685951_TGATA_T	0	0	0	0	0	BRIP1
HGNC:20473	17_61685976_A_C	1.193e-5	0	0	0	2.639e-5	BRIP1
HGNC:20473	17_61685984_T_TG	0	0	0	0	0	BRIP1
HGNC:20473	17_61686003_GA_G	0	0	0	0	0	BRIP1
HGNC:20473	17_61686008_C_CA	4.774e-5	0	0	0	1.056e-4	BRIP1
HGNC:20473	17_61686050_CT_C	0	0	0	0	0	BRIP1
HGNC:20473	17_61686053_TATGG_T	1.194e-5	6.152e-5	0	0	1.76e-5	BRIP1
HGNC:20473	17_61686100_AG_A	0	0	0	0	0	BRIP1
HGNC:20473	17_61686136_G_A	0	0	0	0	0	BRIP1
HGNC:20473	17_61686145_GC_G	0	0	0	0	0	BRIP1
HGNC:20473	17_61686151_C_CCGTA	0	0	0	0	0	BRIP1
HGNC:20473	17_61686152_C_T	0	0	0	0	0	BRIP1
HGNC:20473	17_61686159_G_GA	4.002e-6	6.477e-5	0	0	0	BRIP1
HGNC:20473	17_61686166_C_A	0	0	0	0	0	BRIP1
HGNC:20473	17_61686166_C_T	0	0	0	0	0	BRIP1
HGNC:20473	17_61686167_T_C	0	0	0	0	0	BRIP1
HGNC:20473	17_61693429_C_A	0	0	0	0	0	BRIP1
HGNC:20473	17_61693429_C_T	0	0	0	0	0	BRIP1
HGNC:20473	17_61693466_CATCCACTAGAATAA_C	0	0	0	0	0	BRIP1
HGNC:20473	17_61693467_ATCCACTAGAATAAGA_GG	0	0	0	0	0	BRIP1
HGNC:20473	17_61693479_AAG_A	0	0	0	0	0	BRIP1
HGNC:20473	17_61693485_T_TC	0	0	0	0	0	BRIP1
HGNC:20473	17_61693485_TCC_T	0	0	0	0	0	BRIP1
HGNC:20473	17_61693488_C_T	0	0	0	0	0	BRIP1
HGNC:20473	17_61693496_TTC_T	0	0	0	0	0	BRIP1
HGNC:20473	17_61693500_GT_G	0	0	0	0	0	BRIP1
HGNC:20473	17_61693513_C_G	0	0	0	0	0	BRIP1
HGNC:20473	17_61693513_C_T	3.984e-6	0	0	0	8.807e-6	BRIP1
HGNC:20473	17_61693514_T_C	0	0	0	0	0	BRIP1
HGNC:20473	17_61715945_ACTTACC_A	0	0	0	0	0	BRIP1
HGNC:20473	17_61715948_T_TA	1.606e-5	0	0	0	3.546e-5	BRIP1
HGNC:20473	17_61715949_AC_A	0	0	0	0	0	BRIP1
HGNC:20473	17_61715950_C_G	0	0	0	0	0	BRIP1
HGNC:20473	17_61715951_CT_C	0	0	0	0	0	BRIP1
HGNC:20473	17_61715964_G_A	0	0	0	0	0	BRIP1
HGNC:20473	17_61715985_G_A	0	0	0	0	0	BRIP1
HGNC:20473	17_61715995_C_T	0	0	0	0	0	BRIP1
HGNC:20473	17_61715996_C_T	0	0	0	0	0	BRIP1
HGNC:20473	17_61716029_G_T	0	0	0	0	0	BRIP1
HGNC:20473	17_61716041_TTGTATTGTCGTTTTAGTTCAACCTAATAATTTTAAAATATATTTAAAAAATTAGTAGATAATTAAAG_ACCATTCAAATGGTCAA	0	0	0	0	0	BRIP1
HGNC:20473	17_61716043_G_T	0	0	0	0	0	BRIP1
HGNC:20473	17_61716043_GTA_CAAAT	0	0	0	0	0	BRIP1
HGNC:20473	17_61716064_C_T	0	0	0	0	0	BRIP1
HGNC:20473	17_61743012_C_A	0	0	0	0	0	BRIP1
HGNC:20473	17_61743015_G_A	3.98e-6	6.152e-5	0	0	0	BRIP1
HGNC:20473	17_61743050_G_GT	0	0	0	0	0	BRIP1
HGNC:20473	17_61743061_AC_A	0	0	0	0	0	BRIP1
HGNC:20473	17_61743110_CA_C	0	0	0	0	0	BRIP1
HGNC:20473	17_61743135_C_T	0	0	0	0	0	BRIP1
HGNC:20473	17_61744431_C_T	0	0	0	0	0	BRIP1
HGNC:20473	17_61744434_TTC_T	0	0	0	0	0	BRIP1
HGNC:20473	17_61744434_TTCTC_T	0	0	0	0	0	BRIP1
HGNC:20473	17_61744445_G_C	0	0	0	0	0	BRIP1
HGNC:20473	17_61744448_TTTGA_T	0	0	0	0	0	BRIP1
HGNC:20473	17_61744460_A_C	0	0	0	0	0	BRIP1
HGNC:20473	17_61744463_G_GTAC	3.98e-6	0	0	0	8.803e-6	BRIP1
HGNC:20473	17_61744467_A_AC	0	0	0	0	0	BRIP1
HGNC:20473	17_61744470_TG_T	0	0	0	0	0	BRIP1
HGNC:20473	17_61744471_G_A	0	0	0	0	0	BRIP1
HGNC:20473	17_61744483_C_CA	0	0	0	0	0	BRIP1
HGNC:20473	17_61744547_C_T	0	0	0	0	0	BRIP1
HGNC:20473	17_61744551_A_C	0	0	0	0	0	BRIP1
HGNC:20473	17_61744555_CA_C	0	0	0	0	0	BRIP1
HGNC:20473	17_61744571_TTC_T	0	0	0	0	0	BRIP1
HGNC:20473	17_61744578_A_T	0	0	0	0	0	BRIP1
HGNC:20473	17_61744581_T_GGA	0	0	0	0	0	BRIP1
HGNC:20473	17_61744587_A_C	0	0	0	0	0	BRIP1
HGNC:20473	17_61776399_A_T	0	0	0	0	0	BRIP1
HGNC:20473	17_61776400_C_A	0	0	0	0	0	BRIP1
HGNC:20473	17_61776400_C_G	0	0	0	0	0	BRIP1
HGNC:20473	17_61776412_G_GC	0	0	0	0	0	BRIP1
HGNC:20473	17_61776418_AAC_A	0	0	0	0	0	BRIP1
HGNC:20473	17_61776453_GATAAC_G	0	0	0	0	0	BRIP1
HGNC:20473	17_61776455_TAACAA_T	0	0	0	0	0	BRIP1
HGNC:20473	17_61776458_CAA_C	0	0	0	0	0	BRIP1
HGNC:20473	17_61776467_TC_T	0	0	0	0	0	BRIP1
HGNC:20473	17_61776471_A_AC	0	0	0	0	0	BRIP1
HGNC:20473	17_61776483_A_GG	0	0	0	0	0	BRIP1
HGNC:20473	17_61776487_C_CA	7.959e-6	0	0	0	1.76e-5	BRIP1
HGNC:20473	17_61776505_G_A	0	0	0	0	0	BRIP1
HGNC:20473	17_61776510_G_GT	0	0	0	0	0	BRIP1
HGNC:20473	17_61776527_AC_A	7.957e-6	0	0	0	1.76e-5	BRIP1
HGNC:20473	17_61776530_C_CT	0	0	0	0	0	BRIP1
HGNC:20473	17_61776540_GACCCAATGGT_G	0	0	0	0	0	BRIP1
HGNC:20473	17_61776557_C_T	0	0	0	0	0	BRIP1
HGNC:20473	17_61776558_C_T	0	0	0	0	0	BRIP1
HGNC:20473	17_61776561_AC_A	0	0	0	0	0	BRIP1
HGNC:20473	17_61776563_C_G	0	0	0	0	0	BRIP1
HGNC:20473	17_61776563_C_T	0	0	0	0	0	BRIP1
HGNC:20473	17_61776564_T_C	0	0	0	0	0	BRIP1
HGNC:20473	17_61776564_T_G	0	0	0	0	0	BRIP1
HGNC:20473	17_61780259_AC_A	0	0	0	0	0	BRIP1
HGNC:20473	17_61780276_GAT_G	0	0	0	0	0	BRIP1
HGNC:20473	17_61780305_AT_A	0	0	0	0	0	BRIP1
HGNC:20473	17_61780306_TG_T	0	0	0	0	0	BRIP1
HGNC:20473	17_61780307_G_GT	3.977e-6	0	0	0	8.792e-6	BRIP1
HGNC:20473	17_61780325_G_T	1.989e-5	0	0	0	4.396e-5	BRIP1
HGNC:20473	17_61780342_T_TC	3.977e-6	0	0	0	8.792e-6	BRIP1
HGNC:20473	17_61780364_AC_A	0	0	0	0	0	BRIP1
HGNC:20473	17_61780402_C_T	0	0	0	0	0	BRIP1
HGNC:20473	17_61780839_C_G	0	0	0	0	0	BRIP1
HGNC:20473	17_61780839_C_T	7.955e-6	0	0	1.087e-4	0	BRIP1
HGNC:20473	17_61780842_CA_C	0	0	0	0	0	BRIP1
HGNC:20473	17_61780858_C_T	0	0	0	0	0	BRIP1
HGNC:20473	17_61780893_G_A	1.989e-5	6.152e-5	2.891e-5	5.437e-5	8.792e-6	BRIP1
HGNC:20473	17_61780895_G_C	0	0	0	0	0	BRIP1
HGNC:20473	17_61780926_AC_A	0	0	0	0	0	BRIP1
HGNC:20473	17_61780930_ATT_A	3.978e-6	0	2.891e-5	0	0	BRIP1
HGNC:20473	17_61780936_G_GGTTGTTGAAATATCAATTTGATATA	0	0	0	0	0	BRIP1
HGNC:20473	17_61780936_GT_G	0	0	0	0	0	BRIP1
HGNC:20473	17_61780940_G_T	0	0	0	0	0	BRIP1
HGNC:20473	17_61780949_ATC_A	0	0	0	0	0	BRIP1
HGNC:20473	17_61780964_G_GAGTA	0	0	0	0	0	BRIP1
HGNC:20473	17_61780970_GTC_G	0	0	0	0	0	BRIP1
HGNC:20473	17_61780972_CT_C	0	0	0	0	0	BRIP1
HGNC:20473	17_61780974_G_A	0	0	0	0	0	BRIP1
HGNC:20473	17_61780984_A_AATTTT	0	0	0	0	0	BRIP1
HGNC:20473	17_61781006_C_A	0	0	0	0	0	BRIP1
HGNC:20473	17_61784269_C_G	3.982e-6	0	2.896e-5	0	0	BRIP1
HGNC:20473	17_61784275_AT_A	0	0	0	0	0	BRIP1
HGNC:20473	17_61784280_G_A	0	0	0	0	0	BRIP1
HGNC:20473	17_61784283_TA_T	0	0	0	0	0	BRIP1
HGNC:20473	17_61784354_TC_T	0	0	0	0	0	BRIP1
HGNC:20473	17_61784360_GC_G	0	0	0	0	0	BRIP1
HGNC:20473	17_61784364_C_A	0	0	0	0	0	BRIP1
HGNC:20473	17_61784387_A_AT	3.978e-6	0	0	5.437e-5	0	BRIP1
HGNC:20473	17_61784387_AT_A	0	0	0	0	0	BRIP1
HGNC:20473	17_61784403_G_A	0	0	0	0	0	BRIP1
HGNC:20473	17_61784414_G_GA	0	0	0	0	0	BRIP1
HGNC:20473	17_61784422_TC_T	0	0	0	0	0	BRIP1
HGNC:20473	17_61784422_TCCCTATAAGAAATTA_T	0	0	0	0	0	BRIP1
HGNC:20473	17_61784425_C_T	0	0	0	0	0	BRIP1
HGNC:20473	17_61784426_T_C	0	0	0	0	0	BRIP1
HGNC:20473	17_61793596_C_T	0	0	0	0	0	BRIP1
HGNC:20473	17_61793604_ATGGG_A	0	0	0	0	0	BRIP1
HGNC:20473	17_61793608_GA_G	0	0	0	0	0	BRIP1
HGNC:20473	17_61793626_T_TAC	0	0	0	0	0	BRIP1
HGNC:20473	17_61793640_AAAGTT_A	4.089e-6	0	0	0	0	BRIP1
HGNC:20473	17_61793656_C_A	0	0	0	0	0	BRIP1
HGNC:20473	17_61793710_C_A	0	0	0	0	0	BRIP1
HGNC:20473	17_61793722_C_A	0	0	0	0	0	BRIP1
HGNC:20473	17_61793727_C_T	2.433e-5	0	0	3.278e-4	0	BRIP1
HGNC:20473	17_61799094_TCTTA_T	0	0	0	0	0	BRIP1
HGNC:20473	17_61799099_C_T	0	0	0	0	0	BRIP1
HGNC:20473	17_61799125_G_A	1.194e-5	0	0	1.088e-4	8.808e-6	BRIP1
HGNC:20473	17_61799127_AG_A	0	0	0	0	0	BRIP1
HGNC:20473	17_61799137_GATCT_G	0	0	0	0	0	BRIP1
HGNC:20473	17_61799146_T_A	0	0	0	0	0	BRIP1
HGNC:20473	17_61799188_CAAACCGAAGCTGAACTTCTGTT_C	0	0	0	0	0	BRIP1
HGNC:20473	17_61799195_A_AAGCTG	0	0	0	0	0	BRIP1
HGNC:20473	17_61799204_TTC_T	0	0	0	0	0	BRIP1
HGNC:20473	17_61799217_T_TA	0	0	0	0	0	BRIP1
HGNC:20473	17_61799235_G_GCACA	0	0	0	0	0	BRIP1
HGNC:20473	17_61799242_CCT_C	0	0	0	0	0	BRIP1
HGNC:20473	17_61799278_G_A	3.998e-6	0	0	0	0	BRIP1
HGNC:20473	17_61799278_GTTCTTTC_TAT	0	0	0	0	0	BRIP1
HGNC:20473	17_61799284_T_A	0	0	0	0	0	BRIP1
HGNC:20473	17_61801252_C_T	0	0	0	0	0	BRIP1
HGNC:20473	17_61801254_CT_C	0	0	0	0	0	BRIP1
HGNC:20473	17_61801263_AT_A	0	0	0	0	0	BRIP1
HGNC:20473	17_61801265_TTG_T	3.979e-6	6.152e-5	0	0	0	BRIP1
HGNC:20473	17_61801271_ATCTAGAAGATAGTTGTAGGGACAAAATATGATGTCAGCATCTTGTATTAGTTCTCGGGCTGTGTAATATGGACAGGCCTTTAGTTTCTTCCCCAGGCTGACAAGTTCTTCTATATCCCAGGCTTTGCACATCCCTTGGAAAGTCTGTAATGTGTGCTGATCACTAATTTTATGAACTCCATGATAAAAATAGCAGGATTTTCCCTAGAAACAAATATGCATAACTGAAATGTGAACCAATATTAGCATAGAAGGAATAAAATAAGCTTATCTCAGAATTTGAGGAACATCATTAAAGCCACAAGGCTAAGATTTTACTGGCTACGCCACCACACCTGGCTAATTTTTTGTCTTTTTTGAGACAATACCATAGCTACAATCACAACGAAGTCTGGTTGACTCAGACTTAGATAGAAGTCCAAATCGGAAGAGCTCCAAATACCCTAAATTAACTTGAAAAAAATTTCTTTTAAATATGTTTGTTATGCCTTTTTTTTTCTGATTAAACTGATGTTAGGCATGAAATACTTCTGAAAGGATTCACAAAACAATGGTATCACTGGTTGCTTCCAAGGATGAGAATTAAGTGACTGGGCACAGGAGTGAGAGATTTTTCTCTGTAGACCCTTTTGTACCTTTTCAACTTTGAGCCATGTGATAGTATTTCTTATTCAAATATAAATAAGAAGGAAGGAAGGTAAGTAGGTAGGTTGGAATGTCCTAAGGGGAAAAAAAGAAAGTAAGAGTATTCACTACAAAATATTCAGGAGTACCAAAAAAAGCCTAAATTATCCATAATTCTATTACACAAAGAATGCACTAGAAACATTTTGGTGTATTTCATTTCATATTTCTTCTATACATGTGTATATAAGGATATCTCTACAATGTGACCCAATATTAAAATAACAAGAACAAGCAAGGCACGATGACAGGTGTGAGCACTTTGGGAGGCTTAGGCAAAAGGACTGTTTTAGGTGAGGAGTTTGATACCAGCCTGGGCAATGTAGCAAAACCCTGTCTCTACAAAAAATAAAAAATTTTCTAGGATTGGTGGCGTACATCAATGGTCCTAGCTACTCAGGAAGCTGAGGCAGGAGGATCACTTCAGCCCAGGAGTTCGAGGATGCAGTGAGCCATGATCAAGCCACTGCACTCCGGCCTGGATGACAAAACAAAGCCCTATCTCTAAATAGTAATAAAAACAAGAACAAAGCAAATGTTCCCCAGGCATTGAGGATTATTAACAATTCAGCCACAATAAACAAAAATTTTTATAAAGCATATTCCCTTTGTTTTCTTCTGTCTAGCGTATTAAAAATCATACAAGGAAAATCTTGACATCACTAAGCATCTTTTCGTTGCTGCTCATATATGTACATTGAATTAATGTGCCATAGCTGATGAACCAGTTTTCTTATTACTGGGCTTATAGACTGTTACCAATTTCTGCTTTAGACATAAGGCTGCAGTGAGCATTCTTATGCTGGTTTCTAAATATTTTCTTAGTCTATATTTTTAGAAATGGCATTATGGGATCAGACGCTACAAGGTATTTTTAAGTTTCTTGAAAACATATAGTGAAATTATCCTCCAGAAAGTATATATTGCTTTGCATTACCCTTTTCCCACATCCTTATCAACACTGGTGTTATCTTTTGTTATCTCTATCTTAAAAGTAAAAAATAGAATCTTGTTTTGATTTGTATTTTTTATAGTTTCTAGCAAAGTTTAACATAGTGTTGTATGAATAGTCTAACAAGGTTCAATAGTAATTTGTGTTTCTTCTTTTATGTTATCTACTAATGCCCTTTGCCATTCTATTACCTTTTTTTTTTTCAGAGATGGGAGTCTCACTCTGTCACCTGGGGTGCAGTGGCACGATCCAATCTTGGTTCACTGCAACCTCCGCCTCCCAGGTTCAAGCAATTCTTGTGCCTCAGCCACCAAGTAGCTGGAACCACAAGTGCATCACCACATATGGCTCCTTTTTTGTAGAGACAGGGTTTTGTCATGTTGCTCAGGCTGGTCTTGAACTCCTGAACTCAAGCGATCCGCCTGCCTCGGCCTCCCAAAGTGCTGGGGATTACAGGCATGAGCCACTGCACTCCACCCCATTCTATCACTGGAAATAAAAAAATTTCATTACAGGCTGGGCACAGTGGCTCATGCCTATAATCCCAACATTTTGAGAGGCCAAGGCCGGAGGACTGCATGAGCCTAGGAGTTCAAGACCAGCTGGGCAGCACAGGGAGACTCAATCTCTACAAAAAAACAAAAAAAATTAAACCGCAGTGAGCAGTGACCACGCCACTGCACTCCAGCCTGGGCAACAGAGTGAGATCCTGTCTCAAAAAAAAATACTCATTATGTGCATTAATAAAAAAATAAAATGTTTGATAAAACCCAGCCCTAACAAGTGTCTCATATACTATTAAAAATGTACAAAATTAGAAAAGTATATATATTTTTAGTAGAAGTATAAAATTCTAGTAGTAGAAGTACATAGGCAATTTGTCAAAAAACTACCAAAATTTAAAATTTTACCATTAATGTGAATAGATGTACCCTGTACTGTTAAATAGCCAAAAAATTGAAAATTAACCAAATGTCTACCCATAAGGGACATGTTAAATAAATTATGGTAAATTAATACAAAAACTTTAGCCCTTAAAAATGATTTAGATTTGTCTATGTGTTGATTAGGCTCTCTATGTTAAGTGAGAAAAACATGTTGAATAACGTGTATAGAATGATTAAATTCATGTAAATTGCTTTTTTAAAGAATATGTGCACATACATTATAGCAAATACATTTTTTAAACATTCTGGTAGAATAGATATATAAAATCTTACAGTAGTTACCTTAAAGGATTAAGGAGATGGAGGATCTAGAAAAAGCCTCTCTTTTCATTTTCTAACCACATACATGTACTACTTCTCTTTTTCAATTGTCATTGGAACTAAGTGGTAGAATAATGGGCCACTTTTATTTTAATTAATTCTACTATTTATTTTAAAACGATTTTGAAATAAAAATATTTATTTTTCCTAGTTTGCTATCCTTAACAAAAAACAACCATACATAAAATATATAAATTATATCAGGGATAAAAGACTTTGAGGCAGCTATATACATATGTGTGTGTGTGTGTGTGTGTGTGTGTGTGTGTGTGTATGTGTGTGTACATACACATACATATATACATATGGGTTCAAGCACTTCTCATGCCTCAGCCTCCCAAGTAGCTGGGATTACAAGCACGCATCACCATGCCCAGCTAATTTTTTGTATTTTTAGTAGAGACAGGTTTTGCCATGTTGGCCAGGCCAGTCTTGAACTCCTGACCTCAAGTGCCCACCTCAGCCTCCCAGAGTGCTGGCATTACAGGCATGAGCATCATGCCCGGCCAATGTATTTTTTACAAATACATAATAATTTCCCCATATATATATATTCAAAATATTTTTGTCTAATAATTATTAAAATTATAAAATATAAAAATAATTAGTCTAACAAGGTTCAGCAATAATTTGAATTTCTTCTTTTAGGTTATCTACTAATGTCCTTTGCCATTGTATTACTGGAAATAAAAGATTTCATTACAGGCTGAGCGCACTGGCTCATGCTTATAATCCTAACACTTTGAGAAGCCAAGGCAGGATGAAATGTCTCTCTCTTTCTGTGTGTGTGTGTGTGTGTGTGTGTGTGTGTGTGTGTGTGTGTGTGTAAAATTAAATTGTATTTGTATACGTCTGTATAATAAATTAAATTGTATATATATACACACACATATATATGCATATATATAATCTTTACATGTATTTTTATCTATGAATTATCCAAAAGGAGAATCCGTGTTTTCAAAACATACATACATCAATACATACACAAATGTATCTAGATATTGCTAGAAACAAAGTAAACCATAAGAGATTCATAACCTATAAAAGAATGTCAGCAAATCAAAGGACAAGACATGAATAGCTGAGGACCAGTTCTCCTAAAGCTTTGTATTCAGCCATGTTAAAGGATGATACCTGTTAGTCCTCCAAAGTATTAAAAATAAAAATTAGGAGGAAAGGACTCATCTAACTATATTTATTTAGGCCATTTTCTACATTATTTTCACTCACTTTCTCTAACCTCTACTGTTCTTATTCTTCATACTGTGTCAACTTCTCCCTACCTCAATGCCATCTTTGGATTTTGTTTCTAGTGTAACCAAAATAGCAATGGATGAGGAATCAGAAAATTTGGGTTCTGGTCCCTCCTTGCTAATTACTTGTCTGACTGAGAAAACTCCAGGGCCCATTTTTCTCATGTGACTAAGCATCAAAAGAATATTTGAACCAGAAGGCTTGTAAGATTCCTTCTGACTCACTGACTATATCATCTCTAAAATT_A	0	0	0	0	0	BRIP1
HGNC:20473	17_61801278_AG_T	0	0	0	0	0	BRIP1
HGNC:20473	17_61801282_A_AGT	0	0	0	0	0	BRIP1
HGNC:20473	17_61801290_GGACAA_G	0	0	0	0	0	BRIP1
HGNC:20473	17_61801305_TCAGCATCTTGTATTAG_T	0	0	0	0	0	BRIP1
HGNC:20473	17_61801310_AT_A	0	0	0	0	0	BRIP1
HGNC:20473	17_61801324_C_A	0	0	0	0	0	BRIP1
HGNC:20473	17_61801337_A_ATATG	0	0	0	0	0	BRIP1
HGNC:20473	17_61801348_C_G	1.592e-5	1.23e-4	0	0	1.76e-5	BRIP1
HGNC:20473	17_61801374_A_AAG	0	0	0	0	0	BRIP1
HGNC:20473	17_61801388_C_T	0	0	0	0	0	BRIP1
HGNC:20473	17_61801389_C_T	0	0	0	0	0	BRIP1
HGNC:20473	17_61801408_G_A	0	0	0	0	0	BRIP1
HGNC:20473	17_61801408_G_GT	0	0	0	0	0	BRIP1
HGNC:20473	17_61801434_CT_C	0	0	0	0	0	BRIP1
HGNC:20473	17_61801450_CA_C	0	0	0	0	0	BRIP1
HGNC:20473	17_61801454_A_C	3.984e-6	0	0	5.437e-5	0	BRIP1
HGNC:20473	17_61801457_AAAAT_A	0	0	0	0	0	BRIP1
HGNC:20473	17_61801468_AT_A	0	0	0	0	0	BRIP1
HGNC:20473	17_61808465_A_G	0	0	0	0	0	BRIP1
HGNC:20473	17_61808466_CG_C	0	0	0	0	0	BRIP1
HGNC:20473	17_61808467_G_GT	0	0	0	0	0	BRIP1
HGNC:20473	17_61808481_GC_G	0	0	0	0	0	BRIP1
HGNC:20473	17_61808494_C_CA	0	0	0	0	0	BRIP1
HGNC:20473	17_61808494_CT_C	0	0	0	0	0	BRIP1
HGNC:20473	17_61808508_TG_T	0	0	0	0	0	BRIP1
HGNC:20473	17_61808509_GA_G	0	0	0	0	0	BRIP1
HGNC:20473	17_61808518_GA_G	0	0	0	0	0	BRIP1
HGNC:20473	17_61808544_GA_G	0	0	0	0	0	BRIP1
HGNC:20473	17_61808577_C_CT	0	0	0	0	0	BRIP1
HGNC:20473	17_61808581_A_C	0	0	0	0	0	BRIP1
HGNC:20473	17_61808607_T_TA	0	0	0	0	0	BRIP1
HGNC:20473	17_61808613_G_A	0	0	0	0	0	BRIP1
HGNC:20473	17_61808622_G_A	0	0	0	0	0	BRIP1
HGNC:20473	17_61808624_T_TTG	0	0	0	0	0	BRIP1
HGNC:20473	17_61808637_TC_T	0	0	0	0	0	BRIP1
HGNC:20473	17_61808644_A_ATATATTT	0	0	0	0	0	BRIP1
HGNC:20473	17_61808664_AT_A	0	0	0	0	0	BRIP1
HGNC:20473	17_61808676_G_GA	0	0	0	0	0	BRIP1
HGNC:20473	17_61808706_G_A	0	0	0	0	0	BRIP1
HGNC:20473	17_61808718_G_A	0	0	0	0	0	BRIP1
HGNC:20473	17_61808721_T_A	0	0	0	0	0	BRIP1
HGNC:20473	17_61808738_CT_C	0	0	0	0	0	BRIP1
HGNC:20473	17_61808739_TAG_T	0	0	0	0	0	BRIP1
HGNC:20473	17_61808747_TGGCCAGGG_T	0	0	0	0	0	BRIP1
HGNC:20473	17_61808751_CA_C	1.604e-5	0	0	0	3.547e-5	BRIP1
HGNC:20473	17_61808752_A_AG	0	0	0	0	0	BRIP1
HGNC:20473	17_61808752_AG_A	0	0	0	0	0	BRIP1
HGNC:20473	17_61808755_GGGCTGTA_G	0	0	0	0	0	BRIP1
HGNC:20473	17_61808758_C_T	0	0	0	0	0	BRIP1
HGNC:20473	17_61847100_C_A	0	0	0	0	0	BRIP1
HGNC:20473	17_61847100_C_T	0	0	0	0	0	BRIP1
HGNC:20473	17_61847111_GAA_G	0	0	0	0	0	BRIP1
HGNC:20473	17_61847119_GT_G	0	0	0	0	0	BRIP1
HGNC:20473	17_61847123_AT_A	0	0	0	0	0	BRIP1
HGNC:20473	17_61847129_TC_T	0	0	0	0	0	BRIP1
HGNC:20473	17_61847142_TGA_T	0	0	0	0	0	BRIP1
HGNC:20473	17_61847151_C_CA	0	0	0	0	0	BRIP1
HGNC:20473	17_61847151_CA_C	0	0	0	0	0	BRIP1
HGNC:20473	17_61847162_G_C	0	0	0	0	0	BRIP1
HGNC:20473	17_61847179_CA_C	0	0	0	0	0	BRIP1
HGNC:20473	17_61847193_C_A	0	0	0	0	0	BRIP1
HGNC:20473	17_61847214_T_A	0	0	0	0	0	BRIP1
HGNC:20473	17_61847215_T_TC	0	0	0	0	0	BRIP1
HGNC:20473	17_61847221_C_A	0	0	0	0	0	BRIP1
HGNC:20473	17_61847221_C_G	0	0	0	0	0	BRIP1
HGNC:20473	17_61847222_T_A	0	0	0	0	0	BRIP1
HGNC:20473	17_61847222_T_C	0	0	0	0	0	BRIP1
HGNC:20473	17_61849154_ATTCTT_A	0	0	0	0	0	BRIP1
HGNC:20473	17_61849157_CT_C	0	0	0	0	0	BRIP1
HGNC:20473	17_61849161_TC_T	0	0	0	0	0	BRIP1
HGNC:20473	17_61849173_G_A	0	0	0	0	0	BRIP1
HGNC:20473	17_61849173_G_GA	0	0	0	0	0	BRIP1
HGNC:20473	17_61849173_GAA_G	0	0	0	0	0	BRIP1
HGNC:20473	17_61849188_C_A	0	0	0	0	0	BRIP1
HGNC:20473	17_61849193_CTG_C	0	0	0	0	0	BRIP1
HGNC:20473	17_61849195_G_C	0	0	0	0	0	BRIP1
HGNC:20473	17_61849195_G_GT	0	0	0	0	0	BRIP1
HGNC:20473	17_61849195_GT_G	0	0	0	0	0	BRIP1
HGNC:20473	17_61849196_TAT_AG	0	0	0	0	0	BRIP1
HGNC:20473	17_61849207_CTGTTTCTTA_TTT	0	0	0	0	0	BRIP1
HGNC:20473	17_61849225_CTT_C	0	0	0	0	0	BRIP1
HGNC:20473	17_61849232_GC_G	0	0	0	0	0	BRIP1
HGNC:20473	17_61849235_AGAGTG_A	0	0	0	0	0	BRIP1
HGNC:20473	17_61849249_AG_A	0	0	0	0	0	BRIP1
HGNC:20473	17_61849252_GGA_G	0	0	0	0	0	BRIP1
HGNC:20473	17_61849258_T_C	0	0	0	0	0	BRIP1
HGNC:20473	17_61857057_C_A	0	0	0	0	0	BRIP1
HGNC:20473	17_61857057_C_T	0	0	0	0	0	BRIP1
HGNC:20473	17_61857075_G_GTGCC	0	0	0	0	0	BRIP1
HGNC:20473	17_61857088_C_A	0	0	0	0	0	BRIP1
HGNC:20473	17_61857099_GTGCTTGGATAGTTGAAA_G	0	0	0	0	0	BRIP1
HGNC:20473	17_61857123_G_C	0	0	0	0	0	BRIP1
HGNC:20473	17_61857128_TC_T	0	0	0	0	0	BRIP1
HGNC:20473	17_61857130_C_A	0	0	0	0	0	BRIP1
HGNC:20473	17_61857138_AT_A	0	0	0	0	0	BRIP1
HGNC:20473	17_61857143_ATTGT_A	7.954e-6	0	0	0	8.792e-6	BRIP1
HGNC:20473	17_61857162_G_C	0	0	0	0	0	BRIP1
HGNC:20473	17_61857167_G_T	0	0	0	0	0	BRIP1
HGNC:20473	17_61857193_CT_C	0	0	0	0	0	BRIP1
HGNC:20473	17_61857195_TC_T	3.977e-6	0	2.891e-5	0	0	BRIP1
HGNC:20473	17_61857226_GT_G	0	0	0	0	0	BRIP1
HGNC:20473	17_61859794_A_C	0	0	0	0	0	BRIP1
HGNC:20473	17_61859794_AC_A	0	0	0	0	0	BRIP1
HGNC:20473	17_61859799_T_TAA	0	0	0	0	0	BRIP1
HGNC:20473	17_61859805_A_GAG	0	0	0	0	0	BRIP1
HGNC:20473	17_61859808_G_A	1.194e-5	0	0	0	2.639e-5	BRIP1
HGNC:20473	17_61859812_C_T	0	0	0	0	0	BRIP1
HGNC:20473	17_61859813_C_T	0	0	0	0	0	BRIP1
HGNC:20473	17_61859813_CATGCTAAAGCAGAACAAAGTAAGGCTAAGCTTTTTCCACTTCCTGTGGGACTCTCCAACAAACAATGTTGCTTGCTGTTTAATCCTCTGAGAATCTATGAACACAGAAACCAATGAAAATAATAAACATATTAACTTTATAAAGGTCTCTCTCCATCTGAAGTTTAAATAGAACAGCAAGGAAAAGTGAGATTGCACTCCAGGGAACACAACAATAGCAGAAGGAACTCATATTTAGTTAAATCCAAACTGTATTCCTTTACACCTCTCCCTAAGATTATCTTACTAAAATATCAAGCACAAGAGAAGAAATGAAAAGAGGAATCTGTGCCAGAATTATGCAAGCATCAATGATTTCTGTAAAACCAGAATACATTACTACCTATCAATATATTTGATGAAAACTTAATGAAGGATACTGCTAGTGAGAGTACAAATTGTTACAACTACTTGGTAGAGAAATAAACAATTTCTTATAAAGTGAAGATGCCCAGCTCCAGCAAGTCCAGTTCTATGTGTACACCCAAAACCTTTCCCACATGAACACAAGGAAACATGCATAAGAAAGTTCACAGCAGCAGCCACGCTTGTAATCCCATCACTTTGGGAGGCCAAGGCAGGTGGATCATTTGAGGTCAGGAGTTCGAGACCAGCCTGGCCAACACGGTGAAAACCCGTCTCTACTAAAAATCCAAAAATTAGCTGGGCGTGGTGGCGCATCCCTGTAATCCCAGCTACTGGGGAGGCTGAGGCAGGAGAATAGCTTCAGCCTGGGAGGCAGGGGTTGCAGTGAGCCAAGATCGCGCCACTGCACTCCAATCTGGGCGACAGAGTGAGACGCTGTCTCAAAAACAAAAAGAAAAAAGGAAGTTCACAGCAGCATTGTTTGTAACTGCAAAAGAATGTAAACAACCTAAATGTCTACCAATAAGAAAATGGACAGATAAATTCTGGTATATTCATCCAATGGAATTTATACAACAATTAAAATGGATTAAGAATCAACAGGGCTATACATTAAAAATAATGCTAAGTTAAAAAACTCAAGTTCTGCATAAAAAGTAAGGTACCGTATCACATCAATGCACAGTTTCAAATATGTAAAATAATATTCTATATTGTTTATGGATACATATATATGTAATAAAAGTATAAAAACATGGCTAGGAAAGGAAAAGAACAAATTCAGGATACTAATAATCTTGTTACCAGTAAATAAGATATGAAGTACATATGGCAAAATAGCTGTAACAAAACTGGAAAGCTGGTTTACTCAAATTTGTATATTAATTTTCTACATGATCCAAACAAAACAATGGTGAGAAAAATAGTATTCTGTGTAAAAGATAGTAAATACTCTGTTTTTACTTAAAAGTATAGCAGTTTTTCATTAAAAGTATAGAAATTCCAAATGAGCTGAGAACATTTTTCAGAATGTTCTTCTTTGCCTTAACCACAGATATATACAGTTTAGCTGCAATCAGTAGTTTCCCAGAGGTTAGATATTCTTCCAAGTGAACCCAGAAAATATTCTCCATTTACTGAGAATATGAATGCAGTCAAATACTCAATGTACTTTATGGGTCATAAGTATCTATATCTTAATAAAAACTTAACTGCTGAAAAATACTTACAGAATTCATCATAGCAAGCTGTGACGGGTAAGCTTTATAAGGAAAGTAAATCTTCACCCCACCAATTGTATATTCAGACCACATTGAAGACATAGTGCTTTCCTGTTTATTTCAGATTCCTAACTACAACAGAAATGAAAATGTCAAATATTGAGACACGCCTTACAAAGAAAACCAGAGAACCAAAACTAAGGGAGAAATCTGGAAACAGAAACTGGAATTAATAAAAGTATAAACAAAACAAATGGAAACAAAATAATTTCCTAGTCTTATAAATCACAGCGGTCAAGAGCATGTCTTAGAGTCTAACAAATCTAGATTTGTATCCTTCACTCTGCCAGGTATTAGTTGTGTGACTTCGGGAAAGTTAGTTACCTTCTCTAAGCCACAGTGACTGCATGTACCCCATAGGATTGTGGTAATGATTAAGTGAAATAATGTGCAAATATGATAAAGTACATACCAGATTAAACATGAGCTCTTGTAACAGTTAGATCAGATGTAATCAACCTACAGAAACAAATAAGTTCCTGAGGCCTCTCTCTCTACAACTCCGTAGCATCACTCTTTCTCCAGTTCTTCCCCTTTGTGTTACCCCTTTCTGCAGTCCTCCAGTTAGAAGAAAAAAGCTGTTGACCAGAAGTCAGGAAGCATAGGTTCTATACCAGGTTTTGGTATACTGCCTGGTATGTTATCTTTGACTCAGGTATGTTATCTTTGACATATCTTTTTACTTCTCTAGTCTAAGATCCTTACCTGTGATAACCCCTAATTTAATTTAAAGGCTGTTATAAGAAAGAGAATGCCTTGGCACATAGTAGGCACTCAAAAATGTTATTTGAAGATCAGTAGAGTATTATAGAAACAGGATGGGCTTTGGAGTAAGGCAATCCTAAGTTTGAATTCCACTGTGTGAATCACTTAACTTCTCAGAGCTTGTTTCTCCATATATGGAATTGAAATACTACTACTTACCTGACAGGGTTTTTATGAAAATTAGCCAGGGCAGAATGTACCTAACCCAGGATCTGATACAGATGAGGATCACTTTAATCCTCACCTCTTCTAAACCACTTTTCTTAACCTAGGATCCACGGATGTAATTCAGAGACAATGACCTCTTGAAATTGCAAGCATAAGTTTCTGTACATGATTGCATTTTTCTGAAGAAAAAGTCCATAGATTTCTCTTCCCGTAAATATATCTCAAGGAAATCAAAATAGCGGGGGAAATTACATGCACTGTTATTAAATAAGGAATTATTTGCAGTCGTGGGAAAAAATTGTAAATTCAACCTGGGGACGAAGAGATGGTTAAAATAGCAATTCAATAGATTATGA_C	0	0	0	0	0	BRIP1
HGNC:20473	17_61859822_G_GCAGAACAAAGTAAGGCTAAGCTTTTTCCACTTCCTGTGGGACTCTCCAACAAACAATGTTGCTTGCTGTTTAATCCTCTGAGAATCTATGAA	0	0	0	0	0	BRIP1
HGNC:20473	17_61859829_AAAGT_A	0	0	0	0	0	BRIP1
HGNC:20473	17_61859840_A_C	0	0	0	0	0	BRIP1
HGNC:20473	17_61859869_CAACA_C	3.978e-6	0	0	0	8.7940000000000008e-06	BRIP1
HGNC:20473	17_61859888_C_CT	0	0	0	0	0	BRIP1
HGNC:20473	17_61859898_C_A	0	0	0	0	0	BRIP1
HGNC:20473	17_61859904_GA_G	0	0	0	0	0	BRIP1
HGNC:20473	17_61861445_A_G	0	0	0	0	0	BRIP1
HGNC:20473	17_61861446_C_A	0	0	0	0	0	BRIP1
HGNC:20473	17_61861446_C_T	0	0	0	0	0	BRIP1
HGNC:20473	17_61861461_C_CA	0	0	0	0	0	BRIP1
HGNC:20473	17_61861467_G_A	0	0	0	0	0	BRIP1
HGNC:20473	17_61861471_C_CG	3.979e-6	6.155e-5	0	0	0	BRIP1
HGNC:20473	17_61861474_G_C	0	0	0	0	0	BRIP1
HGNC:20473	17_61861474_G_T	0	0	0	0	0	BRIP1
HGNC:20473	17_61861484_T_TA	0	0	0	0	0	BRIP1
HGNC:20473	17_61861493_TA_T	0	0	0	0	0	BRIP1
HGNC:20473	17_61861500_T_A	0	0	0	0	0	BRIP1
HGNC:20473	17_61861509_CA_C	0	0	0	0	0	BRIP1
HGNC:20473	17_61861526_C_T	0	0	0	0	0	BRIP1
HGNC:20473	17_61861528_CATTGA_C	0	0	0	0	0	BRIP1
HGNC:2707	17_63477105_CCTCGGGCCGCCGGGGGCCGG_C	0	0	0	0	0	ACE
HGNC:2707	17_63477126_GGCTGCT_G	0	0	0	0	0	ACE
HGNC:2707	17_63477146_CTGCTGT_C	0	0	0	0	0	ACE
HGNC:2707	17_63478093_C_T	5.203e-6	0	0	0	0	ACE
HGNC:2707	17_63480498_C_T	7.961e-6	0	0	0	8.792e-6	ACE
HGNC:2707	17_63483172_C_T	1.194e-5	0	0	0	8.799e-6	ACE
HGNC:2707	17_63483173_G_A	7.96e-6	0	0	0	0	ACE
HGNC:2707	17_63483870_G_GCAGTTC	7.954e-6	0	5.782e-5	0	0	ACE
HGNC:2707	17_63488713_C_T	1.591e-5	0	0	0	2.637e-5	ACE
HGNC:2707	17_63490953_G_A	3.977e-6	0	0	0	0	ACE
HGNC:2707	17_63496517_G_C	0	0	0	0	0	ACE
HGNC:24316	17_63601175_AC_A	6.844e-6	0	0	0	1.838e-5	TACO1
HGNC:24316	17_63601332_ACT_A	0	0	0	0	0	TACO1
HGNC:24316	17_63606395_G_GC	0	0	0	0	0	TACO1
HGNC:24316	17_63607352_AG_A	0	0	0	0	0	TACO1
HGNC:24316	17_63607391_T_C	0	0	0	0	0	TACO1
HGNC:30172	17_63704405_G_A	4.097e-6	6.466e-5	0	0	0	STRADA
HGNC:30172	17_63707318_G_A	0	0	0	0	0	STRADA
HGNC:30172	17_63713498_TCA_T	1.193e-5	0	0	0	2.638e-5	STRADA
HGNC:30172	17_63714092_G_C	2.785e-5	0	0	0	6.159e-5	STRADA
HGNC:30172	17_63726696_C_G	0	0	0	0	0	STRADA
HGNC:30172	17_63728342_G_A	1.199e-5	0	8.73e-5	0	0	STRADA
HGNC:24856	17_63752334_G_A	0	0	0	0	0	CCDC47
HGNC:24856	17_63752357_GA_G	0	0	0	0	0	CCDC47
HGNC:24856	17_63756495_G_A	7.955e-6	0	0	0	1.759e-5	CCDC47
HGNC:11107	17_63835568_C_G	0	0	0	0	0	SMARCD2
HGNC:4261	17_63917337_C_T	0	0	0	0	0	GH1
HGNC:4261	17_63918011_A_C	0	0	0	0	0	GH1
HGNC:4261	17_63918015_A_G	0	0	0	0	0	GH1
HGNC:4261	17_63918016_C_G	0	0	0	0	0	GH1
HGNC:4261	17_63918458_C_T	0	0	0	0	0	GH1
HGNC:10591	17_63941506_C_A	0	0	0	0	0	SCN4A
HGNC:10591	17_63941506_C_T	0	0	0	0	0	SCN4A
HGNC:10591	17_63941508_T_C	0	0	0	0	0	SCN4A
HGNC:10591	17_63941517_C_T	0	0	0	0	0	SCN4A
HGNC:10591	17_63941819_A_G	0	0	0	0	0	SCN4A
HGNC:10591	17_63941840_G_T	0	0	0	0	0	SCN4A
HGNC:10591	17_63941854_C_T	3.985e-6	0	0	0	8.815e-6	SCN4A
HGNC:10591	17_63941855_A_G	0	0	0	0	0	SCN4A
HGNC:10591	17_63941895_G_T	8.001e-6	0	0	0	1.77e-5	SCN4A
HGNC:10591	17_63941918_A_G	1.204e-5	0	0	0	1.776e-5	SCN4A
HGNC:10591	17_63941939_C_G	0	0	0	0	0	SCN4A
HGNC:10591	17_63941939_C_T	0	0	0	0	0	SCN4A
HGNC:10591	17_63941940_G_A	0	0	0	0	0	SCN4A
HGNC:10591	17_63941975_A_G	0	0	0	0	0	SCN4A
HGNC:10591	17_63941982_A_G	0	0	0	0	0	SCN4A
HGNC:10591	17_63942934_T_TGG	0	0	0	0	0	SCN4A
HGNC:10591	17_63943036_T_C	0	0	0	0	0	SCN4A
HGNC:10591	17_63943825_G_A	4.003e-6	0	0	0	8.842e-6	SCN4A
HGNC:10591	17_63943846_C_A	4.008e-6	0	0	0	8.848e-6	SCN4A
HGNC:10591	17_63943846_C_G	4.008e-6	0	0	0	8.848e-6	SCN4A
HGNC:10591	17_63943846_C_T	0	0	0	0	0	SCN4A
HGNC:10591	17_63944708_C_T	0	0	0	0	0	SCN4A
HGNC:10591	17_63944804_C_A	4.025e-6	6.499e-5	0	0	0	SCN4A
HGNC:10591	17_63945455_A_G	0	0	0	0	0	SCN4A
HGNC:10591	17_63945602_T_C	0	0	0	0	0	SCN4A
HGNC:10591	17_63945608_G_A	0	0	0	0	0	SCN4A
HGNC:10591	17_63947082_C_T	0	0	0	0	0	SCN4A
HGNC:10591	17_63947083_G_T	0	0	0	0	0	SCN4A
HGNC:10591	17_63947091_C_T	0	0	0	0	0	SCN4A
HGNC:10591	17_63949462_CG_C	0	0	0	0	0	SCN4A
HGNC:10591	17_63949508_A_T	0	0	0	0	0	SCN4A
HGNC:10591	17_63951662_T_TC	0	0	0	0	0	SCN4A
HGNC:10591	17_63951866_G_A	0	0	0	0	0	SCN4A
HGNC:10591	17_63957427_G_A	0	0	0	0	0	SCN4A
HGNC:10591	17_63957460_A_G	0	0	0	0	0	SCN4A
HGNC:10591	17_63957462_G_C	0	0	0	0	0	SCN4A
HGNC:10591	17_63957473_G_T	0	0	0	0	0	SCN4A
HGNC:10591	17_63957514_C_T	8.193e-6	0	5.833e-5	0	0	SCN4A
HGNC:10591	17_63957515_G_A	1.23e-5	0	2.919e-5	0	9.146e-6	SCN4A
HGNC:10591	17_63957515_G_C	0	0	0	0	0	SCN4A
HGNC:10591	17_63959266_A_G	0	0	0	0	0	SCN4A
HGNC:10591	17_63959269_C_T	1.21e-5	0	0	0	1.784e-5	SCN4A
HGNC:10591	17_63959270_G_A	0	0	0	0	0	SCN4A
HGNC:10591	17_63959270_G_C	0	0	0	0	0	SCN4A
HGNC:10591	17_63959270_G_T	0	0	0	0	0	SCN4A
HGNC:10591	17_63959272_A_C	4.027e-6	0	0	0	8.899e-6	SCN4A
HGNC:10591	17_63959273_A_G	0	0	0	0	0	SCN4A
HGNC:10591	17_63959275_G_T	0	0	0	0	0	SCN4A
HGNC:10591	17_63959278_C_T	8.048e-6	0	0	0	0	SCN4A
HGNC:10591	17_63959282_G_GCACAGA	0	0	0	0	0	SCN4A
HGNC:10591	17_63964587_C_T	4.023e-6	0	2.903e-5	0	0	SCN4A
HGNC:10591	17_63964600_A_C	0	0	0	0	0	SCN4A
HGNC:10591	17_63966143_G_A	0	0	0	0	0	SCN4A
HGNC:10591	17_63968251_G_T	0	0	0	0	0	SCN4A
HGNC:10591	17_63968310_A_G	0	0	0	0	0	SCN4A
HGNC:10591	17_63971161_C_A	0	0	0	0	0	SCN4A
HGNC:10591	17_63971173_G_A	1.173e-5	0	0	8.123e-5	1.444e-5	SCN4A
HGNC:10591	17_63971201_G_A	5.542e-6	0	3.69e-5	0	0	SCN4A
HGNC:10591	17_63972626_C_CG	0	0	0	0	0	SCN4A
HGNC:359	17_6425603_GCT_G	0	0	0	0	0	AIPL1
HGNC:359	17_6425781_C_T	3.291e-4	2.48e-4	5.786e-5	0	6.036e-4	AIPL1
HGNC:359	17_6426615_C_T	3.192e-5	6.162e-5	0	0	6.174e-5	AIPL1
HGNC:359	17_6426976_C_A	0	0	0	0	0	AIPL1
HGNC:359	17_6428419_C_G	3.988e-6	0	0	0	8.802e-6	AIPL1
HGNC:359	17_6428488_TG_T	0	0	0	0	0	AIPL1
HGNC:359	17_6428508_T_C	3.196e-5	0	0	0	6.201e-5	AIPL1
HGNC:359	17_6433930_A_G	0	0	0	0	0	AIPL1
HGNC:359	17_6434005_C_T	1.194e-5	0	0	0	2.64e-5	AIPL1
HGNC:359	17_6435055_A_G	3.977e-6	0	0	0	8.7940000000000008e-06	AIPL1
HGNC:359	17_6435070_A_AC	7.953e-6	0	0	0	1.758e-5	AIPL1
HGNC:9180	17_64477988_C_G	0	0	0	0	0	POLG2
HGNC:9180	17_64496425_G_A	0	0	0	0	0	POLG2
HGNC:29110	17_6595047_G_A	1.257e-5	1.313e-4	3.169e-5	0	0	KIAA0753
HGNC:29110	17_6607209_T_A	8.016e-6	0	0	0	1.766e-5	KIAA0753
HGNC:29110	17_6612141_A_T	4.195e-6	0	0	0	9.074e-6	KIAA0753
HGNC:25608	17_661879_T_TGA	2.52e-5	0	0	0	6.463e-5	VPS53
HGNC:29110	17_6624770_G_A	6.497e-5	0	0	0	2.934e-5	KIAA0753
HGNC:29110	17_6628174_G_A	2.006e-5	0	5.802e-5	1.113e-4	8.84e-6	KIAA0753
HGNC:23089	17_6687592_CA_C	0	0	0	0	0	SLC13A5
HGNC:23089	17_6687629_A_G	0	0	0	0	0	SLC13A5
HGNC:23089	17_6687641_A_G	0	0	0	0	0	SLC13A5
HGNC:23089	17_6690936_G_A	4.107e-6	0	0	0	9.087e-6	SLC13A5
HGNC:23089	17_6690941_C_T	0	0	0	0	0	SLC13A5
HGNC:23089	17_6693091_T_TG	0	0	0	0	0	SLC13A5
HGNC:23089	17_6693101_C_CACTTTCTCCTG	0	0	0	0	0	SLC13A5
HGNC:23089	17_6694096_C_T	0	0	0	0	0	SLC13A5
HGNC:23089	17_6694111_CT_C	0	0	0	0	0	SLC13A5
HGNC:23089	17_6695759_C_T	1.991e-5	0	0	0	4.406e-5	SLC13A5
HGNC:23089	17_6695784_G_A	1.592e-5	0	0	0	3.52e-5	SLC13A5
HGNC:23089	17_6695850_GC_G	0	0	0	0	0	SLC13A5
HGNC:23089	17_6701003_C_T	0	0	0	0	0	SLC13A5
HGNC:23089	17_6702965_C_T	4.005e-6	0	0	0	0	SLC13A5
HGNC:23089	17_6703031_C_T	1.552e-4	6.153e-5	2.892e-5	0	2.727e-4	SLC13A5
HGNC:23089	17_6703913_TC_T	0	0	0	0	0	SLC13A5
HGNC:23089	17_6704000_G_A	7.98e-6	0	0	0	8.815e-6	SLC13A5
HGNC:23089	17_6706702_C_T	0	0	0	0	0	SLC13A5
HGNC:23089	17_6706738_A_G	0	0	0	0	0	SLC13A5
HGNC:23089	17_6706780_T_C	0	0	0	0	0	SLC13A5
HGNC:23089	17_6707157_C_T	0	0	0	0	0	SLC13A5
HGNC:23015	17_68540842_GACCT_G	0	0	0	0	0	FAM20A
HGNC:23015	17_68542736_TG_T	0	0	0	0	0	FAM20A
HGNC:92	17_7219987_G_A	1.348e-5	2.215e-4	0	0	0	ACADVL
HGNC:92	17_7219997_CGGATGGCCGCGAGCTTG_C	0	0	0	0	0	ACADVL
HGNC:92	17_7220013_TG_T	0	0	0	0	0	ACADVL
HGNC:92	17_7220047_G_A	0	0	0	0	0	ACADVL
HGNC:92	17_7220120_A_C	0	0	0	0	0	ACADVL
HGNC:92	17_7220124_C_A	0	0	0	0	0	ACADVL
HGNC:92	17_7220135_GCGCTCCTGGGGCAGCCCCGGCC_G	0	0	0	0	0	ACADVL
HGNC:92	17_7220154_GGCCCGGCCCT_G	0	0	0	0	0	ACADVL
HGNC:92	17_7220160_GC_G	2.185e-5	0	4.08e-5	0	1.902e-5	ACADVL
HGNC:92	17_7220182_CG_C	0	0	0	0	0	ACADVL
HGNC:92	17_7220198_G_A	7.752e-6	0	0	0	0	ACADVL
HGNC:92	17_7220199_T_C	7.752e-6	0	0	9.513e-5	0	ACADVL
HGNC:92	17_7220463_G_T	0	0	0	0	0	ACADVL
HGNC:92	17_7220480_C_G	0	0	0	0	0	ACADVL
HGNC:92	17_7220511_G_GA	0	0	0	0	0	ACADVL
HGNC:92	17_7220511_GA_G	1.193e-5	1.846e-4	0	0	0	ACADVL
HGNC:92	17_7220524_A_T	0	0	0	0	0	ACADVL
HGNC:92	17_7220602_A_G	0	0	0	0	0	ACADVL
HGNC:92	17_7220608_C_CT	0	0	0	0	0	ACADVL
HGNC:92	17_7220647_CCA_C	3.976e-6	0	0	0	8.791e-6	ACADVL
HGNC:92	17_7220651_A_AG	7.953e-6	0	0	0	1.758e-5	ACADVL
HGNC:92	17_7220655_C_T	0	0	0	0	0	ACADVL
HGNC:92	17_7220659_T_C	3.977e-6	0	2.891e-5	0	0	ACADVL
HGNC:92	17_7220662_TC_T	3.977e-6	0	0	5.437e-5	0	ACADVL
HGNC:92	17_7220675_CG_C	0	0	0	0	0	ACADVL
HGNC:92	17_7220677_G_T	0	0	0	0	0	ACADVL
HGNC:92	17_7220678_T_G	0	0	0	0	0	ACADVL
HGNC:92	17_7220765_G_A	3.976e-6	0	0	0	8.791e-6	ACADVL
HGNC:92	17_7220779_GCAGA_G	0	0	0	0	0	ACADVL
HGNC:92	17_7220782_GAC_G	0	0	0	0	0	ACADVL
HGNC:92	17_7220786_CAGTTTCT_C	0	0	0	0	0	ACADVL
HGNC:92	17_7220794_T_TAAAGAGCTGGTGGAGCC	0	0	0	0	0	ACADVL
HGNC:92	17_7220794_TAA_T	0	0	0	0	0	ACADVL
HGNC:92	17_7220800_GCTGGTGGAGC_G	0	0	0	0	0	ACADVL
HGNC:92	17_7220827_C_A	0	0	0	0	0	ACADVL
HGNC:92	17_7220831_G_C	0	0	0	0	0	ACADVL
HGNC:92	17_7220922_AG_A	3.978e-6	0	0	0	8.796e-6	ACADVL
HGNC:92	17_7220923_G_A	0	0	0	0	0	ACADVL
HGNC:92	17_7220924_G_T	0	0	0	0	0	ACADVL
HGNC:92	17_7220945_A_G	0	0	0	0	0	ACADVL
HGNC:92	17_7220964_TGGA_T	1.989e-5	0	0	0	1.759e-5	ACADVL
HGNC:92	17_7220979_G_A	0	0	0	0	0	ACADVL
HGNC:92	17_7220997_T_TG	0	0	0	0	0	ACADVL
HGNC:92	17_7220999_GGGGCCTTTGGTCTGCAAGTGCCCAGTGAGCTGGGTGGTGT_G	7.956e-6	0	0	0	8.797e-6	ACADVL
HGNC:92	17_7221014_C_T	0	0	0	0	0	ACADVL
HGNC:92	17_7221057_A_G	1.195e-5	0	0	0	2.642e-5	ACADVL
HGNC:92	17_7221537_G_C	0	0	0	0	0	ACADVL
HGNC:92	17_7221540_C_G	0	0	0	0	0	ACADVL
HGNC:92	17_7221556_ATC_A	3.977e-6	0	0	0	8.791e-6	ACADVL
HGNC:92	17_7221573_C_G	0	0	0	0	0	ACADVL
HGNC:92	17_7221575_T_C	0	0	0	0	0	ACADVL
HGNC:92	17_7221580_G_A	4.374e-5	1.23e-4	0	0	7.033e-5	ACADVL
HGNC:92	17_7221593_T_C	0	0	0	0	0	ACADVL
HGNC:92	17_7221598_G_GC	0	0	0	0	0	ACADVL
HGNC:92	17_7221611_TC_T	0	0	0	0	0	ACADVL
HGNC:92	17_7221613_G_A	1.193e-5	0	0	5.437e-5	1.759e-5	ACADVL
HGNC:92	17_7221614_G_C	0	0	0	0	0	ACADVL
HGNC:92	17_7221617_TCAAAGGCATCCTGCTCTTTGGCA_T	3.977e-6	0	0	0	8.792e-6	ACADVL
HGNC:92	17_7221622_G_A	0	0	0	0	0	ACADVL
HGNC:92	17_7221626_T_C	0	0	0	0	0	ACADVL
HGNC:92	17_7221633_CTTTGGCA_TTT	0	0	0	0	0	ACADVL
HGNC:92	17_7221637_G_C	3.977e-6	0	2.891e-5	0	0	ACADVL
HGNC:92	17_7221661_TAC_T	0	0	0	0	0	ACADVL
HGNC:92	17_7221662_A_G	0	0	0	0	0	ACADVL
HGNC:92	17_7221663_C_G	3.98e-6	6.16e-5	0	0	0	ACADVL
HGNC:92	17_7221682_G_A	3.984e-6	6.185e-5	0	0	0	ACADVL
HGNC:92	17_7221949_CAG_C	0	0	0	0	0	ACADVL
HGNC:92	17_7221950_AG_A	0	0	0	0	0	ACADVL
HGNC:92	17_7221951_G_A	0	0	0	0	0	ACADVL
HGNC:92	17_7221958_CTG_C	3.979e-6	0	0	0	8.801e-6	ACADVL
HGNC:92	17_7221969_TTCTG_T	0	0	0	0	0	ACADVL
HGNC:92	17_7221980_C_CGAGCCCTCAAGCGGGTCAGATGCAGCCTCCA	3.979e-6	6.155e-5	0	0	0	ACADVL
HGNC:92	17_7221993_G_A	1.193e-5	0	0	0	8.796e-6	ACADVL
HGNC:92	17_7221997_C_G	0	0	0	0	0	ACADVL
HGNC:92	17_7222004_AG_A	0	0	0	0	0	ACADVL
HGNC:92	17_7222014_C_T	3.977e-6	0	0	0	8.792e-6	ACADVL
HGNC:92	17_7222015_G_GA	0	0	0	0	0	ACADVL
HGNC:92	17_7222036_CCT_C	0	0	0	0	0	ACADVL
HGNC:92	17_7222037_CTG_C	0	0	0	0	0	ACADVL
HGNC:92	17_7222075_G_A	0	0	0	0	0	ACADVL
HGNC:92	17_7222175_A_C	3.976e-6	0	0	0	8.79e-6	ACADVL
HGNC:92	17_7222175_A_G	0	0	0	0	0	ACADVL
HGNC:92	17_7222193_GA_G	0	0	0	0	0	ACADVL
HGNC:92	17_7222203_C_T	1.988e-5	0	0	0	2.638e-5	ACADVL
HGNC:92	17_7222214_A_G	0	0	0	0	0	ACADVL
HGNC:92	17_7222220_CCA_C	0	0	0	0	0	ACADVL
HGNC:92	17_7222221_CAGTT_C	3.978e-6	0	0	0	0	ACADVL
HGNC:92	17_7222231_TC_T	0	0	0	0	0	ACADVL
HGNC:92	17_7222272_T_C	0.001265	0	1.735e-4	0	0.002348	ACADVL
HGNC:92	17_7222276_GGA_G	0	0	0	0	0	ACADVL
HGNC:92	17_7222288_C_CG	1.194e-5	0	5.785e-5	0	0	ACADVL
HGNC:92	17_7222289_G_A	1.075e-4	0	2.893e-5	0	2.201e-4	ACADVL
HGNC:92	17_7222303_G_C	7.971e-6	0	0	1.088e-4	0	ACADVL
HGNC:92	17_7222659_T_A	0	0	0	0	0	ACADVL
HGNC:92	17_7222666_G_A	0	0	0	0	0	ACADVL
HGNC:92	17_7222668_G_GGGCC	1.202e-5	0	8.71e-5	0	0	ACADVL
HGNC:92	17_7222674_CCT_C	7.992e-6	0	2.9e-5	0	8.84e-6	ACADVL
HGNC:92	17_7222678_AG_A	0	0	0	0	0	ACADVL
HGNC:92	17_7222684_A_T	7.973e-6	0	0	0	8.818e-6	ACADVL
HGNC:92	17_7222711_CAG_C	0	0	0	0	0	ACADVL
HGNC:92	17_7222718_GT_G	3.981e-6	0	0	0	8.804e-6	ACADVL
HGNC:92	17_7222741_C_T	0	0	0	0	0	ACADVL
HGNC:92	17_7222744_C_A	3.98e-6	6.155e-5	0	0	0	ACADVL
HGNC:92	17_7222782_G_GT	0	0	0	0	0	ACADVL
HGNC:92	17_7222782_GT_G	0	0	0	0	0	ACADVL
HGNC:92	17_7222794_ATCCTCAACAATGGAAGGTTT_A	0	0	0	0	0	ACADVL
HGNC:92	17_7222825_CG_C	0	0	0	0	0	ACADVL
HGNC:92	17_7222829_C_CCTGGCAGGTACCATGAGAGGCAT	0	0	0	0	0	ACADVL
HGNC:92	17_7222834_C_A	3.984e-6	0	0	0	8.798e-6	ACADVL
HGNC:92	17_7222837_G_T	3.984e-6	0	0	0	0	ACADVL
HGNC:92	17_7222843_TGA_T	0	0	0	0	0	ACADVL
HGNC:92	17_7222844_GAG_A	0	0	0	0	0	ACADVL
HGNC:92	17_7222865_GG_CAC	0	0	0	0	0	ACADVL
HGNC:92	17_7222866_G_A	8.003e-6	6.157e-5	0	0	8.812e-6	ACADVL
HGNC:92	17_7222866_G_T	4.002e-6	0	0	0	8.812e-6	ACADVL
HGNC:92	17_7222867_T_C	0	0	0	0	0	ACADVL
HGNC:92	17_7223152_G_A	2.783e-5	0	2.892e-5	0	1.758e-5	ACADVL
HGNC:92	17_7223156_CCA_C	0	0	0	0	0	ACADVL
HGNC:92	17_7223161_T_C	0	0	0	0	0	ACADVL
HGNC:92	17_7223167_AG_A	0	0	0	0	0	ACADVL
HGNC:92	17_7223193_CAGG_C	0	0	0	0	0	ACADVL
HGNC:92	17_7223198_GA_G	3.976e-6	0	0	0	8.79e-6	ACADVL
HGNC:92	17_7223228_T_A	0	0	0	0	0	ACADVL
HGNC:92	17_7223238_G_A	1.988e-5	6.154e-5	0	0	3.516e-5	ACADVL
HGNC:92	17_7223239_T_C	0	0	0	0	0	ACADVL
HGNC:92	17_7223629_A_G	1.193e-5	0	0	0	0	ACADVL
HGNC:92	17_7223643_G_A	0	0	0	0	0	ACADVL
HGNC:92	17_7223653_T_TAGC	0	0	0	0	0	ACADVL
HGNC:92	17_7223655_C_A	0	0	0	0	0	ACADVL
HGNC:92	17_7223681_G_C	1.193e-5	0	5.782e-5	0	0	ACADVL
HGNC:92	17_7223702_A_C	0	0	0	0	0	ACADVL
HGNC:92	17_7223707_G_A	1.591e-5	0	0	5.437e-5	2.637e-5	ACADVL
HGNC:92	17_7223729_CG_C	0	0	0	0	0	ACADVL
HGNC:92	17_7223731_G_A	3.977e-6	0	0	0	8.792e-6	ACADVL
HGNC:92	17_7223823_G_A	0	0	0	0	0	ACADVL
HGNC:92	17_7223824_GA_G	0	0	0	0	0	ACADVL
HGNC:92	17_7223837_G_T	0	0	0	0	0	ACADVL
HGNC:92	17_7223852_A_G	0	0	0	0	0	ACADVL
HGNC:92	17_7223853_T_C	0	0	0	0	0	ACADVL
HGNC:92	17_7223853_T_TG	0	0	0	0	0	ACADVL
HGNC:92	17_7223853_TG_T	3.978e-6	0	0	0	0	ACADVL
HGNC:92	17_7223858_G_T	0	0	0	0	0	ACADVL
HGNC:92	17_7223859_G_GT	0	0	0	0	0	ACADVL
HGNC:92	17_7223865_G_A	2.785e-5	0	0	0	6.154e-5	ACADVL
HGNC:92	17_7223875_G_A	0	0	0	0	0	ACADVL
HGNC:92	17_7223966_A_T	0	0	0	0	0	ACADVL
HGNC:92	17_7223984_G_A	2.387e-5	0	0	1.631e-4	8.795e-6	ACADVL
HGNC:92	17_7223989_C_CT	0	0	0	0	0	ACADVL
HGNC:92	17_7223992_C_T	3.978e-6	0	2.891e-5	0	0	ACADVL
HGNC:92	17_7223993_G_A	3.978e-6	6.154e-5	0	0	0	ACADVL
HGNC:92	17_7224002_G_GC	3.978e-6	0	0	0	8.795e-6	ACADVL
HGNC:92	17_7224007_T_C	7.955e-6	0	0	0	1.759e-5	ACADVL
HGNC:92	17_7224008_T_TC	3.977e-6	0	0	0	8.7940000000000008e-06	ACADVL
HGNC:92	17_7224010_C_G	0	0	0	0	0	ACADVL
HGNC:92	17_7224011_G_A	2.784e-5	0	0	0	4.397e-5	ACADVL
HGNC:92	17_7224020_A_AG	0	0	0	0	0	ACADVL
HGNC:92	17_7224040_C_T	2.784e-5	0	0	1.087e-4	4.397e-5	ACADVL
HGNC:92	17_7224041_G_A	0	0	0	0	0	ACADVL
HGNC:92	17_7224043_CT_C	0	0	0	0	0	ACADVL
HGNC:92	17_7224071_T_G	0	0	0	0	0	ACADVL
HGNC:92	17_7224179_G_C	7.957e-6	0	0	0	1.759e-5	ACADVL
HGNC:92	17_7224207_GCCT_G	3.98e-6	0	0	0	8.795e-6	ACADVL
HGNC:92	17_7224217_AG_A	3.98e-6	0	0	0	8.796e-6	ACADVL
HGNC:92	17_7224244_G_A	3.985e-6	0	0	0	8.801e-6	ACADVL
HGNC:92	17_7224245_T_C	3.985e-6	0	0	5.44e-5	0	ACADVL
HGNC:92	17_7224319_A_C	0	0	0	0	0	ACADVL
HGNC:92	17_7224320_GGC_G	0	0	0	0	0	ACADVL
HGNC:92	17_7224344_TG_T	0	0	0	0	0	ACADVL
HGNC:92	17_7224379_C_CG	0	0	0	0	0	ACADVL
HGNC:92	17_7224395_T_A	0	0	0	0	0	ACADVL
HGNC:92	17_7224395_T_C	0	0	0	0	0	ACADVL
HGNC:92	17_7224478_A_C	0	0	0	0	0	ACADVL
HGNC:92	17_7224479_G_A	0	0	0	0	0	ACADVL
HGNC:92	17_7224479_G_GGCAGTACGGGCTCTGGA	0	0	0	0	0	ACADVL
HGNC:92	17_7224485_AC_A	0	0	0	0	0	ACADVL
HGNC:92	17_7224503_TGCCACTGTGGTGGAGG_T	3.988e-6	0	0	0	0	ACADVL
HGNC:92	17_7224513_G_A	0	0	0	0	0	ACADVL
HGNC:92	17_7224636_G_A	2.173e-5	0	2.264e-4	0	0	ACADVL
HGNC:92	17_7224645_AAC_A	0	0	0	0	0	ACADVL
HGNC:92	17_7224673_C_CG	0	0	0	0	0	ACADVL
HGNC:92	17_7224684_A_AC	0	0	0	0	0	ACADVL
HGNC:92	17_7224690_ATGCCATGGTGG_A	0	0	0	0	0	ACADVL
HGNC:92	17_7224692_G_GCCAT	0	0	0	0	0	ACADVL
HGNC:92	17_7224711_C_T	8.927e-6	0	0	0	0	ACADVL
HGNC:92	17_7224715_G_A	0	0	0	0	0	ACADVL
HGNC:92	17_7224716_T_C	0	0	0	0	0	ACADVL
HGNC:92	17_7224804_GCCAGGGC_G	0	0	0	0	0	ACADVL
HGNC:92	17_7224806_CA_C	0	0	0	0	0	ACADVL
HGNC:92	17_7224819_TC_T	0	0	0	0	0	ACADVL
HGNC:92	17_7224822_CTGAG_C	3.979e-6	0	0	0	8.8e-6	ACADVL
HGNC:92	17_7224860_GCT_G	0	0	0	0	0	ACADVL
HGNC:92	17_7224863_C_CT	0	0	0	0	0	ACADVL
HGNC:92	17_7224875_G_A	0	0	0	0	0	ACADVL
HGNC:92	17_7224966_C_T	5.177e-5	6.158e-5	0	0	1.058e-4	ACADVL
HGNC:92	17_7224972_C_T	0	0	0	0	0	ACADVL
HGNC:92	17_7225010_GC_G	0	0	0	0	0	ACADVL
HGNC:92	17_7225024_G_GC	0	0	0	0	0	ACADVL
HGNC:92	17_7225036_G_GC	0	0	0	0	0	ACADVL
HGNC:92	17_7225096_G_C	0	0	0	0	0	ACADVL
HGNC:6545	17_73201255_G_A	3.976e-6	0	0	0	8.79e-6	COG1
HGNC:6545	17_73201649_CT_C	0	0	0	0	0	COG1
HGNC:6545	17_73203010_A_ACCTGGTAATAAAATGAC	0	0	0	0	0	COG1
HGNC:1961	17_7445128_A_G	0	0	0	0	0	CHRNB1
HGNC:1961	17_7446884_GATTC_ACG	0	0	0	0	0	CHRNB1
HGNC:1961	17_7447042_G_A	0	0	0	0	0	CHRNB1
HGNC:1961	17_7448609_CCT_C	0	0	0	0	0	CHRNB1
HGNC:1961	17_7448655_A_AT	0	0	0	0	0	CHRNB1
HGNC:1961	17_7454341_G_A	0	0	0	0	0	CHRNB1
HGNC:1961	17_7454342_T_C	0	0	0	0	0	CHRNB1
HGNC:1961	17_7454394_CA_C	0	0	0	0	0	CHRNB1
HGNC:3642	17_74863914_G_A	1.796e-4	0	0.001274	0	8.845e-6	FDXR
HGNC:3642	17_74864220_GC_G	0	0	0	0	0	FDXR
HGNC:3642	17_74864225_G_A	4.128e-5	0	0	0	1.859e-5	FDXR
HGNC:3642	17_74864234_G_A	2.893e-5	0	8.738e-5	0	3.719e-5	FDXR
HGNC:3642	17_74864922_T_A	0	0	0	0	0	FDXR
HGNC:3642	17_74866166_C_T	7.968e-6	6.159e-5	0	0	8.819e-6	FDXR
HGNC:3642	17_74866175_G_A	1.195e-5	0	0	0	8.818e-6	FDXR
HGNC:3642	17_74866833_G_A	1.594e-5	0	1.157e-4	0	0	FDXR
HGNC:3642	17_74872944_T_C	0	0	0	0	0	FDXR
HGNC:16356	17_74919463_T_A	4.15e-6	0	0	0	9.297e-6	USH1G
HGNC:16356	17_74919524_TC_T	0	0	0	0	0	USH1G
HGNC:16356	17_74919984_GGAGACGCTGTCCTCGTCCGA_G	0	0	0	0	0	USH1G
HGNC:16356	17_74920627_T_TGA	0	0	0	0	0	USH1G
HGNC:16356	17_74922961_CAG_C	6.076e-6	1.065e-4	0	0	0	USH1G
HGNC:8734	17_75234762_G_C	0	0	0	0	0	NUP85
HGNC:8734	17_75235641_C_T	3.181e-5	0	0	0	6.154e-5	NUP85
HGNC:14499	17_75265744_A_G	7.808e-4	1.85e-4	8.675e-4	0	0.00127	MRPS7
HGNC:14409	17_75273640_C_G	3.986e-6	0	0	0	8.829e-6	SLC25A19
HGNC:14409	17_75278325_G_A	3.985e-6	0	0	5.437e-5	0	SLC25A19
HGNC:14409	17_75286352_T_G	0	0	0	0	0	SLC25A19
HGNC:28983	17_75488016_T_TGC	0	0	0	0	0	TMEM94
HGNC:28983	17_75489265_G_C	0	0	0	0	0	TMEM94
HGNC:28983	17_75492477_C_T	0	0	0	0	0	TMEM94
HGNC:28983	17_75494905_G_GA	3.981e-6	0	0	0	8.802e-6	TMEM94
HGNC:27561	17_75516561_A_C	0	0	0	0	0	TSEN54
HGNC:27561	17_75519047_G_A	0	0	0	0	0	TSEN54
HGNC:27561	17_75521434_C_T	0	0	0	0	0	TSEN54
HGNC:27561	17_75521460_GCA_G	0	0	0	0	0	TSEN54
HGNC:27561	17_75521750_CAA_C	2.014e-5	0	2.892e-5	0	3.608e-5	TSEN54
HGNC:27561	17_75521817_C_T	0	0	0	0	0	TSEN54
HGNC:27561	17_75521899_AG_A	0	0	0	0	0	TSEN54
HGNC:27561	17_75522000_G_T	9.026e-4	2.497e-4	1.289e-4	0	0.001793	TSEN54
HGNC:27561	17_75522018_AC_A	1.399e-5	0	0	0	3.218e-5	TSEN54
HGNC:27561	17_75522069_CG_C	0	0	0	0	0	TSEN54
HGNC:27561	17_75522120_A_T	4.681e-5	3.617e-4	0	0	4.918e-5	TSEN54
HGNC:27561	17_75522139_G_GGGAGCACCACGCGGAGGCC	5.608e-6	0	3.594e-5	0	0	TSEN54
HGNC:27561	17_75522198_C_T	0	0	0	0	0	TSEN54
HGNC:27561	17_75522219_G_T	0	0	0	0	0	TSEN54
HGNC:27561	17_75522237_C_T	0	0	0	0	0	TSEN54
HGNC:27561	17_75522296_C_CA	0	0	0	0	0	TSEN54
HGNC:27561	17_75523683_GC_G	0	0	0	0	0	TSEN54
HGNC:27561	17_75523734_G_GAT	0	0	0	0	0	TSEN54
HGNC:27561	17_75523743_A_AC	0	0	0	0	0	TSEN54
HGNC:27561	17_75524342_T_C	0	0	0	0	0	TSEN54
HGNC:27561	17_75524366_T_C	0	0	0	0	0	TSEN54
HGNC:6158	17_75727414_ACCGGCGCTGCAACACCCAGGCGGAGCTGCTGGC_A	4.002e-6	0	0	0	8.867e-6	ITGB4
HGNC:6158	17_75727423_G_A	1.601e-5	0	5.79e-5	0	1.774e-5	ITGB4
HGNC:6158	17_75729297_C_A	1.193e-5	0	0	0	2.638e-5	ITGB4
HGNC:6158	17_75742470_C_A	0	0	0	0	0	ITGB4
HGNC:6158	17_75742580_A_G	3.995e-6	0	0	0	0	ITGB4
HGNC:6158	17_75743736_C_T	7.992e-6	0	0	0	0	ITGB4
HGNC:6158	17_75751112_G_A	7.993e-6	0	0	0	1.762e-5	ITGB4
HGNC:6158	17_75751112_G_GT	0	0	0	0	0	ITGB4
HGNC:6158	17_75752221_C_T	3.978e-6	0	0	0	8.798e-6	ITGB4
HGNC:6158	17_75752415_CAGGGCCCTGGCTCA_C	0	0	0	0	0	ITGB4
HGNC:6158	17_75755774_CAG_C	0	0	0	0	0	ITGB4
HGNC:6158	17_75755781_AGCTG_A	0	0	0	0	0	ITGB4
HGNC:6158	17_75756976_GC_G	4.013e-6	0	0	0	8.908e-6	ITGB4
HGNC:6158	17_75757312_T_C	2.005e-5	0	0	2.722e-4	0	ITGB4
HGNC:4118	17_75758091_G_A	3.664e-5	0	2.615e-4	0	0	GALK1
HGNC:4118	17_75758221_GCATGGCGTGGGGA_CAT	0	0	0	0	0	GALK1
HGNC:4118	17_75758286_G_A	1.456e-5	0	3.376e-5	6.532e-5	0	GALK1
HGNC:4118	17_75758300_A_T	0	0	0	0	0	GALK1
HGNC:4118	17_75758448_C_A	5.527e-6	0	0	0	1.316e-5	GALK1
HGNC:4118	17_75758518_GCTGCCTGGGCCGTGCGCCGAAT_G	1.005e-5	0	0	0	0	GALK1
HGNC:4118	17_75762731_G_A	1.953e-4	0	1.156e-4	1.088e-4	7.943e-5	GALK1
HGNC:4118	17_75762785_C_CAGGGTACTCGCTGGAGGCCAGGG	0	0	0	0	0	GALK1
HGNC:4118	17_75762786_AG_A	7.968e-6	0	0	0	8.82e-6	GALK1
HGNC:4118	17_75762886_C_T	0	0	0	0	0	GALK1
HGNC:4118	17_75763094_GA_G	0	0	0	0	0	GALK1
HGNC:4118	17_75763384_A_AC	4.048e-6	0	0	0	8.976e-6	GALK1
HGNC:4118	17_75763384_AC_A	0	0	0	0	0	GALK1
HGNC:4118	17_75763385_C_T	0	0	0	0	0	GALK1
HGNC:4118	17_75763954_C_A	0	0	0	0	0	GALK1
HGNC:4118	17_75765033_G_GGC	4.243e-6	0	0	0	9.545e-6	GALK1
HGNC:4118	17_75765055_G_T	8.946e-6	0	0	0	2.03e-5	GALK1
HGNC:4118	17_75765058_C_A	0	0	0	0	0	GALK1
HGNC:4118	17_75765136_T_G	0	0	0	0	0	GALK1
HGNC:23147	17_75828923_G_GTCCA	0	0	0	0	0	UNC13D
HGNC:23147	17_75828984_C_T	0	0	0	0	0	UNC13D
HGNC:23147	17_75830592_G_A	1.784e-5	0	0	0	4.428e-5	UNC13D
HGNC:23147	17_75831315_TGTGA_T	1.605e-5	0	0	0	3.552e-5	UNC13D
HGNC:23147	17_75832965_C_T	5.052e-6	0	0	0	0	UNC13D
HGNC:23147	17_75834092_ACTCC_A	1.076e-4	6.163e-5	0	0	2.118e-4	UNC13D
HGNC:23147	17_75834330_C_A	4.402e-6	0	0	0	0	UNC13D
HGNC:23147	17_75834356_ATCTCATGGC_TCGGACAAGGTA	0	0	0	0	0	UNC13D
HGNC:23147	17_75834411_G_A	5.064e-6	0	0	0	0	UNC13D
HGNC:23147	17_75834485_CCGA_C	5.62e-6	0	0	0	1.349e-5	UNC13D
HGNC:23147	17_75835410_T_C	0	0	0	0	0	UNC13D
HGNC:23147	17_75835489_G_A	0	0	0	0	0	UNC13D
HGNC:23147	17_75835646_C_T	8.006e-6	0	0	0	0	UNC13D
HGNC:23147	17_75835723_CT_C	0	0	0	0	0	UNC13D
HGNC:23147	17_75835854_C_G	0	0	0	0	0	UNC13D
HGNC:23147	17_75836084_A_T	0	0	0	0	0	UNC13D
HGNC:23147	17_75836338_C_T	7.199e-5	0	0	0	1.507e-4	UNC13D
HGNC:23147	17_75836362_G_A	0	0	0	0	0	UNC13D
HGNC:23147	17_75836655_G_C	0	0	0	0	0	UNC13D
HGNC:23147	17_75840050_G_A	8.011e-6	0	0	0	1.776e-5	UNC13D
HGNC:23147	17_75840091_C_CGGCTGGCCGAAGT	0	0	0	0	0	UNC13D
HGNC:23147	17_75840100_G_T	0	0	0	0	0	UNC13D
HGNC:23147	17_75840111_C_G	4.057e-6	0	0	0	9.004e-6	UNC13D
HGNC:23147	17_75840317_G_A	2.401e-5	6.187e-5	2.895e-5	0	3.548e-5	UNC13D
HGNC:23147	17_75840320_AG_A	4e-6	0	0	0	0	UNC13D
HGNC:23147	17_75840506_C_A	4.375e-5	0	8.673e-5	0	5.277e-5	UNC13D
HGNC:23147	17_75842428_C_T	4.031e-6	0	0	0	0	UNC13D
HGNC:23147	17_75842451_C_T	8.014e-6	0	0	0	1.782e-5	UNC13D
HGNC:23147	17_75842482_G_A	7.994e-6	0	0	0	8.871e-6	UNC13D
HGNC:23147	17_75842503_CG_C	0	0	0	0	0	UNC13D
HGNC:23147	17_75842587_CCAGCAGG_C	0	0	0	0	0	UNC13D
HGNC:23147	17_75843011_TAC_T	0	0	0	0	0	UNC13D
HGNC:23147	17_75843173_G_A	4.009e-6	0	0	5.45e-5	0	UNC13D
HGNC:23147	17_75843827_G_A	0	0	0	0	0	UNC13D
HGNC:23147	17_75844289_G_A	0	0	0	0	0	UNC13D
HGNC:7207	17_7586699_G_A	0	0	0	0	0	MPDU1
HGNC:7207	17_7586766_A_C	0	0	0	0	0	MPDU1
HGNC:7207	17_7587163_TC_T	2.387e-5	0	0	0	5.279e-5	MPDU1
HGNC:7207	17_7587167_C_T	0	0	0	0	0	MPDU1
HGNC:7207	17_7587216_TCA_T	7.958e-6	0	0	0	1.76e-5	MPDU1
HGNC:119	17_75948334_CA_C	3.976e-6	0	0	0	8.79e-6	ACOX1
HGNC:119	17_75949883_CTT_C	0	0	0	0	0	ACOX1
HGNC:119	17_75955827_C_A	3.977e-6	0	0	0	8.792e-6	ACOX1
HGNC:119	17_75957458_C_T	3.976e-6	6.152e-5	0	0	0	ACOX1
HGNC:119	17_75957465_C_T	0	0	0	0	0	ACOX1
HGNC:119	17_75957555_G_A	0	0	0	0	0	ACOX1
HGNC:119	17_75960324_GA_G	0	0	0	0	0	ACOX1
HGNC:119	17_75960368_GC_G	0	0	0	0	0	ACOX1
HGNC:119	17_75978627_C_G	7.952e-6	0	5.782e-5	0	0	ACOX1
HGNC:119	17_75978663_TG_T	0	0	0	0	0	ACOX1
HGNC:26988	17_76733042_C_CA	0	0	0	0	0	METTL23
HGNC:26988	17_76733059_CCTCA_C	9.298e-5	2.078e-4	0	0	1.407e-4	METTL23
HGNC:26988	17_76733063_ACTGT_A	4.204e-5	0	0	0	8.39e-5	METTL23
HGNC:26988	17_76733069_TG_T	8.349e-6	6.818e-5	0	0	9.247e-6	METTL23
HGNC:26988	17_76733367_C_T	0	0	0	0	0	METTL23
HGNC:26988	17_76733378_G_C	4.023e-6	0	0	0	8.877e-6	METTL23
HGNC:26988	17_76733582_CTT_C	6.019e-5	6.458e-5	1.159e-4	1.669e-4	3.541e-5	METTL23
HGNC:26988	17_76733648_G_GAAATGCTGGT	8.032e-6	0	0	0	0	METTL23
HGNC:25522	17_7689284_C_A	0	0	0	0	0	WRAP53
HGNC:25522	17_7701681_C_T	0	0	0	0	0	WRAP53
HGNC:25522	17_7702505_CT_C	0	0	0	0	0	WRAP53
HGNC:25522	17_7702770_C_T	2.23e-4	0	2.891e-5	0	1.672e-4	WRAP53
HGNC:18021	17_78117645_C_G	2.265e-5	4.009e-4	0	0	0	TMC6
HGNC:18021	17_78119296_C_T	0	0	0	0	0	TMC6
HGNC:18021	17_78121555_C_T	0	0	0	0	0	TMC6
HGNC:18021	17_78121613_C_CA	0	0	0	0	0	TMC6
HGNC:18021	17_78123932_AGATGAATGGATGGATGAGTGGAGCTCGGAGCCTGGGTCATGAGGTGGAGGCATTACCTGTACACCAGGGTGATGCAGGTGATAAAGAAGCTCACGCCCACAGTGGAGAGGTAGGCCAGGGGCATGTTGTAGGGCAGGCCACCCACCCTGGGTGTGCACTGGCTGCCATCCAGGGGGCTGCCACACGGCTGGTTCAGCGTGGCGTTACTGTAGTGGCCGTAGTACATGACGGTGTGGGTGAAGCAACCCTGCCACAGGGAGATCCAGCCGAGTCAGGGACTTTCCCCACGCCCCACCCGACCCTCAGGCCTGACAGCCACAGGGGCAGAGCAGGAGGAGGCCAGGCAGGGGCAGTGAGGGAAACAGGGAGGGGCCTTGGCCACAGCAATCTTGGGCCTCCAGCCCCATGGGAACCCCAGCACGATGAGCATCCAGGGTCATTGAGGGGGAGGCGGGGAGCTGGCTGTGGCCACCTGGAGTCACAGCGGGGCAAGGGTTGGGGGCCCCAGGGGAGCTGGGACAAGAAGGGAACACGGTACCAGGGTAGCAGAAGACAGGCACCCCCCGTCCCCCAGTCCTAGGGCTTCCTCACCGCGCCTGTGAGGAGCTCCAGGCCTGTGCAGACGGGGGCAGGGCCCGGCAGGGCGGGTGGGAAGGCGACCTGAGGGCCCATGATGAAGGCCACCAGCAGCAGCAGCAGGAGGGCATTGAAAGCCAGCAGGGTCTTGAGAAAGAG_A	0	0	0	0	0	TMC6
HGNC:18021	17_78124103_AG_A	7.992e-6	0	0	0	8.861e-6	TMC6
HGNC:18021	17_78124181_T_A	4.04e-6	0	0	5.441e-5	0	TMC6
HGNC:18021	17_78124181_T_C	0	0	0	0	0	TMC6
HGNC:18021	17_78125850_G_T	0	0	0	0	0	TMC6
HGNC:18021	17_78126649_C_T	4.028e-6	0	2.897e-5	0	0	TMC6
HGNC:20474	17_78131907_C_T	0	0	0	0	0	TMC8
HGNC:20474	17_78132787_G_T	3.979e-6	0	0	0	8.801e-6	TMC8
HGNC:20474	17_78133851_A_C	0	0	0	0	0	TMC8
HGNC:20474	17_78137233_A_G	7.978e-6	0	5.786e-5	0	0	TMC8
HGNC:20474	17_78137732_G_GT	0	0	0	0	0	TMC8
HGNC:20474	17_78138652_TG_T	0	0	0	0	0	TMC8
HGNC:29012	17_7845871_G_A	0	0	0	0	0	KDM6B
HGNC:29012	17_7847703_CCT_C	0	0	0	0	0	KDM6B
HGNC:2946	17_78500459_C_T	0	0	0	0	0	DNAH17
HGNC:29012	17_7851651_G_A	0	0	0	0	0	KDM6B
HGNC:29012	17_7851652_A_T	0	0	0	0	0	KDM6B
HGNC:2946	17_78567156_TTA_T	8.741e-6	0	0	0	1.959e-5	DNAH17
HGNC:19721	17_78993644_G_A	5.567e-5	0	2.891e-5	0	8.791e-6	CANT1
HGNC:19721	17_78993849_T_TGGCGC	8.462e-6	0	2.94e-5	0	9.271e-6	CANT1
HGNC:19721	17_78993858_G_A	1.746e-5	0	0	5.698e-5	1.915e-5	CANT1
HGNC:19721	17_78993929_C_T	1.207e-5	0	0	7.709e-5	0	CANT1
HGNC:19721	17_78995114_A_G	4.015e-6	0	0	0	8.874e-6	CANT1
HGNC:19721	17_78995210_C_T	3.998e-6	0	0	0	0	CANT1
HGNC:19721	17_78997072_G_A	1.988e-5	0	0	0	3.516e-5	CANT1
HGNC:19721	17_78997344_CA_C	3.984e-6	0	0	0	8.812e-6	CANT1
HGNC:19721	17_78997344_CAG_C	6.375e-5	6.207e-5	3.47e-4	0	2.644e-5	CANT1
HGNC:19721	17_78997394_A_AG	2.816e-5	0	0	0	6.246e-5	CANT1
HGNC:4689	17_8003112_G_A	8.684e-6	0	0	0	0	GUCY2D
HGNC:4689	17_8003354_G_A	2.689e-5	0	0	0	7.207e-5	GUCY2D
HGNC:4689	17_8003427_C_T	1.807e-5	0	0	0	4.83e-5	GUCY2D
HGNC:4689	17_8003618_C_T	0	0	0	0	0	GUCY2D
HGNC:4689	17_8003969_C_G	0	0	0	0	0	GUCY2D
HGNC:26090	17_80039965_GC_G	4.409e-4	1.937e-4	2.317e-4	0	8.38e-4	CCDC40
HGNC:26090	17_80040013_GA_G	0	0	0	0	0	CCDC40
HGNC:26090	17_80040112_G_GTTAGCGGGGAGGCTGGTCTCCAAGGC	0	0	0	0	0	CCDC40
HGNC:26090	17_80040133_C_T	8.031e-6	0	5.797e-5	0	0	CCDC40
HGNC:26090	17_80040142_C_T	0	0	0	0	0	CCDC40
HGNC:4689	17_8004043_CA_C	0	0	0	0	0	GUCY2D
HGNC:4689	17_8004053_TGCTCACCCTCACGC_T	0	0	0	0	0	GUCY2D
HGNC:26090	17_80048762_G_A	4.36e-6	0	3.082e-5	0	0	CCDC40
HGNC:26090	17_80050063_G_C	0	0	0	0	0	CCDC40
HGNC:26090	17_80058610_G_T	0	0	0	0	0	CCDC40
HGNC:26090	17_80058885_C_T	0	0	0	0	0	CCDC40
HGNC:26090	17_80058954_CG_C	2.404e-5	0	0	0	0	CCDC40
HGNC:26090	17_80058981_G_C	0	0	0	0	0	CCDC40
HGNC:4689	17_8006576_CT_C	0	0	0	0	0	GUCY2D
HGNC:4689	17_8007069_CG_C	0	0	0	0	0	GUCY2D
HGNC:4689	17_8007937_C_T	0	0	0	0	0	GUCY2D
HGNC:4689	17_8007946_C_T	3.983e-6	0	0	0	8.805e-6	GUCY2D
HGNC:26090	17_80082020_C_T	0	0	0	0	0	CCDC40
HGNC:26090	17_80084989_G_T	0	0	0	0	0	CCDC40
HGNC:26090	17_80086000_TA_T	4.012e-6	0	0	5.563e-5	0	CCDC40
HGNC:26090	17_80087606_G_A	4.01e-6	0	0	0	8.836e-6	CCDC40
HGNC:26090	17_80087748_CA_ACCG	0	0	0	0	0	CCDC40
HGNC:26090	17_80087754_A_G	0	0	0	0	0	CCDC40
HGNC:26090	17_80088038_C_T	4.01e-6	0	0	0	8.838e-6	CCDC40
HGNC:26090	17_80088062_G_T	0	0	0	0	0	CCDC40
HGNC:26090	17_80089876_A_ACTGT	3.608e-5	0	0	0	7.952e-5	CCDC40
HGNC:26090	17_80090181_G_T	0	0	0	0	0	CCDC40
HGNC:26090	17_80090277_G_GA	0	0	0	0	0	CCDC40
HGNC:26090	17_80095281_C_CT	0	0	0	0	0	CCDC40
HGNC:26090	17_80095430_G_GA	4.024e-6	0	2.898e-5	0	0	CCDC40
HGNC:26090	17_80097377_AC_A	0	0	0	0	0	CCDC40
HGNC:26090	17_80099525_A_G	0	0	0	0	0	CCDC40
HGNC:26090	17_80099700_C_A	1.606e-5	0	0	0	3.54e-5	CCDC40
HGNC:4065	17_80104542_T_G	0.003445	8.804e-4	0.002735	2.251e-4	0.005299	GAA
HGNC:4065	17_80104552_C_A	0	0	0	0	0	GAA
HGNC:4065	17_80104554_G_C	0	0	0	0	0	GAA
HGNC:4065	17_80104587_A_G	0	0	0	0	0	GAA
HGNC:4065	17_80104587_A_T	0	0	0	0	0	GAA
HGNC:4065	17_80104588_T_C	0	0	0	0	0	GAA
HGNC:4065	17_80104590_G_T	0	0	0	0	0	GAA
HGNC:4065	17_80104640_CG_C	0	0	0	0	0	GAA
HGNC:4065	17_80104728_GTCCTGGAGGAGACTCACCCAGCTCACCAGCAGGGAGCCAGCAGACCAGGGCCCCGGGATGCCCAGGCACACCCCGGCCGTCCCAGAGCAGTGCCCACACAGTGCGACGTCCCCCCCAACAGCCGCTTCGATTGCGCCCCTGACAAGGCCATCACCCAGGAACAGTGCGAGGCCCGCGGCTGTTGCTACATCCCTGCAAAGCAGGGGCTGCAGGGAGCCCAGATGGGGCAGCCCTGGTGCTTCTTCCCACCCAGCTACCCCAGCTACAAGCTGGAGAACCTGAGCTCCTCTGAAATGGGCTACACGGCCACCCTGACCCGTACCACCCCCACCTTCTTCCCCAAGGACATCCTGACCCTGCGGCTGGACGTGATGATGGAGACTGAGAACCGCCTCCACTTCACGGTGGGCAGGGCAGGGGCGGGGGCGGCGGCCAGGGCAGAGGGTGCGCGTGGACATCGACACCCACGCACCTCACAAGGGTGGGGTGCATGTTGCACCACTGTGTGCTGGGCCCTTGCTGGGAGCGGAGGTGTGAGCAGACAATGGCAGCGCCCCTCGGGGAGCAGTGGGGACACCACGGTGACAGGTACTCCAGAAGGCAGGGCTCGGGGCTCATTCATCTTTATGAAAAGGTGGGTCAGGTAGAGTAGGGCTGCCAGAGGTTGCGAATGAAAACAGGATGCCCAGTAAACCCGAATTGCAGATACCCCAGGCATGACTTTGTTTTTTTGTGTAAGGATGCAAAATTTGGGATGTATTTATACTAGAAAAGCTGCTTGTTGTTTATCTGAAATTCAGAGTTATCAGGTGTTCTGTATTTTACCTCCATCCTGGGGGAGGCGTCCTCCTCCTGGCTCTGCAGATGAGGGAGCCGAGGCTCAGAGAGGCTGAATGTGCTGCCCATGGTCCCACATCCATGTGTGGCTGCACCAGGACCTGACCTGTCCTTGGCGTGCGGGTTGTTCTCTGGAGAGTAAGGTGGCTGTGGGGAACATCAATAAACCCCCATCTCTTCTAGATCAAAGATCCAGCTAACAGGCGCTACGAGGTGCCCTTGGAGACCCCGCATGTCCACAGCCGGGCACCGTCCCCACTCTACAGCGTGGAGTTCTCCGAGGAGCCCTTCGGGGTGATCGTGCGCCGGCAGCTGGACGGCCGCGTGCTGTGAGTTCTGGGCTCTGTGCCAGCATGATGGGGAGGGCGACGCGCATTTCTCACACGGCAGGGAGGGCCACACGCGTTTGTTTCTCACACGATGGGCAGGGCGACACATGTTTGTTTCTCACACGGCGGGGAGGGCGACGGGCATTTCTCACAGGGCGCTCCCTGGGTCTTTTACTCACATAGGTCTAAATCCCATGTAAACACGTGTTCAGGACTCACCAAGCCCCTGCTTGTCATTTAACTCAGGAAAACTCTCAGGAACGACAGCACTTGGATTTGCCTTAATCTTAAGAGAAGTTGCCTTCGGAAATGCGTTTTTCTTTTTTTGCTCATTCATTTACTCAGTGTCCACGCACTGACCCTCCGTGCCGGGTGGTTTGGATCCTGCTCCCGGGGACAGACACACAGTGAGGGGAAGCCATAAGCAAGTCCATGCAGACACAGCGTCAGGGAGTGGTCATGCAGAGAGCACGCTAGAAGCCAGCTGTGCAGACACGGGGCAGGGAGGTCCCCTCTAGAAGCCAGCTGTGCAGACGCAGGGGACAGGGATGGCCTCTCTGGAAGCCAGCTGTGCAGATGTTGGGGGCAGGGGTGGCCTCTCTGGAAGCCAGCTGTGCAGGAGTGGGGGGTGGGGAGGCCACTCTGGAAACCAGCTGTGCAGATGCAGGGGACAGGGGTGGCCTCTCTGAGCTGACCTCTGAGTAGAGAGACCCAAGAGAAGTTTCTCAAAGCATCTTATCAAGCTAGGTATGGTGGTTCATGTCTGCAATTCCAGCACTTTGGGAGGCCAAGGCGAGAGGGTCACTTGAGCCCAGGAGTTCAAGACCATCCTGGGCAACATAGCAAGACCCCATCTCTTAAAAAATAAAAATAAAAAATTAGCTGGGAATTGTGGCACATGCCTGTGGTCCCAGCTACTCAGGAGGCTGAGGCAAGAGGATCCCTTGAGCCCAGGGGTTCGAGGTTGCAGTGAACCATGATTTTGCCACTGCACTTCAGCCTTGCTGAAGACCCCGTCTCAAAAAACAAACAACAAACAGGCATCTTATCAGATCTCGGTCTTGAAAGCACTCAGCGTAGTCTTGCCCAGGGGAGGGTGGGTGCGGTGTGAGCCCGTCCTGCGAAATTAGCTGTGCTGTGTTAACAGAGGACGCGTCTTCCTGTGGACCGGGTTTATCTGCGGCTTTCATTTCTCGGAGGTGCTGTTTGCCTTGCACTTGACCCCCAGCAAACCTCAGGGGTCCTTCTCAGGCATGGCTGGGCTGGGATCTGGGAGGACTTTGGCCACAAGCTCCTAGGCCTGGAAAGGTTCTGTTCAGCCCCTGCCCAGCCTTGCTTGGGGTCATGGGACAGGCATGTGTGCCAGTTCCGGTACCAGCCAGTTCCTGGAGGTCAGCCCCTTGGGGGCCCCTCAGGGGTGGTGTGGGCCCAGCCAGGCGGTGCGCCTCTTCTGATATGCCCTGAGAGTTGATCACGCTGGTGCCAGGGTGCCAAGGGCTGCAGGGCTCGGCACGGCCGCCTGTCCCAGGGTCAGTGTGCTGCAGGGCTGGCCAGGCCACTCCGCCCTCCCAGGGCACCAGGGCCCGGGGGTGCTCTCTGGGTGCTCTCAGGCTCGTGTGGCCCCTTGGGTGTGAGCAAGCCTGGCTGGCCTCTGTCCCGCAGGCTGAACACGACGGTGGCGCCCCTGTTCTTTGCGGACCAGTTCCTTCAGCTGTCCACCTCGCTGCCCTCGCAGTATATCACAGGCCTCGCCGAGCACCTCAGTCCCCTGATGCTCAGCACCAGCTGGACCAGGATCACCCTGTGGAACCGGGACCTTGCGCCCACGGTACAGCGGCGGGCGGCGGGCGGGGGCACTGAGCTGGGGAGCGCAGGTGCTGAAGCGCCGTC_G	0	0	0	0	0	GAA
HGNC:4065	17_80104734_G_T	0	0	0	0	0	GAA
HGNC:4065	17_80104755_C_T	0	0	0	0	0	GAA
HGNC:4065	17_80104815_GCAGTGCCCACA_G	0	0	0	0	0	GAA
HGNC:4065	17_80104827_C_T	0	0	0	0	0	GAA
HGNC:4065	17_80104837_TC_T	0	0	0	0	0	GAA
HGNC:4065	17_80104862_C_A	0	0	0	0	0	GAA
HGNC:4065	17_80104866_CCT_C	8.048e-6	0	5.801e-5	0	0	GAA
HGNC:4065	17_80104893_T_C	0	0	0	0	0	GAA
HGNC:4065	17_80104893_T_G	0	0	0	0	0	GAA
HGNC:4065	17_80104927_AG_A	0	0	0	0	0	GAA
HGNC:4065	17_80104929_C_T	0	0	0	0	0	GAA
HGNC:4065	17_80104938_C_T	0	0	0	0	0	GAA
HGNC:4065	17_80104961_CT_C	0	0	0	0	0	GAA
HGNC:4065	17_80104963_G_A	0	0	0	0	0	GAA
HGNC:4065	17_80104963_GGT_G	0	0	0	0	0	GAA
HGNC:4065	17_80104964_G_A	0	0	0	0	0	GAA
HGNC:4065	17_80104976_AC_A	0	0	0	0	0	GAA
HGNC:4065	17_80104985_C_A	0	0	0	0	0	GAA
HGNC:4065	17_80105022_AT_A	0	0	0	0	0	GAA
HGNC:4065	17_80105032_C_CG	0	0	0	0	0	GAA
HGNC:4065	17_80105042_GACCCGTACC_G	0	0	0	0	0	GAA
HGNC:4065	17_80105047_G_C	0	0	0	0	0	GAA
HGNC:4065	17_80105052_AC_A	0	0	0	0	0	GAA
HGNC:4065	17_80105065_TCC_T	8.16e-6	0	0	0	1.836e-5	GAA
HGNC:4065	17_80105110_CT_C	9.594e-5	1.339e-4	0	0	1.964e-4	GAA
HGNC:4065	17_80105110_CTG_C	4.171e-6	0	0	0	0	GAA
HGNC:4065	17_80105132_G_A	2.961e-5	1.35e-4	0	1.105e-4	2.821e-5	GAA
HGNC:4065	17_80105132_G_C	8.46e-6	0	0	0	1.881e-5	GAA
HGNC:4065	17_80105132_G_T	0	0	0	0	0	GAA
HGNC:4065	17_80105771_G_A	1.602e-5	6.166e-5	5.784e-5	0	8.816e-6	GAA
HGNC:4065	17_80105775_C_A	4.005e-6	0	2.892e-5	0	0	GAA
HGNC:4065	17_80105845_G_T	0	0	0	0	0	GAA
HGNC:4065	17_80105857_G_A	1.225e-5	6.197e-5	0	0	1.776e-5	GAA
HGNC:4065	17_80105872_C_T	2.055e-5	0	0	0	4.458e-5	GAA
HGNC:4065	17_80105873_G_A	2.466e-5	6.21e-5	2.898e-5	5.445e-5	2.675e-5	GAA
HGNC:4065	17_80105896_T_C	0	0	0	0	0	GAA
HGNC:4065	17_80105899_G_T	4.181e-6	0	0	0	9.003e-6	GAA
HGNC:4065	17_80107572_G_GGC	0	0	0	0	0	GAA
HGNC:4065	17_80107579_CT_C	0	0	0	0	0	GAA
HGNC:4065	17_80107584_CTT_C	0	0	0	0	0	GAA
HGNC:4065	17_80107591_G_A	0	0	0	0	0	GAA
HGNC:4065	17_80107598_TC_T	0	0	0	0	0	GAA
HGNC:4065	17_80107618_C_CT	0	0	0	0	0	GAA
HGNC:4065	17_80107620_GC_G	0	0	0	0	0	GAA
HGNC:4065	17_80107627_C_T	0	0	0	0	0	GAA
HGNC:4065	17_80107630_T_TC	0	0	0	0	0	GAA
HGNC:4065	17_80107630_TATATCACAGGCCTCGCCGA_C	0	0	0	0	0	GAA
HGNC:4065	17_80107631_A_AT	0	0	0	0	0	GAA
HGNC:4065	17_80107648_G_A	7.968e-6	0	0	5.441e-5	8.819e-6	GAA
HGNC:4065	17_80107660_C_T	0	0	0	0	0	GAA
HGNC:4065	17_80107663_CTGAT_A	0	0	0	0	0	GAA
HGNC:4065	17_80107668_GCTCAGCACCAGCTGGACCAGGATCA_G	0	0	0	0	0	GAA
HGNC:4065	17_80107700_G_A	0	0	0	0	0	GAA
HGNC:4065	17_80107705_C_T	2.064e-4	1.865e-4	0	0	4.15e-4	GAA
HGNC:4065	17_80107724_T_A	0	0	0	0	0	GAA
HGNC:4065	17_80107816_A_G	8.146e-6	0	5.844e-5	0	0	GAA
HGNC:4065	17_80107817_C_G	0	0	0	0	0	GAA
HGNC:4065	17_80107818_G_A	1.63e-5	6.366e-5	5.846e-5	0	0	GAA
HGNC:4065	17_80107837_T_C	0	0	0	0	0	GAA
HGNC:4065	17_80107866_G_A	2.86e-5	0	0	0	4.544e-5	GAA
HGNC:4065	17_80107873_TC_T	0	0	0	0	0	GAA
HGNC:4065	17_80107897_G_A	0	0	0	0	0	GAA
HGNC:4065	17_80108323_G_A	0	0	0	0	0	GAA
HGNC:4065	17_80108335_G_A	0	0	0	0	0	GAA
HGNC:4065	17_80108362_TGG_T	0	0	0	0	0	GAA
HGNC:4065	17_80108383_TG_T	0	0	0	0	0	GAA
HGNC:4065	17_80108396_C_A	0	0	0	0	0	GAA
HGNC:4065	17_80108398_T_C	7.972e-6	0	2.892e-5	0	8.827e-6	GAA
HGNC:4065	17_80108409_G_T	0	0	0	0	0	GAA
HGNC:4065	17_80108467_T_G	1.599e-5	0	0	0	2.658e-5	GAA
HGNC:4065	17_80108487_A_G	0	0	0	0	0	GAA
HGNC:4065	17_80108488_G_A	0	0	0	0	0	GAA
HGNC:4065	17_80108495_C_T	1.203e-5	0	5.798e-5	0	0	GAA
HGNC:4065	17_80108511_CT_C	0	0	0	0	0	GAA
HGNC:4065	17_80108528_A_T	0	0	0	0	0	GAA
HGNC:4065	17_80108537_G_T	8.05e-6	0	0	0	1.787e-5	GAA
HGNC:4065	17_80108539_TG_T	8.043e-6	0	0	0	1.785e-5	GAA
HGNC:4065	17_80108541_GG_C	0	0	0	0	0	GAA
HGNC:4065	17_80108542_G_C	8.049e-6	0	0	0	1.787e-5	GAA
HGNC:4065	17_80108547_C_G	0	0	0	0	0	GAA
HGNC:4065	17_80108554_AC_A	4.031e-6	0	0	0	8.946e-6	GAA
HGNC:4065	17_80108563_AC_A	0	0	0	0	0	GAA
HGNC:4065	17_80108569_C_T	0	0	0	0	0	GAA
HGNC:4065	17_80108576_TG_T	0	0	0	0	0	GAA
HGNC:4065	17_80108600_T_TC	0	0	0	0	0	GAA
HGNC:4065	17_80108600_TC_T	0	0	0	0	0	GAA
HGNC:4065	17_80108605_CT_C	0	0	0	0	0	GAA
HGNC:4065	17_80108606_T_C	0	0	0	0	0	GAA
HGNC:4065	17_80108609_T_C	0	0	0	0	0	GAA
HGNC:4065	17_80108612_G_A	0	0	0	0	0	GAA
HGNC:4065	17_80108695_A_C	0	0	0	0	0	GAA
HGNC:4065	17_80108696_G_A	0	0	0	0	0	GAA
HGNC:4065	17_80108712_G_A	3.223e-5	6.318e-5	0	5.462e-5	4.477e-5	GAA
HGNC:4065	17_80108713_A_G	0	0	0	0	0	GAA
HGNC:4065	17_80108724_A_G	8.058e-6	0	0	0	1.79e-5	GAA
HGNC:4065	17_80108725_T_TG	0	0	0	0	0	GAA
HGNC:4065	17_80108793_C_CTGCA	4.293e-6	6.992e-5	0	0	0	GAA
HGNC:4065	17_80108811_C_T	4.599e-6	7.571e-5	0	0	0	GAA
HGNC:4065	17_80108816_CATG_C	0	0	0	0	0	GAA
HGNC:4065	17_80108818_T_A	2.844e-5	0	0	3.835e-4	0	GAA
HGNC:4065	17_80108829_G_A	0	0	0	0	0	GAA
HGNC:4065	17_80108830_T_C	4.987e-6	0	0	0	0	GAA
HGNC:4065	17_80109943_A_G	0	0	0	0	0	GAA
HGNC:4065	17_80109963_T_TCGGGCCCTGCCGGGAGCTA	0	0	0	0	0	GAA
HGNC:4065	17_80109972_GC_G	0	0	0	0	0	GAA
HGNC:4065	17_80109994_A_AC	0	0	0	0	0	GAA
HGNC:4065	17_80110008_AG_A	0	0	0	0	0	GAA
HGNC:4065	17_80110024_CCAA_C	8.008e-6	0	0	5.447e-5	8.881e-6	GAA
HGNC:4065	17_80110028_CGAGA_C	1.604e-5	0	0	2.181e-4	0	GAA
HGNC:4065	17_80110044_CTGA_GTTGG	0	0	0	0	0	GAA
HGNC:4065	17_80110047_AT_A	0	0	0	0	0	GAA
HGNC:4065	17_80110050_G_A	4.024e-6	0	2.895e-5	0	0	GAA
HGNC:4065	17_80110056_G_A	4.028e-6	0	2.895e-5	0	0	GAA
HGNC:4065	17_80110057_T_C	0	0	0	0	0	GAA
HGNC:4065	17_80110725_A_G	0	0	0	0	0	GAA
HGNC:4065	17_80110726_G_C	0	0	0	0	0	GAA
HGNC:4065	17_80110726_G_T	3.987e-6	0	0	0	8.831e-6	GAA
HGNC:4065	17_80110730_T_C	1.594e-5	0	0	0	3.53e-5	GAA
HGNC:4065	17_80110734_C_T	0	0	0	0	0	GAA
HGNC:4065	17_80110749_T_TC	0	0	0	0	0	GAA
HGNC:4065	17_80110754_G_A	1.195e-5	0	0	0	8.812e-6	GAA
HGNC:4065	17_80110767_C_T	1.194e-5	0	0	0	2.642e-5	GAA
HGNC:4065	17_80110785_G_A	3.981e-6	0	2.891e-5	0	0	GAA
HGNC:4065	17_80110786_GGAGGACATGGTGGCT_G	0	0	0	0	0	GAA
HGNC:4065	17_80110806_T_TC	0	0	0	0	0	GAA
HGNC:4065	17_80110837_G_A	3.982e-6	0	0	0	8.811e-6	GAA
HGNC:4065	17_80110841_G_C	0	0	0	0	0	GAA
HGNC:4065	17_80110841_G_T	7.963e-6	0	2.892e-5	0	8.81e-6	GAA
HGNC:4065	17_80110938_C_G	1.353e-4	0	8.675e-5	0	2.729e-4	GAA
HGNC:4065	17_80110939_A_G	0	0	0	0	0	GAA
HGNC:4065	17_80110950_G_A	3.98e-6	0	0	0	0	GAA
HGNC:4065	17_80110953_C_A	0	0	0	0	0	GAA
HGNC:4065	17_80110953_C_G	0	0	0	0	0	GAA
HGNC:4065	17_80110953_C_T	7.959e-6	0	0	0	1.761e-5	GAA
HGNC:4065	17_80110954_CT_C	0	0	0	0	0	GAA
HGNC:4065	17_80110967_CA_C	0	0	0	0	0	GAA
HGNC:4065	17_80110974_T_C	0	0	0	0	0	GAA
HGNC:4065	17_80111023_C_T	1.597e-5	0	0	0	8.839e-6	GAA
HGNC:4065	17_80111990_T_TG	3.992e-6	6.178e-5	0	0	0	GAA
HGNC:4065	17_80111997_AC_A	0	0	0	0	0	GAA
HGNC:4065	17_80112001_T_C	3.188e-5	0	0	0	7.053e-5	GAA
HGNC:4065	17_80112003_C_T	0	0	0	0	0	GAA
HGNC:4065	17_80112033_C_T	0	0	0	0	0	GAA
HGNC:4065	17_80112035_GT_G	0	0	0	0	0	GAA
HGNC:4065	17_80112062_C_G	0	0	0	0	0	GAA
HGNC:4065	17_80112081_G_A	3.98e-6	0	0	0	8.797e-6	GAA
HGNC:4065	17_80112099_AGGTGAGG_A	0	0	0	0	0	GAA
HGNC:4065	17_80112101_G_A	0	0	0	0	0	GAA
HGNC:4065	17_80112577_G_A	0	0	0	0	0	GAA
HGNC:4065	17_80112584_GGTGA_T	0	0	0	0	0	GAA
HGNC:4065	17_80112621_C_T	4.025e-6	0	0	0	0	GAA
HGNC:4065	17_80112622_G_A	1.208e-5	0	0	0	1.79e-5	GAA
HGNC:4065	17_80112625_C_A	0	0	0	0	0	GAA
HGNC:4065	17_80112625_C_G	0	0	0	0	0	GAA
HGNC:4065	17_80112625_C_T	0	0	0	0	0	GAA
HGNC:4065	17_80112643_G_A	0	0	0	0	0	GAA
HGNC:4065	17_80112644_C_CCGATA	0	0	0	0	0	GAA
HGNC:4065	17_80112648_T_TA	8.159e-6	0	0	0	1.816e-5	GAA
HGNC:4065	17_80112649_AC_A	2.861e-5	0	0	0	6.369e-5	GAA
HGNC:4065	17_80112655_G_A	0	0	0	0	0	GAA
HGNC:4065	17_80112664_C_A	1.635e-5	0	0	0	3.636e-5	GAA
HGNC:4065	17_80112666_G_A	1.64e-5	0	0	2.223e-4	0	GAA
HGNC:4065	17_80112669_G_GA	4.109e-6	0	0	0	9.142e-6	GAA
HGNC:4065	17_80112679_G_A	1.658e-5	0	0	0	0	GAA
HGNC:4065	17_80112680_C_G	0	0	0	0	0	GAA
HGNC:4065	17_80112892_C_A	4.144e-6	0	2.948e-5	0	0	GAA
HGNC:4065	17_80112899_G_T	1.239e-5	6.752e-5	0	0	9.158e-6	GAA
HGNC:4065	17_80112900_G_T	0	0	0	0	0	GAA
HGNC:4065	17_80112914_G_A	2.479e-5	0	2.945e-5	0	3.667e-5	GAA
HGNC:4065	17_80112920_G_A	8.25e-6	6.599e-5	0	0	9.154e-6	GAA
HGNC:4065	17_80112920_G_C	8.25e-6	0	0	5.534e-5	0	GAA
HGNC:4065	17_80112920_G_T	8.25e-6	6.599e-5	2.945e-5	0	0	GAA
HGNC:4065	17_80112922_C_A	1.153e-4	0	0	0.001547	0	GAA
HGNC:4065	17_80112928_C_A	0	0	0	0	0	GAA
HGNC:4065	17_80112928_C_G	1.237e-5	0	0	0	2.745e-5	GAA
HGNC:4065	17_80112929_G_A	5.361e-5	6.6e-5	0	0	9.148e-6	GAA
HGNC:4065	17_80112936_TG_T	0	0	0	0	0	GAA
HGNC:4065	17_80112938_GG_T	0	0	0	0	0	GAA
HGNC:4065	17_80112948_C_A	0	0	0	0	0	GAA
HGNC:4065	17_80112948_CAGA_C	0	0	0	0	0	GAA
HGNC:4065	17_80112965_C_T	4.142e-6	0	0	5.554e-5	0	GAA
HGNC:4065	17_80112966_G_A	2.496e-5	2.016e-4	8.869e-5	0	0	GAA
HGNC:4065	17_80112999_T_G	0	0	0	0	0	GAA
HGNC:4065	17_80113001_C_T	8.29e-6	0	0	0	9.196e-6	GAA
HGNC:4065	17_80113002_G_A	2.068e-5	0	0	1.107e-4	9.179e-6	GAA
HGNC:4065	17_80113007_CACA_C	8.275e-6	0	0	1.106e-4	0	GAA
HGNC:4065	17_80113026_TG_T	0	0	0	0	0	GAA
HGNC:4065	17_80113027_G_A	0	0	0	0	0	GAA
HGNC:4065	17_80113237_TC_T	0	0	0	0	0	GAA
HGNC:4065	17_80113240_G_GCGAGC	0	0	0	0	0	GAA
HGNC:4065	17_80113251_C_T	0	0	0	0	0	GAA
HGNC:4065	17_80113254_C_CA	0	0	0	0	0	GAA
HGNC:4065	17_80113257_GC_G	0	0	0	0	0	GAA
HGNC:4065	17_80113281_C_T	0	0	0	0	0	GAA
HGNC:4065	17_80113282_G_A	5.394e-5	7.331e-5	0	0	9.07e-5	GAA
HGNC:4065	17_80113282_G_T	0	0	0	0	0	GAA
HGNC:4065	17_80113309_CA_GG	0	0	0	0	0	GAA
HGNC:4065	17_80113311_CTG_C	0	0	0	0	0	GAA
HGNC:4065	17_80113315_TC_T	0	0	0	0	0	GAA
HGNC:4065	17_80113333_C_CG	0	0	0	0	0	GAA
HGNC:4065	17_80113333_CG_C	0	0	0	0	0	GAA
HGNC:4065	17_80113344_GTGGCCCGGCCCC_TGCGACGTGG	0	0	0	0	0	GAA
HGNC:4065	17_80113350_C_T	3.889e-5	0	0	0	2.235e-5	GAA
HGNC:4065	17_80113360_TC_T	0	0	0	0	0	GAA
HGNC:4065	17_80113365_G_T	0	0	0	0	0	GAA
HGNC:4065	17_80116991_G_A	0	0	0	0	0	GAA
HGNC:4065	17_80116992_G_A	3.986e-6	0	0	5.437e-5	0	GAA
HGNC:4065	17_80116994_CTG_C	0	0	0	0	0	GAA
HGNC:4065	17_80117005_C_T	0	0	0	0	0	GAA
HGNC:4065	17_80117006_A_G	0	0	0	0	0	GAA
HGNC:4065	17_80117014_TG_T	0	0	0	0	0	GAA
HGNC:4065	17_80117015_G_C	6.78e-5	3.701e-4	1.157e-4	5.439e-5	4.417e-5	GAA
HGNC:4065	17_80117016_G_C	3.11e-4	0	8.676e-5	3.807e-4	5.827e-4	GAA
HGNC:4065	17_80117020_G_T	0	0	0	0	0	GAA
HGNC:4065	17_80117047_C_T	0	0	0	0	0	GAA
HGNC:4065	17_80117059_G_AT	0	0	0	0	0	GAA
HGNC:4065	17_80117062_G_T	0	0	0	0	0	GAA
HGNC:4065	17_80117075_A_C	3.998e-6	0	0	5.441e-5	0	GAA
HGNC:4065	17_80117076_CT_C	0	0	0	0	0	GAA
HGNC:4065	17_80117599_G_C	0	0	0	0	0	GAA
HGNC:4065	17_80117634_C_CA	0	0	0	0	0	GAA
HGNC:4065	17_80117651_G_T	0	0	0	0	0	GAA
HGNC:4065	17_80117699_CT_C	4.048e-6	0	0	0	0	GAA
HGNC:4065	17_80117702_G_A	4.051e-6	0	0	0	0	GAA
HGNC:4065	17_80117747_C_T	0	0	0	0	0	GAA
HGNC:4065	17_80117850_GAGGGGCCGCCCCCCGCAGTGTAGGTTATCAAGGAGCCAGCCAGGCCAGTGAGGTGGGGAGGGCACAGCCCCACAAAGGCGTGGAGCATGGCCGGCAGGAGCTCAGTGGTCTGCATGGTGGAGGTTCTGCCGGGCCCGGCCTCGGGCAGCCGTGGGATAGCACTTGAGGTGGGGAAGGTCTTGGGTCATCACCACGGGGTTCCAGCCCCTGCGGCCGCAGGTGTTCCTGCAGATCCTAGTTACTGGCAGCCTGGTGCTGTACCAGCCTAGCATTCCCGGGCCCTGGAGGCCTCCACCTCCACCAGGGTGGGGATGATGACATCACGTGTCCTTCCCTTTCCAGGGCCCTGGCCTCACAACCACAGAGTCCCGCCAGCAGCCCATGGCCCTGGCTGTGGCCCTGACCAAGGGTGGGGAGGCCCGAGGGGAGCTGTTCTGGGACGATGGAGAGAGCCTGGAAGTGCTGGAGCGAGGGGCCTACACACAGGTCATCTTCCTGGCCAGGAATGTGAGTCCTGGGGCTGCTCAGGCTGGTGGGC_G	0	0	0	0	0	GAA
HGNC:4065	17_80118203_TCA_T	0	0	0	0	0	GAA
HGNC:4065	17_80118209_CCA_C	7.994e-6	0	5.794e-5	0	0	GAA
HGNC:4065	17_80118253_AC_A	4.018e-6	0	0	0	8.909e-6	GAA
HGNC:4065	17_80118327_C_CT	0	0	0	0	0	GAA
HGNC:4065	17_80118359_T_A	0	0	0	0	0	GAA
HGNC:4065	17_80118646_G_A	1.603e-5	0	0	0	2.645e-5	GAA
HGNC:4065	17_80118650_CAGA_C	0	0	0	0	0	GAA
HGNC:4065	17_80118660_TCG_T	0	0	0	0	0	GAA
HGNC:4065	17_80118710_C_T	0	0	0	0	0	GAA
HGNC:4065	17_80118722_G_A	0	0	0	0	0	GAA
HGNC:4065	17_80118746_C_T	0	0	0	0	0	GAA
HGNC:4065	17_80119283_CTG_C	1.194e-5	0	0	1.632e-4	0	GAA
HGNC:4065	17_80119323_TG_T	0	0	0	0	0	GAA
HGNC:4689	17_8012166_AC_A	3.993e-6	0	2.892e-5	0	0	GUCY2D
HGNC:4689	17_8012331_T_C	0	0	0	0	0	GUCY2D
HGNC:4689	17_8012352_T_A	0	0	0	0	0	GUCY2D
HGNC:4689	17_8012448_A_G	0	0	0	0	0	GUCY2D
HGNC:4689	17_8012465_C_T	0	0	0	0	0	GUCY2D
HGNC:4689	17_8013111_T_C	0	0	0	0	0	GUCY2D
HGNC:4689	17_8013171_G_A	7.967e-6	0	0	0	1.762e-5	GUCY2D
HGNC:4689	17_8013918_C_T	1.512e-4	0	2.891e-5	0	3.254e-4	GUCY2D
HGNC:4689	17_8013991_CG_C	0	0	0	0	0	GUCY2D
HGNC:4689	17_8014010_G_GGACC	0	0	0	0	0	GUCY2D
HGNC:4689	17_8014680_T_C	0	0	0	0	0	GUCY2D
HGNC:4689	17_8014700_C_T	3.977e-6	0	0	0	0	GUCY2D
HGNC:4689	17_8014701_G_A	0	0	0	0	0	GUCY2D
HGNC:4689	17_8014701_G_C	0	0	0	0	0	GUCY2D
HGNC:4689	17_8014703_AC_A	3.977e-6	0	0	0	8.792e-6	GUCY2D
HGNC:4689	17_8014928_CT_C	0	0	0	0	0	GUCY2D
HGNC:4689	17_8014989_G_T	0	0	0	0	0	GUCY2D
HGNC:4689	17_8015048_C_G	0	0	0	0	0	GUCY2D
HGNC:4689	17_8015371_C_G	0	0	0	0	0	GUCY2D
HGNC:4689	17_8015419_T_C	7.969e-6	0	0	0	1.762e-5	GUCY2D
HGNC:4689	17_8015484_C_T	0	0	0	0	0	GUCY2D
HGNC:4689	17_8015741_A_C	0	0	0	0	0	GUCY2D
HGNC:4689	17_8015781_C_T	0	0	0	0	0	GUCY2D
HGNC:4689	17_8015786_C_G	0	0	0	0	0	GUCY2D
HGNC:4689	17_8015948_T_A	0	0	0	0	0	GUCY2D
HGNC:4689	17_8016204_G_C	0	0	0	0	0	GUCY2D
HGNC:4689	17_8016291_G_C	5.79e-6	0	0	0	1.414e-5	GUCY2D
HGNC:10818	17_80210513_G_A	0	0	0	0	0	SGSH
HGNC:10818	17_80210531_TC_T	8.189e-6	0	0	0	1.819e-5	SGSH
HGNC:10818	17_80210532_C_T	4.089e-6	0	0	0	9.084e-6	SGSH
HGNC:10818	17_80210580_GA_G	0	0	0	0	0	SGSH
HGNC:10818	17_80210586_G_A	0	0	0	0	0	SGSH
HGNC:10818	17_80210622_C_T	6.808e-5	0	3.476e-4	0	3.555e-5	SGSH
HGNC:10818	17_80210653_C_T	0	0	0	0	0	SGSH
HGNC:10818	17_80210663_C_T	1.198e-5	0	0	0	1.771e-5	SGSH
HGNC:10818	17_80210664_G_A	1.997e-5	0	1.157e-4	0	0	SGSH
HGNC:10818	17_80210678_CGGAGGTCCTTG_C	3.99e-6	0	0	0	8.844e-6	SGSH
HGNC:10818	17_80210736_G_A	0	0	0	0	0	SGSH
HGNC:10818	17_80210795_T_C	3.983e-6	0	0	0	8.817e-6	SGSH
HGNC:10818	17_80210807_CG_C	0	0	0	0	0	SGSH
HGNC:10818	17_80210813_TG_T	0	0	0	0	0	SGSH
HGNC:10818	17_80210822_T_C	3.187e-5	0	0	0	4.409e-5	SGSH
HGNC:10818	17_80210823_G_A	0	0	0	0	0	SGSH
HGNC:10818	17_80210825_AC_A	0	0	0	0	0	SGSH
HGNC:10818	17_80210832_G_A	3.587e-5	0	2.892e-5	1.632e-4	0	SGSH
HGNC:10818	17_80210856_C_T	3.993e-6	0	0	0	8.839e-6	SGSH
HGNC:10818	17_80210863_GC_G	0	0	0	0	0	SGSH
HGNC:10818	17_80210880_CG_C	7.206e-5	0	1.446e-4	0	9.735e-5	SGSH
HGNC:10818	17_80210933_A_AG	3.673e-5	0	2.897e-5	0	7.117e-5	SGSH
HGNC:10818	17_80212109_C_A	7.978e-6	0	0	0	0	SGSH
HGNC:10818	17_80212128_A_G	9.576e-5	0	0	0	2.122e-4	SGSH
HGNC:10818	17_80212143_G_A	3.593e-5	6.186e-5	0	0	6.194e-5	SGSH
HGNC:10818	17_80212208_G_A	4e-6	0	0	0	0	SGSH
HGNC:10818	17_80212256_TG_T	0	0	0	0	0	SGSH
HGNC:10818	17_80213803_C_G	0	0	0	0	0	SGSH
HGNC:10818	17_80213815_C_T	3.276e-4	1.376e-4	0	5.828e-5	6.67e-4	SGSH
HGNC:10818	17_80213846_C_T	1.685e-5	0	2.957e-5	1.682e-4	0	SGSH
HGNC:10818	17_80213852_G_A	1.268e-5	0	5.926e-5	0	9.389e-6	SGSH
HGNC:10818	17_80213876_A_G	0	0	0	0	0	SGSH
HGNC:10818	17_80213886_C_A	0	0	0	0	0	SGSH
HGNC:10818	17_80214206_C_T	0	0	0	0	0	SGSH
HGNC:10818	17_80214218_C_G	0	0	0	0	0	SGSH
HGNC:10818	17_80214253_A_T	0	0	0	0	0	SGSH
HGNC:10818	17_80214257_A_G	0	0	0	0	0	SGSH
HGNC:10818	17_80214264_C_T	1.63e-5	0	0	0	0	SGSH
HGNC:10818	17_80214291_G_A	1.228e-5	0	2.902e-5	5.457e-5	0	SGSH
HGNC:10818	17_80214631_G_A	0	0	0	0	0	SGSH
HGNC:10818	17_80214672_C_T	1.996e-5	0	2.892e-5	5.441e-5	2.654e-5	SGSH
HGNC:10818	17_80214718_C_CA	0	0	0	0	0	SGSH
HGNC:10818	17_80214744_A_AC	0	0	0	0	0	SGSH
HGNC:10818	17_80214757_C_T	1.606e-5	0	0	0	0	SGSH
HGNC:10818	17_80214766_C_T	0	0	0	0	0	SGSH
HGNC:10818	17_80214767_T_C	0	0	0	0	0	SGSH
HGNC:10818	17_80215118_CCCGTA_C	0	0	0	0	0	SGSH
HGNC:10818	17_80215120_C_T	8.045e-6	0	0	5.452e-5	8.878e-6	SGSH
HGNC:10818	17_80215121_G_T	0	0	0	0	0	SGSH
HGNC:10818	17_80217046_T_G	0	0	0	0	0	SGSH
HGNC:10818	17_80217060_C_T	4.733e-6	0	0	0	0	SGSH
HGNC:10818	17_80217061_G_A	1.456e-4	0	0	0	2.511e-4	SGSH
HGNC:10818	17_80217064_TG_T	0	0	0	0	0	SGSH
HGNC:10818	17_80217084_G_C	9.284e-5	0	0	0	2.049e-4	SGSH
HGNC:10818	17_80217151_C_T	0	0	0	0	0	SGSH
HGNC:10818	17_80217163_A_T	0	0	0	0	0	SGSH
HGNC:10818	17_80217194_T_C	0	0	0	0	0	SGSH
HGNC:10818	17_80220260_G_T	0	0	0	0	0	SGSH
HGNC:10818	17_80220276_AGCAGCAGCGC_A	0	0	0	0	0	SGSH
HGNC:10818	17_80220312_A_G	1.149e-5	0	0	0	3.078e-5	SGSH
HGNC:10818	17_80220313_T_C	2.175e-5	0	0	0	5.88e-5	SGSH
HGNC:10818	17_80220313_T_G	0	0	0	0	0	SGSH
HGNC:430	17_8073215_G_T	3.977e-6	0	0	0	8.792e-6	ALOX12B
HGNC:430	17_8073275_C_T	3.977e-6	6.152e-5	0	0	0	ALOX12B
HGNC:430	17_8073284_G_T	2.386e-5	0	0	0	3.517e-5	ALOX12B
HGNC:430	17_8073715_T_C	0	0	0	0	0	ALOX12B
HGNC:430	17_8075607_G_A	1.989e-5	0	0	5.437e-5	2.637e-5	ALOX12B
HGNC:430	17_8075670_C_T	1.193e-5	6.152e-5	5.783e-5	0	0	ALOX12B
HGNC:430	17_8075687_T_C	1.948e-4	6.152e-5	1.735e-4	0	3.252e-4	ALOX12B
HGNC:430	17_8076694_C_A	0	0	0	0	0	ALOX12B
HGNC:430	17_8076725_G_A	1.274e-5	0	0	0	0	ALOX12B
HGNC:430	17_8077109_G_A	3.191e-5	0	0	0	6.183e-5	ALOX12B
HGNC:430	17_8077111_AC_A	3.989e-6	0	0	0	8.836e-6	ALOX12B
HGNC:430	17_8077117_G_A	2.004e-5	0	2.9e-5	5.459e-5	8.887e-6	ALOX12B
HGNC:430	17_8079523_A_G	0	0	0	0	0	ALOX12B
HGNC:430	17_8080778_C_T	0	0	0	0	0	ALOX12B
HGNC:430	17_8080882_A_C	0	0	0	0	0	ALOX12B
HGNC:430	17_8080978_T_C	0	0	0	0	0	ALOX12B
HGNC:430	17_8081143_T_C	0	0	0	0	0	ALOX12B
HGNC:430	17_8081189_T_C	3.986e-6	0	0	0	8.829e-6	ALOX12B
HGNC:430	17_8086030_A_G	0	0	0	0	0	ALOX12B
HGNC:430	17_8086063_T_C	0	0	0	0	0	ALOX12B
HGNC:430	17_8086080_G_GAT	0	0	0	0	0	ALOX12B
HGNC:430	17_8086116_G_T	0	0	0	0	0	ALOX12B
HGNC:430	17_8086125_AG_A	7.957e-6	0	0	0	1.76e-5	ALOX12B
HGNC:430	17_8086202_G_A	1.994e-5	0	0	0	4.416e-5	ALOX12B
HGNC:430	17_8087360_C_T	0	0	0	0	0	ALOX12B
HGNC:13743	17_8096698_G_A	7.953e-6	0	5.782e-5	0	0	ALOXE3
HGNC:13743	17_8103390_G_A	0.00103	1.845e-4	1.156e-4	0	0.002119	ALOXE3
HGNC:13743	17_8108522_G_A	2.784e-5	0	0	0	0	ALOXE3
HGNC:13743	17_8109979_G_T	0	0	0	0	0	ALOXE3
HGNC:13743	17_8110145_C_A	0	0	0	0	0	ALOXE3
HGNC:13743	17_8110189_T_C	3.981e-6	0	0	5.44e-5	0	ALOXE3
HGNC:13743	17_8110389_AT_A	0	0	0	0	0	ALOXE3
HGNC:13743	17_8111474_C_T	0	0	0	0	0	ALOXE3
HGNC:13743	17_8111482_G_T	3.977e-6	0	0	0	8.792e-6	ALOXE3
HGNC:13743	17_8114533_G_A	3.976e-6	0	0	0	8.79e-6	ALOXE3
HGNC:13743	17_8116822_A_T	0	0	0	0	0	ALOXE3
HGNC:15977	17_8123083_T_C	8.592e-6	0	0	0	1.916e-5	HES7
HGNC:33551	17_81239364_A_G	0	0	0	0	0	NDUFAF8
HGNC:33551	17_81239402_C_CCGCCTCCG	0	0	0	0	0	NDUFAF8
HGNC:33551	17_81239648_C_G	0	0	0	0	0	NDUFAF8
HGNC:33551	17_81239949_C_T	0	0	0	0	0	NDUFAF8
HGNC:10980	17_81715568_A_T	0	0	0	0	0	SLC25A10
HGNC:32952	17_8173458_G_C	1.295e-5	0	0	0	2.768e-5	SNORD118
HGNC:32952	17_8173565_G_A	3.19e-4	8.6e-4	2.335e-4	2.844e-4	3.595e-4	SNORD118
HGNC:32952	17_8173594_C_T	8.92e-4	5.743e-4	0.001003	0.00171	9.799e-4	SNORD118
HGNC:28128	17_8174572_TGAA_T	1.989e-5	0	0	0	4.397e-5	TMEM107
HGNC:8756	17_81904928_G_A	5.652e-5	0	2.914e-5	0	1.166e-4	PCYT2
HGNC:9721	17_81933377_C_T	0	0	0	0	0	PYCR1
HGNC:9721	17_81934326_C_T	7.667e-5	0	2.907e-5	0	1.433e-4	PYCR1
HGNC:9721	17_81934354_C_T	2.416e-5	0	0	5.463e-5	3.575e-5	PYCR1
HGNC:9721	17_81934368_G_A	8.057e-6	0	0	0	0	PYCR1
HGNC:9721	17_81934372_G_A	8.065e-6	6.288e-5	2.909e-5	0	0	PYCR1
HGNC:9721	17_81934401_G_A	4.05e-6	0	0	0	8.989e-6	PYCR1
HGNC:9721	17_81934486_C_T	0	0	0	0	0	PYCR1
HGNC:9721	17_81934652_C_G	2.865e-5	1.022e-4	7.439e-5	0	2.799e-5	PYCR1
HGNC:9721	17_81934670_C_T	1.075e-5	0	0	0	0	PYCR1
HGNC:9721	17_81934925_C_T	1.625e-5	0	0	0	9e-6	PYCR1
HGNC:9721	17_81934931_C_T	2.44e-5	6.347e-5	0	0	4.499e-5	PYCR1
HGNC:9721	17_81935042_G_A	0	0	0	0	0	PYCR1
HGNC:9721	17_81935110_C_T	1.215e-5	6.248e-5	0	0	1.787e-5	PYCR1
HGNC:9721	17_81935117_C_A	4.059e-6	0	2.9e-5	0	0	PYCR1
HGNC:9721	17_81935434_A_ATG	0	0	0	0	0	PYCR1
HGNC:9721	17_81936122_C_T	1.595e-5	0	0	0	0	PYCR1
HGNC:9721	17_81936804_C_A	0	0	0	0	0	PYCR1
HGNC:18008	17_819442_G_A	0	0	0	0	0	NXN
HGNC:18008	17_822445_G_A	0	0	0	0	0	NXN
HGNC:26169	17_8228756_G_A	0	0	0	0	0	CTC1
HGNC:26169	17_8229358_C_CA	0	0	0	0	0	CTC1
HGNC:26169	17_8229409_G_A	0	0	0	0	0	CTC1
HGNC:26169	17_8229438_AG_A	1.889e-4	0	0	0	1.863e-4	CTC1
HGNC:26169	17_8229904_CAG_C	2.805e-5	0	1.159e-4	0	1.766e-5	CTC1
HGNC:26169	17_8229905_A_AG	0	0	0	0	0	CTC1
HGNC:26169	17_8229929_A_C	0	0	0	0	0	CTC1
HGNC:26169	17_8229943_G_A	5.611e-5	6.459e-5	2.897e-5	0	1.059e-4	CTC1
HGNC:26169	17_8229945_AAAC_A	2.004e-5	6.457e-5	5.794e-5	0	0	CTC1
HGNC:26169	17_8230304_T_C	6.874e-5	0	0	0	1.514e-4	CTC1
HGNC:26169	17_8230338_TG_T	0	0	0	0	0	CTC1
HGNC:26169	17_8230395_A_AG	1.202e-5	0	2.898e-5	0	0	CTC1
HGNC:26169	17_8230395_AG_A	4.088e-4	6.458e-5	2.898e-5	0	3.268e-4	CTC1
HGNC:26169	17_8230562_C_A	2.003e-5	0	1.448e-4	0	0	CTC1
HGNC:26169	17_8231371_CCAGTTGTCCTGGA_C	0	0	0	0	0	CTC1
HGNC:26169	17_8231816_C_T	4.809e-5	0	0	6.676e-4	0	CTC1
HGNC:26169	17_8232162_G_C	0	0	0	0	0	CTC1
HGNC:26169	17_8234461_T_TGGGCAGA	0	0	0	0	0	CTC1
HGNC:26169	17_8235246_TC_T	0	0	0	0	0	CTC1
HGNC:26169	17_8235278_TC_T	0	0	0	0	0	CTC1
HGNC:26169	17_8237392_C_T	8.014e-6	0	5.792e-5	0	0	CTC1
HGNC:26169	17_8238505_G_A	4.007e-6	0	2.896e-5	0	0	CTC1
HGNC:11581	17_82756210_A_G	4.13e-6	0	0	0	0	TBCD
HGNC:11581	17_82800927_G_A	0	0	0	0	0	TBCD
HGNC:11581	17_82870245_C_T	8.068e-6	0	2.897e-5	5.569e-5	0	TBCD
HGNC:11581	17_82870328_G_A	1.208e-5	0	0	0	1.782e-5	TBCD
HGNC:11581	17_82884173_C_G	4.115e-6	0	0	5.664e-5	0	TBCD
HGNC:11581	17_82900662_C_T	0	0	0	0	0	TBCD
HGNC:11581	17_82903413_G_A	0	0	0	0	0	TBCD
HGNC:11581	17_82909312_G_A	0	0	0	0	0	TBCD
HGNC:11581	17_82911756_AG_A	0	0	0	0	0	TBCD
HGNC:11581	17_82920564_T_TTAATA	0	0	0	0	0	TBCD
HGNC:11581	17_82924958_C_A	0	0	0	0	0	TBCD
HGNC:11581	17_82926399_G_A	0	0	0	0	0	TBCD
HGNC:11581	17_82927989_G_A	4.067e-6	0	0	0	8.877e-6	TBCD
HGNC:11581	17_82932669_C_T	8.053e-6	0	0	0	1.774e-5	TBCD
HGNC:11581	17_82932687_A_AC	0	0	0	0	0	TBCD
HGNC:11581	17_82938074_G_A	8.073e-6	0	0	0	8.936e-6	TBCD
HGNC:26270	18_10671570_G_A	0	0	0	0	0	PIEZO2
HGNC:26270	18_10671602_ATCT_A	0	0	0	0	0	PIEZO2
HGNC:26270	18_10671729_C_T	0	0	0	0	0	PIEZO2
HGNC:26270	18_10671730_G_C	0	0	0	0	0	PIEZO2
HGNC:26270	18_10697854_G_A	0	0	0	0	0	PIEZO2
HGNC:26270	18_10705374_CA_C	0	0	0	0	0	PIEZO2
HGNC:26270	18_10705563_TG_T	0	0	0	0	0	PIEZO2
HGNC:26270	18_10714931_C_T	0	0	0	0	0	PIEZO2
HGNC:26270	18_10715679_G_A	0	0	0	0	0	PIEZO2
HGNC:26270	18_10736621_G_A	0	0	0	0	0	PIEZO2
HGNC:26270	18_10741029_A_C	7.047e-6	0	0	0	1.714e-5	PIEZO2
HGNC:26270	18_10742614_TCCTATAAAGTAAAATAACATTAGTAATGC_T	0	0	0	0	0	PIEZO2
HGNC:26270	18_10744202_AC_A	0	0	0	0	0	PIEZO2
HGNC:26270	18_10752635_C_G	0	0	0	0	0	PIEZO2
HGNC:26270	18_10752640_A_G	0	0	0	0	0	PIEZO2
HGNC:26270	18_10758111_CA_C	0	0	0	0	0	PIEZO2
HGNC:26270	18_10787186_T_G	0	0	0	0	0	PIEZO2
HGNC:26270	18_10789114_T_C	0	0	0	0	0	PIEZO2
HGNC:26270	18_10789324_C_A	0	0	0	0	0	PIEZO2
HGNC:26270	18_10794789_C_A	0	0	0	0	0	PIEZO2
HGNC:26270	18_10795003_C_T	0	0	0	0	0	PIEZO2
HGNC:26270	18_10797517_G_A	0	0	0	0	0	PIEZO2
HGNC:26270	18_10807111_C_T	0	0	0	0	0	PIEZO2
HGNC:26270	18_10855359_T_C	1.39e-5	0	0	0	3.4e-5	PIEZO2
HGNC:26270	18_10911184_A_C	1.187e-5	0	0	0	0	PIEZO2
HGNC:315	18_12337411_C_T	3.977e-6	0	0	0	8.79e-6	AFG3L2
HGNC:315	18_12337418_C_T	0	0	0	0	0	AFG3L2
HGNC:315	18_12337447_CTG_C	3.976e-6	0	0	0	8.79e-6	AFG3L2
HGNC:315	18_12337451_A_G	0	0	0	0	0	AFG3L2
HGNC:315	18_12337454_G_A	0	0	0	0	0	AFG3L2
HGNC:315	18_12337505_C_T	0	0	0	0	0	AFG3L2
HGNC:315	18_12340205_G_A	0	0	0	0	0	AFG3L2
HGNC:315	18_12340334_T_C	7.953e-6	0	0	0	1.758e-5	AFG3L2
HGNC:315	18_12344197_CCA_C	0	0	0	0	0	AFG3L2
HGNC:315	18_12351097_G_A	0	0	0	0	0	AFG3L2
HGNC:315	18_12351369_G_A	0	0	0	0	0	AFG3L2
HGNC:315	18_12356693_C_T	0	0	0	0	0	AFG3L2
HGNC:315	18_12356705_C_T	0	0	0	0	0	AFG3L2
HGNC:315	18_12356739_A_T	0	0	0	0	0	AFG3L2
HGNC:315	18_12358669_C_T	0	0	0	0	0	AFG3L2
HGNC:315	18_12358732_C_T	0	0	0	0	0	AFG3L2
HGNC:315	18_12371604_G_A	1.193e-5	0	0	0	0	AFG3L2
HGNC:315	18_12377025_G_A	0	0	0	0	0	AFG3L2
HGNC:6930	18_13884816_AG_A	0	0	0	0	0	MC2R
HGNC:6930	18_13884845_A_C	0	0	0	0	0	MC2R
HGNC:6930	18_13884937_CACA_C	0	0	0	0	0	MC2R
HGNC:6930	18_13885059_T_TG	0	0	0	0	0	MC2R
HGNC:6930	18_13885082_C_T	3.183e-5	6.153e-5	0	0	2.64e-5	MC2R
HGNC:6930	18_13885095_C_A	0	0	0	0	0	MC2R
HGNC:6930	18_13885298_C_A	1.869e-4	1.23e-4	0	0	3.78e-4	MC2R
HGNC:9891	18_22946473_C_T	1.595e-5	0	0	0	3.53e-5	RBBP8
HGNC:9891	18_22982394_G_T	3.981e-6	0	2.891e-5	0	0	RBBP8
HGNC:9891	18_22993279_CTG_C	0	0	0	0	0	RBBP8
HGNC:9891	18_23022189_C_T	2.386e-5	0	2.891e-5	1.631e-4	1.758e-5	RBBP8
HGNC:7897	18_23533353_AC_A	0	0	0	0	0	NPC1
HGNC:7897	18_23533354_C_A	0	0	0	0	0	NPC1
HGNC:7897	18_23533354_C_G	0	0	0	0	0	NPC1
HGNC:7897	18_23533354_C_T	0	0	0	0	0	NPC1
HGNC:7897	18_23533363_CTGAG_C	3.182e-5	0	0	0	0	NPC1
HGNC:7897	18_23533373_CAG_C	0	0	0	0	0	NPC1
HGNC:7897	18_23533430_TG_T	0	0	0	0	0	NPC1
HGNC:7897	18_23533436_AGAATATC_A	0	0	0	0	0	NPC1
HGNC:7897	18_23533438_A_C	0	0	0	0	0	NPC1
HGNC:7897	18_23533446_GA_G	0	0	0	0	0	NPC1
HGNC:7897	18_23533475_C_A	1.591e-5	0	0	2.175e-4	0	NPC1
HGNC:7897	18_23533495_G_C	0	0	0	0	0	NPC1
HGNC:7897	18_23533495_G_GT	0	0	0	0	0	NPC1
HGNC:7897	18_23533495_G_T	7.954e-6	0	0	0	1.758e-5	NPC1
HGNC:7897	18_23533496_TA_C	0	0	0	0	0	NPC1
HGNC:7897	18_23533511_TG_T	0	0	0	0	0	NPC1
HGNC:7897	18_23533518_C_G	0	0	0	0	0	NPC1
HGNC:7897	18_23534444_A_G	0	0	0	0	0	NPC1
HGNC:7897	18_23534445_C_T	1.2e-5	0	0	0	1.761e-5	NPC1
HGNC:7897	18_23534447_G_A	0	0	0	0	0	NPC1
HGNC:7897	18_23534463_C_CAAGT	1.196e-5	0	0	0	2.64e-5	NPC1
HGNC:7897	18_23534471_T_C	1.992e-5	0	0	0	4.399e-5	NPC1
HGNC:7897	18_23534474_TC_T	3.983e-6	0	0	0	8.798e-6	NPC1
HGNC:7897	18_23534475_C_A	1.195e-5	0	0	0	2.639e-5	NPC1
HGNC:7897	18_23534477_G_C	0	0	0	0	0	NPC1
HGNC:7897	18_23534480_C_T	2.389e-5	1.231e-4	2.892e-5	5.437e-5	1.76e-5	NPC1
HGNC:7897	18_23534499_TCAT_AAA	0	0	0	0	0	NPC1
HGNC:7897	18_23534519_C_CT	0	0	0	0	0	NPC1
HGNC:7897	18_23534530_G_C	0	0	0	0	0	NPC1
HGNC:7897	18_23534534_C_T	0	0	0	0	0	NPC1
HGNC:7897	18_23535467_A_G	8.136e-6	0	0	1.104e-4	0	NPC1
HGNC:7897	18_23535468_C_T	0	0	0	0	0	NPC1
HGNC:7897	18_23535479_T_C	2.009e-5	0	0	0	3.556e-5	NPC1
HGNC:7897	18_23535485_A_T	0	0	0	0	0	NPC1
HGNC:7897	18_23535495_C_T	3.997e-6	0	0	0	0	NPC1
HGNC:7897	18_23535521_A_G	3.983e-6	0	0	0	8.807e-6	NPC1
HGNC:7897	18_23535522_TAACTCCA_T	0	0	0	0	0	NPC1
HGNC:7897	18_23535535_G_GT	3.982e-6	0	0	0	8.804e-6	NPC1
HGNC:7897	18_23535565_CAT_C	0	0	0	0	0	NPC1
HGNC:7897	18_23535620_AT_A	0	0	0	0	0	NPC1
HGNC:7897	18_23535636_C_CA	0	0	0	0	0	NPC1
HGNC:7897	18_23535657_C_T	3.977e-6	0	0	0	0	NPC1
HGNC:7897	18_23535687_A_G	0	0	0	0	0	NPC1
HGNC:7897	18_23535702_T_C	3.988e-6	0	2.894e-5	0	0	NPC1
HGNC:7897	18_23536680_G_GAAAT	0	0	0	0	0	NPC1
HGNC:7897	18_23536689_G_A	3.98e-6	0	2.895e-5	0	0	NPC1
HGNC:7897	18_23536736_A_G	2.028e-4	1.231e-4	1.446e-4	0	3.869e-4	NPC1
HGNC:7897	18_23536743_G_A	0	0	0	0	0	NPC1
HGNC:7897	18_23536814_G_A	7.954e-6	0	0	0	0	NPC1
HGNC:7897	18_23536818_C_T	0	0	0	0	0	NPC1
HGNC:7897	18_23536862_T_C	7.959e-6	0	0	0	1.759e-5	NPC1
HGNC:7897	18_23536877_C_T	0	0	0	0	0	NPC1
HGNC:7897	18_23536877_CT_C	0	0	0	0	0	NPC1
HGNC:7897	18_23538539_TA_T	0	0	0	0	0	NPC1
HGNC:7897	18_23538555_TG_T	0	0	0	0	0	NPC1
HGNC:7897	18_23538563_G_A	3.976e-6	0	0	0	0	NPC1
HGNC:7897	18_23538604_T_TC	0	0	0	0	0	NPC1
HGNC:7897	18_23538609_C_G	4.772e-5	6.152e-5	0	0	1.758e-5	NPC1
HGNC:7897	18_23538609_C_T	1.591e-5	0	0	0	2.637e-5	NPC1
HGNC:7897	18_23538609_CC_AT	0	0	0	0	0	NPC1
HGNC:7897	18_23538616_CCT_C	0	0	0	0	0	NPC1
HGNC:7897	18_23538651_G_A	1.194e-5	0	0	0	1.759e-5	NPC1
HGNC:7897	18_23538673_T_G	0	0	0	0	0	NPC1
HGNC:7897	18_23539352_TA_T	0	0	0	0	0	NPC1
HGNC:7897	18_23539353_AC_A	0	0	0	0	0	NPC1
HGNC:7897	18_23539357_G_GAA	3.986e-6	6.206e-5	0	0	0	NPC1
HGNC:7897	18_23539373_G_A	0	0	0	0	0	NPC1
HGNC:7897	18_23539394_G_A	3.982e-6	0	2.893e-5	0	0	NPC1
HGNC:7897	18_23539405_G_A	7.567e-5	0	0	0	1.144e-4	NPC1
HGNC:7897	18_23539418_C_T	1.196e-5	6.207e-5	0	0	1.761e-5	NPC1
HGNC:7897	18_23539424_C_T	3.989e-6	6.223e-5	0	0	0	NPC1
HGNC:7897	18_23539436_C_T	1.199e-5	0	5.794e-5	0	8.823e-6	NPC1
HGNC:7897	18_23539447_G_A	1.599e-5	6.254e-5	0	0	2.65e-5	NPC1
HGNC:7897	18_23539465_C_T	4.021e-6	0	0	0	8.89e-6	NPC1
HGNC:7897	18_23539466_G_A	0	0	0	0	0	NPC1
HGNC:7897	18_23539755_G_A	0	0	0	0	0	NPC1
HGNC:7897	18_23539826_G_A	2.387e-5	0	1.156e-4	0	1.76e-5	NPC1
HGNC:7897	18_23539829_G_A	0	0	0	0	0	NPC1
HGNC:7897	18_23539830_C_T	1.193e-5	0	0	5.437e-5	1.759e-5	NPC1
HGNC:7897	18_23539830_CG_C	3.978e-6	0	2.891e-5	0	0	NPC1
HGNC:7897	18_23539842_G_A	0	0	0	0	0	NPC1
HGNC:7897	18_23539845_G_A	0	0	0	0	0	NPC1
HGNC:7897	18_23539878_C_T	7.953e-6	0	0	0	1.758e-5	NPC1
HGNC:7897	18_23539893_G_A	0	0	0	0	0	NPC1
HGNC:7897	18_23539893_GC_G	0	0	0	0	0	NPC1
HGNC:7897	18_23539922_T_TC	0	0	0	0	0	NPC1
HGNC:7897	18_23539936_G_C	7.953e-6	0	0	0	1.758e-5	NPC1
HGNC:7897	18_23539941_C_CA	0	0	0	0	0	NPC1
HGNC:7897	18_23539946_G_A	0	0	0	0	0	NPC1
HGNC:7897	18_23539981_A_C	0	0	0	0	0	NPC1
HGNC:7897	18_23539985_T_A	4.774e-5	0	2.891e-5	0	7.917e-5	NPC1
HGNC:7897	18_23539998_A_T	0	0	0	0	0	NPC1
HGNC:7897	18_23540447_C_T	0	0	0	0	0	NPC1
HGNC:7897	18_23540458_G_A	4.013e-6	0	0	0	8.858e-6	NPC1
HGNC:7897	18_23540506_C_A	0	0	0	0	0	NPC1
HGNC:7897	18_23541108_T_C	1.193e-5	0	0	0	2.637e-5	NPC1
HGNC:7897	18_23541127_GAAAC_G	0	0	0	0	0	NPC1
HGNC:7897	18_23541313_C_T	0	0	0	0	0	NPC1
HGNC:7897	18_23541355_T_G	7.953e-6	0	0	0	1.758e-5	NPC1
HGNC:7897	18_23541391_AAG_A	0	0	0	0	0	NPC1
HGNC:7897	18_23543468_TAC_T	0	0	0	0	0	NPC1
HGNC:7897	18_23543487_G_T	7.958e-6	0	0	1.087e-4	0	NPC1
HGNC:7897	18_23543499_C_A	8.357e-5	0	4.048e-4	0	5.275e-5	NPC1
HGNC:7897	18_23543503_G_GA	7.959e-6	0	0	0	8.792e-6	NPC1
HGNC:7897	18_23543568_CTCT_C	0	0	0	0	0	NPC1
HGNC:7897	18_23544343_C_T	0	0	0	0	0	NPC1
HGNC:7897	18_23544371_G_C	0	0	0	0	0	NPC1
HGNC:7897	18_23544377_CA_C	0	0	0	0	0	NPC1
HGNC:7897	18_23544402_G_A	0	0	0	0	0	NPC1
HGNC:7897	18_23544402_G_T	0	0	0	0	0	NPC1
HGNC:7897	18_23544424_G_A	0	0	0	0	0	NPC1
HGNC:7897	18_23544484_C_T	7.959e-6	0	0	0	1.761e-5	NPC1
HGNC:7897	18_23544527_C_T	0	0	0	0	0	NPC1
HGNC:7897	18_23544528_T_A	0	0	0	0	0	NPC1
HGNC:7897	18_23544958_A_C	0	0	0	0	0	NPC1
HGNC:7897	18_23544958_A_T	0	0	0	0	0	NPC1
HGNC:7897	18_23544959_C_T	0	0	0	0	0	NPC1
HGNC:7897	18_23544986_GC_G	0	0	0	0	0	NPC1
HGNC:7897	18_23544989_C_T	0	0	0	0	0	NPC1
HGNC:7897	18_23545000_G_GAAAT	0	0	0	0	0	NPC1
HGNC:7897	18_23545024_T_G	0	0	0	0	0	NPC1
HGNC:7897	18_23545057_C_CT	0	0	0	0	0	NPC1
HGNC:7897	18_23545062_AC_A	0	0	0	0	0	NPC1
HGNC:7897	18_23545088_G_A	0	0	0	0	0	NPC1
HGNC:7897	18_23545106_TG_T	0	0	0	0	0	NPC1
HGNC:7897	18_23545145_TA_T	0	0	0	0	0	NPC1
HGNC:7897	18_23548051_TA_T	0	0	0	0	0	NPC1
HGNC:7897	18_23551652_CG_C	0	0	0	0	0	NPC1
HGNC:7897	18_23551653_G_A	1.592e-5	0	0	1.088e-4	1.761e-5	NPC1
HGNC:7897	18_23552736_C_T	0	0	0	0	0	NPC1
HGNC:7897	18_23554758_C_T	3.984e-6	0	0	0	8.813e-6	NPC1
HGNC:7897	18_23554759_G_A	3.187e-5	0	2.895e-5	0	6.169e-5	NPC1
HGNC:7897	18_23554764_C_T	0	0	0	0	0	NPC1
HGNC:7897	18_23554813_C_CT	0	0	0	0	0	NPC1
HGNC:7897	18_23554890_G_A	1.591e-5	6.152e-5	0	5.437e-5	1.758e-5	NPC1
HGNC:7897	18_23554941_TAA_T	0	0	0	0	0	NPC1
HGNC:7897	18_23554972_G_A	3.98e-6	0	0	0	8.802e-6	NPC1
HGNC:7897	18_23554985_C_G	0	0	0	0	0	NPC1
HGNC:7897	18_23554985_C_T	0	0	0	0	0	NPC1
HGNC:7897	18_23556257_G_A	3.978e-6	0	2.891e-5	0	0	NPC1
HGNC:7897	18_23556271_G_A	0	0	0	0	0	NPC1
HGNC:7897	18_23556308_G_A	0	0	0	0	0	NPC1
HGNC:7897	18_23556315_GTGTT_G	0	0	0	0	0	NPC1
HGNC:7897	18_23556350_G_A	3.979e-6	0	0	0	8.801e-6	NPC1
HGNC:7897	18_23556358_C_T	3.581e-5	0	8.675e-5	0	4.401e-5	NPC1
HGNC:7897	18_23556359_G_A	0	0	0	0	0	NPC1
HGNC:7897	18_23556398_C_A	0	0	0	0	0	NPC1
HGNC:7897	18_23556404_G_A	3.981e-6	0	2.894e-5	0	0	NPC1
HGNC:7897	18_23556407_CCTGGCTGCTGGGGGCTGACCAGAGGTCAA_C	0	0	0	0	0	NPC1
HGNC:7897	18_23556427_C_T	0	0	0	0	0	NPC1
HGNC:7897	18_23556427_CAG_C	0	0	0	0	0	NPC1
HGNC:7897	18_23556472_G_C	0	0	0	0	0	NPC1
HGNC:7897	18_23556503_AG_A	0	0	0	0	0	NPC1
HGNC:7897	18_23556534_GA_G	0	0	0	0	0	NPC1
HGNC:7897	18_23556534_GAA_G	0	0	0	0	0	NPC1
HGNC:7897	18_23556547_CGT_C	0	0	0	0	0	NPC1
HGNC:7897	18_23556594_G_GTC	0	0	0	0	0	NPC1
HGNC:7897	18_23556614_C_T	0	0	0	0	0	NPC1
HGNC:7897	18_23560230_C_A	0	0	0	0	0	NPC1
HGNC:7897	18_23560259_C_CA	3.992e-6	0	0	0	0	NPC1
HGNC:7897	18_23560259_CA_C	0	0	0	0	0	NPC1
HGNC:7897	18_23560272_CA_C	0	0	0	0	0	NPC1
HGNC:7897	18_23560367_G_A	0	0	0	0	0	NPC1
HGNC:7897	18_23560391_G_A	0	0	0	0	0	NPC1
HGNC:7897	18_23561358_A_G	0	0	0	0	0	NPC1
HGNC:7897	18_23561361_TG_T	0	0	0	0	0	NPC1
HGNC:7897	18_23561461_C_T	0	0	0	0	0	NPC1
HGNC:7897	18_23561464_AG_A	0	0	0	0	0	NPC1
HGNC:7897	18_23561491_G_C	0	0	0	0	0	NPC1
HGNC:7897	18_23568833_ACT_A	3.978e-6	0	0	0	8.7940000000000008e-06	NPC1
HGNC:7897	18_23568850_A_ATTGTAACTCTTTCACATTTGTT	0	0	0	0	0	NPC1
HGNC:7897	18_23568853_G_A	0	0	0	0	0	NPC1
HGNC:7897	18_23568857_CTCTT_C	3.978e-6	0	0	0	8.795e-6	NPC1
HGNC:7897	18_23568862_T_TTC	0	0	0	0	0	NPC1
HGNC:7897	18_23568888_AC_A	0	0	0	0	0	NPC1
HGNC:7897	18_23568890_AG_A	0	0	0	0	0	NPC1
HGNC:7897	18_23568932_ACT_A	7.955e-6	0	0	0	0	NPC1
HGNC:7897	18_23568940_G_A	7.956e-6	6.152e-5	0	0	0	NPC1
HGNC:7897	18_23568980_A_C	0	0	0	0	0	NPC1
HGNC:7897	18_23572180_C_A	0	0	0	0	0	NPC1
HGNC:7897	18_23573451_C_G	0	0	0	0	0	NPC1
HGNC:7897	18_23573487_T_TA	0	0	0	0	0	NPC1
HGNC:7897	18_23573509_ATTGTACCTC_A	0	0	0	0	0	NPC1
HGNC:7897	18_23573531_GCA_G	0	0	0	0	0	NPC1
HGNC:7897	18_23573551_C_T	0	0	0	0	0	NPC1
HGNC:7897	18_23573564_TG_T	0	0	0	0	0	NPC1
HGNC:7897	18_23573576_T_A	0	0	0	0	0	NPC1
HGNC:7897	18_23586341_C_T	0	0	0	0	0	NPC1
HGNC:7897	18_23586343_T_C	0	0	0	0	0	NPC1
HGNC:6483	18_23864885_T_G	0	0	0	0	0	LAMA3
HGNC:6483	18_23873045_A_T	1.193e-5	0	8.673e-5	0	0	LAMA3
HGNC:6483	18_23873046_T_C	0	0	0	0	0	LAMA3
HGNC:6483	18_23873067_C_A	0	0	0	0	0	LAMA3
HGNC:6483	18_23873086_G_A	0	0	0	0	0	LAMA3
HGNC:6483	18_23873135_C_T	0	0	0	0	0	LAMA3
HGNC:6483	18_23873151_CA_C	0	0	0	0	0	LAMA3
HGNC:6483	18_23873194_T_TG	1.591e-5	0	0	0	0	LAMA3
HGNC:6483	18_23876311_C_A	0	0	0	0	0	LAMA3
HGNC:6483	18_23876342_CG_C	1.591e-5	0	0	0	3.516e-5	LAMA3
HGNC:6483	18_23876408_G_A	0	0	0	0	0	LAMA3
HGNC:6483	18_23876408_G_T	0	0	0	0	0	LAMA3
HGNC:6483	18_23876409_T_G	0	0	0	0	0	LAMA3
HGNC:6483	18_23881934_A_G	0	0	0	0	0	LAMA3
HGNC:6483	18_23881974_CT_C	0	0	0	0	0	LAMA3
HGNC:6483	18_23882017_A_AG	0	0	0	0	0	LAMA3
HGNC:6483	18_23882027_CA_C	0	0	0	0	0	LAMA3
HGNC:6483	18_23882044_A_G	0	0	0	0	0	LAMA3
HGNC:6483	18_23894296_AG_GA	0	0	0	0	0	LAMA3
HGNC:6483	18_23894349_G_A	0	0	0	0	0	LAMA3
HGNC:6483	18_23894927_AC_A	0	0	0	0	0	LAMA3
HGNC:6483	18_23895037_GACCC_G	0	0	0	0	0	LAMA3
HGNC:6483	18_23898754_AC_A	0	0	0	0	0	LAMA3
HGNC:6483	18_23898811_C_CT	0	0	0	0	0	LAMA3
HGNC:6483	18_23899011_C_T	0	0	0	0	0	LAMA3
HGNC:6483	18_23899067_T_C	0	0	0	0	0	LAMA3
HGNC:6483	18_23899430_AGC_A	0	0	0	0	0	LAMA3
HGNC:6483	18_23899457_T_C	0	0	0	0	0	LAMA3
HGNC:6483	18_23901162_CA_C	0	0	0	0	0	LAMA3
HGNC:6483	18_23903036_CAG_C	0	0	0	0	0	LAMA3
HGNC:6483	18_23903073_C_G	0	0	0	0	0	LAMA3
HGNC:6483	18_23903127_T_C	0	0	0	0	0	LAMA3
HGNC:6483	18_23903987_AAAGT_A	0	0	0	0	0	LAMA3
HGNC:6483	18_23904086_G_T	0	0	0	0	0	LAMA3
HGNC:6483	18_23904557_A_T	0	0	0	0	0	LAMA3
HGNC:6483	18_23904582_TG_T	0	0	0	0	0	LAMA3
HGNC:6483	18_23904644_GC_G	0	0	0	0	0	LAMA3
HGNC:6483	18_23905614_GCTA_CCT	0	0	0	0	0	LAMA3
HGNC:6483	18_23907548_A_G	0	0	0	0	0	LAMA3
HGNC:6483	18_23907639_C_T	7.953e-6	0	2.891e-5	0	8.79e-6	LAMA3
HGNC:6483	18_23907754_A_G	0	0	0	0	0	LAMA3
HGNC:6483	18_23909191_A_T	0	0	0	0	0	LAMA3
HGNC:6483	18_23909212_C_T	0	0	0	0	0	LAMA3
HGNC:6483	18_23912716_TG_T	0	0	0	0	0	LAMA3
HGNC:6483	18_23912769_AC_A	0	0	0	0	0	LAMA3
HGNC:6483	18_23914421_CTACA_C	0	0	0	0	0	LAMA3
HGNC:6483	18_23914431_AT_A	0	0	0	0	0	LAMA3
HGNC:6483	18_23914540_TGGATCGGGTGAAATTTCAGAGGTACAAGTCTGATTGAC_T	0	0	0	0	0	LAMA3
HGNC:6483	18_23914562_G_T	0	0	0	0	0	LAMA3
HGNC:6483	18_23914705_C_T	0	0	0	0	0	LAMA3
HGNC:6483	18_23915318_CA_C	0	0	0	0	0	LAMA3
HGNC:6483	18_23916589_CG_C	0	0	0	0	0	LAMA3
HGNC:6483	18_23921056_T_C	0	0	0	0	0	LAMA3
HGNC:6483	18_23921451_G_T	4.004e-6	0	0	0	8.839e-6	LAMA3
HGNC:6483	18_23921489_G_A	0	0	0	0	0	LAMA3
HGNC:6483	18_23921506_CA_C	0	0	0	0	0	LAMA3
HGNC:6483	18_23921587_T_G	0	0	0	0	0	LAMA3
HGNC:6483	18_23928148_C_T	1.99e-5	0	5.783e-5	0	2.642e-5	LAMA3
HGNC:6483	18_23928237_G_A	0	0	0	0	0	LAMA3
HGNC:6483	18_23928242_T_C	0	0	0	0	0	LAMA3
HGNC:6483	18_23928637_G_C	0	0	0	0	0	LAMA3
HGNC:6483	18_23928765_G_A	0	0	0	0	0	LAMA3
HGNC:6483	18_23928766_G_A	0	0	0	0	0	LAMA3
HGNC:6483	18_23931202_G_A	0	0	0	0	0	LAMA3
HGNC:6483	18_23931203_T_G	0	0	0	0	0	LAMA3
HGNC:6483	18_23932164_CG_C	0	0	0	0	0	LAMA3
HGNC:6483	18_23932182_C_T	0	0	0	0	0	LAMA3
HGNC:6483	18_23932209_A_AC	0	0	0	0	0	LAMA3
HGNC:6483	18_23932224_TC_T	0	0	0	0	0	LAMA3
HGNC:6483	18_23932246_G_GCGGGAGCAAT	0	0	0	0	0	LAMA3
HGNC:6483	18_23932292_G_T	0	0	0	0	0	LAMA3
HGNC:6483	18_23932293_T_G	0	0	0	0	0	LAMA3
HGNC:6483	18_23933859_T_G	0	0	0	0	0	LAMA3
HGNC:6483	18_23933899_CA_C	0	0	0	0	0	LAMA3
HGNC:6483	18_23939247_T_TC	0	0	0	0	0	LAMA3
HGNC:6483	18_23939301_C_T	1.193e-5	0	0	0	2.638e-5	LAMA3
HGNC:6483	18_23939327_T_TG	0	0	0	0	0	LAMA3
HGNC:6483	18_23943875_T_G	0	0	0	0	0	LAMA3
HGNC:6483	18_23943936_AG_A	0	0	0	0	0	LAMA3
HGNC:6483	18_23943962_AT_A	0	0	0	0	0	LAMA3
HGNC:6483	18_23943973_T_G	0	0	0	0	0	LAMA3
HGNC:6483	18_23946244_C_T	4.374e-5	6.152e-5	0	0	8.791e-6	LAMA3
HGNC:6483	18_23949763_A_G	0	0	0	0	0	LAMA3
HGNC:6483	18_23949764_G_C	0	0	0	0	0	LAMA3
HGNC:6483	18_23949809_GC_G	0	0	0	0	0	LAMA3
HGNC:6483	18_23949811_TG_T	0	0	0	0	0	LAMA3
HGNC:6483	18_23949841_C_G	0	0	0	0	0	LAMA3
HGNC:6483	18_23949925_G_A	3.976e-6	0	0	0	8.791e-6	LAMA3
HGNC:6483	18_23950028_G_T	0	0	0	0	0	LAMA3
HGNC:6483	18_23950091_AC_A	0	0	0	0	0	LAMA3
HGNC:6483	18_23951778_G_C	0	0	0	0	0	LAMA3
HGNC:3036	18_31068173_C_AA	0	0	0	0	0	DSC2
HGNC:3036	18_31068914_TA_T	0	0	0	0	0	DSC2
HGNC:3036	18_31070724_A_G	0	0	0	0	0	DSC2
HGNC:3036	18_31070776_G_A	3.979e-6	0	0	5.44e-5	0	DSC2
HGNC:3036	18_31070789_AG_A	0	0	0	0	0	DSC2
HGNC:3036	18_31071613_AATGCT_A	0	0	0	0	0	DSC2
HGNC:3036	18_31071813_ATTCT_A	0	0	0	0	0	DSC2
HGNC:3036	18_31074908_C_G	4.043e-6	0	0	0	8.976e-6	DSC2
HGNC:3036	18_31079850_G_A	3.982e-6	0	0	0	8.814e-6	DSC2
HGNC:3036	18_31079873_T_TTA	0	0	0	0	0	DSC2
HGNC:3036	18_31079990_C_T	0	0	0	0	0	DSC2
HGNC:3036	18_31080129_TA_T	0	0	0	0	0	DSC2
HGNC:3036	18_31080244_C_CTG	0	0	0	0	0	DSC2
HGNC:3036	18_31082334_C_T	0	0	0	0	0	DSC2
HGNC:3036	18_31083007_A_C	0	0	0	0	0	DSC2
HGNC:3036	18_31086635_A_AT	0	0	0	0	0	DSC2
HGNC:3036	18_31086694_G_A	1.592e-5	0	2.894e-5	0	0	DSC2
HGNC:3036	18_31087695_A_G	3.987e-6	0	0	0	0	DSC2
HGNC:3036	18_31091026_A_T	0	0	0	0	0	DSC2
HGNC:3036	18_31092187_C_A	0	0	0	0	0	DSC2
HGNC:3036	18_31093589_TG_T	0	0	0	0	0	DSC2
HGNC:3036	18_31093611_A_AT	0	0	0	0	0	DSC2
HGNC:3036	18_31093616_TG_T	0	0	0	0	0	DSC2
HGNC:3036	18_31093635_TA_T	0	0	0	0	0	DSC2
HGNC:3036	18_31101901_A_C	0	0	0	0	0	DSC2
HGNC:3036	18_31101936_TCC_T	0	0	0	0	0	DSC2
HGNC:3048	18_31326608_C_T	0	0	0	0	0	DSG1
HGNC:3048	18_31328213_C_T	0	0	0	0	0	DSG1
HGNC:3048	18_31333628_C_T	0	0	0	0	0	DSG1
HGNC:3048	18_31336524_T_G	0	0	0	0	0	DSG1
HGNC:3048	18_31340022_G_A	0	0	0	0	0	DSG1
HGNC:6891	18_35070237_AGAGACTAT_A	0	0	0	0	0	MAPRE2
HGNC:18248	18_36142309_A_G	3.978e-6	0	0	0	8.798e-6	ELP2
HGNC:18248	18_36156575_G_A	1.593e-5	1.23e-4	0	0	8.818e-6	ELP2
HGNC:29331	18_45858636_C_A	0	0	0	0	0	EPG5
HGNC:29331	18_45860228_C_T	0	0	0	0	0	EPG5
HGNC:29331	18_45866810_G_GCTGA	0	0	0	0	0	EPG5
HGNC:29331	18_45866841_AC_A	0	0	0	0	0	EPG5
HGNC:29331	18_45867617_GCAGA_G	0	0	0	0	0	EPG5
HGNC:29331	18_45867742_G_A	1.698e-5	0	0	0	3.67e-5	EPG5
HGNC:29331	18_45870708_C_T	0	0	0	0	0	EPG5
HGNC:29331	18_45876231_C_T	0	0	0	0	0	EPG5
HGNC:29331	18_45876263_TAC_T	0	0	0	0	0	EPG5
HGNC:29331	18_45876292_G_C	0	0	0	0	0	EPG5
HGNC:29331	18_45876319_C_T	0	0	0	0	0	EPG5
HGNC:29331	18_45878380_C_A	0	0	0	0	0	EPG5
HGNC:29331	18_45878450_T_C	0	0	0	0	0	EPG5
HGNC:29331	18_45880081_GTC_G	0	0	0	0	0	EPG5
HGNC:29331	18_45882313_G_C	0	0	0	0	0	EPG5
HGNC:29331	18_45882413_G_GTGAA	0	0	0	0	0	EPG5
HGNC:29331	18_45887903_AG_A	0	0	0	0	0	EPG5
HGNC:29331	18_45899430_G_A	0	0	0	0	0	EPG5
HGNC:29331	18_45899462_A_T	0	0	0	0	0	EPG5
HGNC:29331	18_45899472_TG_T	0	0	0	0	0	EPG5
HGNC:29331	18_45899547_AT_A	0	0	0	0	0	EPG5
HGNC:29331	18_45901054_G_A	0	0	0	0	0	EPG5
HGNC:29331	18_45904058_AAC_A	0	0	0	0	0	EPG5
HGNC:29331	18_45908000_AT_A	0	0	0	0	0	EPG5
HGNC:29331	18_45912336_G_A	0	0	0	0	0	EPG5
HGNC:29331	18_45913732_C_CAGAGTTTATCACCAATTCCCCTTCAATA	4.007e-6	0	0	0	8.828e-6	EPG5
HGNC:29331	18_45913824_C_T	0	0	0	0	0	EPG5
HGNC:29331	18_45915589_CA_C	0	0	0	0	0	EPG5
HGNC:29331	18_45916110_G_A	8.016e-6	0	0	0	1.766e-5	EPG5
HGNC:29331	18_45925740_G_A	3.086e-5	0	3.222e-4	0	0	EPG5
HGNC:29331	18_45925881_C_A	0	0	0	0	0	EPG5
HGNC:29331	18_45934830_G_A	0	0	0	0	0	EPG5
HGNC:29331	18_45934904_C_T	0	0	0	0	0	EPG5
HGNC:29331	18_45939632_CA_C	0	0	0	0	0	EPG5
HGNC:29331	18_45943180_G_A	4.008e-6	0	0	0	8.83e-6	EPG5
HGNC:29331	18_45944120_C_T	1.204e-5	0	8.71e-5	0	0	EPG5
HGNC:29331	18_45948573_T_A	0	0	0	0	0	EPG5
HGNC:29331	18_45949483_C_A	0	0	0	0	0	EPG5
HGNC:29331	18_45949542_AGAAG_A	0	0	0	0	0	EPG5
HGNC:29331	18_45951110_G_A	0	0	0	0	0	EPG5
HGNC:29331	18_45951239_C_T	5.435e-6	0	5.541e-5	0	0	EPG5
HGNC:29331	18_45952399_C_A	4.013e-6	0	2.9e-5	0	0	EPG5
HGNC:29331	18_45952403_G_A	1.204e-5	0	0	0	1.768e-5	EPG5
HGNC:29331	18_45952633_GCA_G	0	0	0	0	0	EPG5
HGNC:29331	18_45954395_T_C	7.303e-5	0	0	0	3.745e-5	EPG5
HGNC:29331	18_45954507_G_A	1.202e-5	0	0	5.562e-5	1.767e-5	EPG5
HGNC:29331	18_45954630_C_A	0	0	0	0	0	EPG5
HGNC:29331	18_45954978_C_A	0	0	0	0	0	EPG5
HGNC:823	18_46087007_C_G	0	0	0	0	0	ATP5F1A
HGNC:26521	18_46477795_CT_C	0	0	0	0	0	LOXHD1
HGNC:26521	18_46477889_GA_G	0	0	0	0	0	LOXHD1
HGNC:26521	18_46483693_AG_A	0	0	0	0	0	LOXHD1
HGNC:26521	18_46485126_GC_G	1.263e-5	0	0	1.834e-4	0	LOXHD1
HGNC:26521	18_46485129_CG_C	0	0	0	0	0	LOXHD1
HGNC:26521	18_46489032_G_A	0	0	0	0	0	LOXHD1
HGNC:26521	18_46489045_ACT_A	0	0	0	0	0	LOXHD1
HGNC:26521	18_46505875_GC_G	0	0	0	0	0	LOXHD1
HGNC:26521	18_46518234_C_T	0	0	0	0	0	LOXHD1
HGNC:26521	18_46522100_C_A	0	0	0	0	0	LOXHD1
HGNC:26521	18_46522162_CG_C	6.312e-6	0	0	0	1.638e-5	LOXHD1
HGNC:26521	18_46522184_G_A	8.827e-5	0	2.424e-4	0	1.145e-4	LOXHD1
HGNC:26521	18_46522197_C_T	0	0	0	0	0	LOXHD1
HGNC:26521	18_46522264_GC_G	0	0	0	0	0	LOXHD1
HGNC:26521	18_46524547_T_TGA	0	0	0	0	0	LOXHD1
HGNC:26521	18_46524602_C_T	0	0	0	0	0	LOXHD1
HGNC:26521	18_46524734_G_A	1.773e-4	0	0	0	6.597e-5	LOXHD1
HGNC:26521	18_46524764_G_GC	0	0	0	0	0	LOXHD1
HGNC:26521	18_46524919_T_A	0	0	0	0	0	LOXHD1
HGNC:26521	18_46524919_T_C	1.283e-5	0	0	0	3.327e-5	LOXHD1
HGNC:26521	18_46533161_C_A	0	0	0	0	0	LOXHD1
HGNC:26521	18_46534452_C_G	0	0	0	0	0	LOXHD1
HGNC:26521	18_46538338_C_T	0	0	0	0	0	LOXHD1
HGNC:26521	18_46557355_C_T	6.222e-6	0	0	0	1.604e-5	LOXHD1
HGNC:26521	18_46559495_G_A	1.882e-5	0	0	0	1.621e-5	LOXHD1
HGNC:26521	18_46559516_C_A	0	0	0	0	0	LOXHD1
HGNC:26521	18_46560082_C_A	0	0	0	0	0	LOXHD1
HGNC:26521	18_46560082_C_T	0	0	0	0	0	LOXHD1
HGNC:26521	18_46560083_G_A	3.566e-5	0	6.251e-5	0	4.658e-5	LOXHD1
HGNC:26521	18_46560274_G_T	0	0	0	0	0	LOXHD1
HGNC:26521	18_46560371_G_A	0	0	0	0	0	LOXHD1
HGNC:26521	18_46560476_TG_T	0	0	0	0	0	LOXHD1
HGNC:26521	18_46563064_C_G	0	0	0	0	0	LOXHD1
HGNC:26521	18_46569440_A_C	0	0	0	0	0	LOXHD1
HGNC:26521	18_46572085_C_A	0	0	0	0	0	LOXHD1
HGNC:26521	18_46577706_C_T	0	0	0	0	0	LOXHD1
HGNC:26521	18_46592048_CAG_C	6.224e-6	0	0	0	1.604e-5	LOXHD1
HGNC:26521	18_46592510_C_T	0	0	0	0	0	LOXHD1
HGNC:26521	18_46592541_C_T	0	0	0	0	0	LOXHD1
HGNC:26521	18_46593677_G_A	0	0	0	0	0	LOXHD1
HGNC:26521	18_46601215_A_G	0	0	0	0	0	LOXHD1
HGNC:26521	18_46601230_C_T	1.27e-5	1.151e-4	0	0	1.655e-5	LOXHD1
HGNC:26521	18_46601277_CAG_C	0	0	0	0	0	LOXHD1
HGNC:26521	18_46601457_A_C	0	0	0	0	0	LOXHD1
HGNC:26521	18_46601462_TA_T	0	0	0	0	0	LOXHD1
HGNC:26521	18_46610789_C_T	0	0	0	0	0	LOXHD1
HGNC:26521	18_46610800_G_GC	0	0	0	0	0	LOXHD1
HGNC:26521	18_46639802_T_C	0	0	0	0	0	LOXHD1
HGNC:26521	18_46642038_T_C	1.262e-5	0	0	0	3.24e-5	LOXHD1
HGNC:26521	18_46656987_AG_A	0	0	0	0	0	LOXHD1
HGNC:21317	18_49044186_AT_A	3.183e-5	0	2.313e-4	0	0	DYM
HGNC:21317	18_49163744_G_A	0	0	0	0	0	DYM
HGNC:21317	18_49282177_T_C	0	0	0	0	0	DYM
HGNC:21317	18_49332008_T_C	1.597e-5	0	1.161e-4	0	0	DYM
HGNC:21317	18_49379744_G_A	3.187e-5	0	0	5.442e-5	6.172e-5	DYM
HGNC:21317	18_49430272_GA_G	0	0	0	0	0	DYM
HGNC:7603	18_49836710_C_G	0	0	0	0	0	MYO5B
HGNC:7603	18_49837749_TG_T	0	0	0	0	0	MYO5B
HGNC:7603	18_49839231_C_A	4.009e-6	0	0	0	8.836e-6	MYO5B
HGNC:7603	18_49863312_C_CT	0	0	0	0	0	MYO5B
HGNC:7603	18_49877884_T_C	0	0	0	0	0	MYO5B
HGNC:7603	18_49906438_G_A	8.025e-6	0	0	0	0	MYO5B
HGNC:7603	18_49974369_C_T	0	0	0	0	0	MYO5B
HGNC:7603	18_49974470_C_T	0	0	0	0	0	MYO5B
HGNC:7603	18_49980553_C_A	0	0	0	0	0	MYO5B
HGNC:7603	18_49992388_C_T	0	0	0	0	0	MYO5B
HGNC:7603	18_49992427_A_G	8.016e-6	0	0	0	1.766e-5	MYO5B
HGNC:2701	18_52906274_C_T	0	0	0	0	0	DCC
HGNC:2701	18_53179005_ACTGTGGGAAAC_A	0	0	0	0	0	DCC
HGNC:2701	18_53205307_CG_C	0	0	0	0	0	DCC
HGNC:2701	18_53207745_C_T	0	0	0	0	0	DCC
HGNC:2701	18_53215598_G_C	0	0	0	0	0	DCC
HGNC:2701	18_53322126_T_TAC	0	0	0	0	0	DCC
HGNC:2701	18_53450499_G_A	0	0	0	0	0	DCC
HGNC:3647	18_57554336_G_A	4.772e-5	0	0	0	9.672e-5	FECH
HGNC:3647	18_57554424_C_A	1.193e-5	0	0	0	2.638e-5	FECH
HGNC:3647	18_57554903_T_C	7.956e-6	0	0	0	1.759e-5	FECH
HGNC:3647	18_57554937_C_T	8.359e-5	0	0	0	1.498e-4	FECH
HGNC:3647	18_57562983_G_A	3.598e-5	0	0	0	7.082e-5	FECH
HGNC:3647	18_57566446_C_A	0	0	0	0	0	FECH
HGNC:3647	18_57571489_CT_C	0	0	0	0	0	FECH
HGNC:3647	18_57586573_GC_G	0	0	0	0	0	FECH
HGNC:7643	18_57601699_G_A	0	0	0	0	0	NARS1
HGNC:7643	18_57606686_T_G	9.625e-4	3.076e-4	8.962e-4	0	0.001662	NARS1
HGNC:3706	18_57648570_CG_C	0	0	0	0	0	ATP8B1
HGNC:3706	18_57650488_G_C	0	0	0	0	0	ATP8B1
HGNC:3706	18_57652040_A_C	0	0	0	0	0	ATP8B1
HGNC:3706	18_57653991_C_A	0	0	0	0	0	ATP8B1
HGNC:3706	18_57661275_GT_G	0	0	0	0	0	ATP8B1
HGNC:3706	18_57661424_CTTAT_C	0	0	0	0	0	ATP8B1
HGNC:3706	18_57667126_C_A	0	0	0	0	0	ATP8B1
HGNC:3706	18_57669316_A_G	1.27e-5	0	0	0	2.729e-5	ATP8B1
HGNC:3706	18_57674854_C_T	3.977e-6	0	0	0	0	ATP8B1
HGNC:3706	18_57674993_C_T	0	0	0	0	0	ATP8B1
HGNC:3706	18_57684076_CAAG_C	1.193e-5	0	0	5.437e-5	1.759e-5	ATP8B1
HGNC:3706	18_57695188_C_A	0	0	0	0	0	ATP8B1
HGNC:3706	18_57697830_CTCC_TGGAG	0	0	0	0	0	ATP8B1
HGNC:3706	18_57706490_C_T	1.195e-5	0	0	0	2.643e-5	ATP8B1
HGNC:3706	18_57731634_GA_G	0	0	0	0	0	ATP8B1
HGNC:6819	18_58700513_C_T	1.199e-5	6.174e-5	0	0	8.833e-6	MALT1
HGNC:6819	18_58700537_G_GAATT	0	0	0	0	0	MALT1
HGNC:6819	18_58700552_T_TC	0	0	0	0	0	MALT1
HGNC:6819	18_58733494_GT_G	0	0	0	0	0	MALT1
HGNC:18662	18_59272944_GC_T	0	0	0	0	0	RAX
HGNC:18662	18_59273101_C_A	0	0	0	0	0	RAX
HGNC:6631	18_59345970_T_A	3.182e-5	0	5.782e-5	0	8.792e-6	LMAN1
HGNC:29426	18_59480228_A_T	3.598e-5	1.87e-4	0	0	5.309e-5	CCBE1
HGNC:6932	18_60371367_A_T	1.591e-5	0	2.891e-5	0	2.638e-5	MC4R
HGNC:6932	18_60371403_A_C	1.989e-5	0	0	0	0	MC4R
HGNC:6932	18_60371437_G_A	2.784e-5	0	1.156e-4	0	0	MC4R
HGNC:6932	18_60371448_A_G	0	0	0	0	0	MC4R
HGNC:6932	18_60371454_G_T	7.956e-6	6.152e-5	0	0	8.796e-6	MC4R
HGNC:6932	18_60371513_G_GCA	3.978e-6	0	0	0	8.798e-6	MC4R
HGNC:6932	18_60371533_G_A	0	0	0	0	0	MC4R
HGNC:6932	18_60371539_A_G	3.979e-6	6.152e-5	0	0	0	MC4R
HGNC:6932	18_60371571_G_T	0	0	0	0	0	MC4R
HGNC:6932	18_60371598_ATC_A	3.58e-5	0	0	0	8.798e-6	MC4R
HGNC:6932	18_60371808_C_T	1.591e-5	0	0	0	3.519e-5	MC4R
HGNC:6932	18_60371812_A_G	3.978e-6	0	0	0	8.796e-6	MC4R
HGNC:6932	18_60371856_C_T	2.387e-5	0	0	5.441e-5	4.399e-5	MC4R
HGNC:6932	18_60371884_G_A	0	0	0	0	0	MC4R
HGNC:6932	18_60371901_G_A	7.16e-5	0	4.626e-4	0	8.793e-6	MC4R
HGNC:6932	18_60371943_G_A	0	0	0	0	0	MC4R
HGNC:6932	18_60372069_C_T	7.954e-6	0	0	0	1.758e-5	MC4R
HGNC:6932	18_60372144_A_C	0	0	0	0	0	MC4R
HGNC:6932	18_60372169_C_T	1.99e-5	0	0	0	4.401e-5	MC4R
HGNC:8967	18_62074822_C_T	0	0	0	0	0	PIGN
HGNC:8967	18_62084582_GCAATAGAC_G	0	0	0	0	0	PIGN
HGNC:8967	18_62084590_CAG_C	0	0	0	0	0	PIGN
HGNC:8967	18_62085208_C_A	0	0	0	0	0	PIGN
HGNC:8967	18_62090474_ACCTTTTGTTTACAG_A	0	0	0	0	0	PIGN
HGNC:8967	18_62090564_AAG_A	0	0	0	0	0	PIGN
HGNC:8967	18_62101073_A_T	0	0	0	0	0	PIGN
HGNC:8967	18_62101090_T_G	0	0	0	0	0	PIGN
HGNC:8967	18_62102821_CT_C	0	0	0	0	0	PIGN
HGNC:8967	18_62102903_C_T	0	0	0	0	0	PIGN
HGNC:8967	18_62106797_G_A	2.557e-5	7.059e-5	0	2.327e-4	9.503e-6	PIGN
HGNC:8967	18_62106838_G_GT	0	0	0	0	0	PIGN
HGNC:8967	18_62106867_G_GA	1.26e-5	0	0	0	2.797e-5	PIGN
HGNC:8967	18_62106985_C_G	3.061e-5	0	0	0	5.908e-5	PIGN
HGNC:8967	18_62106985_C_T	0	0	0	0	0	PIGN
HGNC:8967	18_62109851_C_T	0	0	0	0	0	PIGN
HGNC:8967	18_62109913_G_GA	8.043e-6	0	0	0	1.777e-5	PIGN
HGNC:8967	18_62109922_CT_C	1.207e-5	0	8.704e-5	0	0	PIGN
HGNC:8967	18_62113129_C_T	1.769e-5	0	0	0	2.979e-5	PIGN
HGNC:8967	18_62113133_CC_TT	0	0	0	0	0	PIGN
HGNC:8967	18_62113309_AG_A	0	0	0	0	0	PIGN
HGNC:8967	18_62114560_C_T	0	0	0	0	0	PIGN
HGNC:8967	18_62114560_CCACTT_C	1.276e-5	0	0	0	3.283e-5	PIGN
HGNC:8967	18_62114562_ACTTCA_G	0	0	0	0	0	PIGN
HGNC:8967	18_62114605_TTA_CT	0	0	0	0	0	PIGN
HGNC:8967	18_62114623_T_A	0	0	0	0	0	PIGN
HGNC:8967	18_62138238_C_G	0	0	0	0	0	PIGN
HGNC:8967	18_62140447_A_C	0	0	0	0	0	PIGN
HGNC:8967	18_62140461_T_TC	0	0	0	0	0	PIGN
HGNC:8967	18_62143305_C_A	0	0	0	0	0	PIGN
HGNC:8967	18_62143306_C_T	8.305e-5	0	0	0.00109	0	PIGN
HGNC:8967	18_62143337_A_C	2.982e-5	0	3.333e-5	0	5.838e-5	PIGN
HGNC:8967	18_62146023_A_G	0	0	0	0	0	PIGN
HGNC:8967	18_62146969_A_G	0	0	0	0	0	PIGN
HGNC:8967	18_62148213_C_T	0	0	0	0	0	PIGN
HGNC:8967	18_62148227_G_A	6.272e-6	0	4.127e-5	0	0	PIGN
HGNC:8967	18_62148267_GA_G	1.347e-5	0	0	0	3.404e-5	PIGN
HGNC:8967	18_62152636_AGTGAGATAATAATTACAATCTCATGTAATTTTTGAATACTATACTGAAAGTAAAAAACAAAATGGTTGTATGGATACTCAATGTCCGGTTTATACTAAATATGTATTGCTTTTGCACTGGTGGAAAGTCAAAAGAATCGTAAGTTAAACCATTGTTAAGCTGGGGACTGTCTGCAAACACTTAAAATGCTTAAGACAGTAAATTCTGTATTTTGCATATATATATATATATATTTTTTTTTTTAACCACAGTTACAAAAAAACAGGTGAGTAGAAAACTGCATGGATCTGGAAACTGTTTGGCTTGAATTAAACATGAGTCTCTAGCCAGGACATGAAGTTCGAGTAAAACCCTTACCTCACTCTCTAGCCTCTTCTGAGACCTGGCTCCCAGGCAGTCCTCCTGCCACACTAACCTCCCTTCTTTCTCACTTCCTCAAATCCATTATGCTGGCTCTTGACCAAGATTTACATAATGCTGTTGGCCTGCAATACCTTTCCATACCAATCCATCCCTATCCATTTCTTTGTCTCCTGTACCTGCTCAGAGATTATCTCAAACCTCTTAGCCTTCCCCTAACTACCCAGCACAGATTAGAATTTTCTGAAGATATATTCTTGGTCTGTATTTTTCCTTCACATCACTTACCAATGCTGATGACTTCATATTTTCATTATAACTTGGTTAATATATATCTACCATATTTTATGAAGTCATGTGCAAATCTTTTTTTCTGTTCACTACCGTGTCAAGACTAGTAGTGTTGAAATAAAGAAAGGAAGAAAGACATGAAAATCAGGCCAGCTACCAGCTATGTATGTACATTCACAAGGAATCAATTCCATGATTTTGGAGGGATTTTAGCTACACATATGAAATTAGAAGCCAAAGGATTTCATGCAGATATTAATATTAGCACATTAAGTTAAGAAGTGATGATTAGCAAAATAATTTGCTAATCATTTTCTTACACAGATTTTATTTAAGTTGAAAGTTTTCCCTGTTGACAAAAGTATATATTAAAAGTAAAAAGAAAATTTCAAGGGAAAAACCCTTGGAAAAAAATAGGGTTTAGCAATGAATTTTAGAGCACTTAATTTCTGCTAAGCAAATACAAAGAAAAAGGCAGATATATACTAAGGAGTACATTTACAAACAAACAAAAATGGCTATATCATGGAGAAGTCCACAAAGTCAGTTCAAAAGACATTACTAGAAAAAAGAAGTATCAATCAAAGCTTCTTATAATGGATGAATTATGAGTTGTTATTTGGAGATGAGGAATAATGCACTGGTAAAAGAAGAGAGCCAATGTCCACAATTGAGATTTTCACACACTTTTTGAGAATATAAATTATATCGTATTCCTCATGAAACTATGATAATTGTCATTATAAAATGTTCAAAAAACTAGTACTTAAAGGAACCATAGATTTTTATTATGATCAATTTGCTAATTTGTTTTTGCCTATATAATCTGCTTATCTAATTTTTCTTTAAAGTATTTTTTAAAAAATCATCCACTTTGTTATTATAAATGTATTACATTTGAACAGCATTTTCCCAAAGGCTTTCCTACATCTCATATGGTCCATTACTACAAGAGTCTGATTCCATGGTCAATGAAAGATCAAAATTTACCCAGGATGAATCACAAACTAGAAACGAAAAACAGGTTTCCTAAATCCTAATCTAGGGCTCATTTTACTAATAGAAACAAAGGAGTTTAAAACTTCTCTTATTTATTTAGAATGTGTAATTTTTTAGAATTAAATCTTAGAATTCAGAACAGTGTGCTACAACATAGAACTTTCAAAGCTCATGAAAACAGAAAAAACGTGGGATACAGTCTCCAATACTTCAGGTAAAAATATGCTTTTTGTATATTAACCACTCAATAGCACAAACCTTAACATTATCAAAAACCCACGTATCCAGTTTTGTTGCATCTTGAGCACCAAAATCCTCTCTTTTAGCATCATAACTATATGTATAAACGTGGTCTCCACTAGCACCTGAAAAGAAAATTTGGAAAAAATAATCTTTTTACAAAATCTTTTAAACTATCATAAAATATGAGCTAGTCATTCACAGATTTTTGTGAGTAACCAGAATTTTCACAAAGCATTGTTCATTATGATGGGGAAGAGAAAAATGGGAGGAATAATTAACATTTATTTATGTTATGTGCTATGGACCATGCTACATACTTTAATGTATTCTATTGCTTTTTGTCCTCAAAAATAACATATTTTAATTTCGCAGATTCATTATATGTTAATTAACACACCAAAATCACAACTCTAATAAGCAATATAACAAAAATAAGCACAATATTTGTCTCCCTTTAAGGATTAAACTATTCAAAACATGTGTGCCCCTTAGAATGCTACAATCTAAAATAGATGATGTGTGTTGTACAAACCTTCTTAACATAAGAAGAAAATTCAGATATTTCACTTCTCTTATTCATAAACTATGAGTATTTTTCTCAACTTCTAAGAGAATAAATATTGCTTATTGCCAAAGAGTTTGAAGGGGTCAACAGATATGACAATCTCATATATTTGCAAGAGTGTATTAAGAATCTAAACAGTTTAGTGAATTTCTGAGTTTGATAGGCTCTTGCAGGTAATAAGAAAGAGATATGGCCAGTGTGGTGGCTCACACCTGTAATCCCTGTATTTTGGGAGGCCGAGGCAGGTGGATCACCGGAGGTCGGGAGATCGAGACCCCCCTGGCCAACATGATGAAACCCCGTCTCTACTAAAAAGAGAAAAAAATTAGCTGGGTGTGGTGGTGTGCGCTTGTAATCCCAGCTACTCAGGGGGCTGAGGCAGAAGAATCGCTTGAACCAAGGAGGCAGAGGTGGCAGTGAGCTGAGATCGTGCCACTGCACTCCAGCCTGGGCAACAAGGGCAAAACTCCGTCTCAAAAAAACAAAAACAAAAAGAGAGATATATAATAAAGTAATACAATCTTTATAGCACCAGTTCAGCTCTAATGACCCTATTCCACAGCTCAGCCATTCCTCTTCCCACATCCCAAATAAAAAGGTCTGACTGGGTTTGCTGTTTACTACAAGATATGGAACATTAGACTATCTCTAATTCAATTATTTGTCCTCTCCCATCCATTGTAGCCAGAAATAGGAATGTTAGTTTGATAAGCCATAGCAACTGAATCCACCCTTACCACCACCAGCTCCCAAAAAAACGAAACTGCTTTCCAAAGAAGGCAATATATAAATGGCAAACAGTTTGGGGCTTTTTGGTCCGCCCAGTATAATAATGTTCTATGACTATCATCTGTAAAATTCTCAATATATATTTTGCTTCCTGGACACATAATAATCTTCAATAGTTCCCATTATTTTAATTACACTCATGACTAAGTATGTTACAAATCCTTTCTGATAAGTGAAATGATCAATCTTTCTGCTCCCACTTAAAAGCATTTAATGACATGAAATTCATCCAACTGATTTTAGAAAATAATATAAATGAATTTTCTAATTAAGAGATGTCCCAATATTTGCAGAATCATGCATATAAACAATAAATCTAAATGCTACATTCAGTATATTAAATATCAATTTAAATAAATTATATGTTAAATGCCATATATATCAAATGCCAGAATATATGGCATCTTCGATGTATTAAAACAGGAATTATAACTATATATTTTAACACTTAAATATTTTTTTTGAGATAGGGTGTTGCTCTGTTGCCCAGGCTGGAGTGCAGTGGCATAATCATGGCTCACTGCAGCCTCAACATCCCAGGCTCTCAAGCACTCTTCCCACCTCAGCCACCTGAGTAGTTGGGACTACAGGCACATGCCACCACACTCAGCTAATTTTTTGTTTGTTGTAGAGATGTGGGTCTCACCTTGTTGCCCAGACTGGTCTCCAACTCCTGAGCTCAAGTGATCCACCTGCCTCAGCCTCCCAAAATGCTGAGATTACAGGTGTGAGCCACTGTGCCCAGCCAATGTTTAAATCTTTATATGAGTAGCTACTAACTTTTAAAATAATTTACCAAAGTATAATGAACCACACCTCAACATCATCATTTATAATCAAGTTATGTGAAAAGTGCTATGCTAAATATTTCACATGAATTACATAATTTAATTATAAAAATAAATCTATGAGACAGAAACTAATATTATCACATTTTATGAAAAGGAAATTGAAGCTCAGAGAGGTTATATAAATTGCTCAAGATTATATAGCTGTTAAGCGATAGTGCTATATACCACTTAATTGAATCCAAAATACTATCTAACTGTATGATGTGCCAATATCTCAAGTATAACTAAGAAGGAAAAAAAAATACTGTAATTAAACATCCCTATTTCAGAAATGTTAAAAATGTAAAAATATGTGTAAAAATCAACACATACATTACATACATAAAAATAGAAAACTACCATATTGACTTACTCCCTATTTACTATCTGAGGAAACATAATCAGTGACTCTTACCTTTGGCAAACATAGGCAGGATATCTGGGCTTCCCCAGCTCCATGTGTATTTACTTTCATTAAAAAGAGAATCAAACTCTACAGGATTTTCCTTCCATCCTTCAGAAAGCAAGCAAGCAGTAATAGTTATATACACATGGTACAATAAGCCCCTAAAGAACTATTCTTCAAATAATAACAATTACATTAGTCAGTGAATAAATGCAAAACTAATAGATTTTATATTATGCATATTATACCACTATTTAAAAAAAAACTAACAATAGATAATTTACTTCTTAATGAAATATAAAATTATTTTTGAACTTTCAAGAGTAATATCTAGGAAAATTATGCTTCCATCCAACCCAAATTCTTTCAATAACACAGGATAATGAAATACTAAAGTTTCAATTCTGGAGTCAGTACCAGTGGGTATTCATGTCAGCAAAGCATGCTAAAACATTTGTCCAAAATATCTCAAAACATACCTTCACTTTGTGACATGATTAAGTGGTAAAGGACTAATATTTACTTGACAAATTTTTCATTTCATAAGATTGTCCAAATAGACAATACCTTTGGCAACTGCACT_A	0	0	0	0	0	PIGN
HGNC:8967	18_62152637_GTGAGATAATAATTACAATCTCATGTAATTTTTGAATACTATACTGAAAGTAAAAAACAAAATGGTTGTATGGATACTCAATGTCCGGTTTATACTAAATATGTATTGCTTTTGCACTGGTGGAAAGTCAAAAGAATCGTAAGTTAAACCATTGTTAAGCTGGGGACTGTCTGCAAACACTTAAAATGCTTAAGACAGTAAATTCTGTATTTTGCATATATATATATATATATTTTTTTTTTTAACCACAGTTACAAAAAAACAGGTGAGTAGAAAACTGCATGGATCTGGAAACTGTTTGGCTTGAATTAAACATGAGTCTCTAGCCAGGACATGAAGTTCGAGTAAAACCCTTACCTCACTCTCTAGCCTCTTCTGAGACCTGGCTCCCAGGCAGTCCTCCTGCCACACTAACCTCCCTTCTTTCTCACTTCCTCAAATCCATTATGCTGGCTCTTGACCAAGATTTACATAATGCTGTTGGCCTGCAATACCTTTCCATACCAATCCATCCCTATCCATTTCTTTGTCTCCTGTACCTGCTCAGAGATTATCTCAAACCTCTTAGCCTTCCCCTAACTACCCAGCACAGATTAGAATTTTCTGAAGATATATTCTTGGTCTGTATTTTTCCTTCACATCACTTACCAATGCTGATGACTTCATATTTTCATTATAACTTGGTTAATATATATCTACCATATTTTATGAAGTCATGTGCAAATCTTTTTTTCTGTTCACTACCGTGTCAAGACTAGTAGTGTTGAAATAAAGAAAGGAAGAAAGACATGAAAATCAGGCCAGCTACCAGCTATGTATGTACATTCACAAGGAATCAATTCCATGATTTTGGAGGGATTTTAGCTACACATATGAAATTAGAAGCCAAAGGATTTCATGCAGATATTAATATTAGCACATTAAGTTAAGAAGTGATGATTAGCAAAATAATTTGCTAATCATTTTCTTACACAGATTTTATTTAAGTTGAAAGTTTTCCCTGTTGACAAAAGTATATATTAAAAGTAAAAAGAAAATTTCAAGGGAAAAACCCTTGGAAAAAAATAGGGTTTAGCAATGAATTTTAGAGCACTTAATTTCTGCTAAGCAAATACAAAGAAAAAGGCAGATATATACTAAGGAGTACATTTACAAACAAACAAAAATGGCTATATCATGGAGAAGTCCACAAAGTCAGTTCAAAAGACATTACTAGAAAAAAGAAGTATCAATCAAAGCTTCTTATAATGGATGAATTATGAGTTGTTATTTGGAGATGAGGAATAATGCACTGGTAAAAGAAGAGAGCCAATGTCCACAATTGAGATTTTCACACACTTTTTGAGAATATAAATTATATCGTATTCCTCATGAAACTATGATAATTGTCATTATAAAATGTTCAAAAAACTAGTACTTAAAGGAACCATAGATTTTTATTATGATCAATTTGCTAATTTGTTTTTGCCTATATAATCTGCTTATCTAATTTTTCTTTAAAGTATTTTTTAAAAAATCATCCACTTTGTTATTATAAATGTATTACATTTGAACAGCATTTTCCCAAAGGCTTTCCTACATCTCATATGGTCCATTACTACAAGAGTCTGATTCCATGGTCAATGAAAGATCAAAATTTACCCAGGATGAATCACAAACTAGAAACGAAAAACAGGTTTCCTAAATCCTAATCTAGGGCTCATTTTACTAATAGAAACAAAGGAGTTTAAAACTTCTCTTATTTATTTAGAATGTGTAATTTTTTAGAATTAAATCTTAGAATTCAGAACAGTGTGCTACAACATAGAACTTTCAAAGCTCATGAAAACAGAAAAAACGTGGGATACAGTCTCCAATACTTCAGGTAAAAATATGCTTTTTGTATATTAACCACTCAATAGCACAAACCTTAACATTATCAAAAACCCACGTATCCAGTTTTGTTGCATCTTGAGCACCAAAATCCTCTCTTTTAGCATCATAACTATATGTATAAACGTGGTCTCCACTAGCACCTGAAAAGAAAATTTGGAAAAAATAATCTTTTTACAAAATCTTTTAAACTATCATAAAATATGAGCTAGTCATTCACAGATTTTTGTGAGTAACCAGAATTTTCACAAAGCATTGTTCATTATGATGGGGAAGAGAAAAATGGGAGGAATAATTAACATTTATTTATGTTATGTGCTATGGACCATGCTACATACTTTAATGTATTCTATTGCTTTTTGTCCTCAAAAATAACATATTTTAATTTCGCAGATTCATTATATGTTAATTAACACACCAAAATCACAACTCTAATAAGCAATATAACAAAAATAAGCACAATATTTGTCTCCCTTTAAGGATTAAACTATTCAAAACATGTGTGCCCCTTAGAATGCTACAATCTAAAATAGATGATGTGTGTTGTACAAACCTTCTTAACATAAGAAGAAAATTCAGATATTTCACTTCTCTTATTCATAAACTATGAGTATTTTTCTCAACTTCTAAGAGAATAAATATTGCTTATTGCCAAAGAGTTTGAAGGGGTCAACAGATATGACAATCTCATATATTTGCAAGAGTGTATTAAGAATCTAAACAGTTTAGTGAATTTCTGAGTTTGATAGGCTCTTGCAGGTAATAAGAAAGAGATATGGCCAGTGTGGTGGCTCACACCTGTAATCCCTGTATTTTGGGAGGCCGAGGCAGGTGGATCACCGGAGGTCGGGAGATCGAGACCCCCCTGGCCAACATGATGAAACCCCGTCTCTACTAAAAAGAGAAAAAAATTAGCTGGGTGTGGTGGTGTGCGCTTGTAATCCCAGCTACTCAGGGGGCTGAGGCAGAAGAATCGCTTGAACCAAGGAGGCAGAGGTGGCAGTGAGCTGAGATCGTGCCACTGCACTCCAGCCTGGGCAACAAGGGCAAAACTCCGTCTCAAAAAAACAAAAACAAAAAGAGAGATATATAATAAAGTAATACAATCTTTATAGCACCAGTTCAGCTCTAATGACCCTATTCCACAGCTCAGCCATTCCTCTTCCCACATCCCAAATAAAAAGGTCTGACTGGGTTTGCTGTTTACTACAAGATATGGAACATTAGACTATCTCTAATTCAATTATTTGTCCTCTCCCATCCATTGTAGCCAGAAATAGGAATGTTAGTTTGATAAGCCATAGCAACTGAATCCACCCTTACCACCACCAGCTCCCAAAAAAACGAAACTGCTTTCCAAAGAAGGCAATATATAAATGGCAAACAGTTTGGGGCTTTTTGGTCCGCCCAGTATAATAATGTTCTATGACTATCATCTGTAAAATTCTCAATATATATTTTGCTTCCTGGACACATAATAATCTTCAATAGTTCCCATTATTTTAATTACACTCATGACTAAGTATGTTACAAATCCTTTCTGATAAGTGAAATGATCAATCTTTCTGCTCCCACTTAAAAGCATTTAATGACATGAAATTCATCCAACTGATTTTAGAAAATAATATAAATGAATTTTCTAATTAAGAGATGTCCCAATATTTGCAGAATCATGCATATAAACAATAAATCTAAATGCTACATTCAGTATATTAAATATCAATTTAAATAAATTATATGTTAAATGCCATATATATCAAATGCCAGAATATATGGCATCTTCGATGTATTAAAACAGGAATTATAACTATATATTTTAACACTTAAATATTTTTTTTGAGATAGGGTGTTGCTCTGTTGCCCAGGCTGGAGTGCAGTGGCATAATCATGGCTCACTGCAGCCTCAACATCCCAGGCTCTCAAGCACTCTTCCCACCTCAGCCACCTGAGTAGTTGGGACTACAGGCACATGCCACCACACTCAGCTAATTTTTTGTTTGTTGTAGAGATGTGGGTCTCACCTTGTTGCCCAGACTGGTCTCCAACTCCTGAGCTCAAGTGATCCACCTGCCTCAGCCTCCCAAAATGCTGAGATTACAGGTGTGAGCCACTGTGCCCAGCCAATGTTTAAATCTTTATATGAGTAGCTACTAACTTTTAAAATAATTTACCAAAGTATAATGAACCACACCTCAACATCATCATTTATAATCAAGTTATGTGAAAAGTGCTATGCTAAATATTTCACATGAATTACATAATTTAATTATAAAAATAAATCTATGAGACAGAAACTAATATTATCACATTTTATGAAAAGGAAATTGAAGCTCAGAGAGGTTATATAAATTGCTCAAGATTATATAGCTGTTAAGCGATAGTGCTATATACCACTTAATTGAATCCAAAATACTATCTAACTGTATGATGTGCCAATATCTCAAGTATAACTAAGAAGGAAAAAAAAATACTGTAATTAAACATCCCTATTTCAGAAATGTTAAAAATGTAAAAATATGTGTAAAAATCAACACATACATTACATACATAAAAATAGAAAACTACCATATTGACTTACTCCCTATTTACTATCTGAGGAAACATAATCAGTGACTCTTACCTTTGGCAAACATAGGCAGGATATCTGGGCTTCCCCAGCTCCATGTGTATTTACTTTCATTAAAAAGAGAATCAAACTCTACAGGATTTTCCTTCCATCCTTCAGAAAGCAAGCAAGCAGTAATAGTTATATACACATGGTACAATAAGCCCCTAAAGAACTATTCTTCAAATAATAACAATTACATTAGTCAGTGAATAAATGCAAAACTAATAGATTTTATATTATGCATATTATACCACTATTTAAAAAAAAACTAACAATAGATAATTTACTTCTTAATGAAATATAAAATTATTTTTGAACTTTCAAGAGTAATATCTAGGAAAATTATGCTTCCATCCAACCCAAATTCTTTCAATAACACAGGATAATGAAATACTAAAGTTTCAATTCTGGAGTCAGTACCAGTGGGTATTCATGTCAGCAAAGCATGCTAAAACATTTGTCCAAAATATCTCAAAACATACCTTCACTTTGTGACATGATTAAGTGGTAAAGGACTAATATTTACTTGACAAATTTTTCATTTCATAAGATTGTCCAAATAGACAATACCTTTGGCAACTGCAC_G	0	0	0	0	0	PIGN
HGNC:8967	18_62154538_CACAAACCT_C	1.303e-4	6.493e-5	0	0	2.586e-4	PIGN
HGNC:8967	18_62154589_G_A	1.611e-5	0	0	0	2.66e-5	PIGN
HGNC:8967	18_62157228_C_A	1.283e-5	0	0	0	2.863e-5	PIGN
HGNC:8967	18_62157228_C_T	0	0	0	0	0	PIGN
HGNC:8967	18_62157746_C_T	1.621e-5	0	2.917e-5	0	2.684e-5	PIGN
HGNC:8967	18_62161173_C_A	8.034e-6	0	0	0	1.773e-5	PIGN
HGNC:8967	18_62161191_G_A	4.818e-5	0	0	3.338e-4	8.86e-6	PIGN
HGNC:8967	18_62161194_G_A	0	0	0	0	0	PIGN
HGNC:11908	18_62325387_T_TCGCGCTGCTGCTGCTCTG	0	0	0	0	0	TNFRSF11A
HGNC:11908	18_62369183_GCA_CC	0	0	0	0	0	TNFRSF11A
HGNC:13902	18_63798670_C_CT	1.998e-4	0	0	0.002738	0	SERPINB7
HGNC:13902	18_63804288_C_T	5.503e-4	6.217e-5	0	0.006915	1.799e-5	SERPINB7
HGNC:6481	18_6942109_GA_G	0	0	0	0	0	LAMA1
HGNC:6481	18_6950965_CGAGAGC_A	0	0	0	0	0	LAMA1
HGNC:6481	18_6955368_G_T	1.593e-5	0	0	0	3.523e-5	LAMA1
HGNC:6481	18_6956661_A_AGCTTGCT	0	0	0	0	0	LAMA1
HGNC:6481	18_6956767_TAGGTAGAAACAAG_T	0	0	0	0	0	LAMA1
HGNC:6481	18_6958571_A_G	0	0	0	0	0	LAMA1
HGNC:6481	18_6962043_T_A	0	0	0	0	0	LAMA1
HGNC:6481	18_6965303_G_A	1.988e-5	6.152e-5	0	0	3.516e-5	LAMA1
HGNC:6481	18_6973129_AG_A	0	0	0	0	0	LAMA1
HGNC:6481	18_6977724_C_G	0	0	0	0	0	LAMA1
HGNC:6481	18_6985385_G_A	0	0	0	0	0	LAMA1
HGNC:6481	18_6985556_G_A	0	0	0	0	0	LAMA1
HGNC:6481	18_6985616_G_A	3.981e-6	0	2.891e-5	0	0	LAMA1
HGNC:6481	18_6997871_CT_C	0	0	0	0	0	LAMA1
HGNC:18654	18_70017527_A_G	2.006e-5	0	0	0	4.423e-5	RTTN
HGNC:18654	18_70030114_A_T	4.046e-6	0	0	0	0	RTTN
HGNC:18654	18_70054130_C_T	0	0	0	0	0	RTTN
HGNC:18654	18_70075442_G_A	0	0	0	0	0	RTTN
HGNC:18654	18_70109696_G_T	1.203e-5	0	0	0	2.651e-5	RTTN
HGNC:18654	18_70114537_ATC_A	4.011e-6	0	0	0	8.842e-6	RTTN
HGNC:18654	18_70127504_G_GT	0	0	0	0	0	RTTN
HGNC:18654	18_70127695_T_G	0	0	0	0	0	RTTN
HGNC:18654	18_70134500_A_G	0	0	0	0	0	RTTN
HGNC:18654	18_70135176_T_C	0	0	0	0	0	RTTN
HGNC:18654	18_70139634_G_T	0	0	0	0	0	RTTN
HGNC:6481	18_7015724_G_A	0	0	0	0	0	LAMA1
HGNC:6481	18_7016544_CT_C	1.193e-5	0	0	0	2.637e-5	LAMA1
HGNC:6481	18_7016548_T_C	1.274e-4	3.086e-4	0	0	1.672e-4	LAMA1
HGNC:6481	18_7016662_AAT_A	0	0	0	0	0	LAMA1
HGNC:18654	18_70166989_C_G	0	0	0	0	0	RTTN
HGNC:6481	18_7025974_C_T	4.254e-6	0	0	0	9.461e-6	LAMA1
HGNC:6481	18_7034581_CTGTGAAA_C	7.953e-6	6.152e-5	0	0	8.791e-6	LAMA1
HGNC:6481	18_7042162_TG_T	0	0	0	0	0	LAMA1
HGNC:6481	18_7043325_C_A	0	0	0	0	0	LAMA1
HGNC:6481	18_7044816_ATGCTCA_TAAATG	0	0	0	0	0	LAMA1
HGNC:6481	18_7050692_A_C	0	0	0	0	0	LAMA1
HGNC:6481	18_7050727_A_C	0	0	0	0	0	LAMA1
HGNC:6481	18_7050777_G_A	7.954e-6	1.23e-4	0	0	0	LAMA1
HGNC:6481	18_7080025_G_A	0	0	0	0	0	LAMA1
HGNC:6481	18_7117659_CCT_C	0	0	0	0	0	LAMA1
HGNC:6481	18_7117709_GC_G	0	0	0	0	0	LAMA1
HGNC:2570	18_74263476_T_A	0	0	0	0	0	CYB5A
HGNC:2570	18_74291795_C_T	0	0	0	0	0	CYB5A
HGNC:2498	18_79710825_C_T	0	0	0	0	0	CTDP1
HGNC:30551	18_79988282_CGTAGGATCCCAGTCGTGGCCGAA_C	0	0	0	0	0	TXNL4A
HGNC:30551	18_79988603_CGCGCGCGCTAGCGCCGTGCGTGCTGACGGCATGT_C	0	0	0	0	0	TXNL4A
HGNC:7717	18_9124973_A_G	3.981e-6	0	0	0	8.803e-6	NDUFV2
HGNC:30546	19_10310616_G_A	0	0	0	0	0	FDX2
HGNC:30546	19_10315994_C_A	8.551e-6	0	0	0	1.865e-5	FDX2
HGNC:12440	19_10351093_G_A	7.954e-6	6.152e-5	0	0	8.793e-6	TYK2
HGNC:12440	19_10353647_C_T	0	0	0	0	0	TYK2
HGNC:12440	19_10353648_T_C	7.189e-6	0	0	0	1.481e-5	TYK2
HGNC:12440	19_10365880_CG_C	0	0	0	0	0	TYK2
HGNC:12440	19_10368399_GAAGC_G	4.772e-5	0	0	6.524e-4	0	TYK2
HGNC:2974	19_10793748_G_A	0	0	0	0	0	DNM2
HGNC:2974	19_10793797_C_T	0	0	0	0	0	DNM2
HGNC:2974	19_10793799_G_A	0	0	0	0	0	DNM2
HGNC:2974	19_10793832_C_T	0	0	0	0	0	DNM2
HGNC:2974	19_10793833_G_A	0	0	0	0	0	DNM2
HGNC:2974	19_10793833_G_T	0	0	0	0	0	DNM2
HGNC:2974	19_10793851_T_A	0	0	0	0	0	DNM2
HGNC:2974	19_10798543_C_T	0	0	0	0	0	DNM2
HGNC:2974	19_10802328_C_G	0	0	0	0	0	DNM2
HGNC:2974	19_10812270_C_T	0	0	0	0	0	DNM2
HGNC:2974	19_10812271_G_A	0	0	0	0	0	DNM2
HGNC:2974	19_10812271_G_T	0	0	0	0	0	DNM2
HGNC:2974	19_10812273_A_G	0	0	0	0	0	DNM2
HGNC:2974	19_10812315_G_A	0	0	0	0	0	DNM2
HGNC:2974	19_10819986_G_A	0	0	0	0	0	DNM2
HGNC:2974	19_10823858_G_A	0	0	0	0	0	DNM2
HGNC:2974	19_10823859_C_A	0	0	0	0	0	DNM2
HGNC:2974	19_10823862_C_T	0	0	0	0	0	DNM2
HGNC:2974	19_10823868_T_C	0	0	0	0	0	DNM2
HGNC:2974	19_10823885_C_G	0	0	0	0	0	DNM2
HGNC:2974	19_10823886_C_G	0	0	0	0	0	DNM2
HGNC:2974	19_10823900_G_A	0	0	0	0	0	DNM2
HGNC:2974	19_10825111_G_A	0	0	0	0	0	DNM2
HGNC:4556	19_1105251_CGGGCACAT_C	0	0	0	0	0	GPX4
HGNC:4556	19_1106406_ATC_A	0	0	0	0	0	GPX4
HGNC:6547	19_11089361_CCTCTTGCAGTGAGGTGAAGACATTTGAAAATCACCCCACTGCAAACTCCTCCCCCTGCTAGAAACCTCACATTGAAATGCTGTAAATGACGTGGGCCCCGAGTGCAATCGCGGGAAGCCAGGGTTTCCAGCTAGGACACAGCAGGTCGTGATCCGGGTCGGGACACTGCCTGGCAGAGGCTGCGAGCATGGGGCCCTGGGGCTGGAAATTGCGCTGGACCGTCGCCTTGCTCCTCGCCGCGGCGGGGACTGCAGG_C	0	0	0	0	0	LDLR
HGNC:6547	19_11089549_A_C	0	0	0	0	0	LDLR
HGNC:6547	19_11089549_A_G	0	0	0	0	0	LDLR
HGNC:6547	19_11089549_A_T	0	0	0	0	0	LDLR
HGNC:6547	19_11089550_TG_T	0	0	0	0	0	LDLR
HGNC:6547	19_11089551_G_T	0	0	0	0	0	LDLR
HGNC:6547	19_11089554_GC_G	0	0	0	0	0	LDLR
HGNC:6547	19_11089559_G_A	4.021e-6	0	2.898e-5	0	0	LDLR
HGNC:6547	19_11089562_G_GCTTTC	4.023e-6	0	0	0	0	LDLR
HGNC:6547	19_11089572_GCGCTGGACCGT_G	0	0	0	0	0	LDLR
HGNC:6547	19_11089576_T_A	0	0	0	0	0	LDLR
HGNC:6547	19_11089576_T_C	0	0	0	0	0	LDLR
HGNC:6547	19_11089578_G_A	0	0	0	0	0	LDLR
HGNC:6547	19_11089579_A_ACCGT	0	0	0	0	0	LDLR
HGNC:6547	19_11089587_C_CT	0	0	0	0	0	LDLR
HGNC:6547	19_11089587_CT_C	0	0	0	0	0	LDLR
HGNC:6547	19_11089589_T_A	0	0	0	0	0	LDLR
HGNC:6547	19_11089592_T_A	0	0	0	0	0	LDLR
HGNC:6547	19_11089611_TG_T	0	0	0	0	0	LDLR
HGNC:6547	19_11089616_G_A	4.116e-6	0	0	0	9.166e-6	LDLR
HGNC:6547	19_11089616_G_T	0	0	0	0	0	LDLR
HGNC:6547	19_11089617_T_A	0	0	0	0	0	LDLR
HGNC:6547	19_11100217_TCTCA_T	0	0	0	0	0	LDLR
HGNC:6547	19_11100221_A_G	0	0	0	0	0	LDLR
HGNC:6547	19_11100221_A_T	0	0	0	0	0	LDLR
HGNC:6547	19_11100221_AGTGGGCGACAGATGCGAAAGAAACGAGTTCCAGTGCCAAGACGGGAAATGCATCTCCTACAAGTGGGTCTGCGATGGCAGCGCTGAGTGCCAGGATGGCTCTGATGAGTCCCAGGAGACGTGCTGTGAGTCCCCTTTGGGCATGATATGCATTTATTTTTGTAATAGAGACAGGGTCTCGCCATGTTGGCCAGGCTGGTCTTGAATTTCTGGTCTCAAGTGATCCGCTGGCCTCGGCCTCCCAAAGTGCTGGGATTACAGGCACCACGCCTGGCCTGTGACACGATTCTTAACCCCTTTTTGATGATGGCGGCTGGAAAAGTGGCCAGTGGATTTTGATGTATTCAATCATGAATTAGGAGGTGGGGAGAGAATGAATTATTGGAGCTTTCCTTAAAGCCATTAAATGGCTCTATTGTTTTTTCAATTGATGTGAATTTCACATAACATGAAATTAACCAGCTCAGTGGCATTAATACATCTGCAATGCTGTGTGGCCACCACCTCTATCTTGTTCCAAAACTTTGCATAACCTAATGTCTTTTTTTTTTTTTTTTTTTGAGACGGAGTCTCGTTCCATCACCCAGGCTGGAGTGCAGTGGTGTGATCTCAGCTCACTGCAACCTCCGCCTCCCAGGTTCACGCCATCCTCCTGCCTCAGCCTCCCGAGTAGCTGGGACTACAGGCACCCTCCACCACATCCGGCTAATTTTTTGTATCTTTAGTAGAGATGGGGTTTCACCATGTTAGCCGGGATGGTCTCGATCTCCTGACCTCGTGATCCACCTGCCTCCGCCTCCCAAAGTGCTGGCATTACAGGCGTGAGCCACCATGCCCGGCCTATTTTTTTTTTTAAGAGATGGAGTCTAATTCTGTTGCCCAGGCTGGAGTCCAGTGGTACCATCATACTTCACTGCAGCCTTGACCTCTTGGGCTCAAGTGATTCTCTTGCCTCGAACTCCCAAAGTATTGGGATTACAGGTGTGAGCCACCGCACTCAGCCTAATGTCCAGTTTTTAACAAGCTCCATTTAAATGCCCTCCGTTTTGACCCATAAAGGGGTAGGCTTGGCCGGGCACAATGGCTTGTGTCTGTAGTCCCAGCTACTTGGGAGGCTGAGGCAGAAAGGCAGAAAGATTGCTTTATAAAGCCCAGGAGTTTGAGGGCCACCTGGGTGGCATAGCTAGACCTCATCTCTAAAAAATAAGTAATAAATAAATATTTGTTTTTGTTTTTTTCTTTTTCTTTTCTTTTTTTTTTTTTTTTGAGACGGAGTCTTGCTCTGTTGCCCAGGCTGGAGTGCAGTGGCGCGATCTCAGCTCACTGCAAGCTGTGCCTCCTGGGTTCATGCCATTCTCCTGCCTCAGCCTCCCGAGTAGCTGGGACTACAGGCGCCCACTACCACGCCCAGCTAATTTTTTGTATTTTTAGTAGAGATGGGGTTTCACCACGTTAGCCAGGATGGTCTCAATCTCCTGACCTCGTGATCCGCCAGCTTTGGCCTCCCAAAGTGTTGGGATTACAGGCGTGAGCCACTGAGCCCGCCCCATATGTATGTATATATATATTTTTTTAAAATGGGAGACCAGGCATGGTGGCTCATGCCTAGAATCCCAGCACTTTGGGAAGCTGAGGTAGGCGGATCACTTGAGGCCATGAGTTTGAGACCAGCCTGCTCAACATGATGAAACTTCTATCTCTACTAAAAAAAAAAGTGGGATTAGGTCAGGCACGGTGGCTCACACCTGTAATCCCAGCACTTTCAGAGGCCGAGGCAGGAGGATCATGAGGTCAGGAGATCGAGACCATCCTGGCTAACACGGTGAAACCCCGTCTCTACTAAAAAAATACAAAAAATTAGCCAGGCGTGGTGGCGGGTGCCTGTAGTCCCAGCTACTCAGGAGGCTGAGGCAGGAGAATGGCGTGAACCCGGGAGGCGGAGCTTGCAGTGAGCCAAGATCGTGCCACTGTACTCCAGCCTGGGCGACAGAGCAAGACTCTGTCTCAAAAAAAAAAAAAAAAGTGGGATTGACATTCTCTTCAAAGTTCTGGGGTTTTCCTTTGCAAAGACAGGATTGGCAAGGCCAGTGGGTCTTTTTTGTGTGTGTGTGTGTGACGGAGTCTCACTCTGCCACCCAGGCTGGAGTGCAATGGCAGGATCTCGGCTCACCGCAACCTCCTCCTCCCAGGTTAAAGTGATTCTCCTGCCTCAGCCTCCCGAGTAGCTGGGACTACAGGTGCCCGCCACCACACCCAACTAATTTTTGTATTTTTAGTAGAGACAGGGTTTCACTATATTGGCCAGGCTGGTCTTGAACCCCTGACCTCACGTGATCCACCCGCCTTGGCCTCCCAAAGTGCTGGGATTACAGGCGTGAGCCACTGTGCTCGGCCTCAGTGGGTCTTTCCTTTGAGTGACAGTTCAATCCTGTCTCTTCTGTAGTGTCTGTCACCTGCAAATCCGGGGACTTCAGCTGTGGGGGCCGTGTCAACCGCTGCATTCCTCAGTTCTGGAGGTGCGATGGCCAAGTGGACTGCGACAACGGCTCAGACGAGCAAGGCTGTCG_A	0	0	0	0	0	LDLR
HGNC:6547	19_11100222_G_A	0	0	0	0	0	LDLR
HGNC:6547	19_11100222_G_C	0	0	0	0	0	LDLR
HGNC:6547	19_11100230_CA_C	0	0	0	0	0	LDLR
HGNC:6547	19_11100230_CAG_C	0	0	0	0	0	LDLR
HGNC:6547	19_11100231_A_T	0	0	0	0	0	LDLR
HGNC:6547	19_11100234_TGC_CGT	0	0	0	0	0	LDLR
HGNC:6547	19_11100236_C_A	0	0	0	0	0	LDLR
HGNC:6547	19_11100237_G_T	0	0	0	0	0	LDLR
HGNC:6547	19_11100240_A_T	0	0	0	0	0	LDLR
HGNC:6547	19_11100245_CGAGTTCCAGTGCCA_C	0	0	0	0	0	LDLR
HGNC:6547	19_11100246_G_T	0	0	0	0	0	LDLR
HGNC:6547	19_11100247_AGTTCCAG_A	0	0	0	0	0	LDLR
HGNC:6547	19_11100250_T_G	0	0	0	0	0	LDLR
HGNC:6547	19_11100252_C_T	7.963e-6	0	0	0	1.759e-5	LDLR
HGNC:6547	19_11100253_AG_A	0	0	0	0	0	LDLR
HGNC:6547	19_11100255_T_G	0	0	0	0	0	LDLR
HGNC:6547	19_11100256_G_C	0	0	0	0	0	LDLR
HGNC:6547	19_11100257_C_A	0	0	0	0	0	LDLR
HGNC:6547	19_11100258_C_T	0	0	0	0	0	LDLR
HGNC:6547	19_11100259_AAGACGG_A	0	0	0	0	0	LDLR
HGNC:6547	19_11100262_AC_A	0	0	0	0	0	LDLR
HGNC:6547	19_11100263_C_A	0	0	0	0	0	LDLR
HGNC:6547	19_11100266_G_GA	0	0	0	0	0	LDLR
HGNC:6547	19_11100271_G_T	0	0	0	0	0	LDLR
HGNC:6547	19_11100271_GC_AA	0	0	0	0	0	LDLR
HGNC:6547	19_11100271_GC_G	0	0	0	0	0	LDLR
HGNC:6547	19_11100272_CA_C	0	0	0	0	0	LDLR
HGNC:6547	19_11100281_C_A	0	0	0	0	0	LDLR
HGNC:6547	19_11100281_C_G	0	0	0	0	0	LDLR
HGNC:6547	19_11100285_T_TGG	0	0	0	0	0	LDLR
HGNC:6547	19_11100291_T_G	0	0	0	0	0	LDLR
HGNC:6547	19_11100291_TGCGATG_T	0	0	0	0	0	LDLR
HGNC:6547	19_11100292_G_A	0	0	0	0	0	LDLR
HGNC:6547	19_11100292_G_C	0	0	0	0	0	LDLR
HGNC:6547	19_11100293_C_A	0	0	0	0	0	LDLR
HGNC:6547	19_11100293_CGATGGCAGCGCTGA_C	0	0	0	0	0	LDLR
HGNC:6547	19_11100302_CG_C	0	0	0	0	0	LDLR
HGNC:6547	19_11100310_G_A	0	0	0	0	0	LDLR
HGNC:6547	19_11100312_C_T	0	0	0	0	0	LDLR
HGNC:6547	19_11100321_T_C	0	0	0	0	0	LDLR
HGNC:6547	19_11100326_TG_T	0	0	0	0	0	LDLR
HGNC:6547	19_11100327_G_A	0	0	0	0	0	LDLR
HGNC:6547	19_11100327_G_T	0	0	0	0	0	LDLR
HGNC:6547	19_11100328_A_G	0	0	0	0	0	LDLR
HGNC:6547	19_11100330_TC_T	0	0	0	0	0	LDLR
HGNC:6547	19_11100340_C_CT	0	0	0	0	0	LDLR
HGNC:6547	19_11100340_C_G	0	0	0	0	0	LDLR
HGNC:6547	19_11100342_T_C	0	0	0	0	0	LDLR
HGNC:6547	19_11100344_C_CTG	0	0	0	0	0	LDLR
HGNC:6547	19_11100346_G_A	0	0	0	0	0	LDLR
HGNC:6547	19_11100346_G_T	0	0	0	0	0	LDLR
HGNC:6547	19_11100347_T_G	0	0	0	0	0	LDLR
HGNC:6547	19_11100350_G_A	0	0	0	0	0	LDLR
HGNC:6547	19_11101928_AAAAAAAGTGGGATTAGGTCAGGCACGGTGGCTCACACCTGTAATCCCAGCACTTTCAGAGGCCGAGGCAGGAGGATCATGAGGTCAGGAGATCGAGACCATCCTGGCTAACACGGTGAAACCCCGTCTCTACTAAAAAAATACAAAAAATTAGCCAGGCGTGGTGGCGGGTGCCTGTAGTCCCAGCTACTCAGGAGGCTGAGGCAGGAGAATGGCGTGAACCCGGGAGGCGGAGCTTGCAGTGAGCCAAGATCGTGCCACTGTACTCCAGCCTGGGCGACAGAGCAAGACTCTGTCTCAAAAAAAAAAAAAAAAGTGGGATTGACATTCTCTTCAAAGTTCTGGGGTTTTCCTTTGCAAAGACAGGATTGGCAAGGCCAGTGGGTCTTTTTTGTGTGTGTGTGTGTGACGGAGTCTCACTCTGCCACCCAGGCTGGAGTGCAATGGCAGGATCTCGGCTCACCGCAACCTCCTCCTCCCAGGTTAAAGTGATTCTCCTGCCTCAGCCTCCCGAGTAGCTGGGACTACAGGTGCCCGCCACCACACCCAACTAATTTTTGTATTTTTAGTAGAGACAGGGTTTCACTATATTGGCCAGGCTGGTCTTGAACCCCTGACCTCACGTGATCCACCCGCCTTGGCCTCCCAAAGTGCTGGGATTACAGGCGTGAGCCACTGTGCTCGGCCTCAGTGGGTCTTTCCTTTGAGTGACAGTTCAATCCTGTCTCTTCTGTAGTGTCTGTCACCTGCAAATCCGGGGACTTCAGCTGTGGGGGCCGTGTCAACCGCTGCATTCCTCAGTTCTGGAGGTGCGATGGCCAAGTGGACTGCGACAACGGCTCAGACGAGCAAGGCTGTCGTAAGTGTGGCCCTGCCTTTGCTATTGAGCCTATCTGAGTCCTGGGGAGTGGTCTGACTTTGTCTCTACGGGGTCCTGCTCGAGCTGCAAGGCAGCTGCCCCGAACTGGGCTCCATCTCTTGGGGGCTCATACCAAGCCTCTTCCGCCCTTCAAATCCCCCCTTGACCAGGAGGCATTACAAAGTGGGGATGGTGCTACCTCTTCGGGTTTGTCACGCACAGTCAGGGAGGCTGTCCCTGCCGAGGGCTAGCCACCTGGCACACACACTGGCAAGCCGCTGTGATTCCCGCTGGTCGTGATCCCCGTGATCCTGTGATCCCCGCCCCGTGAGGCTGAACACATAGTGACGCTTGCTAGCCAAGCCTCAATGACCCACGTAACATGAAGGGGGAAAAGCCAGAAAGTTCTGCCAAGGAGCAAGGCCAAGAATCCCGAAGGGAAATGGACTTTGAAGCTGGGCGTCTTCTTGGCTGTCTTAATACAAGTGGCACATCCAAATCCAAAACCCCGAAATTCAAAGTCTTGAGCACCCGAAATTCTGAAACGTCTTGAGCACTGACCTTTAGAAGGAAATGCTTATTGGAGCATTTTGGATTTCGGATTTTTACCACTGAGTGTGGAGTCCTAATTAGGAAAAAAACCAGGCTGACCGAACCAAAGGAAAGCAATAAAAGAAGGCAGATAGGGTCAGGCACGGTGGCTCACCCCTGTAATCCCAGCCTTTTGAGAGGCTGAGGCGGGTGGATCACTTGAGGTCAGGAGTTCGAGAGCAGCCTGGCCAACACGGTGAAACCCCATCTCTACTGAAAATACAAAAACTAGCCAGGTATGGTGGCGTCTGCCTGTAATCCCAGCTACTCGGGAGGCTGAGACAGGAGAATCACTTGAACCTGGGAGGCAGAGGTTGCAGTGAGCCAATATCACGCCATTGCACTCCAGCCTGGGGGACAAGAGCGAAATTCTGTCTCAAAAAAAAAGAAGAAGAAGGCCGACAAACTATGTAACTCTGCCTTTCTCCATGGTCCAGAACACACAGCCCTCCTGCGTAAATAACTCCTTATCTTCCTGCTCCCAGCTATCATCAGACACCTCGGCTGATAGAAAATTGCAAGTTAGCTCACTGCAACCTCGGCATTATAAGTACTGCACAAAGCCCTCTTCAGCGCACAGCACAAGCACCATTCTATAAAATCTCCAGCAAGCGGCCAGGTGCAGTGGCTCATACCTGTAATCCCAGCATTTTGGGAGACTGAGGCGGGCGGATCACCTGAGGTCAGGAGTTTGAGACCAGCCTGGCCAACATGGTGAAACCCCGTCTCTATTAAAAATACAAAAAAATTAGCCAGGCGTGGTGGCAGGTGCCTGTAATCCCAGCTACTTGGAAGGCTGAGGCAGGAGAATCGCTTGAACCCGGGAGGTGGAAGTTGCAGTGAGCCGAGATCTTGCCATCGCACTCCAGCCTGGGGGACAAGAGTGAGACTTCGTCTCAAAAAAAAAAAAAAAAATTCCCAGCAAGCCTTTGTCTTCTGGCAGTCAGCTCCTCTCTTGCTGACCTGCTCATTGCTTTCTTGCAAGGTATTTTCCTACCTACTTTCTGGAATAAATCTGTCTTTCTGTACTTACAACTACCTTTTTTAAAATTTCTTTCTTTTTTGAGATGGAGTCTCACTCTGTTTGCCCAGGCTGGAGTTCAGTGGTGCAATCTCAGCTCACTGCAACCTCTACCTACTGGGTTCAAGCGATTCTCCTGCCTCAGCTTCCCGAGTAGCTGGGATTACAGGCGTGCACCAGCACGCAGGCTAATTTTTGTATTTTTAGTAGAGACGGGGTTTCACCATGTTGGCCAAGGTGGTCTTGAACTCCTGACCTCAAGTGATCCTCCCACCTCAGCCTCCCAAAGCGCTAGGATTACGGCCATGAGCCACTGAGGCCGGCTGCACCTACAACTGTCTTGATAAATTCTTACCCCCACACCACTGGTCCAGATAGTCAGTGCTCACCCACAACATTAAGGATATTCCAAATTTGAAACATTCCAAAATCAGAAAAATATTCCAACTCTGAAAATATTCCAAAATCCAAAAAAATTCAAAATCCAAAACACTTCTGGTCCCAAGCATTTTAGAGAAGGGATACTCAACCCAAAATAAGGACAGCAATTCTATAAATTGTGCTACCATCTTGCAGGTCTCAGTTTAACAGCTTTACACCTATTAGCGCACCAGTGCTCATAGCAGTGCTGGGAAATGTGTACAGATGAGGAAACTGAGGCACCGAGAGGGCAGTGGTTCAGAGTCCATGGCCCCTGACTGCTCCCCAGCCCGCCTTTCCAGGGGCCTGGCCTCACTGCGGCAGCGTCCCCGGCTATAGAATGGGCTGGTGTTGGGAGACTTCACACGGTGATGGTGGTCTCGGCCCATCCATCCCTGCAGCCCCCAAGACGTGCTCCCAGGACGAGTTTCGCTGCCACGATGGGAAGTGCATCTCTCGGCAGTTCGTCTGTGACTCAGACCGGGACTGCTTGGACGGCTCAGACGAGGCCTCCTGCCCGGTGCTCACCTGTGGTCCCGCCAGCTTCCAGTGCAACAGCTCCACCTGCATCCCCCAGCTGTGGGCCTGCGACAACGACCCCGACTGCGAAGATGGCTCGGATGAGTGGCCGCAGCGCTGTAGGGGTCTTTACGTGTTCCAAGGGGACAGTAGCCCCTGCTCGGCCTTCGAGTTCCACTGCCTAAGTGGCGAGTGCATCCACTCCAGCTGGCGCTGTGATGGTGGCCCCGACTGCAAGGACAAATCTGACGAGGAAAACTGCGGTATGGGCGGGGCCAGGGTGGGGGCGGGGCGTCCTATCACCTGTCCCTGGGCTCCCCCAGGTGTGGGACATGCAGTGATTTAGGTGCCGAAGTGGATTTCCAACAACATGCCAAGAAAGTATTCCCATTTCATGTTTGTTTCTTTTTTTTCTTTTCTTTCTTTATTTTGTTTTTGAGATGGAGTCTCACTCTGTGATTTTTTTCATCTCTAAATTTCCTACATCCATATGGCCACCATGAGGCCCCAGGCTGGCCGATGGTTGCTGTTAGCTTATTGGGAAATCACTGTTTGGAAGGTGCTGGTTGTTTTTTGTTGTTTGTTGTTTTTGTTTTTGTTTTTGTTTTGAGACGGAGTCTCGCTCTGTCGCCAGGGTGGAGTGCAGTGGCGCGATCAGCTCACTGCAACCTCCGCTTCCTGGGTTCAAGCCATTCTCCTGCCTCAGCCTCCCAAGTAGCGCGGATTACAGGCATGTGCCACCACCTCCGGCTATTTTTTTTTCTATTTAGTAGAGATGGGGTTTCACCATGTTAGTCAGGCTGGTCATGAACTCTTGACCTCAGGTGATCCACCCGCCTCGGCCTCCCAAAGTGCTGGGATTACAGGCGTGCACTGCTGCACCCAGCCTTTTTTTGTTTTTTTGAGACAGGGTCTTGCTGTCACCCAGGTTGAAGTAAGGTGGCACGATTATGGCTCACTGCGGCCTTGATCTCCTTGGCTCAAGCGATCCTCTCACTTCAGCCTCTCAAGCAGTTGGAACCACAGGCTGTACCACCAAGCCTGGCCAATTTTTTTGTACAGACACAGGCTGGTCTTGAACTCCTGGGCTCAAGCAATCCTCCTGCCTTGGCCTCCCAAAGTGCTGGGATTCCAGGCATGAGCCGCTGCACCCGGCAAAAGGCCCTGCTTCTTTTTCTCTGGTTGTCTCTTCTTGAGAAAATCAACACACTCTGTCCTGTTTTCCAGCTGTGGCCACCTGTCGCCCTGACGAATTCCAGTGCTCTGATGG_A	0	0	0	0	0	LDLR
HGNC:6547	19_11102662_A_CT	0	0	0	0	0	LDLR
HGNC:6547	19_11102662_A_G	0	0	0	0	0	LDLR
HGNC:6547	19_11102663_G_A	3.976e-6	0	0	0	8.79e-6	LDLR
HGNC:6547	19_11102663_G_T	0	0	0	0	0	LDLR
HGNC:6547	19_11102664_T_A	0	0	0	0	0	LDLR
HGNC:6547	19_11102666_TCTGTCACC_GACTTCA	0	0	0	0	0	LDLR
HGNC:6547	19_11102667_C_CT	0	0	0	0	0	LDLR
HGNC:6547	19_11102667_C_CTA	0	0	0	0	0	LDLR
HGNC:6547	19_11102667_CTG_C	0	0	0	0	0	LDLR
HGNC:6547	19_11102668_T_TA	0	0	0	0	0	LDLR
HGNC:6547	19_11102671_C_CA	0	0	0	0	0	LDLR
HGNC:6547	19_11102677_C_A	0	0	0	0	0	LDLR
HGNC:6547	19_11102683_CG_C	3.976e-6	0	0	0	8.79e-6	LDLR
HGNC:6547	19_11102696_T_A	0	0	0	0	0	LDLR
HGNC:6547	19_11102697_G_A	0	0	0	0	0	LDLR
HGNC:6547	19_11102698_T_G	0	0	0	0	0	LDLR
HGNC:6547	19_11102698_T_TG	0	0	0	0	0	LDLR
HGNC:6547	19_11102698_TG_T	0	0	0	0	0	LDLR
HGNC:6547	19_11102703_GC_G	0	0	0	0	0	LDLR
HGNC:6547	19_11102705_CG_C	0	0	0	0	0	LDLR
HGNC:6547	19_11102708_G_GT	0	0	0	0	0	LDLR
HGNC:6547	19_11102714_C_A	0	0	0	0	0	LDLR
HGNC:6547	19_11102714_C_CG	0	0	0	0	0	LDLR
HGNC:6547	19_11102714_CGCT_C	0	0	0	0	0	LDLR
HGNC:6547	19_11102715_G_GCTGCATT	0	0	0	0	0	LDLR
HGNC:6547	19_11102716_CT_C	0	0	0	0	0	LDLR
HGNC:6547	19_11102717_T_G	0	0	0	0	0	LDLR
HGNC:6547	19_11102718_G_A	0	0	0	0	0	LDLR
HGNC:6547	19_11102718_G_T	0	0	0	0	0	LDLR
HGNC:6547	19_11102719_C_A	0	0	0	0	0	LDLR
HGNC:6547	19_11102722_T_GG	0	0	0	0	0	LDLR
HGNC:6547	19_11102724_C_CCATTCTG	0	0	0	0	0	LDLR
HGNC:6547	19_11102724_C_G	0	0	0	0	0	LDLR
HGNC:6547	19_11102724_C_T	0	0	0	0	0	LDLR
HGNC:6547	19_11102726_C_T	0	0	0	0	0	LDLR
HGNC:6547	19_11102733_G_A	0	0	0	0	0	LDLR
HGNC:6547	19_11102734_G_A	0	0	0	0	0	LDLR
HGNC:6547	19_11102734_GA_AG	0	0	0	0	0	LDLR
HGNC:6547	19_11102738_T_C	0	0	0	0	0	LDLR
HGNC:6547	19_11102738_T_G	0	0	0	0	0	LDLR
HGNC:6547	19_11102739_G_A	0	0	0	0	0	LDLR
HGNC:6547	19_11102740_C_G	0	0	0	0	0	LDLR
HGNC:6547	19_11102741_G_T	0	0	0	0	0	LDLR
HGNC:6547	19_11102742_A_G	0	0	0	0	0	LDLR
HGNC:6547	19_11102743_T_A	0	0	0	0	0	LDLR
HGNC:6547	19_11102745_GC_G	0	0	0	0	0	LDLR
HGNC:6547	19_11102747_C_T	0	0	0	0	0	LDLR
HGNC:6547	19_11102753_G_T	0	0	0	0	0	LDLR
HGNC:6547	19_11102756_T_A	0	0	0	0	0	LDLR
HGNC:6547	19_11102756_T_C	0	0	0	0	0	LDLR
HGNC:6547	19_11102757_G_T	0	0	0	0	0	LDLR
HGNC:6547	19_11102758_C_A	0	0	0	0	0	LDLR
HGNC:6547	19_11102764_C_G	0	0	0	0	0	LDLR
HGNC:6547	19_11102768_TCA_T	0	0	0	0	0	LDLR
HGNC:6547	19_11102769_C_G	3.976e-6	0	0	0	8.791e-6	LDLR
HGNC:6547	19_11102772_A_G	0	0	0	0	0	LDLR
HGNC:6547	19_11102773_C_A	0	0	0	0	0	LDLR
HGNC:6547	19_11102773_CG_C	0	0	0	0	0	LDLR
HGNC:6547	19_11102774_G_T	0	0	0	0	0	LDLR
HGNC:6547	19_11102775_A_G	0	0	0	0	0	LDLR
HGNC:6547	19_11102775_AG_A	3.976e-6	0	0	0	8.791e-6	LDLR
HGNC:6547	19_11102777_C_T	3.977e-6	0	0	0	8.792e-6	LDLR
HGNC:6547	19_11102781_GCTGT_G	0	0	0	0	0	LDLR
HGNC:6547	19_11102783_T_C	0	0	0	0	0	LDLR
HGNC:6547	19_11102783_T_G	0	0	0	0	0	LDLR
HGNC:6547	19_11102784_G_A	0	0	0	0	0	LDLR
HGNC:6547	19_11102784_G_C	0	0	0	0	0	LDLR
HGNC:6547	19_11102785_T_G	0	0	0	0	0	LDLR
HGNC:6547	19_11102785_TCG_T	0	0	0	0	0	LDLR
HGNC:6547	19_11102786_C_CG	0	0	0	0	0	LDLR
HGNC:6547	19_11102787_G_GT	3.977e-6	0	0	5.437e-5	0	LDLR
HGNC:6547	19_11102787_G_T	3.977e-6	0	0	0	0	LDLR
HGNC:6547	19_11102788_T_A	0	0	0	0	0	LDLR
HGNC:6547	19_11102789_A_C	0	0	0	0	0	LDLR
HGNC:6547	19_11102791_G_T	0	0	0	0	0	LDLR
HGNC:6547	19_11104770_C_CAGATAGTCAGTGCTCACCCACAACATTAAGGATATTCCAAATTTGAAACATTCCAAAATCAGAAAAATATTCCAACTCTGAAAATATTCCAAAATCCAAAAAAATTCAAAATCCAAAACACTTCTGGTCCCAAGCATTTTAGAGAAGGGATACTCAACCCAAAATAAGGACAGCAATTCTATAAATTGTGCTACCATCTTGCAGGTCTCAGTTTAACAGCTTTACACCTATTAGCGCACCAGTGCTCATAGCAGTGCTGGGAAATGTGTACAGATGAGGAAACTGAGGCACCGAGAGGGCAGTGGTTCAGAGTCCATGGCCCCTGACTGCTCCCCAGCCCGCCTTTCCAGGGGCCTGGCCTCACTGCGGCAGCGTCCCCGGCTATAGAATGGGCTGGTGTTGGGAGACTTCACACGGTGATGGTGGTCTCGGCCCATCCATCCCTGCAGCCCCCAAGACGTGCTCCCAGGACGAGTTTCGCTGCCACGATGGGAAGTGCATCTCTCGGCAGTTCGTCTGTGACTCAGACCGGGACTGCTTGGACGGCTCAGACGAGGCCTCCTGCCCGGTGCTCACCTGTGGTCCCGCCAGCTTCCAGTGCAACAGCTCCACCTGCATCCCCCAGCTGTGGGCCTGCGACAACGACCCCGACTGCGAAGATGGCTCGGATGAGTGGCCGCAGCGCTGTAGGGGTCTTTACGTGTTCCAAGGGGACAGTAGCCCCTGCTCGGCCTTCGAGTTCCACTGCCTAAGTGGCGAGTGCATCCACTCCAGCTGGCGCTGTGATGGTGGCCCCGACTGCAAGGACAAATCTGACGAGGAAAACTGCGGTATGGGCGGGGCCAGGGTGGGGGCGGGGCGTCCTATCACCTGTCCCTGGGCTCCCCCAGGTGTGGGACATGCAGTGATTTAGGTGCCGAAGTGGATTTCCAACAACATGCCAAGAAAGTATTCCCATTTCATGTTTGTTTCTTTTTTTTCTTTTCTTTCTTTATTTTGTTTTTGAGATGGAGTCTCACTCTGTGATTTTTTTCATCTCTAAATTTCCTACATCCATATGGCCACCATGAGGCCCCAGGCTGGCCGATGGTTGCTGTTAGCTTATTGGGAAATCACTGTTTGGAAGGTGCTGGTTGTTTTTTGTTGTTTGTTGTTTTTGTTTTTGTTTTTGTTTTGAGACGGAGTCTCGCTCTGTCGCCAGGGTGGAGTGCAGTGGCGCGATCAGCTCACTGCAACCTCCGCTTCCTGGGTTCAAGCCATTCTCCTGCCTCAGCCTCCCAAGTAGCGCGGATTACAGGCATGTGCCACCACCTCCGGCTATTTTTTTTTCTATTTAGTAGAGATGGGGTTTCACCATGTTAGTCAGGCTGGTCATGAACTCTTGACCTCAGGTGATCCACCCGCCTCGGCCTCCCAAAGTGCTGGGATTACAGGCGTGCACTGCTGCACCCAGCCTTTTTTTGTTTTTTTGAGACAGGGTCTTGCTGTCACCCAGGTTGAAGTAAGGTGGCACGATTATGGCTCACTGCGGCCTTGATCTCCTTGGCTCAAGCGATCCTCTCACTTCAGCCTCTCAAGCAGTTGGAACCACAGGCTGTACCACCAAGCCTGGCCAATTTTTTTGTACAGACACAGGCTGGTCTTGAACTCCTGGGCTCAAGCAATCCTCCTGCCTTGGCCTCCCAAAGTGCTGGGATTCCAGGCATGAGCCGCTGCACCCGGCAAAAGGCCCTGCTTCTTTTTCTCTGGTTGTCTCTTCTTGAGAAAATCAACACACTCTGTCCTGTTTTCCAGCTGTGGCCACCTGTCGCCCTGACGAATTCCAGTGCTCTGATGGAAACTGCATCCATGGCAGCCGGCAGTGTGACCGGGAATATGACTGCAAGGACATGAGCGATGAAGTTGGCTGCGTTAATGGTGAGCGCTGGCCATCTGGTTTTCCATCCCCCATTCTCTGTGCCTTGCTGCTTGCAAATGATTTGTGAAGCCAGAGGGCGCTTCCCTGGTCAGCTCTGCACCAGCTGTGCGTCTGTGGGCAAGTGACTTGACTTCTCAGAGCCTCACTTCCTTTTGTTTTGAGACGGAGTCTCGCTCTGACACCCAGGCTGGAGTGCTGTGGCACAATCACAGCTCACGGCAGCCTCTGCCTCTGATGTCCAGTGATTCTCCTGCCTCAGCCTCCCGAGTAGCTGAGATTAAAGGCGTATACCACCACGCCCGGCTAATTTTTTGTATTTTTATTAGAGACAGGGTTTCTCCATGTTGGCCAGGCTGGTCTTGAACTCCTGGTCTCAGGTGATCCACCCGCCTCGGCCTCCCAAAGTGCTAGGATTACAGGTGTGAGCCACTGCGCCAGGCCTAATTTTTTTGTATTTTTAGTAGAGATGCGGTTTTGCCATATTGCCCAGGCTGGTCTCGAACTCCTGGGCTCAAGCGATCTGCCTGCCTTGGCCTCCCAAAGTGCTGGGATTACAGGCACAAACCACCGTGCCCGACGCGTTTTCTTAATGAATCCATTTGCATGCGTTCTTATGTGAATAAACTATTATATGAATGAGTGCCAAGCAAACTGAGGCTCAGACACACCTGACCTTCCTCCTTCCTCTCTCTGGCTCTCACAGTGACACTCTGCGAGGGACCCAACAAGTTCAAGTGTCACAGCGGCGAATGCATCACCCTGGACAAAGTCTGCAACATGGCTAGAGACTGCCGGGACTGGTCAGATGAACCCATCAAAGAGTGCGGTGAGTCTCGGTGCAGGCGGCTTGCAGAGTTTGTGGGGAGCCAGGAAAGGGACTGAGACATGAGTGCTGTAGGGTTTTGGGAACTCCACTCTGCCCACCCTGTGCAAAGGGCTCCTTTTTTCATTTTGAGACAGTCTCGCACGGTCGCCCAGGCTGGAGCGCAATGGCGCGATCTCGGCTCACTGCAACCTCTGCCTCCCAGGTTCAAGTGATTCTCCTGCCTCAGCCTCCTGAGTAGCTGGGATTACAGGCGCCCACCACCAAGCCCGGGTAATTTTTTGTATGTTTAGTAGAGATGGGGTTTCACTATGTTGGCCAGGCTGGTGTTGAACTCCTGACCTCATGATCCGCCCACCTCGGCCTCCCAAAGTGCTGGGATTACAGGCGTGACCCACCCCATGAAAAAAAATTAAAAAATGAAGCGATGCTGGGCGCGGTGGATCACGCCTGTAATCCCAGCACTTTGGGAAGCTGAGGCAGGCAGATCACGAGGGCAGGAGATTGAGACCATCCTGGCTAATACGGTGAAACCCCATCTCTACTAAAACTACAAAAAATTAGCCGGGTGTGGTGGCAGGCACCTGTGATCCCAGCTACTCAGGAGGCTGAGGCAGGAGAATCGCTTGAACCCAGGAGGTGGAGGTTGCAGTGAGCCGGGATCACACCATTGCACTCCAGCCTGGGTGACAGAGTGAGACTCTGTCTCAAAAAAAAAAAAAAAAAAAAAAGCGAATTCTGAAATACATGAATTCTTTTCCTTAGATGCCTGCTTCTGTCTTGAGGTTTGTTGTTGTTATTTCGAAACAGAGTCTTGCTCTGTCGCTCAGGCTGGAGTGCAGTGGCATGATCTTGGCTCACCACAACCTCCGGCTCCCAGGTTCAAGCGATTCTTCTGCCTCAGCCTCCTGAGTAGCTGGGATTACAGCTGAATGCCACCTTGCTGGGCTAATTTTTGTATTTTTAGTAGAGATGGGGTTTCACCATGTTGGCCAGGCTGGCCTCGAACTCCTGACCTCGAGTGATCTGCCCGCCTCCTGAAGTGCTGGGATTACAGGCGTGAGCCACCTCGTCCTGGTGAGGGTTTTTTTTTTTCCCCAACCCTCTGTGGTGGATACTGAAAGACCATATTAGGATAACTGTACAGTATAGAGAAGGCAGTGGCAAGTTTTCTCTGTCATATACCAGAGTGGGCTTGGGCATGGTGGCATACTCCTGTAGTCTCAGCTAATCAGGAGGCTGAGGAAGGAGGATCGCTTGGGCCCAGGAGTTGGAGACTGTAGTGAGCTGTGATCACACCACCACACTTCAATCTGGGCAACAGAGCAAGAGACCCTATCTCTAAAAAAAAGTAAGTATTTCGGACACTGTGGGCCATACGGTCTCTGGTGCAGTTTCTCAACATGGCTGTTGGGTGAACACAACCACGCACAGAACGCAAACCAATACACGTGGCTGTGGGCCCAGAAAATGTTATTTATGGACACAAAAATTGGAATTTCATATAACTGTTTTGTGTCATGAAAATGATTTCCCTTTTTATTTTTATTTTTCTTCTCAAGTATTTAAATATGTAAAAGCCATTTTTAGGCCTGGCAGGATGGTTCACAGCTGTAATCCCAGCACTTTGGGAGGTCGAGGCGGGAGGATCACGAGGTCAGGAGATCGAGACCATCCTGGCCAACACAGTGAAACCCCGTCTCTACTAAAAATACAAAAAATTAACCAGGCTTGGTGGCGCGCGTCTGTAGTCCCAGCTGCTCAGGAGGCTGAGGCAGGAGAATCGCTTGAATGCAGGAGGCGGAGGTTGTAGTGAGCCGAGGTTGCACCACTGCACTCCAGCCTGAGCGACAGAGTGAGAGTCCGCCTCAAACAAAAAAATGTTTGCCCATGCTGGTCTTGAACTCCTGGGCTCAAGCTATCTGCCTGCCTTGGTCTCCCAAAGTTCTGGGATTACAGGCATGAGCTACAGCGCCCGGACTTTTGTTGTTTTATATCTATATATCTATATATAACTTGTTTTATGTATATATATAACTTGTTTTATATATATACATAAACTGCAGTAAAAAACATGTAACATAAAATTTACCTTCTCAAACCTTATTAAGTGCACAGTTCTGTGCCATTAGCAAATTCACACTGTTGTACAACATCACAACCACCATCTCCAGAACTTTTTTTTTTTTTTTTATTCTTTTTGAGACAGAGTCTCACTCGTCGCACGGGCTGGAGTGCAGTGGTGCGATCTCGGTTCACTGCAACCTCCACCTACCAGGTTCAAGCAATTCTCCTGCCTCAGCCCCCTCAGTAGCTGGGATTACAGGTGCCCGTCCTACCACGCCCAGCTAATTTTTGTATTTTCAGTAGAGACTGACTGGGTTTCACCATGTTGGCCAGGCTGGTCTCGAACTCCTGACCTCAAGTGATCCTCCCACCTCAGCCTCCCAAAGTGCTGGGAATACAGGCATGAGCCACTGCGCCCGGCCCCAGAACTCTTTTATCTTCCCAAACTGAAGCTCTGTCCCCATGAAACACTCACTCTCCATCCCCTCCCCAACTCCTGGCACCCACCATTCTACTTTCTGTCCCTATGAATGTGATGGCTCTAGGGACCTCCTCTGAGTGGAATCAGACAGCATTTTCCTTTTTTGACTGGCTTATTTCACTGAGCCAAGTGCGGTGGCACACGCCTGTAATCCCAAAACTTTGGGAGACCGAGGCGGGCGCATCACCTGAGGTCAGGAGTTCGAGACCAGCCCGGCCAACATGGTGAAACCCCATCTCTAGTAAAAATACAAAAAATTAGCCTGTCATGGTCGTGGGTGCCTGTAATCCCAGCTAAGTGGGAGGCTGAGGCAGGAGAATCGCTTGTACCCAGGAGGCGGAGGTCGCAGTGAGCCGAGATCGTGCCATTACACTCCAGCCTGGGCAACAAGAGTGAAACTCCGTCTCTCCTAAAAATACAAAAAAATTAGCTGGGCATGGTGGCACATGCCTGTAGTCCCAGCTACTTGGGAGGCTGAGGCAGGAGAATCACTTGAACCCGGGAGGTGGAGGTTGTAATGAGCCAAGGTTGGCGGCGAAGGGATGGGTAGGGGCCCGAGAGTGACCAGTCTGCATCCCCTGGCCCTGCGCAGGGACCAACGAATGCTTGGACAACAACGGCGGCTGTTCCCACGTCTGCAATGACCTTAAGATCGGCTACGAGTGCCTGTGCCCCGACGGCTTCCAGCTGGTGGCCCAGCGAAGATGCGAAGGTGATTCCCGGGTGGGACTGAGCCCTGGGCCCCCTCTGCGCTTCCTGACATGGCAACCAAACCCCTCATGCCTCAGTTTCCCCATCTGTTAAGTGTGCTTGAAAGCAGTTAGGAGGGTTTCATGAGATTCCACCTGCATGGAAAACTATCATTGGCTGGCCAGAGTTTCTTGCCTCTGGGGATTAGTAATTAAGAAATTTCAGGCCGGGTGCGTAATCCCTGTAATCCCAACACCTTGGGACGCCGAGGCGGGCAGATCACCTGAGGTCGGGAGTTCCAGACCAGCCTGACCAACATGGAGAAACCCCGTCTCTACTAAAAATACAAAATTAGCCGGGCTTGGTGGTGCATGCCTATAATCCCAGCTACTCAGGAGGCTGAGGCAGGAGAATCACTTGAACCTGGGAGGTGGAGGTTGTGGTGAGCCAAGATCGTGCCATTGCACTCCAGCCTGGGCAACAAGAGTGAAACTCCATCCAAAAAAAAAAGAAAAGAAAAGAAAAAAAAGAAAAGAAATTTCAGCTGACACAGCTTCACACTCTTGGTTGGGTTCCCGTGGTGAATGATGAGGTCAGGTGATGACTGGGGATGACACCTGGCTGTTTCCTTGATTACATCTCCCGAGAGGCTGGGCTGTCTCCTGGCTGCCTTCGAAGGTGTGGGTTTTGGCCTGGGCCCCATCGCTCCGTCTCTAGCCATTGGGGAAGAGCCTCCCCACCAAGCCTCTTTCTCTCTCTTCCAGATATCGATGAGTGTCAGGATCCCGACACCTGCAGCCAGCTCTGCGTGAACCTGGAGGGTGGCTACAAGTGCCAGTGTGAGGAAGGCTTCCAGCTGGACCCCCACACGAAGGCCTGCAAGGCTGTGGGTGAGCACGGGAAGGCGGCGGGTGGGGGCGGCCTCACCCCTTGCAGGCAGCAGTGGTGGGGGAGTTTCATCCTCTGAACTTTGCACAGACTCATATCCCCTGACCGGGAGGCTGTTTGCTCCTGAGGGCTCTGGCAGGGGAGTCTGCCGCCCTGTTAGGACTTGGGCTTGCCAGGGGGATGCCTGCATATGTCCTAGTTTTTGGGAATATCCAGTTAACGGAACCCTCAGCCCTACTGGTGGAACAGGAACCGGCTTTCCTTTCAGGGACAACCTGGGGAGTGACTTCAAGGGGTTAAAGAAAAAAAATTAGCTGGGCATGGTGCCACACACCTGTGGTCCCAGCTACTCAGAAGGCTGAGGCGGGAGGATTGCTTGAGGGCAGGAGGATTGGTTGATCCTCCCACCTCAGCCTCCGGAGTAGCTGGGACCTCAGGTGCATGCCACTATGCCTGGCTAATTTTCTTTTTTCTTTTTTTTTTTTTTTCGAGACGGAGTCTCGCTCTGTTGCCCAGGCTGGAGTGCAGTGGCAGGATCTCGGCTCACTGCAAGCTCCGCCTCCCGGGTTCACGCCATTCTCCTGCCTCAGCCTCCCCAGTAGCTGGGACTACAGGAGCCCGCCACTGCACCAGGCCAATTTTTTTGTATTTTTAGTAGAGACGGGGTTTCACTGTGTTAGCCAGGATGGTCTCGATCTCCTGACTTCGTGATCCGCCCACCTCGGCCTTCCAAAGTGCTCGGATTACAGGCGTGAGCCACTGCGCCCAGCCGCTAATTTTCATATTTTTAGTAAAAACAGGGTTTCACCATGTTGGCCAGGCTAGTCTTGAACTCCTGAACCCAAGTGATCCTCCTGCCTTGGCCTCCCAAAGTGCTGGGATTACAGACACCACACCTGGCTATTATTATTTTTTAGAGACAGGGTGCTGCTCTATCTTCCAGCCTGTAGTGCAGTGCAGCCTCCATCATAGCTCGCTGCAGCCTTGACCTCCTGGGTTCACGTGATCGTCCCGCCTAAGCCTCTGGAGGAGCTGGGAGTACTGGCATGTGCCACCATGCCTGGTTAATTTTTTTTTTTTTTTTTTTGAGACAGAGTCTCATTCTGTCACCCAGGCTGGAGTGCGGTGGTGCGATCTTGGCTTACTGAAACCTCCACCTCCCAGGTTCCAGCAATTCTCCTGCCTCACCCTTCTGAGTAGCTGGGATTACAGGTTCCGGCTACCAAACCTGGCTAGTTTTTGTATGTTTAGT	0	0	0	0	0	LDLR
HGNC:6547	19_11105156_A_AGAATGGGCTGGTGTTGGGAGACTTCACACGGTGATGGTGGTCTCGGCCCATCCATCCCTGCAGCCCCCAAGACGTGCTCCCAGGACGAGTTTCGCTGCCACGATGGGAAGTGCATCTCTCGGCAGTTCGTCTGTGACTCAGACCGGGACTGCTTGGACGGCTCAGACGAGGCCTCCTGCCCGGTGCTCACCTGTGGTCCCGCCAGCTTCCAGTGCAACAGCTCCACCTGCATCCCCCAGCTGTGGGCCTGCGACAACGACCCCGACTGCGAAGATGGCTCGGATGAGTGGCCGCAGCGCTGTAGGGGTCTTTACGTGTTCCAAGGGGACAGTAGCCCCTGCTCGGCCTTCGAGTTCCACTGCCTAAGTGGCGAGTGCATCCACTCCAGCTGGCGCTGTGATGGTGGCCCCGACTGCAAGGACAAATCTGACGAGGAAAACTGCGGTATGGGCGGGGCCAGGGTGGGGGCGGGGCGTCCTATCACCTGTCCCTGGGCTCCCCCAGGTGTGGGACATGCAGTGATTTAGGTGCCGAAGTGGATTTCCAACAACATGCCAAGAAAGTATTCCCATTTCATGTTTGTTTCTTTTTTTTCTTTTCTTTCTTTATTTTGTTTTTGAGATGGAGTCTCACTCTGTGATTTTTTTCATCTCTAAATTTCCTACATCCATATGGCCACCATGAGGCCCCAGGCTGGCCGATGGTTGCTGTTAGCTTATTGGGAAATCACTGTTTGGAAGGTGCTGGTTGTTTTTTGTTGTTTGTTGTTTTTGTTTTTGTTTTTGTTTTGAGACGGAGTCTCGCTCTGTCGCCAGGGTGGAGTGCAGTGGCGCGATCAGCTCACTGCAACCTCCGCTTCCTGGGTTCAAGCCATTCTCCTGCCTCAGCCTCCCAAGTAGCGCGGATTACAGGCATGTGCCACCACCTCCGGCTATTTTTTTTTCTATTTAGTAGAGATGGGGTTTCACCATGTTAGTCAGGCTGGTCATGAACTCTTGACCTCAGGTGATCCACCCGCCTCGGCCTCCCAAAGTGCTGGGATTACAGGCGTGCACTGCTGCACCCAGCCTTTTTTTGTTTTTTTGAGACAGGGTCTTGCTGTCACCCAGGTTGAAGTAAGGTGGCACGATTATGGCTCACTGCGGCCTTGATCTCCTTGGCTCAAGCGATCCTCTCACTTCAGCCTCTCAAGCAGTTGGAACCACAGGCTGTACCACCAAGCCTGGCCAATTTTTTTGTACAGACACAGGCTGGTCTTGAACTCCTGGGCTCAAGCAATCCTCCTGCCTTGGCCTCCCAAAGTGCTGGGATTCCAGGCATGAGCCGCTGCACCCGGCAAAAGGCCCTGCTTCTTTTTCTCTGGTTGTCTCTTCTTGAGAAAATCAACACACTCTGTCCTGTTTTCCAGCTGTGGCCACCTGTCGCCCTGACGAATTCCAGTGCTCTGATGGAAACTGCATCCATGGCAGCCGGCAGTGTGACCGGGAATATGACTGCAAGGACATGAGCGATGAAGTTGGCTGCGTTAATGGTGAGCGCTGGCCATCTGGTTTTCCATCCCCCATTCTCTGTGCCTTGCTGCTTGCAAATGATTTGTGAAGCCAGAGGGCGCTTCCCTGGTCAGCTCTGCACCAGCTGTGCGTCTGTGGGCAAGTGACTTGACTTCTCAGAGCCTCACTTCCTTTTGTTTTGAGACGGAGTCTCGCTCTGACACCCAGGCTGGAGTGCTGTGGCACAATCACAGCTCACGGCAGCCTCTGCCTCTGATGTCCAGTGATTCTCCTGCCTCAGCCTCCCGAGTAGCTGAGATTAAAGGCGTATACCACCACGCCCGGCTAATTTTTTGTATTTTTATTAGAGACAGGGTTTCTCCATGTTGGCCAGGCTGGTCTTGAACTCCTGGTCTCAGGTGATCCACCCGCCTCGGCCTCCCAAAGTGCTAGGATTACAGGTGTGAGCCACTGCGCCAGGCCTAATTTTTTTGTATTTTTAGTAGAGATGCGGTTTTGCCATATTGCCCAGGCTGGTCTCGAACTCCTGGGCTCAAGCGATCTGCCTGCCTTGGCCTCCCAAAGTGCTGGGATTACAGGCACAAACCACCGTGCCCGACGCGTTTTCTTAATGAATCCATTTGCATGCGTTCTTATGTGAATAAACTATTATATGAATGAGTGCCAAGCAAACTGAGGCTCAGACACACCTGACCTTCCTCCTTCCTCTCTCTGGCTCTCACAGTGACACTCTGCGAGGGACCCAACAAGTTCAAGTGTCACAGCGGCGAATGCATCACCCTGGACAAAGTCTGCAACATGGCTAGAGACTGCCGGGACTGGTCAGATGAACCCATCAAAGAGTGCGGTGAGTCTCGGTGCAGGCGGCTTGCAGAGTTTGTGGGGAGCCAGGAAAGGGACTGAGACATGAGTGCTGTAGGGTTTTGGGAACTCCACTCTGCCCACCCTGTGCAAAGGGCTCCTTTTTTCATTTTGAGACAGTCTCGCACGGTCGCCCAGGCTGGAGCGCAATGGCGCGATCTCGGCTCACTGCAACCTCTGCCTCCCAGGTTCAAGTGATTCTCCTGCCTCAGCCTCCTGAGTAGCTGGGATTACAGGCGCCCACCACCAAGCCCGGGTAATTTTTTGTATGTTTAGTAGAGATGGGGTTTCACTATGTTGGCCAGGCTGGTGTTGAACTCCTGACCTCATGATCCGCCCACCTCGGCCTCCCAAAGTGCTGGGATTACAGGCGTGACCCACCCCATGAAAAAAAATTAAAAAATGAAGCGATGCTGGGCGCGGTGGATCACGCCTGTAATCCCAGCACTTTGGGAAGCTGAGGCAGGCAGATCACGAGGGCAGGAGATTGAGACCATCCTGGCTAATACGGTGAAACCCCATCTCTACTAAAACTACAAAAAATTAGCCGGGTGTGGTGGCAGGCACCTGTGATCCCAGCTACTCAGGAGGCTGAGGCAGGAGAATCGCTTGAACCCAGGAGGTGGAGGTTGCAGTGAGCCGGGATCACACCATTGCACTCCAGCCTGGGTGACAGAGTGAGACTCTGTCTCAAAAAAAAAAAAAAAAAAAAAAGCGAATTCTGAAATACATGAATTCTTTTCCTTAGATGCCTGCTTCTGTCTTGAGGTTTGTTGTTGTTATTTCGAAACAGAGTCTTGCTCTGTCGCTCAGGCTGGAGTGCAGTGGCATGATCTTGGCTCACCACAACCTCCGGCTCCCAGGTTCAAGCGATTCTTCTGCCTCAGCCTCCTGAGTAGCTGGGATTACAGCTGAATGCCACCTTGCTGGGCTAATTTTTGTATTTTTAGTAGAGATGGGGTTTCACCATGTTGGCCAGGCTGGCCTCGAACTCCTGACCTCGAGTGATCTGCCCGCCTCCTGAAGTGCTGGGATTACAGGCGTGAGCCACCTCGTCCTGGTGAGGGTTTTTTTTTTTCCCCAACCCTCTGTGGTGGATACTGAAAGACCATATTAGGATAACTGTACAGTATAGAGAAGGCAGTGGCAAGTTTTCTCTGTCATATACCAGAGTGGGCTTGGGCATGGTGGCATACTCCTGTAGTCTCAGCTAATCAGGAGGCTGAGGAAGGAGGATCGCTTGGGCCCAGGAGTTGGAGACTGTAGTGAGCTGTGATCACACCACCACACTTCAATCTGGGCAACAGAGCAAGAGACCCTATCTCTAAAAAAAAGTAAGTATTTCGGACACTGTGGGCCATACGGTCTCTGGTGCAGTTTCTCAACATGGCTGTTGGGTGAACACAACCACGCACAGAACGCAAACCAATACACGTGGCTGTGGGCCCAGAAAATGTTATTTATGGACACAAAAATTGGAATTTCATATAACTGTTTTGTGTCATGAAAATGATTTCCCTTTTTATTTTTATTTTTCTTCTCAAGTATTTAAATATGTAAAAGCCATTTTTAGGCCTGGCAGGATGGTTCACAGCTGTAATCCCAGCACTTTGGGAGGTCGAGGCGGGAGGATCACGAGGTCAGGAGATCGAGACCATCCTGGCCAACACAGTGAAACCCCGTCTCTACTAAAAATACAAAAAATTAACCAGGCTTGGTGGCGCGCGTCTGTAGTCCCAGCTGCTCAGGAGGCTGAGGCAGGAGAATCGCTTGAATGCAGGAGGCGGAGGTTGTAGTGAGCCGAGGTTGCACCACTGCACTCCAGCCTGAGCGACAGAGTGAGAGTCCGCCTCAAACAAAAAAATGTTTGCCCATGCTGGTCTTGAACTCCTGGGCTCAAGCTATCTGCCTGCCTTGGTCTCCCAAAGTTCTGGGATTACAGGCATGAGCTACAGCGCCCGGACTTTTGTTGTTTTATATCTATATATCTATATATAACTTGTTTTATGTATATATATAACTTGTTTTATATATATACATAAACTGCAGTAAAAAACATGTAACATAAAATTTACCTTCTCAAACCTTATTAAGTGCACAGTTCTGTGCCATTAGCAAATTCACACTGTTGTACAACATCACAACCACCATCTCCAGAACTTTTTTTTTTTTTTTTATTCTTTTTGAGACAGAGTCTCACTCGTCGCACGGGCTGGAGTGCAGTGGTGCGATCTCGGTTCACTGCAACCTCCACCTACCAGGTTCAAGCAATTCTCCTGCCTCAGCCCCCTCAGTAGCTGGGATTACAGGTGCCCGTCCTACCACGCCCAGCTAATTTTTGTATTTTCAGTAGAGACTGACTGGGTTTCACCATGTTGGCCAGGCTGGTCTCGAACTCCTGACCTCAAGTGATCCTCCCACCTCAGCCTCCCAAAGTGCTGGGAATACAGGCATGAGCCACTGCGCCCGGCCCCAGAACTCTTTTATCTTCCCAAACTGAAGCTCTGTCCCCATGAAACACTCACTCTCCATCCCCTCCCCAACTCCTGGCACCCACCATTCTACTTTCTGTCCCTATGAATGTGATGGCTCTAGGGACCTCCTCTGAGTGGAATCAGACAGCATTTTCCTTTTTTGACTGGCTTATTTCACTGAGCCAAGTGCGGTGGCACACGCCTGTAATCCCAAAACTTTGGGAGACCGAGGCGGGCGCATCACCTGAGGTCAGGAGTTCGAGACCAGCCCGGCCAACATGGTGAAACCCCATCTCTAGTAAAAATACAAAAAATTAGCCTGTCATGGTCGTGGGTGCCTGTAATCCCAGCTAAGTGGGAGGCTGAGGCAGGAGAATCGCTTGTACCCAGGAGGCGGAGGTCGCAGTGAGCCGAGATCGTGCCATTACACTCCAGCCTGGGCAACAAGAGTGAAACTCCGTCTCTCCTAAAAATACAAAAAAATTAGCTGGGCATGGTGGCACATGCCTGTAGTCCCAGCTACTTGGGAGGCTGAGGCAGGAGAATCACTTGAACCCGGGAGGTGGAGGTTGTAATGAGCCAAGGTTGGCGGCGAAGGGATGGGTAGGGGCCCGAGAGTGACCAGTCTGCATCCCCTGGCCCTGCGCAGGGACCAACGAATGCTTGGACAACAACGGCGGCTGTTCCCACGTCTGCAATGACCTTAAGATCGGCTACGAGTGCCTGTGCCCCGACGGCTTCCAGCTGGTGGCCCAGCGAAGATGCGAAGGTGATTCCCGGGTGGGACTGAGCCCTGGGCCCCCTCTGCGCTTCCTGACATGGCAACCAAACCCCTCATGCCTCAGTTTCCCCATCTGTTAAGTGTGCTTGAAAGCAGTTAGGAGGGTTTCATGAGATTCCACCTGCATGGAAAACTATCATTGGCTGGCCAGAGTTTCTTGCCTCTGGGGATTAGTAATTAAGAAATTTCAGGCCGGGTGCGTAATCCCTGTAATCCCAACACCTTGGGACGCCGAGGCGGGCAGATCACCTGAGGTCGGGAGTTCCAGACCAGCCTGACCAACATGGAGAAACCCCGTCTCTACTAAAAATACAAAATTAGCCGGGCTTGGTGGTGCATGCCTATAATCCCAGCTACTCAGGAGGCTGAGGCAGGAGAATCACTTGAACCTGGGAGGTGGAGGTTGTGGTGAGCCAAGATCGTGCCATTGCACTCCAGCCTGGGCAACAAGAGTGAAACTCCATCCAAAAAAAAAAGAAAAGAAAAGAAAAAAAAGAAAAGAAATTTCAGCTGACACAGCTTCACACTCTTGGTTGGGTTCCCGTGGTGAATGATGAGGTCAGGTGATGACTGGGGATGACACCTGGCTGTTTCCTTGATTACATCTCCCGAGAGGCTGGGCTGTCTCCTGGCTGCCTTCGAAGGTGTGGGTTTTGGCCTGGGCCCCATCGCTCCGTCTCTAGCCATTGGGGAAGAGCCTCCCCACCAAGCCTCTTTCTCTCTCTTCCAGATATCGATGAGTGTCAGGATCCCGACACCTGCAGCCAGCTCTGCGTGAACCTGGAGGGTGGCTACAAGTGCCAGTGTGAGGAAGGCTTCCAGCTGGACCCCCACACGAAGGCCTGCAAGGCTGTGGGTGAGCACGGGAAGGCGGCGGGTGGGGGCGGCCTCACCCCTTGCAGGCAGCAGTGGTGG	0	0	0	0	0	LDLR
HGNC:6547	19_11105218_A_C	0	0	0	0	0	LDLR
HGNC:6547	19_11105218_A_T	0	0	0	0	0	LDLR
HGNC:6547	19_11105219_G_A	0	0	0	0	0	LDLR
HGNC:6547	19_11105219_G_GC	0	0	0	0	0	LDLR
HGNC:6547	19_11105219_G_T	0	0	0	0	0	LDLR
HGNC:6547	19_11105219_GC_G	0	0	0	0	0	LDLR
HGNC:6547	19_11105220_CCCCCAAGACGTGCTCCCAGGA_C	0	0	0	0	0	LDLR
HGNC:6547	19_11105221_CCCCAAGACGTGCT_C	0	0	0	0	0	LDLR
HGNC:6547	19_11105222_CCCAAGACGTGCTCCCAGGA_C	0	0	0	0	0	LDLR
HGNC:6547	19_11105224_C_CA	0	0	0	0	0	LDLR
HGNC:6547	19_11105226_AGACGTGCTCCCAG_A	0	0	0	0	0	LDLR
HGNC:6547	19_11105230_GT_TC	0	0	0	0	0	LDLR
HGNC:6547	19_11105231_T_C	7.991e-6	0	0	0	1.771e-5	LDLR
HGNC:6547	19_11105231_T_G	0	0	0	0	0	LDLR
HGNC:6547	19_11105232_G_A	3.996e-6	0	0	0	8.856e-6	LDLR
HGNC:6547	19_11105232_G_C	0	0	0	0	0	LDLR
HGNC:6547	19_11105232_G_GC	0	0	0	0	0	LDLR
HGNC:6547	19_11105232_G_T	0	0	0	0	0	LDLR
HGNC:6547	19_11105233_C_A	0	0	0	0	0	LDLR
HGNC:6547	19_11105239_GGACGAGTTTC_G	0	0	0	0	0	LDLR
HGNC:6547	19_11105242_C_CG	3.991e-6	0	2.892e-5	0	0	LDLR
HGNC:6547	19_11105243_G_T	3.991e-6	0	0	0	8.839e-6	LDLR
HGNC:6547	19_11105243_GAGTTTCGCTGCCACGA_G	0	0	0	0	0	LDLR
HGNC:6547	19_11105244_A_AG	0	0	0	0	0	LDLR
HGNC:6547	19_11105244_AGTTTC_A	0	0	0	0	0	LDLR
HGNC:6547	19_11105250_GCTGCCACGATGGGAAGTGCAT_G	0	0	0	0	0	LDLR
HGNC:6547	19_11105252_T_C	0	0	0	0	0	LDLR
HGNC:6547	19_11105252_TGCC_T	0	0	0	0	0	LDLR
HGNC:6547	19_11105253_G_T	0	0	0	0	0	LDLR
HGNC:6547	19_11105255_C_CACGATGGGAAGTGCATCTCTCGG	0	0	0	0	0	LDLR
HGNC:6547	19_11105258_GA_G	0	0	0	0	0	LDLR
HGNC:6547	19_11105259_ATGG_A	0	0	0	0	0	LDLR
HGNC:6547	19_11105259_ATGGGAAG_A	0	0	0	0	0	LDLR
HGNC:6547	19_11105260_TG_T	0	0	0	0	0	LDLR
HGNC:6547	19_11105261_G_A	3.984e-6	0	0	0	0	LDLR
HGNC:6547	19_11105264_AAGTGCATCTCTCGGC_A	0	0	0	0	0	LDLR
HGNC:6547	19_11105267_T_A	0	0	0	0	0	LDLR
HGNC:6547	19_11105267_T_C	0	0	0	0	0	LDLR
HGNC:6547	19_11105267_T_G	0	0	0	0	0	LDLR
HGNC:6547	19_11105268_G_A	0	0	0	0	0	LDLR
HGNC:6547	19_11105268_G_C	0	0	0	0	0	LDLR
HGNC:6547	19_11105268_G_T	0	0	0	0	0	LDLR
HGNC:6547	19_11105270_A_T	0	0	0	0	0	LDLR
HGNC:6547	19_11105270_ATC_A	0	0	0	0	0	LDLR
HGNC:6547	19_11105271_T_TC	0	0	0	0	0	LDLR
HGNC:6547	19_11105273_TCTCGGCAGTTCGTCTGTGACTCAGA_T	0	0	0	0	0	LDLR
HGNC:6547	19_11105275_T_TC	0	0	0	0	0	LDLR
HGNC:6547	19_11105277_G_GC	0	0	0	0	0	LDLR
HGNC:6547	19_11105279_C_CACTG	0	0	0	0	0	LDLR
HGNC:6547	19_11105282_T_C	0	0	0	0	0	LDLR
HGNC:6547	19_11105283_T_A	0	0	0	0	0	LDLR
HGNC:6547	19_11105283_T_C	0	0	0	0	0	LDLR
HGNC:6547	19_11105283_TC_T	0	0	0	0	0	LDLR
HGNC:6547	19_11105284_CG_C	0	0	0	0	0	LDLR
HGNC:6547	19_11105286_T_A	0	0	0	0	0	LDLR
HGNC:6547	19_11105287_CTGTG_C	0	0	0	0	0	LDLR
HGNC:6547	19_11105288_T_C	0	0	0	0	0	LDLR
HGNC:6547	19_11105289_G_A	0	0	0	0	0	LDLR
HGNC:6547	19_11105289_G_C	0	0	0	0	0	LDLR
HGNC:6547	19_11105289_G_T	0	0	0	0	0	LDLR
HGNC:6547	19_11105292_A_G	0	0	0	0	0	LDLR
HGNC:6547	19_11105294_T_TC	0	0	0	0	0	LDLR
HGNC:6547	19_11105295_C_G	0	0	0	0	0	LDLR
HGNC:6547	19_11105297_G_C	0	0	0	0	0	LDLR
HGNC:6547	19_11105300_C_CG	0	0	0	0	0	LDLR
HGNC:6547	19_11105303_G_A	0	0	0	0	0	LDLR
HGNC:6547	19_11105306_T_C	3.981e-6	0	0	0	8.803e-6	LDLR
HGNC:6547	19_11105307_G_A	0	0	0	0	0	LDLR
HGNC:6547	19_11105307_G_C	0	0	0	0	0	LDLR
HGNC:6547	19_11105307_G_T	0	0	0	0	0	LDLR
HGNC:6547	19_11105308_C_G	0	0	0	0	0	LDLR
HGNC:6547	19_11105313_A_T	0	0	0	0	0	LDLR
HGNC:6547	19_11105315_G_A	1.592e-5	0	0	0	8.803e-6	LDLR
HGNC:6547	19_11105315_G_T	0	0	0	0	0	LDLR
HGNC:6547	19_11105319_C_G	7.962e-6	0	0	0	0	LDLR
HGNC:6547	19_11105321_G_A	0	0	0	0	0	LDLR
HGNC:6547	19_11105321_G_C	0	0	0	0	0	LDLR
HGNC:6547	19_11105322_A_G	0	0	0	0	0	LDLR
HGNC:6547	19_11105322_A_T	0	0	0	0	0	LDLR
HGNC:6547	19_11105323_C_A	0	0	0	0	0	LDLR
HGNC:6547	19_11105323_C_G	0	0	0	0	0	LDLR
HGNC:6547	19_11105324_G_A	0	0	0	0	0	LDLR
HGNC:6547	19_11105324_G_T	7.963e-6	0	0	0	1.76e-5	LDLR
HGNC:6547	19_11105325_A_G	0	0	0	0	0	LDLR
HGNC:6547	19_11105326_G_C	0	0	0	0	0	LDLR
HGNC:6547	19_11105326_G_T	0	0	0	0	0	LDLR
HGNC:6547	19_11105326_GGCCTCCT_G	0	0	0	0	0	LDLR
HGNC:6547	19_11105333_T_A	0	0	0	0	0	LDLR
HGNC:6547	19_11105333_T_C	0	0	0	0	0	LDLR
HGNC:6547	19_11105333_T_G	0	0	0	0	0	LDLR
HGNC:6547	19_11105334_G_A	0	0	0	0	0	LDLR
HGNC:6547	19_11105334_G_C	0	0	0	0	0	LDLR
HGNC:6547	19_11105334_G_T	3.981e-6	0	0	0	0	LDLR
HGNC:6547	19_11105335_C_A	7.962e-6	0	0	0	1.76e-5	LDLR
HGNC:6547	19_11105336_C_CCGGT	0	0	0	0	0	LDLR
HGNC:6547	19_11105337_C_CG	0	0	0	0	0	LDLR
HGNC:6547	19_11105345_A_ACCTGTGGTCCC	0	0	0	0	0	LDLR
HGNC:6547	19_11105346_CCTGTGGTCCCGCCAGCTTCCAGTGCAACAGCTCCACCTGCATCCCCCAGCTGTGGGCCTGCGA_C	0	0	0	0	0	LDLR
HGNC:6547	19_11105348_T_C	0	0	0	0	0	LDLR
HGNC:6547	19_11105348_TGTGGTCCCGCCAGCTTCCAGTGCAACAGCTCCACCTGCATCCCCCAGCTGTGGGCCTGCGAC_A	0	0	0	0	0	LDLR
HGNC:6547	19_11105349_G_A	0	0	0	0	0	LDLR
HGNC:6547	19_11105349_G_C	0	0	0	0	0	LDLR
HGNC:6547	19_11105350_T_G	0	0	0	0	0	LDLR
HGNC:6547	19_11105353_T_TC	0	0	0	0	0	LDLR
HGNC:6547	19_11105354_CCCG_C	0	0	0	0	0	LDLR
HGNC:6547	19_11105363_T_G	0	0	0	0	0	LDLR
HGNC:6547	19_11105364_T_G	0	0	0	0	0	LDLR
HGNC:6547	19_11105364_TC_T	0	0	0	0	0	LDLR
HGNC:6547	19_11105366_C_T	0	0	0	0	0	LDLR
HGNC:6547	19_11105369_T_C	0	0	0	0	0	LDLR
HGNC:6547	19_11105369_T_G	0	0	0	0	0	LDLR
HGNC:6547	19_11105370_G_A	0	0	0	0	0	LDLR
HGNC:6547	19_11105370_G_GCAACAGCTCCACCTGCATC	0	0	0	0	0	LDLR
HGNC:6547	19_11105370_G_T	0	0	0	0	0	LDLR
HGNC:6547	19_11105371_C_A	3.98e-6	0	0	0	8.799e-6	LDLR
HGNC:6547	19_11105371_CA_C	0	0	0	0	0	LDLR
HGNC:6547	19_11105374_C_CAG	0	0	0	0	0	LDLR
HGNC:6547	19_11105376_G_A	0	0	0	0	0	LDLR
HGNC:6547	19_11105377_CT_C	0	0	0	0	0	LDLR
HGNC:6547	19_11105379_C_G	0	0	0	0	0	LDLR
HGNC:6547	19_11105384_T_A	0	0	0	0	0	LDLR
HGNC:6547	19_11105384_T_C	0	0	0	0	0	LDLR
HGNC:6547	19_11105384_T_G	0	0	0	0	0	LDLR
HGNC:6547	19_11105385_G_T	0	0	0	0	0	LDLR
HGNC:6547	19_11105385_GC_TT	0	0	0	0	0	LDLR
HGNC:6547	19_11105385_GCATCCCC_G	0	0	0	0	0	LDLR
HGNC:6547	19_11105391_C_T	0	0	0	0	0	LDLR
HGNC:6547	19_11105393_C_T	0	0	0	0	0	LDLR
HGNC:6547	19_11105399_T_G	0	0	0	0	0	LDLR
HGNC:6547	19_11105401_G_A	3.98e-6	0	2.891e-5	0	0	LDLR
HGNC:6547	19_11105405_T_C	0	0	0	0	0	LDLR
HGNC:6547	19_11105406_G_A	0	0	0	0	0	LDLR
HGNC:6547	19_11105407_C_G	0	0	0	0	0	LDLR
HGNC:6547	19_11105408_G_A	7.959e-6	0	0	0	1.76e-5	LDLR
HGNC:6547	19_11105408_G_C	0	0	0	0	0	LDLR
HGNC:6547	19_11105408_G_T	0	0	0	0	0	LDLR
HGNC:6547	19_11105409_A_C	0	0	0	0	0	LDLR
HGNC:6547	19_11105409_A_G	0	0	0	0	0	LDLR
HGNC:6547	19_11105409_ACAACGAC_A	0	0	0	0	0	LDLR
HGNC:6547	19_11105410_C_A	7.959e-6	0	5.782e-5	0	0	LDLR
HGNC:6547	19_11105412_A_T	0	0	0	0	0	LDLR
HGNC:6547	19_11105414_G_GC	0	0	0	0	0	LDLR
HGNC:6547	19_11105415_A_AC	0	0	0	0	0	LDLR
HGNC:6547	19_11105415_AC_A	0	0	0	0	0	LDLR
HGNC:6547	19_11105419_C_CGACTGCGAA	0	0	0	0	0	LDLR
HGNC:6547	19_11105420_G_A	0	0	0	0	0	LDLR
HGNC:6547	19_11105420_G_C	0	0	0	0	0	LDLR
HGNC:6547	19_11105420_G_T	0	0	0	0	0	LDLR
HGNC:6547	19_11105421_A_G	0	0	0	0	0	LDLR
HGNC:6547	19_11105422_C_G	0	0	0	0	0	LDLR
HGNC:6547	19_11105423_T_C	0	0	0	0	0	LDLR
HGNC:6547	19_11105423_T_G	0	0	0	0	0	LDLR
HGNC:6547	19_11105423_TG_T	0	0	0	0	0	LDLR
HGNC:6547	19_11105423_TGCGAAGATGGCTCG_T	0	0	0	0	0	LDLR
HGNC:6547	19_11105424_G_A	0	0	0	0	0	LDLR
HGNC:6547	19_11105425_C_A	0	0	0	0	0	LDLR
HGNC:6547	19_11105425_C_G	7.958e-6	0	0	0	1.76e-5	LDLR
HGNC:6547	19_11105426_G_T	7.958e-6	0	0	0	0	LDLR
HGNC:6547	19_11105428_AGATGGCTCGGAT_A	0	0	0	0	0	LDLR
HGNC:6547	19_11105429_G_T	0	0	0	0	0	LDLR
HGNC:6547	19_11105431_T_TGGCTCGGA	0	0	0	0	0	LDLR
HGNC:6547	19_11105433_G_T	0	0	0	0	0	LDLR
HGNC:6547	19_11105434_C_T	0	0	0	0	0	LDLR
HGNC:6547	19_11105435_T_C	0	0	0	0	0	LDLR
HGNC:6547	19_11105438_G_A	0	0	0	0	0	LDLR
HGNC:6547	19_11105438_G_C	0	0	0	0	0	LDLR
HGNC:6547	19_11105438_G_GT	0	0	0	0	0	LDLR
HGNC:6547	19_11105438_G_T	0	0	0	0	0	LDLR
HGNC:6547	19_11105439_A_G	0	0	0	0	0	LDLR
HGNC:6547	19_11105439_A_T	0	0	0	0	0	LDLR
HGNC:6547	19_11105440_T_G	0	0	0	0	0	LDLR
HGNC:6547	19_11105441_G_A	0	0	0	0	0	LDLR
HGNC:6547	19_11105441_G_T	0	0	0	0	0	LDLR
HGNC:6547	19_11105442_A_G	0	0	0	0	0	LDLR
HGNC:6547	19_11105445_G_A	0	0	0	0	0	LDLR
HGNC:6547	19_11105448_C_T	7.958e-6	0	0	0	8.8e-6	LDLR
HGNC:6547	19_11105450_C_T	0	0	0	0	0	LDLR
HGNC:6547	19_11105456_T_C	0	0	0	0	0	LDLR
HGNC:6547	19_11105458_T_G	0	0	0	0	0	LDLR
HGNC:6547	19_11105459_AG_A	0	0	0	0	0	LDLR
HGNC:6547	19_11105463_GTCTTTACGTGT_G	0	0	0	0	0	LDLR
HGNC:6547	19_11105464_T_TG	0	0	0	0	0	LDLR
HGNC:6547	19_11105465_CT_C	0	0	0	0	0	LDLR
HGNC:6547	19_11105465_CTT_C	0	0	0	0	0	LDLR
HGNC:6547	19_11105470_C_A	0	0	0	0	0	LDLR
HGNC:6547	19_11105470_C_G	0	0	0	0	0	LDLR
HGNC:6547	19_11105471_GTGT_TG	0	0	0	0	0	LDLR
HGNC:6547	19_11105471_GTGTTCCAAGGGGACAGTAGCCCC_G	0	0	0	0	0	LDLR
HGNC:6547	19_11105477_C_T	0	0	0	0	0	LDLR
HGNC:6547	19_11105479_A_AG	0	0	0	0	0	LDLR
HGNC:6547	19_11105482_GGACAGTA_G	0	0	0	0	0	LDLR
HGNC:6547	19_11105483_GA_G	0	0	0	0	0	LDLR
HGNC:6547	19_11105484_AC_A	0	0	0	0	0	LDLR
HGNC:6547	19_11105486_AG_A	0	0	0	0	0	LDLR
HGNC:6547	19_11105487_G_GA	0	0	0	0	0	LDLR
HGNC:6547	19_11105487_GTAGCCCC_G	0	0	0	0	0	LDLR
HGNC:6547	19_11105495_T_C	3.981e-6	0	0	0	8.804e-6	LDLR
HGNC:6547	19_11105495_T_G	0	0	0	0	0	LDLR
HGNC:6547	19_11105496_G_A	0	0	0	0	0	LDLR
HGNC:6547	19_11105496_G_T	3.981e-6	6.161e-5	0	0	0	LDLR
HGNC:6547	19_11105497_C_A	0	0	0	0	0	LDLR
HGNC:6547	19_11105497_C_G	0	0	0	0	0	LDLR
HGNC:6547	19_11105499_C_A	0	0	0	0	0	LDLR
HGNC:6547	19_11105505_TC_T	0	0	0	0	0	LDLR
HGNC:6547	19_11105507_G_A	0	0	0	0	0	LDLR
HGNC:6547	19_11105511_T_C	0	0	0	0	0	LDLR
HGNC:6547	19_11105514_AC_A	0	0	0	0	0	LDLR
HGNC:6547	19_11105516_T_G	0	0	0	0	0	LDLR
HGNC:6547	19_11105517_G_A	0	0	0	0	0	LDLR
HGNC:6547	19_11105517_G_C	0	0	0	0	0	LDLR
HGNC:6547	19_11105517_G_T	0	0	0	0	0	LDLR
HGNC:6547	19_11105519_C_G	0	0	0	0	0	LDLR
HGNC:6547	19_11105520_T_TA	0	0	0	0	0	LDLR
HGNC:6547	19_11105521_AAGTGGCGAGTGCATCCACTCC_A	0	0	0	0	0	LDLR
HGNC:6547	19_11105522_AG_A	0	0	0	0	0	LDLR
HGNC:6547	19_11105523_GTGGCGAGTGCATCCACTCCAGC_G	0	0	0	0	0	LDLR
HGNC:6547	19_11105524_T_G	0	0	0	0	0	LDLR
HGNC:6547	19_11105524_TGGCGAGTGCATCCACTCCAGC_T	0	0	0	0	0	LDLR
HGNC:6547	19_11105527_C_T	0	0	0	0	0	LDLR
HGNC:6547	19_11105528_G_A	0	0	0	0	0	LDLR
HGNC:6547	19_11105528_G_T	0	0	0	0	0	LDLR
HGNC:6547	19_11105529_A_AGT	0	0	0	0	0	LDLR
HGNC:6547	19_11105531_T_G	0	0	0	0	0	LDLR
HGNC:6547	19_11105532_G_A	0	0	0	0	0	LDLR
HGNC:6547	19_11105535_T_A	0	0	0	0	0	LDLR
HGNC:6547	19_11105535_T_C	0	0	0	0	0	LDLR
HGNC:6547	19_11105537_CACT_C	0	0	0	0	0	LDLR
HGNC:6547	19_11105541_C_CCAGCTGGCATCCACT	0	0	0	0	0	LDLR
HGNC:6547	19_11105547_G_A	0	0	0	0	0	LDLR
HGNC:6547	19_11105547_G_C	0	0	0	0	0	LDLR
HGNC:6547	19_11105548_G_A	0	0	0	0	0	LDLR
HGNC:6547	19_11105549_C_A	0	0	0	0	0	LDLR
HGNC:6547	19_11105550_GCT_G	0	0	0	0	0	LDLR
HGNC:6547	19_11105551_CT_C	0	0	0	0	0	LDLR
HGNC:6547	19_11105551_CTG_C	0	0	0	0	0	LDLR
HGNC:6547	19_11105552_T_C	0	0	0	0	0	LDLR
HGNC:6547	19_11105552_TGTGATGGTG_T	0	0	0	0	0	LDLR
HGNC:6547	19_11105553_G_A	0	0	0	0	0	LDLR
HGNC:6547	19_11105553_G_GT	0	0	0	0	0	LDLR
HGNC:6547	19_11105553_G_T	0	0	0	0	0	LDLR
HGNC:6547	19_11105555_G_GT	0	0	0	0	0	LDLR
HGNC:6547	19_11105555_GATGGTGGCCCCGACTGCAAGGACAAATCTGACGAGGA_G	0	0	0	0	0	LDLR
HGNC:6547	19_11105556_ATGG_A	2.792e-5	0	0	0	8.826e-6	LDLR
HGNC:6547	19_11105557_TG_T	0	0	0	0	0	LDLR
HGNC:6547	19_11105560_TGGC_T	0	0	0	0	0	LDLR
HGNC:6547	19_11105561_G_GGCCCC	0	0	0	0	0	LDLR
HGNC:6547	19_11105562_GC_G	0	0	0	0	0	LDLR
HGNC:6547	19_11105564_C_CCCGACTG	0	0	0	0	0	LDLR
HGNC:6547	19_11105565_C_CCGACTGCAAGGACAAATCTGA	0	0	0	0	0	LDLR
HGNC:6547	19_11105565_CCGACTGCAAGGACAAAT_C	0	0	0	0	0	LDLR
HGNC:6547	19_11105566_C_CGACTGCAAGGACA	0	0	0	0	0	LDLR
HGNC:6547	19_11105566_C_CGACTGCAAGGACAAATCT	4e-6	0	0	0	8.852e-6	LDLR
HGNC:6547	19_11105566_C_CTG	0	0	0	0	0	LDLR
HGNC:6547	19_11105566_CGACTGCAAGGACAAATCT_C	0	0	0	0	0	LDLR
HGNC:6547	19_11105567_G_A	0	0	0	0	0	LDLR
HGNC:6547	19_11105567_G_ATCAC	0	0	0	0	0	LDLR
HGNC:6547	19_11105567_G_T	0	0	0	0	0	LDLR
HGNC:6547	19_11105567_GACTGCAAGGACAAATCTGACGAGGAAA_G	0	0	0	0	0	LDLR
HGNC:6547	19_11105568_A_T	0	0	0	0	0	LDLR
HGNC:6547	19_11105570_T_G	0	0	0	0	0	LDLR
HGNC:6547	19_11105570_T_TGCAAGGACAAATCTGAC	0	0	0	0	0	LDLR
HGNC:6547	19_11105570_TGCAAGGACAAATCTGAC_CCGACTG	0	0	0	0	0	LDLR
HGNC:6547	19_11105571_G_A	4.005e-6	0	0	0	8.863e-6	LDLR
HGNC:6547	19_11105571_G_T	0	0	0	0	0	LDLR
HGNC:6547	19_11105571_GCAAGGACAAATCTGACGAGGAA_G	0	0	0	0	0	LDLR
HGNC:6547	19_11105571_GCAAGGACAAATCTGACGAGGAAA_G	0	0	0	0	0	LDLR
HGNC:6547	19_11105572_C_A	4.005e-6	0	0	0	8.864e-6	LDLR
HGNC:6547	19_11105572_C_G	0	0	0	0	0	LDLR
HGNC:6547	19_11105573_A_AAGGACAAATCTG	0	0	0	0	0	LDLR
HGNC:6547	19_11105573_A_AAGGACAAATCTGAC	0	0	0	0	0	LDLR
HGNC:6547	19_11105573_AAGGACAAATCTGACG_A	0	0	0	0	0	LDLR
HGNC:6547	19_11105574_A_AG	0	0	0	0	0	LDLR
HGNC:6547	19_11105574_A_AGGACAAATCTG	0	0	0	0	0	LDLR
HGNC:6547	19_11105575_G_C	0	0	0	0	0	LDLR
HGNC:6547	19_11105575_G_GGACAAA	0	0	0	0	0	LDLR
HGNC:6547	19_11105575_G_GGACAAATCT	0	0	0	0	0	LDLR
HGNC:6547	19_11105575_G_GGACAAATCTGAC	0	0	0	0	0	LDLR
HGNC:6547	19_11105575_GGACAAATCTGACGA_AACTGCGGTAAACTGCGGTAAACT	0	0	0	0	0	LDLR
HGNC:6547	19_11105576_G_A	0	0	0	0	0	LDLR
HGNC:6547	19_11105576_GACAAA_G	0	0	0	0	0	LDLR
HGNC:6547	19_11105576_GACAAA_TTT	0	0	0	0	0	LDLR
HGNC:6547	19_11105577_A_C	0	0	0	0	0	LDLR
HGNC:6547	19_11105577_A_G	0	0	0	0	0	LDLR
HGNC:6547	19_11105577_A_T	0	0	0	0	0	LDLR
HGNC:6547	19_11105578_C_CATGCA	0	0	0	0	0	LDLR
HGNC:6547	19_11105578_CA_C	0	0	0	0	0	LDLR
HGNC:6547	19_11105578_CAAATCTGACG_C	0	0	0	0	0	LDLR
HGNC:6547	19_11105578_CAAATCTGACGAGGAA_C	0	0	0	0	0	LDLR
HGNC:6547	19_11105579_A_AAATCTGAC	4.017e-6	0	2.896e-5	0	0	LDLR
HGNC:6547	19_11105579_AAATCTGACG_TGCAA	0	0	0	0	0	LDLR
HGNC:6547	19_11105580_A_AATCTGAC	0	0	0	0	0	LDLR
HGNC:6547	19_11105581_A_ATCTGACGAG	0	0	0	0	0	LDLR
HGNC:6547	19_11105582_T_C	0	0	0	0	0	LDLR
HGNC:6547	19_11105582_T_TCTGAC	0	0	0	0	0	LDLR
HGNC:6547	19_11105582_TCTGACGAGGAAAA_T	0	0	0	0	0	LDLR
HGNC:6547	19_11105583_C_G	0	0	0	0	0	LDLR
HGNC:6547	19_11105584_TGAC_T	0	0	0	0	0	LDLR
HGNC:6547	19_11105586_A_ACTCAGGGAAACCCGACTG	0	0	0	0	0	LDLR
HGNC:6547	19_11105586_A_T	0	0	0	0	0	LDLR
HGNC:6547	19_11105586_AC_A	0	0	0	0	0	LDLR
HGNC:6547	19_11105586_ACG_CA	0	0	0	0	0	LDLR
HGNC:6547	19_11105586_ACG_CGGTATGGACTGCA	0	0	0	0	0	LDLR
HGNC:6547	19_11105586_ACGAGGAAAACTG_A	0	0	0	0	0	LDLR
HGNC:6547	19_11105587_C_A	0	0	0	0	0	LDLR
HGNC:6547	19_11105587_C_CTGAG	0	0	0	0	0	LDLR
HGNC:6547	19_11105587_CG_C	0	0	0	0	0	LDLR
HGNC:6547	19_11105588_G_C	1.614e-5	1.959e-4	0	0	0	LDLR
HGNC:6547	19_11105588_G_TCAAGGAAACCCGACTGCA	0	0	0	0	0	LDLR
HGNC:6547	19_11105588_G_TGCA	0	0	0	0	0	LDLR
HGNC:6547	19_11105589_A_C	0	0	0	0	0	LDLR
HGNC:6547	19_11105589_A_G	0	0	0	0	0	LDLR
HGNC:6547	19_11105590_G_C	0	0	0	0	0	LDLR
HGNC:6547	19_11105596_CTGCGGTATGGGCGGGGCCAGGG_C	0	0	0	0	0	LDLR
HGNC:6547	19_11105597_T_C	0	0	0	0	0	LDLR
HGNC:6547	19_11105597_T_G	4.057e-6	0	0	5.543e-5	0	LDLR
HGNC:6547	19_11105597_TGCGGTATGGGCGGGGCCAGGGTGGGGGCGGGGCGTCCTATCACCTGTCCCTGGGCTCCCCCAGGTGTGGGACATGCAGTGATTTAGGTGCCGAAGTGGATTTCCAACAACATGCCAAGAAAGTATTCCCATTTCATGTTTGTTTCTTTTTTTTCTTTTCTTTCTTTATTTTGTTTTTGAGATGGAGTCTCACTCTGTGATTTTTTTCATCTCTAAATTTCCTACATCCATATGGCCACCATGAGGCCCCAGGCTGGCCGATGGTTGCTGTTAGCTTATTGGGAAATCACTGTTTGGAAGGTGCTGGTTGTTTTTTGTTGTTTGTTGTTTTTGTTTTTGTTTTTGTTTTGAGACGGAGTCTCGCTCTGTCGCCAGGGTGGAGTGCAGTGGCGCGATCAGCTCACTGCAACCTCCGCTTCCTGGGTTCAAGCCATTCTCCTGCCTCAGCCTCCCAAGTAGCGCGGATTACAGGCATGTGCCACCACCTCCGGCTATTTTTTTTTCTATTTAGTAGAGATGGGGTTTCACCATGTTAGTCAGGCTGGTCATGAACTCTTGACCTCAGGTGATCCACCCGCCTCGGCCTCCCAAAGTGCTGGGATTACAGGCGTGCACTGCTGCACCCAGCCTTTTTTTGTTTTTTTGAGACAGGGTCTTGCTGTCACCCAGGTTGAAGTAAGGTGGCACGATTATGGCTCACTGCGGCCTTGATCTCCTTGGCTCAAGCGATCCTCTCACTTCAGCCTCTCAAGCAGTTGGAACCACAGGCTGTACCACCAAGCCTGGCCAATTTTTTTGTACAGACACAGGCTGGTCTTGAACTCCTGGGCTCAAGCAATCCTCCTGCCTTGGCCTCCCAAAGTGCTGGGATTCCAGGCATGAGCCGCTGCACCCGGCAAAAGGCCCTGCTTCTTTTTCTCTGGTTGTCTCTTCTTGAGAAAATCAACACACTCTGTCCTGTTTTCCA_T	0	0	0	0	0	LDLR
HGNC:6547	19_11105598_G_A	0	0	0	0	0	LDLR
HGNC:6547	19_11105599_C_A	0	0	0	0	0	LDLR
HGNC:6547	19_11105599_C_G	0	0	0	0	0	LDLR
HGNC:6547	19_11105601_G_A	0	0	0	0	0	LDLR
HGNC:6547	19_11105601_G_C	0	0	0	0	0	LDLR
HGNC:6547	19_11105601_G_T	0	0	0	0	0	LDLR
HGNC:6547	19_11105602_T_C	0	0	0	0	0	LDLR
HGNC:6547	19_11105603_A_AT	0	0	0	0	0	LDLR
HGNC:6547	19_11106186_AAAGTGCTGGGATTACAGGCGTGCACTGCTGCACCCAGCCTTTTTTTGTTTTTTTGAGACAGGGTCTTGCTGTCACCCAGGTTGAAGTAAGGTGGCACGATTATGGCTCACTGCGGCCTTGATCTCCTTGGCTCAAGCGATCCTCTCACTTCAGCCTCTCAAGCAGTTGGAACCACAGGCTGTACCACCAAGCCTGGCCAATTTTTTTGTACAGACACAGGCTGGTCTTGAACTCCTGGGCTCAAGCAATCCTCCTGCCTTGGCCTCCCAAAGTGCTGGGATTCCAGGCATGAGCCGCTGCACCCGGCAAAAGGCCCTGCTTCTTTTTCTCTGGTTGTCTCTTCTTGAGAAAATCAACACACTCTGTCCTGTTTTCCAGCTGTGGCCACCTGTCGCCCTGACGAATTCCAGTGCTCTGATGGAAACTGCATCCATGGCAGCCGGCAGTGTGACCGGGAATATGACTGCAAGGACATGAGCGATGAAGTTGGCTGCGTTAATGGTGAGCGCTGGCCATCTGGTTTTCCATCCCCCATTCTCTGTGCCTTGCTGCTTGCAAATGATTTGTGAAGCCAGAGGGCGCTTCCCTGGTCAGCTCTGCACCAGCTGTGCGTCTGTGGGCAAGTGACTTGACTTCTCAGAGCCTCACTTCCTTTTGTTTTGAGACGGAGTCTCGCTCTGACACCCAGGCTGGAGTGCTGTGGCACAATCACAGCTCACGGCAGCCTCTGCCTCTGATGTCCAGTGATTCTCCTGCCTCAGCCTCCCGAGTAGCTGAGATTAAAGGCGTATACCACCACGCCCGGCTAATTTTTTGTATTTTTATTAGAGACAGGGTTTCTCCATGTTGGCCAGGCTGGTCTTGAACTCCTGGTCTCAGGTGATCCACCCGCCTCGGCCTCCCAAAGTGCTAGGATTACAGGTGTGAGCCACTGCGCCAGGCCTAATTTTTTTGTATTTTTAGTAGAGATGCGGTTTTGCCATATTGCCCAGGCTGGTCTCGAACTCCTGGGCTCAAGCGATCTGCCTGCCTTGGCCTCCCAAAGTGCTGGGATTACAGGCACAAACCACCGTGCCCGACGCGTTTTCTTAATGAATCCATTTGCATGCGTTCTTATGTGAATAAACTATTATATGAATGAGTGCCAAGCAAACTGAGGCTCAGACACACCTGACCTTCCTCCTTCCTCTCTCTGGCTCTCACAGTGACACTCTGCGAGGGACCCAACAAGTTCAAGTGTCACAGCGGCGAATGCATCACCCTGGACAAAGTCTGCAACATGGCTAGAGACTGCCGGGACTGGTCAGATGAACCCATCAAAGAGTGCGGTGAGTCTCGGTGCAGGCGGCTTGCAGAGTTTGTGGGGAGCCAGGAAAGGGACTGAGACATGAGTGCTGTAGGGTTTTGGGAACTCCACTCTGCCCACCCTGTGCAAAGGGCTCCTTTTTTCATTTTGAGACAGTCTCGCACGGTCGCCCAGGCTGGAGCGCAATGGCGCGATCTCGGCTCACTGCAACCTCTGCCTCCCAGGTTCAAGTGATTCTCCTGCCTCAGCCTCCTGAGTAGCTGGGATTACAGGCGCCCACCACCAAGCCCGGGTAATTTTTTGTATGTTTAGTAGAGATGGGGTTTCACTATGTTGGCCAGGCTGGTGTTGAACTCCTGACCTCATGATCCGCCCACCTCGGCCTCCCAAAGTGCTGGGATTACAGGCGTGACCCACCCCATGAAAAAAAATTAAAAAATGAAGCGATGCTGGGCGCGGTGGATCACGCCTGTAATCCCAGCACTTTGGGAAGCTGAGGCAGGCAGATCACGAGGGCAGGAGATTGAGACCATCCTGGCTAATACGGTGAAACCCCATCTCTACTAAAACTACAAAAAATTAGCCGGGTGTGGTGGCAGGCACCTGTGATCCCAGCTACTCAGGAGGCTGAGGCAGGAGAATCGCTTGAACCCAGGAGGTGGAGGTTGCAGTGAGCCGGGATCACACCATTGCACTCCAGCCTGGGTGACAGAGTGAGACTCTGTCTCAAAAAAAAAAAAAAAAAAAAAAGCGAATTCTGAAATACATGAATTCTTTTCCTTAGATGCCTGCTTCTGTCTTGAGGTTTGTTGTTGTTATTTCGAAACAGAGTCTTGCTCTGTCGCTCAGGCTGGAGTGCAGTGGCATGATCTTGGCTCACCACAACCTCCGGCTCCCAGGTTCAAGCGATTCTTCTGCCTCAGCCTCCTGAGTAGCTGGGATTACAGCTGAATGCCACCTTGCTGGGCTAATTTTTGTATTTTTAGTAGAGATGGGGTTTCACCATGTTGGCCAGGCTGGCCTCGAACTCCTGACCTCGAGTGATCTGCCCGCCTCCTG_A	0	0	0	0	0	LDLR
HGNC:6547	19_11106557_TTTTCCAGCTG_T	0	0	0	0	0	LDLR
HGNC:6547	19_11106563_AGCTGTGGCCACCTGTCGCCCTGACGAATTCCAGTGCTCTGATGGAAACTGCATCCATGGCAGCCGGCAGTGTGACCGGGAATATGACTGCAAGGACATGAGCGATGAAGTTGGCTGCGTTAATGGTGAGCGCTGGCCATCTGGTTTTCCATCCCCCATTCTCTGTGCCTTGCTGCTTGCAAATGATTTGTGAAGCCAGAGGGCGCTTCCCTGGTCAGCTCTGCACCAGCTGTGCGTCTGTGGGCAAGTGACTTGACTTCTCAGAGCCTCACTTCCTTTTGTTTTGAGACGGAGTCTCGCTCTGACACCCAGGCTGGAGTGCTGTGGCACAATCACAGCTCACGGCAGCCTCTGCCTCTGATGTCCAGTGATTCTCCTGCCTCAGCCTCCCGAGTAGCTGAGATTAAAGGCGTATACCACCACGCCCGGCTAATTTTTTGTATTTTTATTAGAGACAGGGTTTCTCCATGTTGGCCAGGCTGGTCTTGAACTCCTGGTCTCAGGTGATCCACCCGCCTCGGCCTCCCAAAGTGCTAGGATTACAGGTGTGAGCCACTGCGCCAGGCCTAATTTTTTTGTATTTTTAGTAGAGATGCGGTTTTGCCATATTGCCCAGGCTGGTCTCGAACTCCTGGGCTCAAGCGATCTGCCTGCCTTGGCCTCCCAAAGTGCTGGGATTACAGGCACAAACCACCGTGCCCGACGCGTTTTCTTAATGAATCCATTTGCATGCGTTCTTATGTGAATAAACTATTATATGAATGAGTGCCAAGCAAACTGAGGCTCAGACACACCTGACCTTCCTCCTTCCTCTCTCTGGCTCTCACAGTGACACTCTGCGAGGGACCCAACAAGTTCAAGTGTCACAGCGGCGAATGCATCACCCTGGACAAAGTCTGCAACATGGCTAGAGACTGCCGGGACTGGTCAGATGAACCCATCAAAGAGTGCGG_A	0	0	0	0	0	LDLR
HGNC:6547	19_11106564_G_A	0	0	0	0	0	LDLR
HGNC:6547	19_11106564_G_T	0	0	0	0	0	LDLR
HGNC:6547	19_11106564_GCTGTGGCCAC_G	0	0	0	0	0	LDLR
HGNC:6547	19_11106572_C_CA	0	0	0	0	0	LDLR
HGNC:6547	19_11106573_A_AC	3.976e-6	0	0	0	8.791e-6	LDLR
HGNC:6547	19_11106574_CCTGTCGCCCTGACGAATTCCAGTGCTCTGATGGAAACTGCATCCATGGCAGCCGGCAGTGTGACCGGGAATATGACTGCAAGGACAT_C	0	0	0	0	0	LDLR
HGNC:6547	19_11106576_T_C	0	0	0	0	0	LDLR
HGNC:6547	19_11106576_T_G	0	0	0	0	0	LDLR
HGNC:6547	19_11106577_G_GT	0	0	0	0	0	LDLR
HGNC:6547	19_11106588_G_T	0	0	0	0	0	LDLR
HGNC:6547	19_11106592_T_C	3.976e-6	0	0	0	8.79e-6	LDLR
HGNC:6547	19_11106594_C_T	0	0	0	0	0	LDLR
HGNC:6547	19_11106605_TG_T	0	0	0	0	0	LDLR
HGNC:6547	19_11106612_T_G	0	0	0	0	0	LDLR
HGNC:6547	19_11106613_G_A	0	0	0	0	0	LDLR
HGNC:6547	19_11106613_G_C	0	0	0	0	0	LDLR
HGNC:6547	19_11106613_G_T	0	0	0	0	0	LDLR
HGNC:6547	19_11106614_C_A	0	0	0	0	0	LDLR
HGNC:6547	19_11106616_T_C	0	0	0	0	0	LDLR
HGNC:6547	19_11106620_T_TG	0	0	0	0	0	LDLR
HGNC:6547	19_11106628_G_C	0	0	0	0	0	LDLR
HGNC:6547	19_11106630_C_T	0	0	0	0	0	LDLR
HGNC:6547	19_11106631_A_C	0	0	0	0	0	LDLR
HGNC:6547	19_11106632_G_T	0	0	0	0	0	LDLR
HGNC:6547	19_11106632_GT_AC	0	0	0	0	0	LDLR
HGNC:6547	19_11106633_T_A	0	0	0	0	0	LDLR
HGNC:6547	19_11106633_T_C	3.977e-6	0	0	0	8.791e-6	LDLR
HGNC:6547	19_11106633_T_G	0	0	0	0	0	LDLR
HGNC:6547	19_11106634_G_A	0	0	0	0	0	LDLR
HGNC:6547	19_11106637_A_G	0	0	0	0	0	LDLR
HGNC:6547	19_11106638_C_A	0	0	0	0	0	LDLR
HGNC:6547	19_11106638_C_G	0	0	0	0	0	LDLR
HGNC:6547	19_11106639_CG_C	0	0	0	0	0	LDLR
HGNC:6547	19_11106642_G_T	3.976e-6	6.152e-5	0	0	0	LDLR
HGNC:6547	19_11106643_AAT_A	0	0	0	0	0	LDLR
HGNC:6547	19_11106646_ATGAC_A	0	0	0	0	0	LDLR
HGNC:6547	19_11106650_CT_C	0	0	0	0	0	LDLR
HGNC:6547	19_11106652_G_A	0	0	0	0	0	LDLR
HGNC:6547	19_11106652_G_T	1.193e-5	0	0	0	1.758e-5	LDLR
HGNC:6547	19_11106653_C_A	0	0	0	0	0	LDLR
HGNC:6547	19_11106659_CATGA_C	0	0	0	0	0	LDLR
HGNC:6547	19_11106660_AT_A	0	0	0	0	0	LDLR
HGNC:6547	19_11106665_CGATG_C	0	0	0	0	0	LDLR
HGNC:6547	19_11106666_G_A	1.193e-5	0	0	5.437e-5	0	LDLR
HGNC:6547	19_11106666_G_T	0	0	0	0	0	LDLR
HGNC:6547	19_11106667_A_T	0	0	0	0	0	LDLR
HGNC:6547	19_11106671_A_T	0	0	0	0	0	LDLR
HGNC:6547	19_11106675_G_A	0	0	0	0	0	LDLR
HGNC:6547	19_11106678_T_A	0	0	0	0	0	LDLR
HGNC:6547	19_11106678_T_C	0	0	0	0	0	LDLR
HGNC:6547	19_11106679_G_A	0	0	0	0	0	LDLR
HGNC:6547	19_11106680_C_A	0	0	0	0	0	LDLR
HGNC:6547	19_11106683_TAATG_T	0	0	0	0	0	LDLR
HGNC:6547	19_11106688_G_A	0	0	0	0	0	LDLR
HGNC:6547	19_11106689_T_C	0	0	0	0	0	LDLR
HGNC:6547	19_11106689_T_G	0	0	0	0	0	LDLR
HGNC:6547	19_11107389_C_G	0	0	0	0	0	LDLR
HGNC:6547	19_11107390_A_G	0	0	0	0	0	LDLR
HGNC:6547	19_11107391_G_A	0	0	0	0	0	LDLR
HGNC:6547	19_11107391_GTGACACTC_G	0	0	0	0	0	LDLR
HGNC:6547	19_11107396_ACT_A	0	0	0	0	0	LDLR
HGNC:6547	19_11107400_T_G	0	0	0	0	0	LDLR
HGNC:6547	19_11107401_G_A	3.977e-6	0	0	0	0	LDLR
HGNC:6547	19_11107402_C_G	0	0	0	0	0	LDLR
HGNC:6547	19_11107403_G_T	0	0	0	0	0	LDLR
HGNC:6547	19_11107406_G_T	0	0	0	0	0	LDLR
HGNC:6547	19_11107417_G_GGGAC	0	0	0	0	0	LDLR
HGNC:6547	19_11107421_A_T	0	0	0	0	0	LDLR
HGNC:6547	19_11107423_GTGT_G	0	0	0	0	0	LDLR
HGNC:6547	19_11107424_T_C	0	0	0	0	0	LDLR
HGNC:6547	19_11107424_T_G	0	0	0	0	0	LDLR
HGNC:6547	19_11107432_CG_C	0	0	0	0	0	LDLR
HGNC:6547	19_11107433_G_T	0	0	0	0	0	LDLR
HGNC:6547	19_11107436_G_T	0	0	0	0	0	LDLR
HGNC:6547	19_11107438_AT_A	0	0	0	0	0	LDLR
HGNC:6547	19_11107439_T_G	0	0	0	0	0	LDLR
HGNC:6547	19_11107443_T_G	0	0	0	0	0	LDLR
HGNC:6547	19_11107445_AC_A	0	0	0	0	0	LDLR
HGNC:6547	19_11107448_C_CT	0	0	0	0	0	LDLR
HGNC:6547	19_11107449_TG_T	0	0	0	0	0	LDLR
HGNC:6547	19_11107453_CAA_C	0	0	0	0	0	LDLR
HGNC:6547	19_11107454_A_G	0	0	0	0	0	LDLR
HGNC:6547	19_11107455_AAG_A	0	0	0	0	0	LDLR
HGNC:6547	19_11107456_AG_A	0	0	0	0	0	LDLR
HGNC:6547	19_11107457_GT_G	0	0	0	0	0	LDLR
HGNC:6547	19_11107461_G_A	0	0	0	0	0	LDLR
HGNC:6547	19_11107461_G_C	0	0	0	0	0	LDLR
HGNC:6547	19_11107461_GCA_AGC	0	0	0	0	0	LDLR
HGNC:6547	19_11107462_C_A	0	0	0	0	0	LDLR
HGNC:6547	19_11107462_CA_C	3.978e-6	0	0	0	0	LDLR
HGNC:6547	19_11107469_G_A	3.978e-6	0	0	5.437e-5	0	LDLR
HGNC:6547	19_11107469_GC_G	0	0	0	0	0	LDLR
HGNC:6547	19_11107472_A_T	0	0	0	0	0	LDLR
HGNC:6547	19_11107472_AGAGACTGCCGG_A	0	0	0	0	0	LDLR
HGNC:6547	19_11107475_G_T	0	0	0	0	0	LDLR
HGNC:6547	19_11107476_A_C	0	0	0	0	0	LDLR
HGNC:6547	19_11107476_A_G	0	0	0	0	0	LDLR
HGNC:6547	19_11107478_TG_T	0	0	0	0	0	LDLR
HGNC:6547	19_11107479_G_T	0	0	0	0	0	LDLR
HGNC:6547	19_11107480_C_G	0	0	0	0	0	LDLR
HGNC:6547	19_11107481_CG_C	0	0	0	0	0	LDLR
HGNC:6547	19_11107484_G_C	0	0	0	0	0	LDLR
HGNC:6547	19_11107484_G_T	0	0	0	0	0	LDLR
HGNC:6547	19_11107486_C_G	0	0	0	0	0	LDLR
HGNC:6547	19_11107488_G_A	0	0	0	0	0	LDLR
HGNC:6547	19_11107488_G_GGTCA	0	0	0	0	0	LDLR
HGNC:6547	19_11107489_G_A	3.98e-6	0	0	0	8.802e-6	LDLR
HGNC:6547	19_11107489_G_C	0	0	0	0	0	LDLR
HGNC:6547	19_11107491_C_A	0	0	0	0	0	LDLR
HGNC:6547	19_11107491_C_G	0	0	0	0	0	LDLR
HGNC:6547	19_11107491_C_T	0	0	0	0	0	LDLR
HGNC:6547	19_11107493_G_C	0	0	0	0	0	LDLR
HGNC:6547	19_11107494_A_G	0	0	0	0	0	LDLR
HGNC:6547	19_11107495_T_G	0	0	0	0	0	LDLR
HGNC:6547	19_11107496_G_A	0	0	0	0	0	LDLR
HGNC:6547	19_11107496_G_T	0	0	0	0	0	LDLR
HGNC:6547	19_11107498_A_T	0	0	0	0	0	LDLR
HGNC:6547	19_11107501_C_CA	0	0	0	0	0	LDLR
HGNC:6547	19_11107504_CA_C	0	0	0	0	0	LDLR
HGNC:6547	19_11107504_CAA_C	0	0	0	0	0	LDLR
HGNC:6547	19_11107506_A_C	0	0	0	0	0	LDLR
HGNC:6547	19_11107506_AAG_A	0	0	0	0	0	LDLR
HGNC:6547	19_11107506_AAGAGTGC_GAGAGTGG	0	0	0	0	0	LDLR
HGNC:6547	19_11107508_G_T	0	0	0	0	0	LDLR
HGNC:6547	19_11107509_AGTGCG_A	0	0	0	0	0	LDLR
HGNC:6547	19_11107509_AGTGCGGTGAGTCTCG_A	0	0	0	0	0	LDLR
HGNC:6547	19_11107511_T_G	0	0	0	0	0	LDLR
HGNC:6547	19_11107512_G_A	0	0	0	0	0	LDLR
HGNC:6547	19_11107512_GC_AT	0	0	0	0	0	LDLR
HGNC:6547	19_11107513_C_A	0	0	0	0	0	LDLR
HGNC:6547	19_11107513_C_CG	0	0	0	0	0	LDLR
HGNC:6547	19_11107515_G_A	0	0	0	0	0	LDLR
HGNC:6547	19_11107515_G_C	0	0	0	0	0	LDLR
HGNC:6547	19_11107516_T_A	0	0	0	0	0	LDLR
HGNC:6547	19_11107516_T_C	0	0	0	0	0	LDLR
HGNC:6547	19_11107516_T_G	0	0	0	0	0	LDLR
HGNC:6547	19_11108338_TCAGGCTGGAGTGCAGTGGCATGATCTTGGCTCACCACAACCTCCGGCTCCCAGGTTCAAGCGATTCTTCTGCCTCAGCCTCCTGAGTAGCTGGGATTACAGCTGAATGCCACCTTGCTGGGCTAATTTTTGTATTTTTAGTAGAGATGGGGTTTCACCATGTTGGCCAGGCTGGCCTCGAACTCCTGACCTCGAGTGATCTGCCCGCCTCCTGAAGTGCTGGGATTACAGGCGTGAGCCACCTCGTCCTGGTGAGGGTTTTTTTTTTTCCCCAACCCTCTGTGGTGGATACTGAAAGACCATATTAGGATAACTGTACAGTATAGAGAAGGCAGTGGCAAGTTTTCTCTGTCATATACCAGAGTGGGCTTGGGCATGGTGGCATACTCCTGTAGTCTCAGCTAATCAGGAGGCTGAGGAAGGAGGATCGCTTGGGCCCAGGAGTTGGAGACTGTAGTGAGCTGTGATCACACCACCACACTTCAATCTGGGCAACAGAGCAAGAGACCCTATCTCTAAAAAAAAGTAAGTATTTCGGACACTGTGGGCCATACGGTCTCTGGTGCAGTTTCTCAACATGGCTGTTGGGTGAACACAACCACGCACAGAACGCAAACCAATACACGTGGCTGTGGGCCCAGAAAATGTTATTTATGGACACAAAAATTGGAATTTCATATAACTGTTTTGTGTCATGAAAATGATTTCCCTTTTTATTTTTATTTTTCTTCTCAAGTATTTAAATATGTAAAAGCCATTTTTAGGCCTGGCAGGATGGTTCACAGCTGTAATCCCAGCACTTTGGGAGGTCGAGGCGGGAGGATCACGAGGTCAGGAGATCGAGACCATCCTGGCCAACACAGTGAAACCCCGTCTCTACTAAAAATACAAAAAATTAACCAGGCTTGGTGGCGCGCGTCTGTAGTCCCAGCTGCTCAGGAGGCTGAGGCAGGAGAATCGCTTGAATGCAGGAGGCGGAGGTTGTAGTGAGCCGAGGTTGCACCACTGCACTCCAGCCTGAGCGACAGAGTGAGAGTCCGCCTCAAACAAAAAAATGTTTGCCCATGCTGGTCTTGAACTCCTGGGCTCAAGCTATCTGCCTGCCTTGGTCTCCCAAAGTTCTGGGATTACAGGCATGAGCTACAGCGCCCGGACTTTTGTTGTTTTATATCTATATATCTATATATAACTTGTTTTATGTATATATATAACTTGTTTTATATATATACATAAACTGCAGTAAAAAACATGTAACATAAAATTTACCTTCTCAAACCTTATTAAGTGCACAGTTCTGTGCCATTAGCAAATTCACACTGTTGTACAACATCACAACCACCATCTCCAGAACTTTTTTTTTTTTTTTTATTCTTTTTGAGACAGAGTCTCACTCGTCGCACGGGCTGGAGTGCAGTGGTGCGATCTCGGTTCACTGCAACCTCCACCTACCAGGTTCAAGCAATTCTCCTGCCTCAGCCCCCTCAGTAGCTGGGATTACAGGTGCCCGTCCTACCACGCCCAGCTAATTTTTGTATTTTCAGTAGAGACTGACTGGGTTTCACCATGTTGGCCAGGCTGGTCTCGAACTCCTGACCTCAAGTGATCCTCCCACCTCAGCCTCCCAAAGTGCTGGGAATACAGGCATGAGCCACTGCGCCCGGCCCCAGAACTCTTTTATCTTCCCAAACTGAAGCTCTGTCCCCATGAAACACTCACTCTCCATCCCCTCCCCAACTCCTGGCACCCACCATTCTACTTTCTGTCCCTATGAATGTGATGGCTCTAGGGACCTCCTCTGAGTGGAATCAGACAGCATTTTCCTTTTTTGACTGGCTTATTTCACTGAGCCAAGTGCGGTGGCACACGCCTGTAATCCCAAAACTTTGGGAGACCGAGGCGGGCGCATCACCTGAGGTCAGGAGTTCGAGACCAGCCCGGCCAACATGGTGAAACCCCATCTCTAGTAAAAATACAAAAAATTAGCCTGTCATGGTCGTGGGTGCCTGTAATCCCAGCTAAGTGGGAGGCTGAGGCAGGAGAATCGCTTGTACCCAGGAGGCGGAGGTCGCAGTGAGCCGAGATCGTGCCATTACACTCCAGCCTGGGCAACAAGAGTGAAACTCCGTCTCTCCTAAAAATACAAAAAAATTAGCTGGGCATGGTGGCACATGCCTGTAGTCCCAGCTACTTGGGAGGCTGAGGCAGGAGAATCACTTGAACCCGGGAGGTGGAGGTTGTAATGAGCCAAGGTTGGCGGCGAAGGGATGGGTAGGGGCCCGAGAGTGACCAGTCTGCATCCCCTGGCCCTGCGCAGGGACCAACGAATGCTTGGACAACAACGGCGGCTGTTCCCACGTCTGCAATGACCTTAAGATCGGCTACGAGTGCCTGTGCCCCGACGGCTTCCAGCTGGTGGCCCAGCGAAGATGCGAAGGTGATTCCCGGGTGGGACTGAGCCCTGGGCCCCCTCTGCGCTTCCTGACATGGCAACCAAACCCCTCATGCCTCAGTTTCCCCATCTGTTAAGTGTGCTTGAAAGCAGTTAGGAGGGTTTCATGAGATTCCACCTGCATGGAAAACTATCATTGGCTGGCCAGAGTTTCTTGCCTCTGGGGATTAGTAATTAAGAAATTTCAGGCCGGGTGCGTAATCCCTGTAATCCCAACACCTTGGGACGCCGAGGCGGGCAGATCACCTGAGGTCGGGAGTTCCAGACCAGCCTGACCAACATGGAGAAACCCCGTCTCTACTAAAAATACAAAATTAGCCGGGCTTGGTGGTGCATGCCTATAATCCCAGCTACTCAGGAGGCTGAGGCAGGAGAATCACTTGAACCTGGGAGGTGGAGGTTGTGGTGAGCCAAGATCGTGCCATTGCACTCCAGCCTGGGCAACAAGAGTGAAACTCCATCCAAAAAAAAAAGAAAAGAAAAGAAAAAAAAGAAAAGAAATTTCAGCTGACACAGCTTCACACTCTTGGTTGGGTTCCCGTGGTGAATGATGAGGTCAGGTGATGACTGGGGATGACACCTGGCTGTTTCCTTGATTACATCTCCCGAGAGGCTGGGCTGTCTCCTGGCTGCCTTCGAAGGTGTGGGTTTTGGCCTGGGCCCCATCGCTCCGTCTCTAGCCATTGGGGAAGAGCCTCCCCACCAAGCCTCTTTCTCTCTCTTCCAGATATCGATGAGTGTCAGGATCCCGACACCTGCAGCCAGCTCTGCGTGAACCTGGAGGGTGGCTACAAGTGCCAGTGTGAGGAAGGCTTCCAGCTGGACCCCCACACGAAGGCCTGCAAGGCTGTGGGTGAGCACGGGAAGGCGGCGGGTGGGGGCGGCCTCACCCCTTGCAGGCAGCAGTGGTGGGGGAGTTTCATCCTCTGAACTTTGCACAGACTCATATCCCCTGACCGGGAGGCTGTTTGCTCCTGAGGGCTCTGGCAGGGGAGTCTGCCGCCCTGTTAGGACTTGGGCTTGCCAGGGGGATGCCTGCATATGTCCTAGTTTTTGGGAATATCCAGTTAACGGAACCCTCAGCCCTACTGGTGGAACAGGAACCGGCTTTCCTTTCAGGGACAACCTGGGGAGTGACTTCAAGGGGTTAAAGAAAAAAAATTAGCTGGGCATGGTGCCACACACCTGTGGTCCCAGCTACTCAGAAGGCTGAGGCGGGAGGATTGCTTGAGGGCAGGAGGATTGGTTGATCCTCCCACCTCAGCCTCCGGAGTAGCTGGGACCTCAGGTGCATGCCACTATGCCTGGCTAATTTTCTTTTTTCTTTTTTTTTTTTTTTCGAGACGGAGTCTCGCTCTGTTGCC_T	0	0	0	0	0	LDLR
HGNC:6547	19_11110650_A_AGGGACCAACGAATGCTTGGACAACAACGGCGGCTGTTCCCACGTCTGCAATGACCTTAAGATCGGCTACGAGTGCCTGTGCCCCGACGGCTTCCAGCTGGTGGCCCAGCGAAGATGCGAAGG	0	0	0	0	0	LDLR
HGNC:6547	19_11110650_A_C	0	0	0	0	0	LDLR
HGNC:6547	19_11110650_A_G	0	0	0	0	0	LDLR
HGNC:6547	19_11110651_G_A	0	0	0	0	0	LDLR
HGNC:6547	19_11110652_GGACCAACGAATGCTTGGACAACAACGGCGGCTGTTCCCACGTCTGCAAT_G	0	0	0	0	0	LDLR
HGNC:6547	19_11110658_A_C	0	0	0	0	0	LDLR
HGNC:6547	19_11110658_A_G	1.593e-5	0	0	0	1.763e-5	LDLR
HGNC:6547	19_11110659_C_CG	0	0	0	0	0	LDLR
HGNC:6547	19_11110660_G_T	0	0	0	0	0	LDLR
HGNC:6547	19_11110660_GA_G	0	0	0	0	0	LDLR
HGNC:6547	19_11110663_T_C	0	0	0	0	0	LDLR
HGNC:6547	19_11110664_G_A	0	0	0	0	0	LDLR
HGNC:6547	19_11110664_G_T	0	0	0	0	0	LDLR
HGNC:6547	19_11110665_C_A	0	0	0	0	0	LDLR
HGNC:6547	19_11110669_GACA_G	0	0	0	0	0	LDLR
HGNC:6547	19_11110671_CAA_C	0	0	0	0	0	LDLR
HGNC:6547	19_11110676_A_T	0	0	0	0	0	LDLR
HGNC:6547	19_11110676_AC_A	0	0	0	0	0	LDLR
HGNC:6547	19_11110677_CG_C	0	0	0	0	0	LDLR
HGNC:6547	19_11110678_G_T	0	0	0	0	0	LDLR
HGNC:6547	19_11110679_GC_G	0	0	0	0	0	LDLR
HGNC:6547	19_11110680_CG_C	0	0	0	0	0	LDLR
HGNC:6547	19_11110682_GCTGTTCCCACGT_G	0	0	0	0	0	LDLR
HGNC:6547	19_11110684_T_C	0	0	0	0	0	LDLR
HGNC:6547	19_11110685_G_A	0	0	0	0	0	LDLR
HGNC:6547	19_11110685_G_T	0	0	0	0	0	LDLR
HGNC:6547	19_11110687_TC_T	0	0	0	0	0	LDLR
HGNC:6547	19_11110688_C_G	0	0	0	0	0	LDLR
HGNC:6547	19_11110688_C_T	0	0	0	0	0	LDLR
HGNC:6547	19_11110690_C_CA	0	0	0	0	0	LDLR
HGNC:6547	19_11110692_C_A	0	0	0	0	0	LDLR
HGNC:6547	19_11110696_T_C	0	0	0	0	0	LDLR
HGNC:6547	19_11110696_T_G	0	0	0	0	0	LDLR
HGNC:6547	19_11110697_G_T	0	0	0	0	0	LDLR
HGNC:6547	19_11110698_C_A	0	0	0	0	0	LDLR
HGNC:6547	19_11110698_C_G	0	0	0	0	0	LDLR
HGNC:6547	19_11110707_TAAGATCGGCTACG_GCA	0	0	0	0	0	LDLR
HGNC:6547	19_11110715_G_A	7.967e-6	0	0	0	1.762e-5	LDLR
HGNC:6547	19_11110715_G_T	0	0	0	0	0	LDLR
HGNC:6547	19_11110718_A_G	0	0	0	0	0	LDLR
HGNC:6547	19_11110718_AC_A	0	0	0	0	0	LDLR
HGNC:6547	19_11110718_ACGAGTGCCTGTGCCC_A	0	0	0	0	0	LDLR
HGNC:6547	19_11110718_ACGAGTGCCTGTGCCCCGACGGCTT_A	0	0	0	0	0	LDLR
HGNC:6547	19_11110719_C_A	0	0	0	0	0	LDLR
HGNC:6547	19_11110719_C_CGAGT	0	0	0	0	0	LDLR
HGNC:6547	19_11110723_T_A	0	0	0	0	0	LDLR
HGNC:6547	19_11110723_T_C	0	0	0	0	0	LDLR
HGNC:6547	19_11110723_T_G	0	0	0	0	0	LDLR
HGNC:6547	19_11110724_G_A	0	0	0	0	0	LDLR
HGNC:6547	19_11110724_G_C	0	0	0	0	0	LDLR
HGNC:6547	19_11110724_G_T	0	0	0	0	0	LDLR
HGNC:6547	19_11110725_C_A	0	0	0	0	0	LDLR
HGNC:6547	19_11110727_T_C	0	0	0	0	0	LDLR
HGNC:6547	19_11110727_T_TG	0	0	0	0	0	LDLR
HGNC:6547	19_11110730_G_T	7.967e-6	0	0	0	0	LDLR
HGNC:6547	19_11110730_GC_G	0	0	0	0	0	LDLR
HGNC:6547	19_11110730_GC_TG	0	0	0	0	0	LDLR
HGNC:6547	19_11110731_C_G	7.967e-6	0	0	0	0	LDLR
HGNC:6547	19_11110738_G_T	0	0	0	0	0	LDLR
HGNC:6547	19_11110739_G_A	0	0	0	0	0	LDLR
HGNC:6547	19_11110740_CT_C	0	0	0	0	0	LDLR
HGNC:6547	19_11110744_C_CA	3.983e-6	0	2.891e-5	0	0	LDLR
HGNC:6547	19_11110744_C_T	0	0	0	0	0	LDLR
HGNC:6547	19_11110751_TG_T	0	0	0	0	0	LDLR
HGNC:6547	19_11110753_G_GA	0	0	0	0	0	LDLR
HGNC:6547	19_11110753_G_GC	0	0	0	0	0	LDLR
HGNC:6547	19_11110753_GC_G	0	0	0	0	0	LDLR
HGNC:6547	19_11110756_C_CA	0	0	0	0	0	LDLR
HGNC:6547	19_11110756_CA_C	0	0	0	0	0	LDLR
HGNC:6547	19_11110757_A_AGCGAAGAT	0	0	0	0	0	LDLR
HGNC:6547	19_11110759_C_T	7.977e-6	0	0	5.439e-5	8.807e-6	LDLR
HGNC:6547	19_11110764_ATGC_A	0	0	0	0	0	LDLR
HGNC:6547	19_11110764_ATGCGAAGGTGATTCCCGGGTGGGACTGAGCCCTGGGCCCCCTCTGCGCTTCCTGACATGGCAACCAAACCCCTCATGCCTCAGTTTCCCCATCTGTTAAGTGTGCTTGAAAGCAGTTAGGAGGGTTTCATGAGATTCCACCTGCATGGAAAACTATCATTGGCTGGCCAGAGTTTCTTGCCTCTGGGGATTAGTAATTAAGAAATTTCAGGCCGGGTGCGTAATCCCTGTAATCCCAACACCTTGGGACGCCGAGGCGGGCAGATCACCTGAGGTCGGGAGTTCCAGACCAGCCTGACCAACATGGAGAAACCCCGTCTCTACTAAAAATACAAAATTAGCCGGGCTTGGTGGTGCATGCCTATAATCCCAGCTACTCAGGAGGCTGAGGCAGGAGAATCACTTGAACCTGGGAGGTGGAGGTTGTGGTGAGCCAAGATCGTGCCATTGCACTCCAGCCTGGGCAACAAGAGTGAAACTCCATCCAAAAAAAAAAGAAAAGAAAAGAAAAAAAAGAAAAGAAATTTCAGCTGACACAGCTTCACACTCTTGGTTGGGTTCCCGTGGTGAATGATGAGGTCAGGTGATGACTGGGGATGACACCTGGCTGTTTCCTTGATTACATCTCCCGAGAGGCTGGGCTGTCTCCTGGCTGCCTTCGAAGGTGTGGGTTTTGGCCTGGGCCCCATCGCTCCGTCTCTAGCCATTGGGGAAGAGCCTCCCCACCAAGCCTCTTTCTCTCTCTTCCAGATAT_A	0	0	0	0	0	LDLR
HGNC:6547	19_11110765_T_A	0	0	0	0	0	LDLR
HGNC:6547	19_11110765_T_C	0	0	0	0	0	LDLR
HGNC:6547	19_11110766_G_A	7.979e-6	0	5.782e-5	0	0	LDLR
HGNC:6547	19_11110766_G_T	0	0	0	0	0	LDLR
HGNC:6547	19_11110767_C_A	0	0	0	0	0	LDLR
HGNC:6547	19_11110767_C_G	0	0	0	0	0	LDLR
HGNC:6547	19_11110768_G_T	0	0	0	0	0	LDLR
HGNC:6547	19_11110772_G_A	0	0	0	0	0	LDLR
HGNC:6547	19_11110772_G_T	0	0	0	0	0	LDLR
HGNC:6547	19_11110773_T_G	1.198e-5	0	0	0	0	LDLR
HGNC:6547	19_11111512_A_G	0	0	0	0	0	LDLR
HGNC:6547	19_11111513_G_A	0	0	0	0	0	LDLR
HGNC:6547	19_11111514_A_AT	0	0	0	0	0	LDLR
HGNC:6547	19_11111514_A_C	0	0	0	0	0	LDLR
HGNC:6547	19_11111514_A_G	3.981e-6	0	0	0	0	LDLR
HGNC:6547	19_11111514_A_T	0	0	0	0	0	LDLR
HGNC:6547	19_11111519_GA_G	0	0	0	0	0	LDLR
HGNC:6547	19_11111520_A_ATGAG	0	0	0	0	0	LDLR
HGNC:6547	19_11111520_A_C	0	0	0	0	0	LDLR
HGNC:6547	19_11111520_A_T	0	0	0	0	0	LDLR
HGNC:6547	19_11111521_T_TGAGTGTCAGGATCCCGAC	0	0	0	0	0	LDLR
HGNC:6547	19_11111522_GA_G	0	0	0	0	0	LDLR
HGNC:6547	19_11111523_A_G	3.98e-6	0	0	0	8.8e-6	LDLR
HGNC:6547	19_11111525_T_C	0	0	0	0	0	LDLR
HGNC:6547	19_11111526_G_A	0	0	0	0	0	LDLR
HGNC:6547	19_11111528_C_T	0	0	0	0	0	LDLR
HGNC:6547	19_11111534_C_T	0	0	0	0	0	LDLR
HGNC:6547	19_11111537_GA_G	0	0	0	0	0	LDLR
HGNC:6547	19_11111544_G_A	0	0	0	0	0	LDLR
HGNC:6547	19_11111544_G_C	0	0	0	0	0	LDLR
HGNC:6547	19_11111544_G_T	0	0	0	0	0	LDLR
HGNC:6547	19_11111545_C_A	0	0	0	0	0	LDLR
HGNC:6547	19_11111549_C_T	0	0	0	0	0	LDLR
HGNC:6547	19_11111550_A_C	0	0	0	0	0	LDLR
HGNC:6547	19_11111550_A_G	2.387e-5	0	0	0	4.398e-5	LDLR
HGNC:6547	19_11111552_CTCTGC_GT	0	0	0	0	0	LDLR
HGNC:6547	19_11111555_T_C	3.978e-6	0	0	0	8.796e-6	LDLR
HGNC:6547	19_11111555_T_G	0	0	0	0	0	LDLR
HGNC:6547	19_11111556_G_C	0	0	0	0	0	LDLR
HGNC:6547	19_11111557_C_A	0	0	0	0	0	LDLR
HGNC:6547	19_11111562_A_C	0	0	0	0	0	LDLR
HGNC:6547	19_11111563_C_G	0	0	0	0	0	LDLR
HGNC:6547	19_11111565_T_TGTGG	0	0	0	0	0	LDLR
HGNC:6547	19_11111567_G_T	0	0	0	0	0	LDLR
HGNC:6547	19_11111568_AGGGTGGCT_CACTGA	0	0	0	0	0	LDLR
HGNC:6547	19_11111570_G_T	0	0	0	0	0	LDLR
HGNC:6547	19_11111571_G_A	0	0	0	0	0	LDLR
HGNC:6547	19_11111571_G_GTGGC	0	0	0	0	0	LDLR
HGNC:6547	19_11111571_G_T	0	0	0	0	0	LDLR
HGNC:6547	19_11111576_T_TC	0	0	0	0	0	LDLR
HGNC:6547	19_11111577_A_C	0	0	0	0	0	LDLR
HGNC:6547	19_11111577_A_G	0	0	0	0	0	LDLR
HGNC:6547	19_11111582_T_G	0	0	0	0	0	LDLR
HGNC:6547	19_11111582_TG_T	0	0	0	0	0	LDLR
HGNC:6547	19_11111583_G_A	0	0	0	0	0	LDLR
HGNC:6547	19_11111583_G_C	0	0	0	0	0	LDLR
HGNC:6547	19_11111583_G_T	0	0	0	0	0	LDLR
HGNC:6547	19_11111585_C_T	0	0	0	0	0	LDLR
HGNC:6547	19_11111585_CAGTGTGAGGAAGGCTTCCAGCTGGACCCCCACACGAAGGCCTGCAAGGCTGTGGGTGAGCACGGGA_C	0	0	0	0	0	LDLR
HGNC:6547	19_11111588_T_C	0	0	0	0	0	LDLR
HGNC:6547	19_11111588_T_G	0	0	0	0	0	LDLR
HGNC:6547	19_11111589_G_A	0	0	0	0	0	LDLR
HGNC:6547	19_11111601_TCCAGCTGGA_T	0	0	0	0	0	LDLR
HGNC:6547	19_11111603_C_T	0	0	0	0	0	LDLR
HGNC:6547	19_11111604_A_C	0	0	0	0	0	LDLR
HGNC:6547	19_11111607_T_G	0	0	0	0	0	LDLR
HGNC:6547	19_11111610_A_AC	0	0	0	0	0	LDLR
HGNC:6547	19_11111610_A_ACCCCC	0	0	0	0	0	LDLR
HGNC:6547	19_11111610_AC_A	0	0	0	0	0	LDLR
HGNC:6547	19_11111621_A_T	0	0	0	0	0	LDLR
HGNC:6547	19_11111624_GC_G	0	0	0	0	0	LDLR
HGNC:6547	19_11111626_C_CT	0	0	0	0	0	LDLR
HGNC:6547	19_11111627_T_C	0	0	0	0	0	LDLR
HGNC:6547	19_11111629_C_A	3.99e-6	0	0	0	0	LDLR
HGNC:6547	19_11111629_CA_C	0	0	0	0	0	LDLR
HGNC:6547	19_11111630_A_C	0	0	0	0	0	LDLR
HGNC:6547	19_11111632_G_C	0	0	0	0	0	LDLR
HGNC:6547	19_11111634_CT_C	0	0	0	0	0	LDLR
HGNC:6547	19_11111634_CTG_C	0	0	0	0	0	LDLR
HGNC:6547	19_11111637_TG_T	0	0	0	0	0	LDLR
HGNC:6547	19_11111639_G_C	0	0	0	0	0	LDLR
HGNC:6547	19_11111640_G_A	0	0	0	0	0	LDLR
HGNC:6547	19_11111640_G_T	0	0	0	0	0	LDLR
HGNC:6547	19_11111641_T_G	4e-6	0	0	5.449e-5	0	LDLR
HGNC:6547	19_11113262_C_CTCCCCGGACCCCCAGGCTCCATCGCCTACCTCTTCTTCACCAACCGGCACGAGGTCAGGAAGATGACGCTGGACCGGAGCGAGTACACCAGCCTCA	0	0	0	0	0	LDLR
HGNC:6547	19_11113268_G_A	2.798e-5	0	0	5.445e-5	2.662e-5	LDLR
HGNC:6547	19_11113276_A_G	0	0	0	0	0	LDLR
HGNC:6547	19_11113276_AG_A	0	0	0	0	0	LDLR
HGNC:6547	19_11113277_G_A	0	0	0	0	0	LDLR
HGNC:6547	19_11113277_G_T	0	0	0	0	0	LDLR
HGNC:6547	19_11113287_C_A	0	0	0	0	0	LDLR
HGNC:6547	19_11113291_C_A	0	0	0	0	0	LDLR
HGNC:6547	19_11113293_T_A	0	0	0	0	0	LDLR
HGNC:6547	19_11113294_C_CT	0	0	0	0	0	LDLR
HGNC:6547	19_11113294_CTT_C	0	0	0	0	0	LDLR
HGNC:6547	19_11113295_TTC_T	0	0	0	0	0	LDLR
HGNC:6547	19_11113296_T_C	0	0	0	0	0	LDLR
HGNC:6547	19_11113297_CT_C	0	0	0	0	0	LDLR
HGNC:6547	19_11113298_T_C	0	0	0	0	0	LDLR
HGNC:6547	19_11113299_TC_T	0	0	0	0	0	LDLR
HGNC:6547	19_11113300_C_A	0	0	0	0	0	LDLR
HGNC:6547	19_11113301_A_T	0	0	0	0	0	LDLR
HGNC:6547	19_11113302_C_T	0	0	0	0	0	LDLR
HGNC:6547	19_11113304_A_AACCG	0	0	0	0	0	LDLR
HGNC:6547	19_11113306_C_G	0	0	0	0	0	LDLR
HGNC:6547	19_11113307_C_A	3.983e-6	0	0	5.441e-5	0	LDLR
HGNC:6547	19_11113308_G_C	0	0	0	0	0	LDLR
HGNC:6547	19_11113313_G_A	7.965e-6	0	0	0	1.763e-5	LDLR
HGNC:6547	19_11113313_G_C	0	0	0	0	0	LDLR
HGNC:6547	19_11113314_A_C	0	0	0	0	0	LDLR
HGNC:6547	19_11113314_A_T	0	0	0	0	0	LDLR
HGNC:6547	19_11113319_A_G	0	0	0	0	0	LDLR
HGNC:6547	19_11113321_G_T	0	0	0	0	0	LDLR
HGNC:6547	19_11113322_A_G	0	0	0	0	0	LDLR
HGNC:6547	19_11113323_AG_A	0	0	0	0	0	LDLR
HGNC:6547	19_11113326_T_C	0	0	0	0	0	LDLR
HGNC:6547	19_11113332_T_G	7.963e-6	0	0	1.088e-4	0	LDLR
HGNC:6547	19_11113332_T_TGGACC	0	0	0	0	0	LDLR
HGNC:6547	19_11113334_G_C	0	0	0	0	0	LDLR
HGNC:6547	19_11113338_G_C	0	0	0	0	0	LDLR
HGNC:6547	19_11113338_G_T	0	0	0	0	0	LDLR
HGNC:6547	19_11113343_G_A	3.981e-6	0	0	0	8.808e-6	LDLR
HGNC:6547	19_11113343_G_T	0	0	0	0	0	LDLR
HGNC:6547	19_11113346_T_G	0	0	0	0	0	LDLR
HGNC:6547	19_11113347_A_G	0	0	0	0	0	LDLR
HGNC:6547	19_11113348_C_A	0	0	0	0	0	LDLR
HGNC:6547	19_11113348_C_G	3.98e-6	0	0	0	8.805e-6	LDLR
HGNC:6547	19_11113356_T_C	0	0	0	0	0	LDLR
HGNC:6547	19_11113359_T_C	0	0	0	0	0	LDLR
HGNC:6547	19_11113359_TC_T	0	0	0	0	0	LDLR
HGNC:6547	19_11113360_C_G	3.979e-6	6.155e-5	0	0	0	LDLR
HGNC:6547	19_11113374_AC_A	0	0	0	0	0	LDLR
HGNC:6547	19_11113376_G_A	1.194e-5	0	2.891e-5	0	8.803e-6	LDLR
HGNC:6547	19_11113376_G_C	0	0	0	0	0	LDLR
HGNC:6547	19_11113376_G_T	0	0	0	0	0	LDLR
HGNC:6547	19_11113376_GTGGTCGCTCTGGACACGGAGGTGGCCAGCAATAGAATCTAC_G	0	0	0	0	0	LDLR
HGNC:6547	19_11113382_G_C	0	0	0	0	0	LDLR
HGNC:6547	19_11113386_T_C	0	0	0	0	0	LDLR
HGNC:6547	19_11113386_TGGA_T	0	0	0	0	0	LDLR
HGNC:6547	19_11113388_G_C	0	0	0	0	0	LDLR
HGNC:6547	19_11113388_G_T	0	0	0	0	0	LDLR
HGNC:6547	19_11113392_CG_C	0	0	0	0	0	LDLR
HGNC:6547	19_11113394_G_GAGGTGGTCGCTCTGGACACGT	0	0	0	0	0	LDLR
HGNC:6547	19_11113395_AG_A	0	0	0	0	0	LDLR
HGNC:6547	19_11113398_T_TG	0	0	0	0	0	LDLR
HGNC:6547	19_11113406_A_T	0	0	0	0	0	LDLR
HGNC:6547	19_11113413_T_A	0	0	0	0	0	LDLR
HGNC:6547	19_11113413_T_C	0	0	0	0	0	LDLR
HGNC:6547	19_11113414_C_G	0	0	0	0	0	LDLR
HGNC:6547	19_11113415_T_A	0	0	0	0	0	LDLR
HGNC:6547	19_11113415_T_C	0	0	0	0	0	LDLR
HGNC:6547	19_11113416_A_G	0	0	0	0	0	LDLR
HGNC:6547	19_11113417_C_G	0	0	0	0	0	LDLR
HGNC:6547	19_11113419_G_A	0	0	0	0	0	LDLR
HGNC:6547	19_11113420_G_A	0	0	0	0	0	LDLR
HGNC:6547	19_11113420_G_C	0	0	0	0	0	LDLR
HGNC:6547	19_11113420_G_T	0	0	0	0	0	LDLR
HGNC:6547	19_11113420_GT_G	0	0	0	0	0	LDLR
HGNC:6547	19_11113421_T_C	0	0	0	0	0	LDLR
HGNC:6547	19_11113425_AC_A	0	0	0	0	0	LDLR
HGNC:6547	19_11113426_C_A	1.592e-5	0	0	0	1.761e-5	LDLR
HGNC:6547	19_11113430_T_C	0	0	0	0	0	LDLR
HGNC:6547	19_11113431_C_G	0	0	0	0	0	LDLR
HGNC:6547	19_11113433_CA_C	0	0	0	0	0	LDLR
HGNC:6547	19_11113442_A_T	0	0	0	0	0	LDLR
HGNC:6547	19_11113443_T_C	0	0	0	0	0	LDLR
HGNC:6547	19_11113445_TGCAGGTGAGCGTCGCCCCTGCCTGCAGCCTTGGCCCGCAGGTGAGATGAGG_T	0	0	0	0	0	LDLR
HGNC:6547	19_11113447_CA_C	0	0	0	0	0	LDLR
HGNC:6547	19_11113449_GGTGAGC_G	0	0	0	0	0	LDLR
HGNC:6547	19_11113450_G_A	0	0	0	0	0	LDLR
HGNC:6547	19_11113450_G_T	0	0	0	0	0	LDLR
HGNC:6547	19_11113451_T_C	0	0	0	0	0	LDLR
HGNC:6547	19_11113454_G_T	0	0	0	0	0	LDLR
HGNC:6547	19_11113510_A_G	0	0	0	0	0	LDLR
HGNC:6547	19_11113534_G_C	0	0	0	0	0	LDLR
HGNC:6547	19_11113536_AC_A	0	0	0	0	0	LDLR
HGNC:6547	19_11113537_C_A	0	0	0	0	0	LDLR
HGNC:6547	19_11113539_C_T	0	0	0	0	0	LDLR
HGNC:6547	19_11113539_CAGCTTGACAG_C	0	0	0	0	0	LDLR
HGNC:6547	19_11113540_AG_A	0	0	0	0	0	LDLR
HGNC:6547	19_11113543_T_A	0	0	0	0	0	LDLR
HGNC:6547	19_11113544_T_TGACA	0	0	0	0	0	LDLR
HGNC:6547	19_11113547_CAG_C	0	0	0	0	0	LDLR
HGNC:6547	19_11113551_GCCCA_G	0	0	0	0	0	LDLR
HGNC:6547	19_11113555_ACGGCGTCTCTTCCTATG_CAGCTTA	0	0	0	0	0	LDLR
HGNC:6547	19_11113555_ACGGCGTCTCTTCCTATGACACCG_CAGCTTGACCCGC	0	0	0	0	0	LDLR
HGNC:6547	19_11113556_CG_C	0	0	0	0	0	LDLR
HGNC:6547	19_11113566_TC_T	0	0	0	0	0	LDLR
HGNC:6547	19_11113584_A_G	0	0	0	0	0	LDLR
HGNC:6547	19_11113588_G_A	0	0	0	0	0	LDLR
HGNC:6547	19_11113589_AGACATCCAGGCCCCC_A	0	0	0	0	0	LDLR
HGNC:6547	19_11113590_G_GACAT	0	0	0	0	0	LDLR
HGNC:6547	19_11113596_C_T	0	0	0	0	0	LDLR
HGNC:6547	19_11113599_G_GC	0	0	0	0	0	LDLR
HGNC:6547	19_11113599_GC_A	0	0	0	0	0	LDLR
HGNC:6547	19_11113600_C_T	0	0	0	0	0	LDLR
HGNC:6547	19_11113602_C_T	0	0	0	0	0	LDLR
HGNC:6547	19_11113603_C_T	0	0	0	0	0	LDLR
HGNC:6547	19_11113607_CG_C	0	0	0	0	0	LDLR
HGNC:6547	19_11113610_GCTGGCTGTGGA_G	0	0	0	0	0	LDLR
HGNC:6547	19_11113612_T_C	0	0	0	0	0	LDLR
HGNC:6547	19_11113614_G_C	0	0	0	0	0	LDLR
HGNC:6547	19_11113615_C_T	0	0	0	0	0	LDLR
HGNC:6547	19_11113620_G_A	3.979e-5	0	0	0	8.802e-5	LDLR
HGNC:6547	19_11113620_G_C	0	0	0	0	0	LDLR
HGNC:6547	19_11113620_G_T	0	0	0	0	0	LDLR
HGNC:6547	19_11113621_A_G	0	0	0	0	0	LDLR
HGNC:6547	19_11113622_CT_C	0	0	0	0	0	LDLR
HGNC:6547	19_11113623_T_C	0	0	0	0	0	LDLR
HGNC:6547	19_11113624_G_A	0	0	0	0	0	LDLR
HGNC:6547	19_11113625_G_A	0	0	0	0	0	LDLR
HGNC:6547	19_11113625_G_C	0	0	0	0	0	LDLR
HGNC:6547	19_11113630_A_G	0	0	0	0	0	LDLR
HGNC:6547	19_11113631_CA_C	0	0	0	0	0	LDLR
HGNC:6547	19_11113633_G_GCAACATCTACTGGA	0	0	0	0	0	LDLR
HGNC:6547	19_11113636_A_AC	0	0	0	0	0	LDLR
HGNC:6547	19_11113638_A_AC	0	0	0	0	0	LDLR
HGNC:6547	19_11113639_T_A	0	0	0	0	0	LDLR
HGNC:6547	19_11113639_T_G	0	0	0	0	0	LDLR
HGNC:6547	19_11113642_A_G	0	0	0	0	0	LDLR
HGNC:6547	19_11113644_T_C	0	0	0	0	0	LDLR
HGNC:6547	19_11113644_T_G	0	0	0	0	0	LDLR
HGNC:6547	19_11113645_G_A	0	0	0	0	0	LDLR
HGNC:6547	19_11113646_G_A	0	0	0	0	0	LDLR
HGNC:6547	19_11113646_G_GA	0	0	0	0	0	LDLR
HGNC:6547	19_11113648_C_A	0	0	0	0	0	LDLR
HGNC:6547	19_11113649_CG_C	0	0	0	0	0	LDLR
HGNC:6547	19_11113650_G_C	3.977e-6	0	0	0	8.795e-6	LDLR
HGNC:6547	19_11113651_A_G	0	0	0	0	0	LDLR
HGNC:6547	19_11113651_ACT_A	0	0	0	0	0	LDLR
HGNC:6547	19_11113653_TC_T	0	0	0	0	0	LDLR
HGNC:6547	19_11113653_TCT_AGAGACA	0	0	0	0	0	LDLR
HGNC:6547	19_11113660_TGG_T	0	0	0	0	0	LDLR
HGNC:6547	19_11113663_G_T	0	0	0	0	0	LDLR
HGNC:6547	19_11113665_A_C	0	0	0	0	0	LDLR
HGNC:6547	19_11113665_AC_A	0	0	0	0	0	LDLR
HGNC:6547	19_11113666_CTG_C	0	0	0	0	0	LDLR
HGNC:6547	19_11113668_GTC_G	0	0	0	0	0	LDLR
HGNC:6547	19_11113672_CTG_C	0	0	0	0	0	LDLR
HGNC:6547	19_11113677_G_A	0	0	0	0	0	LDLR
HGNC:6547	19_11113677_G_GC	0	0	0	0	0	LDLR
HGNC:6547	19_11113678_C_A	0	0	0	0	0	LDLR
HGNC:6547	19_11113678_C_T	7.954e-6	0	0	5.437e-5	0	LDLR
HGNC:6547	19_11113683_ACCAAGGGCGTGAAGAGGAAAACGTTATTCAGGGAGAACGGCTCCAAG_A	0	0	0	0	0	LDLR
HGNC:6547	19_11113686_A_T	0	0	0	0	0	LDLR
HGNC:6547	19_11113690_G_A	0	0	0	0	0	LDLR
HGNC:6547	19_11113696_A_C	0	0	0	0	0	LDLR
HGNC:6547	19_11113698_A_CTGAAT	0	0	0	0	0	LDLR
HGNC:6547	19_11113701_A_G	0	0	0	0	0	LDLR
HGNC:6547	19_11113704_AC_A	0	0	0	0	0	LDLR
HGNC:6547	19_11113705_CG_C	0	0	0	0	0	LDLR
HGNC:6547	19_11113708_T_C	0	0	0	0	0	LDLR
HGNC:6547	19_11113708_T_G	0	0	0	0	0	LDLR
HGNC:6547	19_11113708_T_TA	0	0	0	0	0	LDLR
HGNC:6547	19_11113716_G_T	0	0	0	0	0	LDLR
HGNC:6547	19_11113722_GGCTCCAA_G	0	0	0	0	0	LDLR
HGNC:6547	19_11113731_C_T	0	0	0	0	0	LDLR
HGNC:6547	19_11113734_A_G	0	0	0	0	0	LDLR
HGNC:6547	19_11113741_TC_T	0	0	0	0	0	LDLR
HGNC:6547	19_11113742_CGTG_C	0	0	0	0	0	LDLR
HGNC:6547	19_11113742_CGTGGTGGAT_C	0	0	0	0	0	LDLR
HGNC:6547	19_11113745_GGT_G	0	0	0	0	0	LDLR
HGNC:6547	19_11113747_T_G	0	0	0	0	0	LDLR
HGNC:6547	19_11113747_TGGATCCTGTTCATGGGTGC_T	0	0	0	0	0	LDLR
HGNC:6547	19_11113750_A_T	0	0	0	0	0	LDLR
HGNC:6547	19_11113752_C_A	0	0	0	0	0	LDLR
HGNC:6547	19_11113753_C_G	0	0	0	0	0	LDLR
HGNC:6547	19_11113762_G_A	7.964e-6	0	5.787e-5	0	0	LDLR
HGNC:6547	19_11113763_G_A	3.982e-6	0	0	0	8.81e-6	LDLR
HGNC:6547	19_11113763_G_T	0	0	0	0	0	LDLR
HGNC:6547	19_11113764_T_A	0	0	0	0	0	LDLR
HGNC:6547	19_11113764_T_C	0	0	0	0	0	LDLR
HGNC:6547	19_11116088_CACCAGCTTCATGTACTGGACTGACTGGGGAACTCCCG_C	0	0	0	0	0	LDLR
HGNC:6547	19_11116092_A_AGCTTCATGTACTGGACTGACTGGGGAACTCCCGCCAAGATCAAGAAAGGGGGCCTGAATGGTGTGGACATCTACTCGCTGGTGACTGAAAACATTCAGTGGCCCAATGGCATCACCCTAGGTATGTTCGCAGGACAGCCGTCCCAGCCAGGGCCGGGCACAGGCTGGAGGACAGACGGGGGTTGCCAGGTGGCTCTGGGACAAGCCCAAGCTGCTCCCTGAAGGTTTCCCTCTTTCTTTTCTTTGTTTTTTCTTTTTTTGAGATGAGGTCTTGGTCTGTCACCCAGGCTGGAGTGCACTGGCGCAATCGTAGCTCACTGCAGCCTCCACCTCCCAGGCTCAAGTGATCCTCCTGCCTCACCCTCCTGAGTAGCTGAGATTACAGACACGTGCCACCACGGCAGACTAATTTTATTTTATTTTTGGGAAGAGACAAAGTCTTGTTATGTTGGCCTGGCTGGTCTCAAACTCAGGGTGCAAGCGATCCTCCCGCCTCAGCCTTCCAAACTGCTGGGATTACAGGCGTGGGCCACCGTACCCAGCCTCCTTGAAGTTTTTCTGACCTGCAACTCCCCTACCTGCCCATTGGAGAGGGCGTCACAGGGGAGGGGTTCAGGCTCACATGTGGTTGGAGCTGCCTCTCCAGGTGCTTTTCTGCTAGGTCCCTGGCAGGGGGTCTTCCTGCCCGGAGCAGCGTGGCCAGGCCCTCAGGACCCTCTGGGACTGGCATCAGCACGTGACCTCTCCTTATCCACTTGTGTGTCTAGATCTCCTCAGTGGCCGCCTCTACTGGGTTGACTCCAAACTTCACTCCATCTCAAGCATCGATGTCAACGGGGGCAACCGGAAGACCATCTTGGAGGATGAAAAGAGGCTGGCCCACCCCTTCTCCTTGGCCGTCTTTGAGG	0	0	0	0	0	LDLR
HGNC:6547	19_11116092_A_G	0	0	0	0	0	LDLR
HGNC:6547	19_11116092_A_T	0	0	0	0	0	LDLR
HGNC:6547	19_11116092_AGCTTCATGTACTGGACTGACTGGGGAACTCCCGCCAAGATCAAGAAAGGGGGCCTGAATGGTGTGGACATCTACTCGCTGGTGACTGAAAACATTCAGTGGCCCAATGGCATCACCCTAGGTATGTTCGCAGGACAGCCGTCCCAGCCAGGGCCGGGCACAGGCTGGAGGACAGACGGGGGTTGCCAGGTGGCTCTGGGACAAGCCCAAGCTGCTCCCTGAAGGTTTCCCTCTTTCTTTTCTTTGTTTTTTCTTTTTTTGAGATGAGGTCTTGGTCTGTCACCCAGGCTGGAGTGCACTGGCGCAATCGTAGCTCACTGCAGCCTCCACCTCCCAGGCTCAAGTGATCCTCCTGCCTCACCCTCCTGAGTAGCTGAGATTACAGACACGTGCCACCACGGCAGACTAATTTTATTTTATTTTTGGGAAGAGACAAAGTCTTGTTATGTTGGCCTGGCTGGTCTCAAACTCAGGGTGCAAGCGATCCTCCCGCCTCAGCCTTCCAAACTGCTGGGATTACAGGCGTGGGCCACCGTACCCAGCCTCCTTGAAGTTTTTCTGACCTGCAACTCCCCTACCTGCCCATTGGAGAGGGCGTCACAGGGGAGGGGTTCAGGCTCACATGTGGTTGGAGCTGCCTCTCCAGGTGCTTTTCTGCTAGGTCCCTGGCAGGGGGTCTTCCTGCCCGGAGCAGCGTGGCCAGGCCCTCAGGACCCTCTGGGACTGGCATCAGCACGTGACCTCTCCTTATCCACTTGTGTGTCTAGATCTCCTCAGTGGCCGCCTCTACTGGGTTGACTCCAAACTTCACTCCATCTCAAGCATCGATGTCAACGGGGGCAACCGGAAGACCATCTTGGAGGATGAAAAGAGGCTGGCCCACCCCTTCTCCTTGGCCGTCTTTGAGG_A	0	0	0	0	0	LDLR
HGNC:6547	19_11116093_G_A	0	0	0	0	0	LDLR
HGNC:6547	19_11116093_GCTTCA_G	0	0	0	0	0	LDLR
HGNC:6547	19_11116095_TTCATGTACTGGACTGACTGGGGAACTCCCGCCAAGA_T	0	0	0	0	0	LDLR
HGNC:6547	19_11116099_T_G	0	0	0	0	0	LDLR
HGNC:6547	19_11116101_T_TAC	0	0	0	0	0	LDLR
HGNC:6547	19_11116101_TACTGGACTG_T	0	0	0	0	0	LDLR
HGNC:6547	19_11116103_C_G	0	0	0	0	0	LDLR
HGNC:6547	19_11116104_T_C	0	0	0	0	0	LDLR
HGNC:6547	19_11116106_G_A	0	0	0	0	0	LDLR
HGNC:6547	19_11116108_C_A	0	0	0	0	0	LDLR
HGNC:6547	19_11116110_G_T	0	0	0	0	0	LDLR
HGNC:6547	19_11116113_T_G	0	0	0	0	0	LDLR
HGNC:6547	19_11116113_TG_T	0	0	0	0	0	LDLR
HGNC:6547	19_11116114_G_A	0	0	0	0	0	LDLR
HGNC:6547	19_11116116_G_T	0	0	0	0	0	LDLR
HGNC:6547	19_11116125_G_A	7.953e-6	0	0	0	0	LDLR
HGNC:6547	19_11116132_T_G	0	0	0	0	0	LDLR
HGNC:6547	19_11116134_AAGAAAGGGGGCCTGAATGGTGTGG_A	0	0	0	0	0	LDLR
HGNC:6547	19_11116136_GA_G	0	0	0	0	0	LDLR
HGNC:6547	19_11116138_AAG_A	0	0	0	0	0	LDLR
HGNC:6547	19_11116140_G_A	0	0	0	0	0	LDLR
HGNC:6547	19_11116140_G_C	0	0	0	0	0	LDLR
HGNC:6547	19_11116140_G_T	0	0	0	0	0	LDLR
HGNC:6547	19_11116143_G_C	0	0	0	0	0	LDLR
HGNC:6547	19_11116144_G_A	0	0	0	0	0	LDLR
HGNC:6547	19_11116144_G_T	0	0	0	0	0	LDLR
HGNC:6547	19_11116147_TGAATGGTGTGGA_AGCGTCATCTTCCTGAC	0	0	0	0	0	LDLR
HGNC:6547	19_11116151_T_A	0	0	0	0	0	LDLR
HGNC:6547	19_11116151_T_G	0	0	0	0	0	LDLR
HGNC:6547	19_11116151_T_TC	0	0	0	0	0	LDLR
HGNC:6547	19_11116152_G_GC	0	0	0	0	0	LDLR
HGNC:6547	19_11116153_G_A	2.386e-5	0	0	0	5.275e-5	LDLR
HGNC:6547	19_11116153_G_GT	0	0	0	0	0	LDLR
HGNC:6547	19_11116153_G_T	0	0	0	0	0	LDLR
HGNC:6547	19_11116154_TG_T	0	0	0	0	0	LDLR
HGNC:6547	19_11116156_TG_T	0	0	0	0	0	LDLR
HGNC:6547	19_11116161_AT_A	0	0	0	0	0	LDLR
HGNC:6547	19_11116166_C_G	0	0	0	0	0	LDLR
HGNC:6547	19_11116166_CTC_ATACTTTCA	0	0	0	0	0	LDLR
HGNC:6547	19_11116168_C_A	0	0	0	0	0	LDLR
HGNC:6547	19_11116168_C_CGCTGGTGA	0	0	0	0	0	LDLR
HGNC:6547	19_11116171_T_C	0	0	0	0	0	LDLR
HGNC:6547	19_11116177_CTG_C	0	0	0	0	0	LDLR
HGNC:6547	19_11116179_G_T	0	0	0	0	0	LDLR
HGNC:6547	19_11116179_GAAAA_G	0	0	0	0	0	LDLR
HGNC:6547	19_11116185_A_T	0	0	0	0	0	LDLR
HGNC:6547	19_11116188_C_T	0	0	0	0	0	LDLR
HGNC:6547	19_11116189_A_AGTG	0	0	0	0	0	LDLR
HGNC:6547	19_11116189_AG_A	0	0	0	0	0	LDLR
HGNC:6547	19_11116190_GTGGCCCAA_G	0	0	0	0	0	LDLR
HGNC:6547	19_11116192_G_A	0	0	0	0	0	LDLR
HGNC:6547	19_11116193_G_A	0	0	0	0	0	LDLR
HGNC:6547	19_11116193_G_GC	0	0	0	0	0	LDLR
HGNC:6547	19_11116193_GCCCAATG_T	0	0	0	0	0	LDLR
HGNC:6547	19_11116194_C_T	0	0	0	0	0	LDLR
HGNC:6547	19_11116195_C_A	0	0	0	0	0	LDLR
HGNC:6547	19_11116198_A_G	2.784e-5	6.152e-5	0	1.631e-4	0	LDLR
HGNC:6547	19_11116199_TGGCA_T	0	0	0	0	0	LDLR
HGNC:6547	19_11116201_G_C	0	0	0	0	0	LDLR
HGNC:6547	19_11116201_G_T	0	0	0	0	0	LDLR
HGNC:6547	19_11116205_CACCCTA_GCCCAAT	0	0	0	0	0	LDLR
HGNC:6547	19_11116208_C_CCTAG	0	0	0	0	0	LDLR
HGNC:6547	19_11116209_C_G	0	0	0	0	0	LDLR
HGNC:6547	19_11116210_T_C	0	0	0	0	0	LDLR
HGNC:6547	19_11116211_AG_A	0	0	0	0	0	LDLR
HGNC:6547	19_11116212_G_A	0	0	0	0	0	LDLR
HGNC:6547	19_11116212_G_T	0	0	0	0	0	LDLR
HGNC:6547	19_11116213_G_C	0	0	0	0	0	LDLR
HGNC:6547	19_11116213_G_T	0	0	0	0	0	LDLR
HGNC:6547	19_11116214_T_TC	0	0	0	0	0	LDLR
HGNC:6547	19_11116857_A_C	0	0	0	0	0	LDLR
HGNC:6547	19_11116857_A_T	0	0	0	0	0	LDLR
HGNC:6547	19_11116858_G_A	0	0	0	0	0	LDLR
HGNC:6547	19_11116858_G_C	0	0	0	0	0	LDLR
HGNC:6547	19_11116858_G_T	3.977e-6	0	0	5.437e-5	0	LDLR
HGNC:6547	19_11116868_GTGGC_A	0	0	0	0	0	LDLR
HGNC:6547	19_11116869_TG_T	0	0	0	0	0	LDLR
HGNC:6547	19_11116876_C_T	3.976e-6	0	0	5.437e-5	0	LDLR
HGNC:6547	19_11116879_TACTGGGTTG_T	0	0	0	0	0	LDLR
HGNC:6547	19_11116880_A_C	0	0	0	0	0	LDLR
HGNC:6547	19_11116882_T_C	0	0	0	0	0	LDLR
HGNC:6547	19_11116882_T_G	0	0	0	0	0	LDLR
HGNC:6547	19_11116883_G_C	7.953e-6	0	0	0	1.758e-5	LDLR
HGNC:6547	19_11116884_G_A	0	0	0	0	0	LDLR
HGNC:6547	19_11116884_G_C	0	0	0	0	0	LDLR
HGNC:6547	19_11116886_T_C	2.386e-5	0	0	0	0	LDLR
HGNC:6547	19_11116888_G_A	0	0	0	0	0	LDLR
HGNC:6547	19_11116888_G_T	0	0	0	0	0	LDLR
HGNC:6547	19_11116889_A_C	0	0	0	0	0	LDLR
HGNC:6547	19_11116889_A_G	0	0	0	0	0	LDLR
HGNC:6547	19_11116889_AC_A	0	0	0	0	0	LDLR
HGNC:6547	19_11116889_AC_T	0	0	0	0	0	LDLR
HGNC:6547	19_11116890_C_CTTG	0	0	0	0	0	LDLR
HGNC:6547	19_11116890_C_G	0	0	0	0	0	LDLR
HGNC:6547	19_11116891_T_C	0	0	0	0	0	LDLR
HGNC:6547	19_11116894_A_T	0	0	0	0	0	LDLR
HGNC:6547	19_11116897_C_CA	0	0	0	0	0	LDLR
HGNC:6547	19_11116897_C_T	0	0	0	0	0	LDLR
HGNC:6547	19_11116897_CTT_C	0	0	0	0	0	LDLR
HGNC:6547	19_11116898_T_C	0	0	0	0	0	LDLR
HGNC:6547	19_11116899_TCACTC_T	0	0	0	0	0	LDLR
HGNC:6547	19_11116900_C_G	3.976e-6	0	0	0	8.79e-6	LDLR
HGNC:6547	19_11116901_A_G	0	0	0	0	0	LDLR
HGNC:6547	19_11116902_C_A	0	0	0	0	0	LDLR
HGNC:6547	19_11116902_C_G	0	0	0	0	0	LDLR
HGNC:6547	19_11116903_TC_T	0	0	0	0	0	LDLR
HGNC:6547	19_11116907_T_A	0	0	0	0	0	LDLR
HGNC:6547	19_11116907_T_C	0	0	0	0	0	LDLR
HGNC:6547	19_11116908_CT_C	0	0	0	0	0	LDLR
HGNC:6547	19_11116910_C_A	0	0	0	0	0	LDLR
HGNC:6547	19_11116910_C_G	0	0	0	0	0	LDLR
HGNC:6547	19_11116910_CA_C	0	0	0	0	0	LDLR
HGNC:6547	19_11116918_GA_G	0	0	0	0	0	LDLR
HGNC:6547	19_11116918_GAT_G	0	0	0	0	0	LDLR
HGNC:6547	19_11116926_C_CG	0	0	0	0	0	LDLR
HGNC:6547	19_11116926_CG_C	0	0	0	0	0	LDLR
HGNC:6547	19_11116926_CG_T	0	0	0	0	0	LDLR
HGNC:6547	19_11116931_GC_G	3.976e-6	0	0	5.437e-5	0	LDLR
HGNC:6547	19_11116935_CCGGAAGA_C	0	0	0	0	0	LDLR
HGNC:6547	19_11116937_G_T	0	0	0	0	0	LDLR
HGNC:6547	19_11116939_A_T	0	0	0	0	0	LDLR
HGNC:6547	19_11116941_GA_G	0	0	0	0	0	LDLR
HGNC:6547	19_11116949_T_G	0	0	0	0	0	LDLR
HGNC:6547	19_11116951_G_T	0	0	0	0	0	LDLR
HGNC:6547	19_11116954_G_GA	0	0	0	0	0	LDLR
HGNC:6547	19_11116954_G_T	0	0	0	0	0	LDLR
HGNC:6547	19_11116955_A_T	0	0	0	0	0	LDLR
HGNC:6547	19_11116957_G_GA	0	0	0	0	0	LDLR
HGNC:6547	19_11116957_G_T	0	0	0	0	0	LDLR
HGNC:6547	19_11116960_A_T	0	0	0	0	0	LDLR
HGNC:6547	19_11116964_G_CT	0	0	0	0	0	LDLR
HGNC:6547	19_11116965_GCTGGCCCACCC_G	0	0	0	0	0	LDLR
HGNC:6547	19_11116966_C_T	0	0	0	0	0	LDLR
HGNC:6547	19_11116967_T_C	0	0	0	0	0	LDLR
HGNC:6547	19_11116973_A_G	0	0	0	0	0	LDLR
HGNC:6547	19_11116975_C_A	0	0	0	0	0	LDLR
HGNC:6547	19_11116975_C_T	0	0	0	0	0	LDLR
HGNC:6547	19_11116976_C_G	0	0	0	0	0	LDLR
HGNC:6547	19_11116976_C_T	0	0	0	0	0	LDLR
HGNC:6547	19_11116978_T_TTCTCCTTGGCCG	0	0	0	0	0	LDLR
HGNC:6547	19_11116979_TCTC_T	0	0	0	0	0	LDLR
HGNC:6547	19_11116982_C_G	3.977e-6	0	0	0	8.791e-6	LDLR
HGNC:6547	19_11116982_C_T	0	0	0	0	0	LDLR
HGNC:6547	19_11116983_C_CT	0	0	0	0	0	LDLR
HGNC:6547	19_11116986_G_C	0	0	0	0	0	LDLR
HGNC:6547	19_11116986_G_T	0	0	0	0	0	LDLR
HGNC:6547	19_11116992_CTT_C	0	0	0	0	0	LDLR
HGNC:6547	19_11116997_A_T	0	0	0	0	0	LDLR
HGNC:6547	19_11116997_AG_A	0	0	0	0	0	LDLR
HGNC:6547	19_11116999_G_A	0	0	0	0	0	LDLR
HGNC:6547	19_11116999_G_C	0	0	0	0	0	LDLR
HGNC:6547	19_11116999_G_T	0	0	0	0	0	LDLR
HGNC:6547	19_11117000_T_C	3.977e-6	0	0	0	8.792e-6	LDLR
HGNC:6547	19_11117009_C_G	0	0	0	0	0	LDLR
HGNC:6547	19_11120090_A_C	0	0	0	0	0	LDLR
HGNC:6547	19_11120090_AGGACAAAGTATTTTGGACAGATATCATCAACGAAGCCATTTTCAGTGCCAACCGCCTCACAGGTTCCGATGTCAACTTGTTGGCTGAAAACCTACTGTCCCCAGAGGATATGGTTCTCTTCCACAACCTCACCCAGCCAAGAGGTAAGGGTGGGTCAGCCCCACCCCCCCAACCTTGAAACCTCCTTGTGGAAACTCTGGAATGTTCTGGAAATTTCTGGAATCTTCTGGTATAGCTGATGATCTCGTTCCTGCCCTGACTCCGCTTCTTCTGCCCCAGGAGTGAACTGGTGTGAGAGGACCACCCTGAGCAATGGCGGCTGCCAGTATCTGTGCCTCCCTGCCCCGCAGATCAACCCCCACTCGCCCAAGTTTACCTGCGCCTGCCCGGACGGCATGCTGCTGGCCAGGGACATGAGGAGCTGCCTCACAGG_A	0	0	0	0	0	LDLR
HGNC:6547	19_11120090_AGGACAAAGTATTTTGGACAGATATCATCAACGAAGCCATTTTCAGTGCCAACCGCCTCACAGGTTCCGATGTCAACTTGTTGGCTGAAAACCTACTGTCCCCAGAGGATATGGTTCTCTTCCACAACCTCACCCAGCCAAGAGGTAAGGGTGGGTCAGCCCCACCCCCCCAACCTTGAAACCTCCTTGTGGAAACTCTGGAATGTTCTGGAAATTTCTGGAATCTTCTGGTATAGCTGATGATCTCGTTCCTGCCCTGACTCCGCTTCTTCTGCCCCAGGAGTGAACTGGTGTGAGAGGACCACCCTGAGCAATGGCGGCTGCCAGTATCTGTGCCTCCCTGCCCCGCAGATCAACCCCCACTCGCCCAAGTTTACCTGCGCCTGCCCGGACGGCATGCTGCTGGCCAGGGACATGAGGAGCTGCCTCACAGGTGTGGCACACGCCTTGTTTCTGCGTCCTGTGTCCTCCAACTGCCCCCTCCTGAGCCTCTCTCTGCTCATCTGTCAAATGGGTACCTCAAGGTCGTTGTAAGGACTCATGAGTCGGGATAACCATACTTTTCTTGGATGGACACATCAGCACCGGGCTTGACATTTACCCAGTTCCCCTTTGATGCCTGGTTTCCTCTTTCCCGGCCCCCTGAAGAGGTGATCTGATTTCTGACAGGAGCCCTGAGGGAGGAAATGGTCCCCTTTGTTGACTTTTCTTTTTCTTTATTTTTTTCTTTTGAGATTTGCTGTCACCCAGCCTGGAATGCAGTGGTGCCATCTTGGCTCACTGCTACCTCTCCCACTGGGTTCAAGCAATTCTCCTGCCTCAGCCTCCCAAGTAGCTGGGATTACAAGCATGCGCCACCATGCCTGGCTAAGTTTTGTATTTTTAGTACAGACAGGGTTTCTCCATGGTGGCCAGGCTGGTCTTGAACTCCTGACCTCAGGTGATCCTCCCACCTCTGCCTCCCGAAGTGCTACGATTACAGGCATGAGCCACCGCGCCCATCCCCCTTTGTTGACTTTTCTCATCCTCTGAGAAAGTCTCAGTTGAGGCCAGCACCTCCCTCAAGTGAATTGAATCTCCCTTTTGAACAACAACAAATAACAATATGACCCAGACGTGGTGGCTCACACCTGTGGTCCCAGCTACTCGGGAGGCTGAGGTGTGAGGATTGCTTGAGCCCAGGAGGTCAAGGCTACAGAGAGCTATAATCACACCACTTCACTCCAGCCTGGGGGACAAAGTGAAACCCTGTCTGAAAAAAACAAAAAAAGAAAAAGGAAAAAGAAACAATACGATCACAAAGTAGATATTCATAGTGTTTATTTTCAGTACTCTTTTTTTTTTTTTTTTTTTTTTTTGAGACGGAGTCTTGCTCTGTTGCCCAGGCTGGAGTGCAGTGGCACGATCTTGGCTCACTGCAGCCTCTGCCTCCCAGGTTCAAGCGCTTGGCTCACTGCAACCTCCGCCTCCTGGGTTCAAGCGCTTCTTCTGCCTCAGCCTCCCCAGTAGCTGGGACTATAGGCACGTCCCACTACGCCCAGCTAATTTTTTGTATTTTTTAGTAGAGATGGGGTTTCACTATGTTAGCCAGGATGGTCTCGATCTCCTGACCTCGTGATCTGCCTGCCTTGGGCTCCCAAAGTGTTGGGATTATGGGCATGAGCCACTGCACCTGGCCTTTTTTTTTTTTTTTTTTGAGATGGAGTTTCGCTCTTGTTGCCCAGGCTGGAGTGCAATGGTGTGATCTCGGCTCACTGCAACCTCTGCCTCCTGGGTTCAAGCAATTCTCCTGCCTCAGCCTCCCGAGTAGCTGGGATTACAGGCACCTGCCACCACGCCTGGCTAATTTTTGTACTTTTAGTAGAGACGGGGTTTCTCCATGTTGGTCAGGCTGGTCTCAAACTCCTGACCTCAGGTGATCCACCCACCTCGGCCTCCCAAAGTTCTGGGATTACAGACATGAGCCACCGCGCCTGGCCGTGTCTGGCCTTTTTTAGTTATTTCTTTTTTTTTTTTTTTTTTTTTTGAGACAGAGTCTTACTCCGTCGCCCAGGCTGGAGTGCAGCGGTGCGATGTCTGCGCACTGCAAGCTCCGCCCCCTGGGTTCATGCCATTCTCCTGCCTCAGCCTTCTGAGTAGCTGGGACTGCAGGCGCCTGCCACTACGCCCGGCTACTTTTTTGTATATTTAGTAGAGATGGAGTTTCACTGTGTTAGCCAGGATGGTCTCGATCTCCTGACTTTGTGATCCGCCCGCCTCGGCCTCCCAAAGTGCTGGGATTACAGGCGTGAGCCACCATGCCAGGCTTTTTTTTTTTTTTTTTTTTTTGAGACGGAGTCTTGCTCTGTCGCCCAGGCTGGAGTGCAGTGCCATGATCTCAGCTCACTGCAAGCTCCACTTCCCAGGCTCACGCCATTCTCCAGCCTCAGCCTCCCAAGTAGCTGAGACTACAGGGGCCCGCCACCACACTCGGCTAATTTTTTTGTATTTTTAGTAGAGACGGGGTTTCACCATGTTAGCCAGGCTGGTCTTGAACTCCTAACCTCAGGCGATTCACCTGCCTCGGCCTCCCAAAGTGCTGGGATTAAAGGTATGAGCCACCTCGCCTGGTGTGAGCCACCTCGCCCAGCCTGAGCCACCTCACCCAGCCTAAGCCACTGTGCCTGGCCTGATTTTGGACTTTTTAAAAATTTTATTAATAATTATTTTTGGGTTTCTTTTTTTTGAGACAGGGTCTTACTCTGTCATCCAGGCCATCCTGTCTGTCTGTCATCCCAGTGATGGGATCATACCTTGCTGCAGCCTCTACCTCCTGGGCTCAAGCGATCCTCCCCCCTCAGCCTCCTGAGTAGCTGGGAGTACAGGTGTGCACCACCACACCTGGCTAATTTTTTTTTTTTTTTTTGTATATAGAGATGGTATTTTGCCATGTTGACCAGGCTAGTCTTAAACTCCTGGACTCACTCAAGAGATCCTCCTGCCTTGGCCTCCCAAGGTCATTTGAGACTTTCGTCATTAGGCGCACACCTATGAGAAGGGCCTGCAGGCACGTGGCACTCAGAAGACGTTTATTTATTCTTTCAGAGGCTGAGGCTGCAGTGGCCACCCAGGAGACATCCACCGTCAGGCTAAAGGTCAGCTCCACAGCCGTAAGGACACAGCACACAACCACCCGACCTGTTCCCGACACCTCCCGGCTGCCTGGGGCCACCCCTGGGCTCACCACGGTGGAGATAGTGACAATGTCTCACCAAGG_A	0	0	0	0	0	LDLR
HGNC:6547	19_11120091_G_C	0	0	0	0	0	LDLR
HGNC:6547	19_11120091_GGACAAAGTATTTTGGACAGA_G	0	0	0	0	0	LDLR
HGNC:6547	19_11120094_CA_C	0	0	0	0	0	LDLR
HGNC:6547	19_11120096_AAGTATTTTGGAC_A	0	0	0	0	0	LDLR
HGNC:6547	19_11120099_T_G	0	0	0	0	0	LDLR
HGNC:6547	19_11120101_T_TA	0	0	0	0	0	LDLR
HGNC:6547	19_11120102_T_C	0	0	0	0	0	LDLR
HGNC:6547	19_11120102_T_G	0	0	0	0	0	LDLR
HGNC:6547	19_11120104_T_C	0	0	0	0	0	LDLR
HGNC:6547	19_11120104_T_TG	0	0	0	0	0	LDLR
HGNC:6547	19_11120105_G_A	0	0	0	0	0	LDLR
HGNC:6547	19_11120106_G_A	0	0	0	0	0	LDLR
HGNC:6547	19_11120106_G_C	0	0	0	0	0	LDLR
HGNC:6547	19_11120106_G_T	0	0	0	0	0	LDLR
HGNC:6547	19_11120108_C_G	0	0	0	0	0	LDLR
HGNC:6547	19_11120110_G_A	0	0	0	0	0	LDLR
HGNC:6547	19_11120110_GAT_G	0	0	0	0	0	LDLR
HGNC:6547	19_11120111_A_C	0	0	0	0	0	LDLR
HGNC:6547	19_11120112_T_TA	0	0	0	0	0	LDLR
HGNC:6547	19_11120112_TATC_T	0	0	0	0	0	LDLR
HGNC:6547	19_11120117_TC_T	0	0	0	0	0	LDLR
HGNC:6547	19_11120121_CG_C	0	0	0	0	0	LDLR
HGNC:6547	19_11120122_GA_G	0	0	0	0	0	LDLR
HGNC:6547	19_11120125_G_A	3.976e-6	0	0	5.437e-5	0	LDLR
HGNC:6547	19_11120126_C_A	0	0	0	0	0	LDLR
HGNC:6547	19_11120126_C_T	0	0	0	0	0	LDLR
HGNC:6547	19_11120128_AT_A	0	0	0	0	0	LDLR
HGNC:6547	19_11120129_T_C	0	0	0	0	0	LDLR
HGNC:6547	19_11120131_T_TA	0	0	0	0	0	LDLR
HGNC:6547	19_11120132_T_G	0	0	0	0	0	LDLR
HGNC:6547	19_11120136_TGCCAACCGCCTCACAGGTTCCGATGTCAACTTGTTGGCTGAAAACCTACTGTCCCCAGAGGATATGGTTCTCTTCCACAACCTCACCCAGCCAAGAGGTAAGGGTGGGTCAGCCCCACCCCCCCAACCTTGAAACCTCCTTGTGGAAACTCTGGAATGTTCTGGAAATTTCTGGAATCTTCTGGTATAGCTGATGATCTCGTTCCTGCCCTGACTCCGCTTCTTCTGCCCCAGGAGTGAACTGGTGTGAGAGGACCACCCTGAGCAATGGCGGCTGCCAGTATCTGTGCCTCCCTGCCCCGCAGATCAACCCCCACTCGCCCAAGTTTACCTGCGCCTGCCCGGACGGCATGCTGCTGGCCAGGGACATGAGGAGCTGCCTCACAGGTGTGGCACACGCCTTGTTTCTGCGTCCTGTGTCCTCCAACTGCCCCCTCCTGAGCCTCTCTCTGCTCATCTGTCAAATGGGTACCTCAAGGTCGTTGTAAGGACTCATGAGTCGGGATAACCATACTTTTCTTGGATGGACACATCAGCACCGGGCTTGACATTTACCCAGTTCCCCTTTGATGCCTGGTTTCCTCTTTCCCGGCCCCCTGAAGAGGTGATCTGATTTCTGACAGGAGCCCTGAGGGAGGAAATGGTCCCCTTTGTTGACTTTTCTTTTTCTTTATTTTTTTCTTTTGAGATTTGCTGTCACCCAGCCTGGAATGCAGTGGTGCCATCTTGGCTCACTGCTACCTCTCCCACTGGGTTCAAGCAATTCTCCTGCCTCAGCCTCCCAAGTAGCTGGGATTACAAGCATGCGCCACCATGCCTGGCTAAGTTTTGTATTTTTAGTACAGACAGGGTTTCTCCATGGTGGCCAGGCTGGTCTTGAACTCCTGACCTCAGGTGATCCTCCCACCTCTGCCTCCCGAAGTGCTACGATTACAGGCATGAGCCACCGCGCCCATCCCCCTTTGTTGACTTTTCTCATCCTCTGAGAAAGTCTCAGTTGAGGCCAGCACCTCCCTCAAGTGAATTGAATCTCCCTTTTGAACAACAACAAATAACAATATGACCCAGACGTGGTGGCTCACACCTGTGGTCCCAGCTACTCGGGAGGCTGAGGTGTGAGGATTGCTTGAGCCCAGGAGGTCAAGGCTACAGAGAGCTATAATCACACCACTTCACTCCAGCCTGGGGGACAAAGTGAAACCCTGTCTGAAAAAAACAAAAAAAGAAAAAGGAAAAAGAAACAATACGATCACAAAGTAGATATTCATAGTGTTTATTTTCAGTACTCTTTTTTTTTTTTTTTTTTTTTTTTGAGACGGAGTCTTGCTCTGTTGCCCAGGCTGGAGTGCAGTGGCACGATCTTGGCTCACTGCAGCCTCTGCCTCCCAGGTTCAAGCGCTTGGCTCACTGCAACCTCCGCCTCCTGGGTTCAAGCGCTTCTTCTGCCTCAGCCTCCCCAGTAGCTGGGACTATAGGCACGTCCCACTACGCCCAGCTAATTTTTTGTATTTTTTAGTAGAGATGGGGTTTCACTATGTTAGCCAGGATGGTCTCGATCTCCTGACCTCGTGATCTGCCTGCCTTGGGCTCCCAAAGTGTTGGGATTATGGGCATGAGCCACTGCACCTGGCCTTTTTTTTTTTTTTTTTTGAGATGGAGTTTCGCTCTTGTTGCCCAGGCTGGAGTGCAATGGTGTGATCTCGGCTCACTGCAACCTCTGCCTCCTGGGTTCAAGCAATTCTCCTGCCTCAGCCTCCCGAGTAGCTGGGATTACAGGCACCTGCCACCACGCCTGGCTAATTTTTGTACTTTTAGTAGAGACGGGGTTTCTCCATGTTGGTCAGGCTGGTCTCAAACTCCTGACCTCAGGTGATCCACCCACCTCGGCCTCCCAAAGTTCTGGGATTACAGACATGAGCCACCGCGCCTGGCCGTGTCTGGCCTTTTTTAGTTATTTCTTTTTTTTTTTTTTTTTTTTTTGAGACAGAGTCTTACTCCGTCGCCCAGGCTGGAGTGCAGCGGTGCGATGTCTGCGCACTGCAAGCTCCGCCCCCTGGGTTCATGCCATTCTCCTGCCTCAGCCTTCTGAGTAGCTGGGACTGCAGGCGCCTGCCACTACGCCCGGCTACTTTTTTGTATATTTAGTAGAGATGGAGTTTCACTGTGTTAGCCAGGATGGTCTCGATCTCCTGACTTTGTGATCCGCCCGCCTCGGCCTCCCAAAGTGCTGGGATTACAGGCGTGAGCCACCATGCCAGGCTTTTTTTTTTTTTTTTTTTTTTGAGACGGAGTCTTGCTCTGTCGCCCAGGCTGGAGTGCAGTGCCATGATCTCAGCTCACTGCAAGCTCCACTTCCCAGGCTCACGCCATTCTCCAGCCTCAGCCTCCCAAGTAGCTGAGACTACAGGGGCCCGCCACCACACTCGGCTAATTTTTTTGTATTTTTAGTAGAGACGGGGTTTCACCATGTTAGCCAGGCTGGTCTTGAACTCCTAACCTCAGGCGATTCACCTGCCTCGGCCTCCCAAAGTGCTGGGATTAAAGGTATGAGCCACCTCGCCTGGTGTGAGCCACCTCGCCCAGCCTGAGCCACCTCACCCAGCCTAAGCCACTGTGCCTGGCCTGATTTTGGACTTTTTAAAAATTTTATTAATAATTATTTTTGGGTTTCTTTTTTTTGAGACAGGGTCTTACTCTGTCATCCAGGCCATCCTGTCTGTCTGTCATCCCAGTGATGGGATCATACCTTGCTGCAGCCTCTACCTCCTGGGCTCAAGCGATCCTCCCCCCTCAGCCTCCTGAGTAGCTGGGAGTACAGGTGTGCACCACCACACCTGGCTAATTTTTTTTTTTTTTTTTGTATATAGAGATGGTATTTTGCCATGTTGACCAGGCTAGTCTTAAACTCCTGGACTCACTCAAGAGATCCTCCTGCCTTGGCCTCCCAAGGTCATTTGAGACTTTCGTCATTAGGCGCACACCTATGAGAAGGGCCTGCAGGCACGTGGCACTCAGAAGACGTTTATTTATTCTTTCAGAGGCTGAGGCTGCAGTGGCCACCCAGGAGACATCCACCGTCAGGCTAAAGGTCAGCTCCACAGCCGTAAGGACACAGCACACAACCACCCGACCTGTTCCCGACACCTCCCGGCTGCCTGGGGCCACCCCTGGGCTCACCACGGTGGAGATAGTGACAATGTCTCACCAAGGTAAAGACTGGGCCCTCCCTAGGCCCCTCTTCACCCAGAGACGGGTCCCTTCAGTGGCCACGAACATTTTGGTCACGAGATGGAGTCCAGGTGTCGTCCTCACTCCCTTGCTGACCTTCTCTCACTTGGGCCGTGTGTCTCTGGGCCCTCAGTTTCCCTATCTGTAAAGTGGGTCTAATAACAGTTCTTGCCCTCTTTGCAAGGATTAAATGGGCCAAATCATATGAGGGGCCAGGTCCTTCAGGCTCCTGGTTCCCAAAGTCAGCCACGCACCGTGTGGGTCCCAAAATTTTATCAAGGCACATTCGTTGCCTCAGCTTCAGGCATCTGCCCAAAAAGGCCAGGACTAAGGCAAGGAGAGGGAGGGATTCCTCAGTACTCAGCTTTTCACAGAGGCTCCAAAAGGCTAAGGAATCCAGTAACGTTTTAACACAATTTTACAATTTTTTTTTTTGAGACGGAGTTTTGCTCTTGTTGCCCAGGCTGGAGTGCAGTGGCACGATCTCGGCTCACTGCAACCTCTGGCTCCCGGGTTCAAGCGATTCTCCTGCCTCAGTCTCCCGAGTAGCTGGGATTACAGGCATGCGCCACCACGCTCGGCTAATTTTGTATTTTTAGTACAGAAGGGGCTTCTCTGTTGGTCAGGCTGGTCGTGAACTCTCAACCTCAGGTGAGCCACCCGCCTGAGCCTCCCAAAGTGCTGGGATTACAGGTGTGAGCCACCACGCCTGGCCTTTTTTTTGAGACAGAGTCTCGCTCTCGCCCATGCTGTACTGCAGTGACGCAGTCTGGGCTCACTGTAACCTCCGCTTCCCAGGTTCAAGTGATTCTTCTGCCGCAGCCTCCCATGTAGAGTAGCTGGGATTACAGGCACCCGCCACCATGCCTGGCTAATTCTTGCATTTTTAGTAGAGATGGGGTTTCACAGTGTTGGCCAGGCTGGTCTCAAACTTCTGACCTCAAGTCATCTGCCTGCCTTGGCCCTGCCAAAGTGCTGGGATTATAGATGTGAGCCACCGCGCCTGGCCTACAGTTTATTCTTTGGTGGCTCACACCTGTAATCTC_T	0	0	0	0	0	LDLR
HGNC:6547	19_11120138_C_A	0	0	0	0	0	LDLR
HGNC:6547	19_11120143_C_T	1.193e-5	0	0	0	1.758e-5	LDLR
HGNC:6547	19_11120144_G_T	0	0	0	0	0	LDLR
HGNC:6547	19_11120147_TCA_T	0	0	0	0	0	LDLR
HGNC:6547	19_11120150_C_T	0	0	0	0	0	LDLR
HGNC:6547	19_11120152_G_A	7.952e-6	0	0	0	8.79e-6	LDLR
HGNC:6547	19_11120153_G_T	0	0	0	0	0	LDLR
HGNC:6547	19_11120155_TC_T	0	0	0	0	0	LDLR
HGNC:6547	19_11120162_T_G	0	0	0	0	0	LDLR
HGNC:6547	19_11120168_T_A	0	0	0	0	0	LDLR
HGNC:6547	19_11120171_T_C	0	0	0	0	0	LDLR
HGNC:6547	19_11120176_G_GA	0	0	0	0	0	LDLR
HGNC:6547	19_11120180_AC_A	0	0	0	0	0	LDLR
HGNC:6547	19_11120181_C_CA	0	0	0	0	0	LDLR
HGNC:6547	19_11120182_C_A	3.977e-6	0	0	0	8.791e-6	LDLR
HGNC:6547	19_11120188_T_C	0	0	0	0	0	LDLR
HGNC:6547	19_11120188_T_TC	0	0	0	0	0	LDLR
HGNC:6547	19_11120188_TC_T	0	0	0	0	0	LDLR
HGNC:6547	19_11120191_C_T	0	0	0	0	0	LDLR
HGNC:6547	19_11120192_C_CAGAGG	0	0	0	0	0	LDLR
HGNC:6547	19_11120197_G_T	0	0	0	0	0	LDLR
HGNC:6547	19_11120197_GAT_G	3.977e-6	0	0	5.437e-5	0	LDLR
HGNC:6547	19_11120198_A_T	0	0	0	0	0	LDLR
HGNC:6547	19_11120203_G_GTTCTC	0	0	0	0	0	LDLR
HGNC:6547	19_11120208_CT_C	0	0	0	0	0	LDLR
HGNC:6547	19_11120214_C_G	0	0	0	0	0	LDLR
HGNC:6547	19_11120219_T_C	0	0	0	0	0	LDLR
HGNC:6547	19_11120219_TCACCCAGCCAAGAGGTAAGGGTGGGTCAG_T	0	0	0	0	0	LDLR
HGNC:6547	19_11120222_CCCAG_C	0	0	0	0	0	LDLR
HGNC:6547	19_11120224_C_A	0	0	0	0	0	LDLR
HGNC:6547	19_11120224_C_T	0	0	0	0	0	LDLR
HGNC:6547	19_11120225_A_C	0	0	0	0	0	LDLR
HGNC:6547	19_11120225_A_G	0	0	0	0	0	LDLR
HGNC:6547	19_11120232_AG_A	0	0	0	0	0	LDLR
HGNC:6547	19_11120232_AG_C	0	0	0	0	0	LDLR
HGNC:6547	19_11120233_GGTAAGGGTGGGTCAGCCCCACCCCCCCAACCTT_G	0	0	0	0	0	LDLR
HGNC:6547	19_11120235_T_A	0	0	0	0	0	LDLR
HGNC:6547	19_11120235_T_G	0	0	0	0	0	LDLR
HGNC:6547	19_11120317_CTGGTATAGCTGATGATCTCGTTCCTGCCCTGACTCCGCTTCTTCTGCCCCAGGAGTGAACTGGTGTGAGAG_C	0	0	0	0	0	LDLR
HGNC:6547	19_11120368_A_G	0	0	0	0	0	LDLR
HGNC:6547	19_11120368_A_T	0	0	0	0	0	LDLR
HGNC:6547	19_11120369_G_A	0	0	0	0	0	LDLR
HGNC:6547	19_11120370_G_A	0	0	0	0	0	LDLR
HGNC:6547	19_11120370_G_C	0	0	0	0	0	LDLR
HGNC:6547	19_11120375_AACTGGTGTGAGAGGACC_A	0	0	0	0	0	LDLR
HGNC:6547	19_11120378_TG_T	0	0	0	0	0	LDLR
HGNC:6547	19_11120379_G_A	0	0	0	0	0	LDLR
HGNC:6547	19_11120379_GGT_G	0	0	0	0	0	LDLR
HGNC:6547	19_11120380_G_A	0	0	0	0	0	LDLR
HGNC:6547	19_11120381_T_A	0	0	0	0	0	LDLR
HGNC:6547	19_11120381_T_C	3.978e-6	0	2.891e-5	0	0	LDLR
HGNC:6547	19_11120381_TG_T	0	0	0	0	0	LDLR
HGNC:6547	19_11120381_TGTGAGAG_T	0	0	0	0	0	LDLR
HGNC:6547	19_11120382_G_A	3.978e-6	0	0	0	8.7940000000000008e-06	LDLR
HGNC:6547	19_11120382_G_T	0	0	0	0	0	LDLR
HGNC:6547	19_11120382_GT_G	0	0	0	0	0	LDLR
HGNC:6547	19_11120383_T_A	0	0	0	0	0	LDLR
HGNC:6547	19_11120383_T_G	0	0	0	0	0	LDLR
HGNC:6547	19_11120392_CA_C	0	0	0	0	0	LDLR
HGNC:6547	19_11120393_AC_A	0	0	0	0	0	LDLR
HGNC:6547	19_11120393_ACC_A	0	0	0	0	0	LDLR
HGNC:6547	19_11120396_CT_C	0	0	0	0	0	LDLR
HGNC:6547	19_11120407_CG_C	0	0	0	0	0	LDLR
HGNC:6547	19_11120408_G_C	3.989e-6	0	0	5.444e-5	0	LDLR
HGNC:6547	19_11120410_CTGCCAGTATCTG_C	0	0	0	0	0	LDLR
HGNC:6547	19_11120411_T_C	3.981e-6	0	0	0	8.802e-6	LDLR
HGNC:6547	19_11120411_TGCCAGTATCTGTG_T	0	0	0	0	0	LDLR
HGNC:6547	19_11120412_G_A	0	0	0	0	0	LDLR
HGNC:6547	19_11120412_G_T	3.981e-6	0	0	5.437e-5	0	LDLR
HGNC:6547	19_11120414_C_T	0	0	0	0	0	LDLR
HGNC:6547	19_11120416_G_GT	0	0	0	0	0	LDLR
HGNC:6547	19_11120417_T_TA	0	0	0	0	0	LDLR
HGNC:6547	19_11120419_T_A	0	0	0	0	0	LDLR
HGNC:6547	19_11120424_G_A	0	0	0	0	0	LDLR
HGNC:6547	19_11120424_G_C	0	0	0	0	0	LDLR
HGNC:6547	19_11120424_GCCTC_G	0	0	0	0	0	LDLR
HGNC:6547	19_11120425_C_G	0	0	0	0	0	LDLR
HGNC:6547	19_11120426_C_T	0	0	0	0	0	LDLR
HGNC:6547	19_11120427_T_C	0	0	0	0	0	LDLR
HGNC:6547	19_11120427_T_G	0	0	0	0	0	LDLR
HGNC:6547	19_11120431_TGCCCCGCAGATCAA_T	0	0	0	0	0	LDLR
HGNC:6547	19_11120432_GC_G	0	0	0	0	0	LDLR
HGNC:6547	19_11120432_GCCCCGCAGATCAA_G	0	0	0	0	0	LDLR
HGNC:6547	19_11120432_GCCCCGCAGATCAAC_G	0	0	0	0	0	LDLR
HGNC:6547	19_11120435_C_A	0	0	0	0	0	LDLR
HGNC:6547	19_11120435_C_T	0	0	0	0	0	LDLR
HGNC:6547	19_11120436_C_A	0	0	0	0	0	LDLR
HGNC:6547	19_11120436_CG_C	0	0	0	0	0	LDLR
HGNC:6547	19_11120437_GCAGATCAACCCCC_G	0	0	0	0	0	LDLR
HGNC:6547	19_11120438_C_G	0	0	0	0	0	LDLR
HGNC:6547	19_11120438_C_T	0	0	0	0	0	LDLR
HGNC:6547	19_11120441_A_AT	0	0	0	0	0	LDLR
HGNC:6547	19_11120441_AT_A	0	0	0	0	0	LDLR
HGNC:6547	19_11120442_T_TC	3.98e-6	0	0	0	8.799e-6	LDLR
HGNC:6547	19_11120442_TC_T	0	0	0	0	0	LDLR
HGNC:6547	19_11120443_C_CA	0	0	0	0	0	LDLR
HGNC:6547	19_11120443_CA_C	0	0	0	0	0	LDLR
HGNC:6547	19_11120445_A_AC	0	0	0	0	0	LDLR
HGNC:6547	19_11120445_AC_A	0	0	0	0	0	LDLR
HGNC:6547	19_11120454_C_A	0	0	0	0	0	LDLR
HGNC:6547	19_11120458_C_CA	0	0	0	0	0	LDLR
HGNC:6547	19_11120458_CAA_C	0	0	0	0	0	LDLR
HGNC:6547	19_11120461_G_A	3.981e-6	0	0	0	8.8e-6	LDLR
HGNC:6547	19_11120462_T_G	0	0	0	0	0	LDLR
HGNC:6547	19_11120465_AC_A	0	0	0	0	0	LDLR
HGNC:6547	19_11120465_ACCTGCGCCTGCCCGGACGG_A	0	0	0	0	0	LDLR
HGNC:6547	19_11120469_G_A	0	0	0	0	0	LDLR
HGNC:6547	19_11120470_C_A	0	0	0	0	0	LDLR
HGNC:6547	19_11120470_C_G	0	0	0	0	0	LDLR
HGNC:6547	19_11120471_G_C	0	0	0	0	0	LDLR
HGNC:6547	19_11120473_CT_C	0	0	0	0	0	LDLR
HGNC:6547	19_11120475_G_A	0	0	0	0	0	LDLR
HGNC:6547	19_11120475_G_T	0	0	0	0	0	LDLR
HGNC:6547	19_11120475_GC_G	0	0	0	0	0	LDLR
HGNC:6547	19_11120482_C_G	0	0	0	0	0	LDLR
HGNC:6547	19_11120487_T_TGCTGCTG	0	0	0	0	0	LDLR
HGNC:6547	19_11120487_TGCTGCTG_T	0	0	0	0	0	LDLR
HGNC:6547	19_11120489_C_CTGCT	0	0	0	0	0	LDLR
HGNC:6547	19_11120493_TG_T	0	0	0	0	0	LDLR
HGNC:6547	19_11120501_G_A	3.988e-6	0	0	0	8.802e-6	LDLR
HGNC:6547	19_11120502_A_T	0	0	0	0	0	LDLR
HGNC:6547	19_11120513_T_A	0	0	0	0	0	LDLR
HGNC:6547	19_11120514_G_A	0	0	0	0	0	LDLR
HGNC:6547	19_11120514_G_C	0	0	0	0	0	LDLR
HGNC:6547	19_11120514_G_GC	0	0	0	0	0	LDLR
HGNC:6547	19_11120514_G_T	0	0	0	0	0	LDLR
HGNC:6547	19_11120515_C_A	0	0	0	0	0	LDLR
HGNC:6547	19_11120522_G_A	0	0	0	0	0	LDLR
HGNC:6547	19_11120522_G_C	0	0	0	0	0	LDLR
HGNC:6547	19_11120522_G_T	7.994e-6	0	0	0	1.762e-5	LDLR
HGNC:6547	19_11120523_G_A	0	0	0	0	0	LDLR
HGNC:6547	19_11120523_G_C	0	0	0	0	0	LDLR
HGNC:6547	19_11120523_G_T	0	0	0	0	0	LDLR
HGNC:6547	19_11120524_T_A	0	0	0	0	0	LDLR
HGNC:6547	19_11120524_T_C	0	0	0	0	0	LDLR
HGNC:6547	19_11120608_C_G	0	0	0	0	0	LDLR
HGNC:6547	19_11123172_A_G	0	0	0	0	0	LDLR
HGNC:6547	19_11123179_G_T	0	0	0	0	0	LDLR
HGNC:6547	19_11123197_C_T	0	0	0	0	0	LDLR
HGNC:6547	19_11123198_AG_A	0	0	0	0	0	LDLR
HGNC:6547	19_11123200_G_T	0	0	0	0	0	LDLR
HGNC:6547	19_11123206_TC_T	0	0	0	0	0	LDLR
HGNC:6547	19_11123209_AC_A	0	0	0	0	0	LDLR
HGNC:6547	19_11123211_C_CGTCAG	0	0	0	0	0	LDLR
HGNC:6547	19_11123215_AG_A	0	0	0	0	0	LDLR
HGNC:6547	19_11123216_GGCTAAAGGTCA_G	0	0	0	0	0	LDLR
HGNC:6547	19_11123218_C_CT	0	0	0	0	0	LDLR
HGNC:6547	19_11123221_A_AAGGTCAGCTCCAC	0	0	0	0	0	LDLR
HGNC:6547	19_11123222_AG_A	0	0	0	0	0	LDLR
HGNC:6547	19_11123231_CCA_C	0	0	0	0	0	LDLR
HGNC:6547	19_11123239_G_GT	3.98e-6	0	0	0	0	LDLR
HGNC:6547	19_11123257_AC_A	0	0	0	0	0	LDLR
HGNC:6547	19_11123260_A_ACCCGAC	0	0	0	0	0	LDLR
HGNC:6547	19_11123260_AC_A	3.98e-6	0	0	5.438e-5	0	LDLR
HGNC:6547	19_11123263_C_T	3.979e-6	0	2.891e-5	0	0	LDLR
HGNC:6547	19_11123265_ACCTGTTCCCGACACCTCCCGGCTGCCTGGGGCCACCCCTGGGCTCACCACGGTGGAGAT_A	0	0	0	0	0	LDLR
HGNC:6547	19_11123284_C_CGGCT	0	0	0	0	0	LDLR
HGNC:6547	19_11123293_G_T	3.979e-6	0	2.891e-5	0	0	LDLR
HGNC:6547	19_11123294_GGGCCACCCCT_G	0	0	0	0	0	LDLR
HGNC:6547	19_11123298_CA_C	0	0	0	0	0	LDLR
HGNC:6547	19_11123299_AC_A	0	0	0	0	0	LDLR
HGNC:6547	19_11123303_CT_C	7.959e-6	0	5.783e-5	0	0	LDLR
HGNC:6547	19_11123307_GCTCACCACGGTGGAGATAGTGACAATGT_G	0	0	0	0	0	LDLR
HGNC:6547	19_11123318_TG_T	0	0	0	0	0	LDLR
HGNC:6547	19_11123324_TA_T	0	0	0	0	0	LDLR
HGNC:6547	19_11123325_AGTGACAAT_A	0	0	0	0	0	LDLR
HGNC:6547	19_11123328_GAC_G	0	0	0	0	0	LDLR
HGNC:6547	19_11123330_CA_C	0	0	0	0	0	LDLR
HGNC:6547	19_11123341_C_T	3.99e-6	0	0	0	8.835e-6	LDLR
HGNC:6547	19_11123345_G_A	0	0	0	0	0	LDLR
HGNC:6547	19_11123345_G_C	0	0	0	0	0	LDLR
HGNC:6547	19_11123345_G_T	0	0	0	0	0	LDLR
HGNC:6547	19_11123346_T_G	0	0	0	0	0	LDLR
HGNC:6547	19_11128006_A_G	0	0	0	0	0	LDLR
HGNC:6547	19_11128011_TG_T	0	0	0	0	0	LDLR
HGNC:6547	19_11128013_G_GTA	0	0	0	0	0	LDLR
HGNC:6547	19_11128017_ACGTTGCTGGCAGAGGAAATGAGAAGAAGCC_A	0	0	0	0	0	LDLR
HGNC:6547	19_11128029_G_GC	0	0	0	0	0	LDLR
HGNC:6547	19_11128036_TGAGAA_T	0	0	0	0	0	LDLR
HGNC:6547	19_11128061_G_GCT	0	0	0	0	0	LDLR
HGNC:6547	19_11128063_TCTGTCCA_T	0	0	0	0	0	LDLR
HGNC:6547	19_11128065_TGTCCATTGTCCTCCCCATCGGTAAGCGCGGGCCGGTCCCC_T	0	0	0	0	0	LDLR
HGNC:6547	19_11128070_AT_A	0	0	0	0	0	LDLR
HGNC:6547	19_11128077_TC_T	0	0	0	0	0	LDLR
HGNC:6547	19_11128086_G_A	0	0	0	0	0	LDLR
HGNC:6547	19_11128086_G_T	0	0	0	0	0	LDLR
HGNC:6547	19_11128087_T_G	0	0	0	0	0	LDLR
HGNC:6547	19_11128087_TAAG_GGCCCCAT	0	0	0	0	0	LDLR
HGNC:6547	19_11129511_A_G	3.983e-6	0	0	0	8.793e-6	LDLR
HGNC:6547	19_11129512_G_A	0	0	0	0	0	LDLR
HGNC:6547	19_11129512_G_C	0	0	0	0	0	LDLR
HGNC:6547	19_11129512_GTGCTCCTCGTCTTCCTT_G	0	0	0	0	0	LDLR
HGNC:6547	19_11129514_GCTCCTCGTC_G	0	0	0	0	0	LDLR
HGNC:6547	19_11129519_T_G	0	0	0	0	0	LDLR
HGNC:6547	19_11129520_CGTCTTCCTTTGCCTGGGG_C	0	0	0	0	0	LDLR
HGNC:6547	19_11129522_TCTTC_GGGT	0	0	0	0	0	LDLR
HGNC:6547	19_11129522_TCTTC_T	0	0	0	0	0	LDLR
HGNC:6547	19_11129530_T_C	0	0	0	0	0	LDLR
HGNC:6547	19_11129530_T_TGC	0	0	0	0	0	LDLR
HGNC:6547	19_11129534_TG_T	0	0	0	0	0	LDLR
HGNC:6547	19_11129536_G_A	0	0	0	0	0	LDLR
HGNC:6547	19_11129539_GTCTTCCT_G	0	0	0	0	0	LDLR
HGNC:6547	19_11129540_T_TG	0	0	0	0	0	LDLR
HGNC:6547	19_11129540_T_TGG	0	0	0	0	0	LDLR
HGNC:6547	19_11129545_C_G	0	0	0	0	0	LDLR
HGNC:6547	19_11129553_G_A	0	0	0	0	0	LDLR
HGNC:6547	19_11129554_A_T	0	0	0	0	0	LDLR
HGNC:6547	19_11129561_G_A	0	0	0	0	0	LDLR
HGNC:6547	19_11129562_G_A	0	0	0	0	0	LDLR
HGNC:6547	19_11129568_T_TAAGA	0	0	0	0	0	LDLR
HGNC:6547	19_11129569_A_T	0	0	0	0	0	LDLR
HGNC:6547	19_11129596_A_G	0	0	0	0	0	LDLR
HGNC:6547	19_11129597_A_AC	0	0	0	0	0	LDLR
HGNC:6547	19_11129597_AC_A	0	0	0	0	0	LDLR
HGNC:6547	19_11129598_C_A	3.977e-6	0	0	0	8.792e-6	LDLR
HGNC:6547	19_11129599_C_A	0	0	0	0	0	LDLR
HGNC:6547	19_11129602_G_T	0	0	0	0	0	LDLR
HGNC:6547	19_11129604_C_CT	0	0	0	0	0	LDLR
HGNC:6547	19_11129605_T_C	0	0	0	0	0	LDLR
HGNC:6547	19_11129606_A_C	0	0	0	0	0	LDLR
HGNC:6547	19_11129606_A_G	0	0	0	0	0	LDLR
HGNC:6547	19_11129623_GAT_C	0	0	0	0	0	LDLR
HGNC:6547	19_11129630_TC_T	0	0	0	0	0	LDLR
HGNC:6547	19_11129654_G_A	0	0	0	0	0	LDLR
HGNC:6547	19_11129663_A_AC	0	0	0	0	0	LDLR
HGNC:6547	19_11129668_TC_T	0	0	0	0	0	LDLR
HGNC:6547	19_11129669_C_A	0	0	0	0	0	LDLR
HGNC:6547	19_11129671_G_A	0	0	0	0	0	LDLR
HGNC:6547	19_11131279_A_G	0	0	0	0	0	LDLR
HGNC:6547	19_11131284_CA_C	0	0	0	0	0	LDLR
HGNC:19189	19_11200714_A_G	2.114e-4	1.31e-4	2.047e-4	0	3.76e-4	DOCK6
HGNC:19189	19_11209026_AGCTCC_A	0	0	0	0	0	DOCK6
HGNC:19189	19_11211989_TCAC_T	0	0	0	0	0	DOCK6
HGNC:19189	19_11212067_G_A	2.047e-5	1.349e-4	0	0	1.808e-5	DOCK6
HGNC:19189	19_11213175_C_T	3.237e-5	0	0	1.114e-4	5.38e-5	DOCK6
HGNC:19189	19_11213187_C_A	7.266e-5	6.472e-5	2.609e-4	0	7.157e-5	DOCK6
HGNC:19189	19_11214558_C_CGATG	0	0	0	0	0	DOCK6
HGNC:19189	19_11236518_TG_T	1.724e-5	0	0	0	2.861e-5	DOCK6
HGNC:19189	19_11243077_G_A	1.606e-5	6.46e-5	0	0	2.655e-5	DOCK6
HGNC:19189	19_11243884_T_A	0	0	0	0	0	DOCK6
HGNC:19189	19_11250889_G_C	0	0	0	0	0	DOCK6
HGNC:28303	19_11422862_C_G	1.289e-5	0	8.746e-5	0	0	CCDC151
HGNC:28303	19_11423933_G_A	0	0	0	0	0	CCDC151
HGNC:28303	19_11424030_C_T	8.173e-6	0	5.807e-5	0	0	CCDC151
HGNC:28303	19_11426998_G_A	4.25e-6	0	2.953e-5	0	0	CCDC151
HGNC:28303	19_11430777_C_G	0	0	0	0	0	CCDC151
HGNC:28303	19_11430997_C_CA	0	0	0	0	0	CCDC151
HGNC:28303	19_11434772_C_A	0	0	0	0	0	CCDC151
HGNC:28303	19_11434919_G_T	0	0	0	0	0	CCDC151
HGNC:124	19_11575250_G_T	1.22e-5	0	8.699e-5	0	0	ACP5
HGNC:124	19_11576335_C_T	8.064e-6	6.225e-5	2.901e-5	0	0	ACP5
HGNC:124	19_11576351_CCA_C	0	0	0	0	0	ACP5
HGNC:124	19_11576452_G_A	7.99e-6	0	5.782e-5	0	0	ACP5
HGNC:124	19_11576780_C_T	3.181e-5	0	0	1.087e-4	4.395e-5	ACP5
HGNC:124	19_11577252_GGCACCATCAGCCAGGGAGGGTA_G	0	0	0	0	0	ACP5
HGNC:6826	19_12647233_CT_C	0	0	0	0	0	MAN2B1
HGNC:6826	19_12647233_CTG_C	0	0	0	0	0	MAN2B1
HGNC:6826	19_12647253_AGCCTGGAGGCTGCCTC_A	0	0	0	0	0	MAN2B1
HGNC:6826	19_12647269_C_A	0	0	0	0	0	MAN2B1
HGNC:6826	19_12647276_CTGGTTGGCCACCAGCG_C	0	0	0	0	0	MAN2B1
HGNC:6826	19_12647460_C_CG	0	0	0	0	0	MAN2B1
HGNC:6826	19_12647543_CTGGCCAGCGTGAGCAGGTGCACCGAGGGCGGCAGGTCCCTGCGCAGCCCTGAGAACTGCGGGAGAGAGGGCGGGGCTGAGTTGGAGAGGGGCGGGGCCTGGATGGAGAAGGGCGGGGCCGAGCCAGGTCAGGAGGCAGGGCTAGGTTGTAGGGGCGGGGTTTCGCCGGAGAGGGGCAAGGCTCAGCCGAGAGGAGCGGCCAGGGCCGTGACAGGGAGGACTGAGCCAATGGGGAGATGGGTCGGTCCCAAGCTTAGGGTTCGAGTCCCGATGGAGCAGAACTGATGTGACCTGAGACTTTGGGAGTTACGGCGGGGCTGAAGCCGCGGGGCTGGGTGAGGCAGGACAGAGCCTGGGGGCGGTGAGAGGGCGGGGCTAAAGTGAAATGGGCGGGGCCGGAGGTGAGTTGGTGGTTTAGGGGCATGAGCTAGGGCTGTGCCTCTACACAGTCCAGGGGGGTTGGGACTGGGCTGGCACTGGGCGGGGACTGCCCAGGGGATGGGGTTGGCCCGAGGGTTTGGGGCTAATTATGGCCAAATGGATCCCCGCTGAGCCTAGGAAACTCCGCACCCAAACCCGGCTCCCTGGTAGACTTCAATCCGGTCCTCTCTGCCTACCCCGCTGCCCCTCACCTGCGTGCGCGGAGGAGCCCCGAGATTGTAGGCGGCGCCGCCACCCGGGGCCAGCACCACCTGAGGGGCCAGGACCTCCTGCTCCGCCAGGAGCCGGTGTCCGGCGGCTGCAGCCTGGGCTGTGTCCAGCAGCACCAGGTGGCGCCCTCGCACCCACGCCCCCGACCCGTTCTCCATTAGTGGCTCCGATACTCCGCGTCCATCGTCCTTCAGCAGCCTTCGGTGCACCTGGGGGGAGAGTGGCCAGGAGGGGGTGAGAGTCGTGGGTTTGTGGGTGTCCTTGGGCCAGAAACTGGGTAAGGGCGTGTGGGAATGTCAAAAGAAATTAAAGGGTGGGAGGAACGGATGAGGATGAAGGTGAGGGTCTGGTAGGGCAACCCCAGCAGAGGCAGGATCCAAGTAGGCATGGGAACCAGGCCGGAAGGAGGTAAATGCCTAACAGGGGGGCCTGGATATGGCACGCCAGAGCGTGGAGGGAGCCTGGGCAGGAGATGGAGAAAAACGGAGAGGAAAAGCCACACACAGAAA_C	0	0	0	0	0	MAN2B1
HGNC:6826	19_12647567_G_T	4.027e-6	0	0	0	9.004e-6	MAN2B1
HGNC:6826	19_12647594_G_C	0	0	0	0	0	MAN2B1
HGNC:6826	19_12647599_C_G	0	0	0	0	0	MAN2B1
HGNC:6826	19_12648263_AGGAGCCGGTGTCCGGCG_A	0	0	0	0	0	MAN2B1
HGNC:6826	19_12648404_T_C	4.131e-6	0	0	0	9.361e-6	MAN2B1
HGNC:6826	19_12649146_A_G	6.768e-5	0	0	0	1.497e-4	MAN2B1
HGNC:6826	19_12649174_C_T	3.978e-6	0	0	0	8.7940000000000008e-06	MAN2B1
HGNC:6826	19_12649218_T_C	0	0	0	0	0	MAN2B1
HGNC:6826	19_12649341_C_T	3.988e-6	0	0	0	8.823e-6	MAN2B1
HGNC:6826	19_12649423_TC_T	0	0	0	0	0	MAN2B1
HGNC:6826	19_12649429_C_G	0	0	0	0	0	MAN2B1
HGNC:6826	19_12649932_G_A	2.346e-4	1.845e-4	0	5.437e-5	2.637e-4	MAN2B1
HGNC:6826	19_12649967_TC_T	0	0	0	0	0	MAN2B1
HGNC:6826	19_12650102_AC_A	0	0	0	0	0	MAN2B1
HGNC:6826	19_12650103_C_T	0	0	0	0	0	MAN2B1
HGNC:6826	19_12650129_A_G	0	0	0	0	0	MAN2B1
HGNC:6826	19_12650154_TG_T	0	0	0	0	0	MAN2B1
HGNC:6826	19_12650223_C_T	0	0	0	0	0	MAN2B1
HGNC:6826	19_12652152_C_A	0	0	0	0	0	MAN2B1
HGNC:6826	19_12652152_C_T	0	0	0	0	0	MAN2B1
HGNC:6826	19_12652236_G_A	0	0	0	0	0	MAN2B1
HGNC:6826	19_12652245_C_A	0	0	0	0	0	MAN2B1
HGNC:6826	19_12652270_C_T	0	0	0	0	0	MAN2B1
HGNC:6826	19_12652272_T_C	0	0	0	0	0	MAN2B1
HGNC:6826	19_12652363_C_T	0	0	0	0	0	MAN2B1
HGNC:6826	19_12652439_GA_G	0	0	0	0	0	MAN2B1
HGNC:6826	19_12655740_GGCTGTGGTGC_G	0	0	0	0	0	MAN2B1
HGNC:6826	19_12655837_C_A	3.985e-6	0	2.892e-5	0	0	MAN2B1
HGNC:6826	19_12655860_G_C	0	0	0	0	0	MAN2B1
HGNC:6826	19_12655880_C_T	8.001e-6	0	0	0	1.772e-5	MAN2B1
HGNC:6826	19_12656567_T_C	3.987e-6	0	0	0	0	MAN2B1
HGNC:6826	19_12656680_AC_A	0	0	0	0	0	MAN2B1
HGNC:6826	19_12656688_C_A	0	0	0	0	0	MAN2B1
HGNC:6826	19_12656948_C_G	0	0	0	0	0	MAN2B1
HGNC:6826	19_12656956_GCCGT_G	0	0	0	0	0	MAN2B1
HGNC:6826	19_12657003_GGTGAA_G	0	0	0	0	0	MAN2B1
HGNC:6826	19_12657460_A_AG	0	0	0	0	0	MAN2B1
HGNC:6826	19_12657475_G_A	0	0	0	0	0	MAN2B1
HGNC:6826	19_12657482_G_C	0	0	0	0	0	MAN2B1
HGNC:6826	19_12657514_C_A	0	0	0	0	0	MAN2B1
HGNC:6826	19_12657556_C_T	0	0	0	0	0	MAN2B1
HGNC:6826	19_12658062_C_A	0	0	0	0	0	MAN2B1
HGNC:6826	19_12658075_TGTCTCCGGAGCCATAGG_T	0	0	0	0	0	MAN2B1
HGNC:6826	19_12658088_A_C	0	0	0	0	0	MAN2B1
HGNC:6826	19_12658230_GA_G	0	0	0	0	0	MAN2B1
HGNC:6826	19_12658251_G_C	0	0	0	0	0	MAN2B1
HGNC:6826	19_12658291_C_T	0	0	0	0	0	MAN2B1
HGNC:6826	19_12658345_C_A	0	0	0	0	0	MAN2B1
HGNC:6826	19_12658427_C_G	0	0	0	0	0	MAN2B1
HGNC:6826	19_12658428_C_T	0	0	0	0	0	MAN2B1
HGNC:6826	19_12658468_C_CG	0	0	0	0	0	MAN2B1
HGNC:6826	19_12658482_A_G	0	0	0	0	0	MAN2B1
HGNC:6826	19_12661258_A_G	0	0	0	0	0	MAN2B1
HGNC:6826	19_12663329_C_CA	0	0	0	0	0	MAN2B1
HGNC:6826	19_12663438_G_A	7.959e-6	0	2.891e-5	0	0	MAN2B1
HGNC:6826	19_12663443_G_T	0	0	0	0	0	MAN2B1
HGNC:6826	19_12663463_C_G	0	0	0	0	0	MAN2B1
HGNC:6826	19_12663694_GCCCCCTA_G	0	0	0	0	0	MAN2B1
HGNC:6826	19_12663781_G_A	1.591e-5	6.152e-5	0	5.437e-5	8.792e-6	MAN2B1
HGNC:6826	19_12664832_G_C	0	0	0	0	0	MAN2B1
HGNC:6826	19_12664860_G_A	0	0	0	0	0	MAN2B1
HGNC:6826	19_12664955_AC_A	0	0	0	0	0	MAN2B1
HGNC:6826	19_12664975_CT_C	0	0	0	0	0	MAN2B1
HGNC:6826	19_12665361_CA_C	0	0	0	0	0	MAN2B1
HGNC:6826	19_12665365_GT_G	4.08e-6	0	0	0	8.819e-6	MAN2B1
HGNC:6826	19_12665370_G_A	1.627e-5	0	2.894e-5	0	1.763e-5	MAN2B1
HGNC:6826	19_12665400_G_A	4.009e-6	0	2.892e-5	0	0	MAN2B1
HGNC:6826	19_12665404_C_T	0	0	0	0	0	MAN2B1
HGNC:6826	19_12665511_G_A	0	0	0	0	0	MAN2B1
HGNC:6826	19_12665718_G_A	0	0	0	0	0	MAN2B1
HGNC:6826	19_12665734_C_T	0	0	0	0	0	MAN2B1
HGNC:6826	19_12666542_C_T	0	0	0	0	0	MAN2B1
HGNC:6826	19_12666608_G_GC	0	0	0	0	0	MAN2B1
HGNC:6826	19_12666648_T_TA	0	0	0	0	0	MAN2B1
HGNC:18518	19_12810323_C_T	3.976e-6	0	0	5.437e-5	0	RNASEH2A
HGNC:18518	19_12810324_G_A	3.976e-6	0	0	0	8.79e-6	RNASEH2A
HGNC:18518	19_12810354_TG_T	5.169e-5	0	0	0	2.637e-5	RNASEH2A
HGNC:18518	19_12810357_A_G	0	0	0	0	0	RNASEH2A
HGNC:4189	19_12891305_A_C	0	0	0	0	0	GCDH
HGNC:4189	19_12891307_G_A	0	0	0	0	0	GCDH
HGNC:4189	19_12891382_GGC_G	0	0	0	0	0	GCDH
HGNC:4189	19_12891400_G_A	3.982e-6	0	2.891e-5	0	0	GCDH
HGNC:4189	19_12891500_AAC_A	0	0	0	0	0	GCDH
HGNC:4189	19_12891523_G_A	7.953e-6	0	0	0	1.758e-5	GCDH
HGNC:4189	19_12891853_G_C	0	0	0	0	0	GCDH
HGNC:4189	19_12891875_G_T	0	0	0	0	0	GCDH
HGNC:4189	19_12891895_G_T	0	0	0	0	0	GCDH
HGNC:4189	19_12891948_G_C	0	0	0	0	0	GCDH
HGNC:4189	19_12891965_C_A	3.977e-6	0	0	0	8.7940000000000008e-06	GCDH
HGNC:4189	19_12891965_C_T	4.773e-5	0	0	0	1.055e-4	GCDH
HGNC:4189	19_12891971_G_A	3.978e-6	6.152e-5	0	0	0	GCDH
HGNC:4189	19_12891975_G_A	0	0	0	0	0	GCDH
HGNC:4189	19_12892114_A_C	0	0	0	0	0	GCDH
HGNC:4189	19_12892125_G_A	1.233e-4	0	0	0	0	GCDH
HGNC:4189	19_12892125_G_T	3.977e-6	0	0	0	8.791e-6	GCDH
HGNC:4189	19_12892145_G_A	3.976e-6	0	0	0	0	GCDH
HGNC:4189	19_12892171_CATCA_C	0	0	0	0	0	GCDH
HGNC:4189	19_12892178_G_T	0	0	0	0	0	GCDH
HGNC:4189	19_12893485_T_C	0	0	0	0	0	GCDH
HGNC:4189	19_12893487_T_G	0	0	0	0	0	GCDH
HGNC:4189	19_12893492_G_A	1.193e-5	6.152e-5	0	0	1.759e-5	GCDH
HGNC:4189	19_12893530_C_T	3.977e-6	0	2.891e-5	0	0	GCDH
HGNC:4189	19_12893531_G_A	2.386e-5	0	0	5.437e-5	3.517e-5	GCDH
HGNC:4189	19_12893534_A_C	0	0	0	0	0	GCDH
HGNC:4189	19_12893543_G_A	0	0	0	0	0	GCDH
HGNC:4189	19_12893554_G_T	0	0	0	0	0	GCDH
HGNC:4189	19_12893561_G_A	0	0	0	0	0	GCDH
HGNC:4189	19_12893570_TGAGTGTCCAGTCCTCCCTCGTCATGCACCCTATCTATGCCTATGGCAGCGAGGAACAGCGGCAGAAGTACCTGCCCCAGCTGGGTGAGTGGCTGCCCATGGGGCCTGGTGGAAGGAAGACAGTCTCTGAGGTCTGGAACTCAAGGGTGGGGCTGTCCCCTGAGCCTATTCTGTCCCTATCTCAAAGATAGCATAAGTGGCCACCTGGACCCCCGCCAGACCCTGGGCTTCACCTGGAGATCTGATCCCTGGCCAGCCTGACTGTCCCCCTCTGTGACCACCGTCATCTCCCTATGCTTTCTGTGTTCCCCAGTCCAGCCCAAAGTTTAAAGTCCACCAGGTTCCTGCTGGCCATTTGCAGTGGCTCACACCTATAATCCCAGCACTTTGGGAGGGTGAAGTGAGAAGATCCCTTGAGCCCAAGAGTTCGAAACCAGCCTGGGCAACGTAAGGAGACCCCATGTCTATTAGAAAAACAAAAAAAGGAAAGAGCCTATGTGACCTGCGCTAAGTGGACGTTGGCCCTCTTCCGTGGTGTCTCGGAGGTGTTCAGCTGCTTCAAGATGAAGCTGAACATCTCCTTCCCAGCCACTGGCTGCCAGAAACTCATTGAAGTGGACGATGAACGCAAACTTTGTACTTTTTATGAGAAGCGTATGGCCACAGAAGTTGCTGTTGACGCTCTGGGTGAAGAATGGAAGGGTTACGTGGTCGGAATCAGTGGTGGGAACAATAAACAAGGTTTCCCCTTGAAACAGGGTGTCTTGACCCATGGCCGTGTCCACTTGCTACTGAGTAAGGGGCATTCCTATTACAGACCAAGGAGAACTGGAGAAAGAAAGAGAAGATCAGTTCATGGTTGCATCGTGGATGCCAATCTGAGTGTTCTCAACTTGGTTATTGTAAAAAAAAGGAGAGAAGGGTATTCCTGGACTGACTGAGACTATGATGCCTCGTCACCTGGGGCCCAGTACAGCTAGCAGAATCCGTAAACTTTTCAGTCTCTCTAAAGAAAATGATGTCTGCCAGTATGTTGTAAAAAAGCCCTTAAACAAAGAAGGTAAGAAACCTAGGACCAAAGCACCCAAGATTCAGCGCCTTGTCACTCCACATGTCCTGCAGCACAAACAGCGGCGTATTGCTCTGAAGCAGCCGCATATTAAGAAAAATAAAGAAGAGGCTGCAGAATATGCTAAACTTTTGGCCAAGAGAATGAAGGAGGCTAAGAAGCACCAGGGACAAATCGTGAAGAGACGCAGACTGTCCTCTCTGCGAGCTTCCACTTCTAAGTCTGAATCCAGTCAGAAATAAGATTTTTTGAGTAACAAATAAGATCAGATTCGCAAAAAAAAAAAAAAACCCACAAGGCCCTGTGTGACCAGGCCTCTGCTGACCTTTCCACCTCATCTCTGGCCACTCATGTGATCCTCCCAGCCAGACTTAGCTACTTGAAATTCTCCAGAAGTACCACCAGTTCTTTACACATCTGTTCCCTCTCCCAGCACTGCTCTTCCCCACAGCCTCCTCCTGCTTAACTCCTCACACCCTTCCAGTTTGGCCAACTCCTTCCTGATTCCCTGGGTCCCCCTCCCCATCTTGGCATTGTGATCATGACTTTGGGGTAACCTGTCTCTTGAAAGCAGGGCCAGATCTAACTTAGTTATGAGGTCTGACTCAGGGGCGAGGGTAATTTTTTTTTTCTTTTTTTGAGACAAAGTCCCGCTCCGTCCCCCAGGCTGAAGTGCAGTGGTACAATCTTGGCTCACTGCAACCTGCGGTTCCCCAGTTCAAGCAATTCCTGTGCCTCGGCCTCCCAATTAGCTGGGATTGCAGGTGCTTGCTACCCGTGCCTGGCTAATTTTTGTATTTTTAGTAGAGATGGTGTTTCACTATGTTGGCCAGGCTGGTCTCGAACTCCAGACCTCAAGTGATCCATCTGCCTTGGCCTCCCAAAGTGCTGAGATTACATGTGTGAGCCACCTCGACTGGCCTAATTTTTTGTATTTTTAGTAGAGATGGGGTTTCACCATATTGGTCAGGCTGGATTTTTTTTCTTTTTTGAGATGGAGTCTTGCTCTGTTGCCCAGGCTGTAGTGCAGTGGCATGATCTTGGCTCACTGCAACCTCTCCTGCCCGGGTTCAAGCGATTCTCCTGCCTCAGTCTCCTGAGTAGCTGGGATTACAGGCACCCACCACCACATCTGGCTATTTTTTTTTTTTTTTTTTTTTAAGTAGAGATGGGGTTTCACCATGTTGGCCAGGCTGGTCTGGAACTCCTGACCTCAATTGATCCACCTGCCTTGGCCTCCTAAAGTGCTGGGATGACAGGCGTGAGCCACTGCACCCCGCCACGAGGATAATTTTTGAGTAAGGGGATGTATCAGGGACCAGGCAGCCTTGTGACTTTGTCTTGTGCCTGCAGCCAAGGGGGAGCTCCTGGGCTGCTTCGGGCTCACAGAGCCCAACAGCGGAAGTGACCCCAGCAGCATGGAGACCAGAGCCCACTACAACTCATCCAACAAGAGCTACACCCTCAATGGGACCAAGACCTGGTAAGGGTTCTGGGTGGTGGGCAGGTGGTGAACAGGGGCAAAGGGGCACTGGTCAGACCCCTCACCGACTGTTCCATCCCCAGGATCACGAACTCGCCTATGGCCGATCTGTTTGTAGTGTGGGCTCGGTGTGAAGATGGCTGCATTCGGGGCTTCCTGCTGGAGAAGGGGATGCGGGGTCTCTCGGCCCCCAGGATCCAGGGCAAGTTCTCGCTGCGGGCCTCAGCCACAGGCATGATCATCATGGACGGTGTGGAGGTGCCAGAGGAGAATGTGCTCCCTGGTGCATCCAGCCTGGGGGTAAGTGGCAGCCACTTTGGGAATGGGTGTTGGGTCACCTGCGGATGCGGCTTTGTCAGGCAGGCTCCGTGCTGGGGACGCGGCTCCCTGTGCCTGTGGAGCCCACACAGTGGTGATTCTTACTCAGCCGGACTCGCTGACGTGCTGAAAACTGCCCCCATTTGGTGACCGTCTCGCTCATCCCGGCTCTGCCCGGGACACATGGGCCTGAACCAGCTCAGTCATTTGACTCACAGTGCATCTTCTGGCATCCGTCAGCCTCCTGGCTCTGAGCATCGAACCCAGATGCCAGGCTGGGTGGGACTGTGTGCAAACCGAGTGAGCAGGCACCGAGCTTCAGTGCCAGGGCCATCTGTGATGTGAACCACAACCTGAGTCCCCCTGCGTGGGGTGGCTGGGGAGGAGGCTTTCCCTGCTTCAGAGTTGGTTCTGCATAGGCCCTCTTGGTGTCTCTTGGGTGGGCCTGAGGCGCCATCTCAACCCTACAGGGTCCCTTCGGCTGCCTGAACAACGCCCGGTACGGCATCGCGTGGGGCGTGCTTGGAGCTTCGGAGTTCTGCTTGCACACAGCCCGGCAGTACGCCCTCGACAGGTGTGTGAGGGCTGCAGTGAGATTCTCTGGGGGTGTGGGGCAGCTTGGGTTTCACTCTCTATACCATGGGTGACTCCCCAGCCCCCACCCACCAGGCCTGAGTTCCTTGCTCTGGAATGACCAGTGACGTCCTTCTGAGCAGCTGTGGGCTGAGTCAACGGCAGGGCCAGGGCAAGCTTGGGGGCACTGAGGCAGCCTGGGAAGGCGTCCTGGAGCAGGGGGCCCCAGGACAGGGACGGGGTGGGA_T	0	0	0	0	0	GCDH
HGNC:4189	19_12893626_C_T	0	0	0	0	0	GCDH
HGNC:4189	19_12893629_C_T	3.978e-6	0	0	0	8.791e-6	GCDH
HGNC:4189	19_12893630_G_A	3.58e-5	0	0	0	7.033e-5	GCDH
HGNC:4189	19_12893650_CTGGGTGAG_C	0	0	0	0	0	GCDH
HGNC:4189	19_12896000_G_T	0	0	0	0	0	GCDH
HGNC:4189	19_12896018_G_A	1.194e-5	0	2.891e-5	5.437e-5	8.802e-6	GCDH
HGNC:4189	19_12896019_G_A	0	0	0	0	0	GCDH
HGNC:4189	19_12896027_G_C	3.978e-6	0	0	0	0	GCDH
HGNC:4189	19_12896028_A_G	0	0	0	0	0	GCDH
HGNC:4189	19_12896039_G_A	1.989e-5	0	2.891e-5	0	2.638e-5	GCDH
HGNC:4189	19_12896058_T_C	7.954e-5	1.23e-4	0	0	1.407e-4	GCDH
HGNC:4189	19_12896199_CCCCAGGAT_C	3.979e-6	0	0	5.437e-5	0	GCDH
HGNC:4189	19_12896200_CCCAGGAT_C	0	0	0	0	0	GCDH
HGNC:4189	19_12896204_G_A	0	0	0	0	0	GCDH
HGNC:4189	19_12896210_C_T	7.957e-6	0	5.782e-5	0	0	GCDH
HGNC:4189	19_12896213_A_ACTCG	0	0	0	0	0	GCDH
HGNC:4189	19_12896224_G_A	0	0	0	0	0	GCDH
HGNC:4189	19_12896230_CTGTT_C	0	0	0	0	0	GCDH
HGNC:4189	19_12896244_G_A	0	0	0	0	0	GCDH
HGNC:4189	19_12896248_C_T	3.182e-5	0	0	0	7.037e-5	GCDH
HGNC:4189	19_12896249_G_C	1.83e-4	6.152e-5	1.735e-4	0	3.431e-4	GCDH
HGNC:4189	19_12896294_T_TGCGG	0	0	0	0	0	GCDH
HGNC:4189	19_12896306_C_T	2.387e-5	0	2.891e-5	1.087e-4	1.759e-5	GCDH
HGNC:4189	19_12896312_C_T	0	0	0	0	0	GCDH
HGNC:4189	19_12896320_C_T	0	0	0	0	0	GCDH
HGNC:4189	19_12896333_C_T	7.958e-6	0	2.891e-5	5.437e-5	0	GCDH
HGNC:4189	19_12896338_C_T	1.99e-5	0	0	0	1.76e-5	GCDH
HGNC:4189	19_12896339_G_A	2.388e-5	0	0	0	4.4e-5	GCDH
HGNC:4189	19_12896345_C_T	0	0	0	0	0	GCDH
HGNC:4189	19_12896366_T_C	3.982e-6	0	0	0	8.807e-6	GCDH
HGNC:4189	19_12896401_C_T	4.015e-6	0	0	0	8.903e-6	GCDH
HGNC:4189	19_12896416_CT_C	3.656e-5	0	2.043e-4	0	0	GCDH
HGNC:4189	19_12896417_T_C	0	0	0	0	0	GCDH
HGNC:4189	19_12896422_G_A	4.103e-6	0	0	0	9.133e-6	GCDH
HGNC:4189	19_12896908_A_G	0	0	0	0	0	GCDH
HGNC:4189	19_12896913_C_T	0	0	0	0	0	GCDH
HGNC:4189	19_12896915_C_CT	0	0	0	0	0	GCDH
HGNC:4189	19_12896929_AC_A	0	0	0	0	0	GCDH
HGNC:4189	19_12896937_C_T	0	0	0	0	0	GCDH
HGNC:4189	19_12896938_G_T	0	0	0	0	0	GCDH
HGNC:4189	19_12896940_T_C	0	0	0	0	0	GCDH
HGNC:4189	19_12896942_C_A	0	0	0	0	0	GCDH
HGNC:4189	19_12896949_G_A	1.997e-5	1.233e-4	0	1.088e-4	8.816e-6	GCDH
HGNC:4189	19_12896953_G_A	0	0	0	0	0	GCDH
HGNC:4189	19_12896971_C_T	3.994e-6	0	0	5.443e-5	0	GCDH
HGNC:4189	19_12896988_A_AC	0	0	0	0	0	GCDH
HGNC:4189	19_12896994_C_T	8e-6	0	0	0	0	GCDH
HGNC:4189	19_12896997_C_T	0	0	0	0	0	GCDH
HGNC:4189	19_12897018_G_A	0	0	0	0	0	GCDH
HGNC:4189	19_12897343_C_T	0	0	0	0	0	GCDH
HGNC:4189	19_12897391_G_A	0	0	0	0	0	GCDH
HGNC:4189	19_12897400_C_T	0	0	0	0	0	GCDH
HGNC:4189	19_12897406_G_A	3.991e-6	0	0	0	8.842e-6	GCDH
HGNC:4189	19_12897409_C_T	3.193e-5	1.238e-4	0	1.633e-4	2.653e-5	GCDH
HGNC:4189	19_12897410_G_A	1.597e-5	0	0	5.442e-5	8.849e-6	GCDH
HGNC:4189	19_12897429_G_T	0	0	0	0	0	GCDH
HGNC:4189	19_12897713_G_A	2.784e-5	1.231e-4	0	0	3.518e-5	GCDH
HGNC:4189	19_12897753_C_T	0	0	0	0	0	GCDH
HGNC:4189	19_12897762_T_C	0	0	0	0	0	GCDH
HGNC:4189	19_12897767_C_T	1.591e-5	6.153e-5	5.783e-5	0	8.791e-6	GCDH
HGNC:4189	19_12897776_C_G	1.591e-5	0	0	2.175e-4	0	GCDH
HGNC:4189	19_12897776_C_T	7.953e-6	0	0	0	8.791e-6	GCDH
HGNC:4189	19_12897786_T_TG	1.591e-5	0	0	0	2.639e-5	GCDH
HGNC:4189	19_12897786_TG_T	7.957e-6	0	5.783e-5	0	0	GCDH
HGNC:4189	19_12897788_G_C	1.193e-5	6.154e-5	0	0	8.792e-6	GCDH
HGNC:4189	19_12897789_G_C	0	0	0	0	0	GCDH
HGNC:4189	19_12897802_T_G	0	0	0	0	0	GCDH
HGNC:4189	19_12897809_G_A	0	0	0	0	0	GCDH
HGNC:4189	19_12897818_G_A	1.074e-4	6.155e-5	1.157e-4	0	1.672e-4	GCDH
HGNC:4189	19_12897824_C_T	3.223e-4	0	5.784e-4	0	3.433e-4	GCDH
HGNC:4189	19_12897825_G_A	3.98e-6	0	2.892e-5	0	0	GCDH
HGNC:4189	19_12897827_C_T	0	0	0	0	0	GCDH
HGNC:4189	19_12897833_A_G	5.971e-5	6.158e-4	8.676e-5	0	1.761e-5	GCDH
HGNC:4189	19_12897842_G_A	0	0	0	0	0	GCDH
HGNC:4189	19_12897859_C_A	0	0	0	0	0	GCDH
HGNC:4189	19_12897859_C_G	0	0	0	0	0	GCDH
HGNC:4189	19_12897860_G_A	4.397e-5	1.863e-4	2.895e-5	0	6.209e-5	GCDH
HGNC:4189	19_12899466_A_C	8.756e-5	0	0	0.001196	0	GCDH
HGNC:4189	19_12899466_A_G	0	0	0	0	0	GCDH
HGNC:4189	19_12899486_C_T	1.194e-4	0	0	0	2.288e-4	GCDH
HGNC:4189	19_12899522_C_A	0	0	0	0	0	GCDH
HGNC:4189	19_12899541_A_G	0	0	0	0	0	GCDH
HGNC:25980	19_13104971_A_AG	1.398e-4	0	2.893e-5	1.633e-4	2.656e-4	TRMT1
HGNC:25980	19_13109444_TAC_T	7.96e-6	0	2.892e-5	0	0	TRMT1
HGNC:25980	19_13109840_T_C	0	0	0	0	0	TRMT1
HGNC:25980	19_13115688_CTT_C	1.988e-5	0	0	0	4.396e-5	TRMT1
HGNC:25980	19_13115766_TG_T	0	0	0	0	0	TRMT1
HGNC:7714	19_1383928_T_C	0	0	0	0	0	NDUFS7
HGNC:7714	19_1390985_C_T	1.201e-5	6.2e-5	2.896e-5	0	0	NDUFS7
HGNC:7714	19_1391006_G_A	5.602e-5	1.24e-4	0	0	8.869e-5	NDUFS7
HGNC:7714	19_1391125_G_A	4.067e-6	0	2.914e-5	0	0	NDUFS7
HGNC:30237	19_13913639_G_T	0	0	0	0	0	CC2D1A
HGNC:30237	19_13920899_G_GGGCT	0	0	0	0	0	CC2D1A
HGNC:4136	19_1398960_C_A	0	0	0	0	0	GAMT
HGNC:4136	19_1398964_C_T	2.79e-5	0	0	0	6.178e-5	GAMT
HGNC:4136	19_1398965_C_T	3.986e-6	0	0	0	0	GAMT
HGNC:4136	19_1398980_C_T	1.594e-5	0	5.786e-5	0	1.765e-5	GAMT
HGNC:4136	19_1398983_T_G	0	0	0	0	0	GAMT
HGNC:4136	19_1398994_G_GC	2.393e-5	6.18e-5	2.893e-5	1.088e-4	8.835e-6	GAMT
HGNC:4136	19_1398995_C_T	3.989e-6	0	2.893e-5	0	0	GAMT
HGNC:4136	19_1399005_T_A	3.987e-6	0	0	0	8.829e-6	GAMT
HGNC:4136	19_1399144_T_TG	0	0	0	0	0	GAMT
HGNC:4136	19_1399145_GGT_G	3.981e-6	0	0	0	8.807e-6	GAMT
HGNC:4136	19_1399168_G_T	0	0	0	0	0	GAMT
HGNC:4136	19_1399177_T_G	0	0	0	0	0	GAMT
HGNC:4136	19_1399180_G_A	3.983e-6	0	0	0	8.817e-6	GAMT
HGNC:4136	19_1399185_G_C	3.984e-6	0	0	0	0	GAMT
HGNC:4136	19_1399196_C_T	0	0	0	0	0	GAMT
HGNC:4136	19_1399523_C_G	0	0	0	0	0	GAMT
HGNC:4136	19_1399587_C_A	0	0	0	0	0	GAMT
HGNC:4136	19_1399589_T_C	0	0	0	0	0	GAMT
HGNC:4136	19_1399793_C_T	1.85e-4	9.962e-5	0	0	4.095e-4	GAMT
HGNC:4136	19_1399803_T_G	5.529e-6	9.508e-5	0	0	0	GAMT
HGNC:4136	19_1399804_G_A	0	0	0	0	0	GAMT
HGNC:4136	19_1399808_T_TGGGGCCCAGTCCC	5.389e-5	0	0	0	1.279e-4	GAMT
HGNC:4136	19_1399818_TC_T	5.219e-6	0	0	0	1.225e-5	GAMT
HGNC:4136	19_1399852_C_T	4.455e-6	0	0	0	0	GAMT
HGNC:4136	19_1399859_C_T	4.358e-6	7.065e-5	0	0	0	GAMT
HGNC:4136	19_1399940_T_C	0	0	0	0	0	GAMT
HGNC:4136	19_1401331_TA_T	6.157e-6	0	3.73e-5	0	0	GAMT
HGNC:4136	19_1401344_A_T	2.485e-5	0	0	0	5.431e-5	GAMT
HGNC:4136	19_1401385_T_TCCGTG	9.327e-6	0	0	1.983e-4	0	GAMT
HGNC:4136	19_1401418_C_G	5.372e-5	0	0	0	1.094e-4	GAMT
HGNC:4136	19_1401440_C_CGGGCGCGAAGATGGGGGTCGCGCTGG	0	0	0	0	0	GAMT
HGNC:4136	19_1401452_TG_T	0	0	0	0	0	GAMT
HGNC:4136	19_1401474_C_T	0	0	0	0	0	GAMT
HGNC:30078	19_1495467_A_G	3.999e-6	0	0	0	8.88e-6	REEP6
HGNC:30078	19_1495609_T_G	0	0	0	0	0	REEP6
HGNC:30078	19_1496284_G_T	0	0	0	0	0	REEP6
HGNC:30078	19_1496590_G_C	0	0	0	0	0	REEP6
HGNC:26820	19_15525513_C_G	4.004e-6	0	0	0	8.836e-6	CYP4F22
HGNC:26820	19_15529699_C_G	0	0	0	0	0	CYP4F22
HGNC:26820	19_15529722_A_G	0	0	0	0	0	CYP4F22
HGNC:26820	19_15540623_G_A	1.592e-5	0	0	2.176e-4	0	CYP4F22
HGNC:26820	19_15548190_C_T	7.953e-6	0	0	0	8.79e-6	CYP4F22
HGNC:26820	19_15549170_C_T	5.568e-5	0	1.157e-4	0	7.912e-5	CYP4F22
HGNC:14880	19_17337613_T_A	0	0	0	0	0	GTPBP3
HGNC:14880	19_17338109_G_A	1.376e-5	0	0	0	3.01e-5	GTPBP3
HGNC:14880	19_17338456_G_C	3.987e-6	0	0	0	8.818e-6	GTPBP3
HGNC:14880	19_17338590_C_T	7.969e-6	0	0	0	8.813e-6	GTPBP3
HGNC:14880	19_17338667_C_T	4.009e-6	0	0	0	0	GTPBP3
HGNC:14880	19_17339005_G_T	0	0	0	0	0	GTPBP3
HGNC:14880	19_17339490_G_T	0	0	0	0	0	GTPBP3
HGNC:14880	19_17341117_CT_C	3.99e-6	0	0	0	8.834e-6	GTPBP3
HGNC:14880	19_17341181_T_C	4.009e-6	0	0	0	8.842e-6	GTPBP3
HGNC:6193	19_17830610_C_A	0	0	0	0	0	JAK3
HGNC:6193	19_17831271_CTT_C	0	0	0	0	0	JAK3
HGNC:6193	19_17831774_ATGACCAGCCGCAGGCTCTGGCG_A	0	0	0	0	0	JAK3
HGNC:6193	19_17835923_C_T	0	0	0	0	0	JAK3
HGNC:6193	19_17836001_G_A	1.194e-5	0	0	0	2.638e-5	JAK3
HGNC:6193	19_17837148_G_A	5.83e-6	0	0	0	1.434e-5	JAK3
HGNC:6193	19_17837150_C_T	5.767e-6	0	3.777e-5	0	0	JAK3
HGNC:6193	19_17837171_G_A	1.052e-5	0	0	0	1.239e-5	JAK3
HGNC:6193	19_17837940_AGTTCT_TCTCACCTCCA	0	0	0	0	0	JAK3
HGNC:6193	19_17838268_CCAG_GTCA	0	0	0	0	0	JAK3
HGNC:6193	19_17840276_C_T	0	0	0	0	0	JAK3
HGNC:6193	19_17841512_G_T	0	0	0	0	0	JAK3
HGNC:6193	19_17841764_T_C	0	0	0	0	0	JAK3
HGNC:6193	19_17842497_CAG_C	4.69e-6	0	0	0	0	JAK3
HGNC:6193	19_17843064_GCT_G	0	0	0	0	0	JAK3
HGNC:6193	19_17843162_T_A	0	0	0	0	0	JAK3
HGNC:6193	19_17843169_G_A	1.339e-5	0	9.038e-5	0	0	JAK3
HGNC:6193	19_17843451_G_A	8.827e-6	0	0	0	0	JAK3
HGNC:6193	19_17843777_C_T	3.981e-6	0	0	0	8.809e-6	JAK3
HGNC:6193	19_17843778_G_A	3.981e-6	0	0	5.44e-5	0	JAK3
HGNC:6193	19_17843867_A_C	3.986e-6	6.17e-5	0	0	0	JAK3
HGNC:5971	19_18061147_GC_G	0	0	0	0	0	IL12RB1
HGNC:5971	19_18062272_GC_AA	0	0	0	0	0	IL12RB1
HGNC:5971	19_18063875_C_A	0	0	0	0	0	IL12RB1
HGNC:5971	19_18063890_TGGGGCT_CGG	0	0	0	0	0	IL12RB1
HGNC:5971	19_18068436_AGCTTCTCGGGGTGC_A	4.012e-6	0	2.896e-5	0	0	IL12RB1
HGNC:5971	19_18072286_G_A	1.195e-5	0	0	5.441e-5	8.815e-6	IL12RB1
HGNC:5971	19_18076318_C_A	1.991e-5	0	0	0	0	IL12RB1
HGNC:5971	19_18076321_A_T	0	0	0	0	0	IL12RB1
HGNC:5971	19_18077547_C_G	0	0	0	0	0	IL12RB1
HGNC:5971	19_18080977_G_C	0	0	0	0	0	IL12RB1
HGNC:5971	19_18080986_GCGCC_G	0	0	0	0	0	IL12RB1
HGNC:5971	19_18082219_CT_C	0	0	0	0	0	IL12RB1
HGNC:5971	19_18083431_C_A	0	0	0	0	0	IL12RB1
HGNC:5971	19_18083462_G_A	8.354e-5	6.152e-5	0	0	1.759e-4	IL12RB1
HGNC:2364	19_18596662_A_AC	0	0	0	0	0	CRLF1
HGNC:2364	19_18596711_C_A	3.986e-6	0	0	0	0	CRLF1
HGNC:2364	19_18596917_CG_C	0	0	0	0	0	CRLF1
HGNC:2364	19_18598598_C_T	0	0	0	0	0	CRLF1
HGNC:2364	19_18599640_G_A	0	0	0	0	0	CRLF1
HGNC:4214	19_18868665_CAAAG_C	6.505e-5	0	0	2.111e-4	7.821e-5	GDF1
HGNC:4214	19_18868764_C_T	1.674e-5	0	0	0	4.819e-5	GDF1
HGNC:4214	19_18868901_AGCCGCCGCGCGCGACAAGCGCCCCCGGG_A	0	0	0	0	0	GDF1
HGNC:4214	19_18868914_GACAAGCGCCCCCGGGGCCGCCGCCCA_G	0	0	0	0	0	GDF1
HGNC:4214	19_18869035_G_T	0	0	0	0	0	GDF1
HGNC:4214	19_18869048_G_GC	0	0	0	0	0	GDF1
HGNC:4214	19_18869108_C_T	6.196e-4	0	0	0	0	GDF1
HGNC:4214	19_18869129_G_GCGCGCACTGGCGGCCCCAGGGCGGGCACCAACTGGCGGAGCAGCACCGGCCCGGGGTCCGCGCC	0	0	0	0	0	GDF1
HGNC:4214	19_18869315_G_C	0	0	0	0	0	GDF1
HGNC:4214	19_18869336_C_T	7.973e-6	0	0	1.023e-4	0	GDF1
HGNC:4214	19_18869345_C_A	1.558e-5	0	0	0	0	GDF1
HGNC:4214	19_18870018_AC_A	0	0	0	0	0	GDF1
HGNC:14253	19_18879378_G_A	5.883e-6	0	0	0	1.435e-5	CERS1
HGNC:14253	19_18893551_G_A	0	0	0	0	0	CERS1
HGNC:28380	19_19105656_C_G	0	0	0	0	0	SLC25A42
HGNC:28380	19_19110790_A_G	0	0	0	0	0	SLC25A42
HGNC:25151	19_1912477_G_A	2.036e-5	0	0	1.525e-4	2.711e-5	ADAT3
HGNC:9987	19_19197007_C_T	7.99e-6	0	0	0	1.764e-5	RFXANK
HGNC:9987	19_19197046_T_TCTGCC	0	0	0	0	0	RFXANK
HGNC:9987	19_19197047_G_C	0	0	0	0	0	RFXANK
HGNC:9987	19_19197545_A_T	0	0	0	0	0	RFXANK
HGNC:9987	19_19197598_ACCGTTCGCTTCCTGCTGGAGTGGGTGCGTCCCAGCCCAGCTGGGCAGCTGGGGGGTTC_A	7.984e-6	0	0	0	1.77e-5	RFXANK
HGNC:9987	19_19197622_G_T	1.205e-5	0	0	0	2.674e-5	RFXANK
HGNC:9987	19_19198121_CAT_C	1.193e-5	0	0	0	2.638e-5	RFXANK
HGNC:9987	19_19198126_TG_T	0	0	0	0	0	RFXANK
HGNC:9987	19_19198226_T_A	0	0	0	0	0	RFXANK
HGNC:9987	19_19198676_T_C	7.968e-6	0	0	0	0	RFXANK
HGNC:17194	19_19526194_T_C	0	0	0	0	0	NDUFA13
HGNC:17194	19_19527299_CT_C	0	0	0	0	0	NDUFA13
HGNC:464	19_2249534_T_TC	1.84e-5	3.157e-4	0	0	0	AMH
HGNC:12587	19_29207763_G_A	0	0	0	0	0	UQCRFS1
HGNC:12587	19_29208159_C_G	0	0	0	0	0	UQCRFS1
HGNC:12587	19_29213078_A_T	0	0	0	0	0	UQCRFS1
HGNC:25443	19_29702766_C_CA	0	0	0	0	0	C19orf12
HGNC:25443	19_29702835_C_T	0	0	0	0	0	C19orf12
HGNC:25443	19_29702896_G_GGC	0	0	0	0	0	C19orf12
HGNC:25443	19_29702912_TC_ACTGTTCCTCCA	0	0	0	0	0	C19orf12
HGNC:25443	19_29702925_C_CTT	0	0	0	0	0	C19orf12
HGNC:25443	19_29702933_G_A	0	0	0	0	0	C19orf12
HGNC:25443	19_29702956_AACAGCCCCCCG_A	7.625e-5	0	0	0	1.525e-4	C19orf12
HGNC:25443	19_29702966_C_T	2.408e-5	0	0	0	5.384e-5	C19orf12
HGNC:25443	19_29702977_C_A	1.204e-5	0	0	0	2.693e-5	C19orf12
HGNC:25443	19_29702977_C_T	1.204e-5	0	0	0	1.795e-5	C19orf12
HGNC:25443	19_29702978_CT_C	8.03e-6	0	2.891e-5	0	0	C19orf12
HGNC:25443	19_29708260_C_G	2.83e-5	3.894e-4	2.897e-5	0	0	C19orf12
HGNC:25443	19_29708388_A_C	4.008e-6	0	0	0	8.828e-6	C19orf12
HGNC:25443	19_29708415_G_A	8.025e-6	0	2.897e-5	0	8.831e-6	C19orf12
HGNC:30788	19_2989673_GC_G	3.584e-5	6.153e-5	0	0	7.054e-5	TLE6
HGNC:11067	19_32843932_G_A	8.753e-5	0	0	1.088e-4	1.496e-4	SLC7A9
HGNC:11067	19_32858459_T_TCC	3.993e-6	0	0	0	8.798e-6	SLC7A9
HGNC:11067	19_32858462_C_T	0	0	0	0	0	SLC7A9
HGNC:11067	19_32859857_G_A	3.983e-6	0	0	0	0	SLC7A9
HGNC:11067	19_32859939_C_T	7.96e-6	0	0	0	1.76e-5	SLC7A9
HGNC:11067	19_32860605_C_G	3.977e-6	0	0	0	8.792e-6	SLC7A9
HGNC:11067	19_32860652_T_C	7.956e-6	0	0	0	8.795e-6	SLC7A9
HGNC:11067	19_32862151_G_A	3.977e-5	0	0	1.087e-4	7.033e-5	SLC7A9
HGNC:11067	19_32862209_TTG_T	0	0	0	0	0	SLC7A9
HGNC:11067	19_32862554_G_A	4.375e-5	0	2.891e-5	3.262e-4	3.517e-5	SLC7A9
HGNC:11067	19_32864121_CACA_C	3.979e-6	0	0	0	0	SLC7A9
HGNC:11067	19_32864161_GCA_G	2.387e-5	0	0	0	5.28e-5	SLC7A9
HGNC:11067	19_32864206_G_A	1.95e-4	1.232e-4	3.47e-4	0	2.815e-4	SLC7A9
HGNC:11067	19_32864261_C_T	2.749e-4	0	2.893e-5	5.437e-5	5.642e-4	SLC7A9
HGNC:11067	19_32864778_T_C	1.194e-5	0	0	1.631e-4	0	SLC7A9
HGNC:8840	19_33387482_C_T	0	0	0	0	0	PEPD
HGNC:8840	19_33387892_C_T	1.793e-5	0	0	0	3e-5	PEPD
HGNC:8840	19_33401855_C_T	4.438e-5	0	0	0	8.92e-5	PEPD
HGNC:8840	19_33401862_C_T	2.422e-5	0	0	0	1.785e-5	PEPD
HGNC:8840	19_33413620_GAGT_G	1.634e-4	0	3.553e-4	0	2.409e-4	PEPD
HGNC:8840	19_33464063_C_T	4.021e-6	6.522e-5	0	0	0	PEPD
HGNC:8840	19_33478053_CG_C	0	0	0	0	0	PEPD
HGNC:8840	19_33478091_C_T	0	0	0	0	0	PEPD
HGNC:4458	19_34394044_G_A	1.199e-5	0	0	0	1.76e-5	GPI
HGNC:4458	19_34399273_C_T	3.982e-6	0	0	0	8.808e-6	GPI
HGNC:10586	19_35033545_G_A	7.957e-6	6.152e-5	2.891e-5	0	0	SCN1B
HGNC:10586	19_35033637_TC_T	0	0	0	0	0	SCN1B
HGNC:10586	19_35033654_C_G	3.976e-6	0	0	0	8.79e-6	SCN1B
HGNC:10586	19_35039116_G_A	0	0	0	0	0	SCN1B
HGNC:10586	19_35039259_G_A	0	0	0	0	0	SCN1B
HGNC:18712	19_35126297_G_T	0	0	0	0	0	LGI4
HGNC:18712	19_35126538_A_T	7.255e-6	0	4.061e-5	0	0	LGI4
HGNC:18712	19_35126738_GC_G	0	0	0	0	0	LGI4
HGNC:18712	19_35131510_C_G	2.593e-5	0	0	0	6.781e-5	LGI4
HGNC:18712	19_35133741_GAGA_G	0	0	0	0	0	LGI4
HGNC:18712	19_35134679_A_G	0	0	0	0	0	LGI4
HGNC:15598	19_35285003_C_A	0	0	0	0	0	HAMP
HGNC:6783	19_35299646_C_CCTGAG	4.188e-6	0	0	0	9.367e-6	MAG
HGNC:6783	19_35302603_C_T	0	0	0	0	0	MAG
HGNC:6783	19_35310549_C_T	0	0	0	0	0	MAG
HGNC:7908	19_35826620_TC_T	4.008e-6	0	0	0	8.946e-6	NPHS1
HGNC:7908	19_35826626_CA_C	0	0	0	0	0	NPHS1
HGNC:7908	19_35830843_C_T	0	0	0	0	0	NPHS1
HGNC:7908	19_35830883_C_CG	1.988e-5	0	8.673e-5	5.437e-5	8.791e-6	NPHS1
HGNC:7908	19_35830889_G_GT	5.17e-5	0	0	0	1.143e-4	NPHS1
HGNC:7908	19_35830889_G_T	0	0	0	0	0	NPHS1
HGNC:7908	19_35830913_CAA_C	3.976e-6	0	0	5.437e-5	0	NPHS1
HGNC:7908	19_35831049_T_A	0	0	0	0	0	NPHS1
HGNC:7908	19_35831340_C_A	0	0	0	0	0	NPHS1
HGNC:7908	19_35831347_GT_G	0	0	0	0	0	NPHS1
HGNC:7908	19_35831372_C_T	3.977e-6	0	0	0	8.791e-6	NPHS1
HGNC:7908	19_35831502_T_C	0	0	0	0	0	NPHS1
HGNC:7908	19_35831642_C_T	0	0	0	0	0	NPHS1
HGNC:7908	19_35831678_A_AC	7.598e-5	1.353e-4	9.058e-5	5.718e-5	9.41e-5	NPHS1
HGNC:7908	19_35831678_AC_A	5.487e-5	1.353e-4	0	0	7.528e-5	NPHS1
HGNC:7908	19_35831763_C_T	0	0	0	0	0	NPHS1
HGNC:7908	19_35835755_T_TG	0	0	0	0	0	NPHS1
HGNC:7908	19_35839235_A_C	7.955e-6	0	0	0	8.795e-6	NPHS1
HGNC:7908	19_35839319_G_C	7.953e-6	0	0	0	0	NPHS1
HGNC:7908	19_35839418_C_A	4.374e-5	0	1.446e-4	0	5.275e-5	NPHS1
HGNC:7908	19_35839553_A_T	0	0	0	0	0	NPHS1
HGNC:7908	19_35839569_GACTCACA_G	0	0	0	0	0	NPHS1
HGNC:7908	19_35841747_G_T	0	0	0	0	0	NPHS1
HGNC:7908	19_35842114_TTGGGCTCACC_T	4.453e-6	0	3.231e-5	0	0	NPHS1
HGNC:7908	19_35842122_A_C	8.774e-6	0	6.361e-5	0	0	NPHS1
HGNC:7908	19_35842153_G_GT	0	0	0	0	0	NPHS1
HGNC:7908	19_35842191_G_A	8.148e-6	0	0	0	1.804e-5	NPHS1
HGNC:7908	19_35842245_TA_T	0	0	0	0	0	NPHS1
HGNC:7908	19_35842271_TG_T	0	0	0	0	0	NPHS1
HGNC:7908	19_35842394_G_A	1.991e-5	6.156e-5	2.891e-5	0	2.64e-5	NPHS1
HGNC:7908	19_35842468_G_T	7.954e-6	0	0	0	1.758e-5	NPHS1
HGNC:7908	19_35842481_G_A	1.193e-5	6.152e-5	0	0	1.759e-5	NPHS1
HGNC:7908	19_35843482_C_T	0	0	0	0	0	NPHS1
HGNC:7908	19_35843579_G_A	2.784e-5	6.152e-5	2.891e-5	0	3.517e-5	NPHS1
HGNC:7908	19_35844189_A_C	0	0	0	0	0	NPHS1
HGNC:7908	19_35844195_C_T	0	0	0	0	0	NPHS1
HGNC:7908	19_35844317_A_G	0	0	0	0	0	NPHS1
HGNC:7908	19_35844365_GGC_G	4.04e-6	0	0	0	8.958e-6	NPHS1
HGNC:7908	19_35844460_C_T	0	0	0	0	0	NPHS1
HGNC:7908	19_35845430_C_A	3.589e-5	0	0	0	7.941e-5	NPHS1
HGNC:7908	19_35845472_AG_A	0	0	0	0	0	NPHS1
HGNC:7908	19_35845482_TG_T	0	0	0	0	0	NPHS1
HGNC:7908	19_35845512_TCCGGGGTGGGGCGGCCACGCCCTCCAGCCTGTGGAA_T	4.253e-6	0	0	0	0	NPHS1
HGNC:7908	19_35845668_C_T	0	0	0	0	0	NPHS1
HGNC:7908	19_35845711_C_T	7.983e-6	0	0	0	1.766e-5	NPHS1
HGNC:7908	19_35846068_G_A	0	0	0	0	0	NPHS1
HGNC:7908	19_35848102_C_T	3.992e-6	0	2.893e-5	0	0	NPHS1
HGNC:7908	19_35848111_GC_G	0	0	0	0	0	NPHS1
HGNC:7908	19_35848144_A_T	3.99e-6	0	2.892e-5	0	0	NPHS1
HGNC:7908	19_35848147_C_T	0	0	0	0	0	NPHS1
HGNC:7908	19_35848166_C_G	0	0	0	0	0	NPHS1
HGNC:7908	19_35848167_T_C	0	0	0	0	0	NPHS1
HGNC:7908	19_35848259_C_CGT	3.977e-6	0	0	0	8.79e-6	NPHS1
HGNC:7908	19_35848292_TG_T	0	0	0	0	0	NPHS1
HGNC:7908	19_35848334_C_A	3.979e-6	0	0	0	8.797e-6	NPHS1
HGNC:7908	19_35848349_G_A	1.989e-5	0	1.446e-4	0	0	NPHS1
HGNC:7908	19_35848395_TC_T	0	0	0	0	0	NPHS1
HGNC:7908	19_35848651_C_A	0	0	0	0	0	NPHS1
HGNC:7908	19_35848708_G_A	3.978e-5	0	0	0	5.278e-5	NPHS1
HGNC:7908	19_35848711_T_G	3.978e-6	0	0	0	8.796e-6	NPHS1
HGNC:7908	19_35848759_A_G	1.193e-5	0	2.891e-5	0	1.759e-5	NPHS1
HGNC:7908	19_35848786_TA_T	0	0	0	0	0	NPHS1
HGNC:7908	19_35848795_C_G	0	0	0	0	0	NPHS1
HGNC:7908	19_35849060_C_T	1.216e-5	0	0	1.634e-4	0	NPHS1
HGNC:7908	19_35849122_C_T	4.077e-6	0	0	0	9.025e-6	NPHS1
HGNC:7908	19_35849136_CG_C	0	0	0	0	0	NPHS1
HGNC:7908	19_35849266_A_AC	0	0	0	0	0	NPHS1
HGNC:7908	19_35849336_C_T	0	0	0	0	0	NPHS1
HGNC:7908	19_35849340_C_A	4.021e-6	0	0	0	8.923e-6	NPHS1
HGNC:7908	19_35849641_CCGGGGTG_AA	0	0	0	0	0	NPHS1
HGNC:7908	19_35849655_T_G	0	0	0	0	0	NPHS1
HGNC:7908	19_35850376_TC_T	0	0	0	0	0	NPHS1
HGNC:7908	19_35850407_C_A	0	0	0	0	0	NPHS1
HGNC:7908	19_35850440_G_A	1.193e-5	6.152e-5	0	0	1.758e-5	NPHS1
HGNC:7908	19_35850969_ATGG_A	7.964e-6	0	0	0	0	NPHS1
HGNC:7908	19_35851019_G_C	0	0	0	0	0	NPHS1
HGNC:7908	19_35851090_C_T	0	0	0	0	0	NPHS1
HGNC:7908	19_35851091_T_C	0	0	0	0	0	NPHS1
HGNC:7908	19_35851346_C_T	0	0	0	0	0	NPHS1
HGNC:7908	19_35851556_CA_C	0	0	0	0	0	NPHS1
HGNC:7908	19_35851608_CAG_C	0.001082	0	0	0	1.916e-4	NPHS1
HGNC:7908	19_35851778_A_G	0	0	0	0	0	NPHS1
HGNC:7908	19_35851792_GC_G	0	0	0	0	0	NPHS1
HGNC:18183	19_3586545_GGGGGGTCAGATAGGCCT_G	3.986e-6	0	0	0	8.825e-6	GIPC3
HGNC:18183	19_3586681_G_A	0	0	0	0	0	GIPC3
HGNC:18183	19_3589512_C_T	3.983e-5	0	0	0	0	GIPC3
HGNC:33867	19_35995296_C_T	7.021e-6	0	0	0	1.775e-5	SDHAF1
HGNC:26703	19_36006809_G_A	3.399e-5	0	0	5.857e-5	4.705e-5	SYNE4
HGNC:26703	19_36006841_AGGGCTGCCCAGGCCCT_A	0	0	0	0	0	SYNE4
HGNC:26703	19_36008559_G_GCT	8.032e-6	0	0	0	1.773e-5	SYNE4
HGNC:24502	19_36060031_G_A	0	0	0	0	0	WDR62
HGNC:24502	19_36065984_C_A	2.386e-5	0	1.735e-4	0	0	WDR62
HGNC:24502	19_36066016_G_T	0	0	0	0	0	WDR62
HGNC:24502	19_36067412_TC_T	0	0	0	0	0	WDR62
HGNC:24502	19_36067906_T_C	0	0	0	0	0	WDR62
HGNC:24502	19_36067964_G_A	0	0	0	0	0	WDR62
HGNC:24502	19_36073455_G_A	3.977e-6	6.152e-5	0	0	0	WDR62
HGNC:24502	19_36073509_GC_G	0	0	0	0	0	WDR62
HGNC:24502	19_36081511_C_T	0	0	0	0	0	WDR62
HGNC:24502	19_36083222_G_A	8.764e-6	0	3.079e-5	0	0	WDR62
HGNC:24502	19_36084678_G_T	3.981e-6	0	0	0	8.796e-6	WDR62
HGNC:24502	19_36086719_C_CGGCT	0	0	0	0	0	WDR62
HGNC:24502	19_36089289_C_A	1.591e-5	0	1.156e-4	0	0	WDR62
HGNC:24502	19_36090456_CTG_C	7.953e-6	0	2.891e-5	0	8.791e-6	WDR62
HGNC:24502	19_36091248_A_AAAAGCAT	0	0	0	0	0	WDR62
HGNC:24502	19_36092740_GC_G	0	0	0	0	0	WDR62
HGNC:24502	19_36094166_T_G	0	0	0	0	0	WDR62
HGNC:24502	19_36097084_G_T	4.002e-6	0	0	0	0	WDR62
HGNC:24502	19_36099462_G_A	4.002e-6	0	0	0	8.89e-6	WDR62
HGNC:24502	19_36099533_C_G	0	0	0	0	0	WDR62
HGNC:24502	19_36101700_T_TCGCAGCCATCCACTCCCCAGCTC	0	0	0	0	0	WDR62
HGNC:24502	19_36102854_A_G	3.978e-6	0	0	0	8.796e-6	WDR62
HGNC:24502	19_36102958_AC_A	0	0	0	0	0	WDR62
HGNC:24502	19_36104585_G_GC	0	0	0	0	0	WDR62
HGNC:24502	19_36104594_T_TC	0	0	0	0	0	WDR62
HGNC:24502	19_36104628_CA_GTGGTCTGAG	0	0	0	0	0	WDR62
HGNC:24502	19_36104918_C_CCGTCCCCA	0	0	0	0	0	WDR62
HGNC:30511	19_38309515_C_CA	0	0	0	0	0	YIF1B
HGNC:10483	19_38440862_C_T	4.113e-6	0	0	0	9.202e-6	RYR1
HGNC:10483	19_38442361_G_A	3.985e-6	0	0	0	8.821e-6	RYR1
HGNC:10483	19_38442391_C_T	3.98e-6	0	0	0	8.803e-6	RYR1
HGNC:10483	19_38442406_C_T	7.96e-6	0	5.787e-5	0	0	RYR1
HGNC:10483	19_38443612_C_T	7.96e-5	6.155e-5	5.787e-5	1.087e-4	1.232e-4	RYR1
HGNC:10483	19_38444203_A_G	0	0	0	0	0	RYR1
HGNC:10483	19_38444253_C_T	3.985e-6	0	0	0	0	RYR1
HGNC:10483	19_38444678_G_T	8.056e-6	0	0	0	0	RYR1
HGNC:10483	19_38446498_C_T	7.953e-6	0	0	0	8.791e-6	RYR1
HGNC:10483	19_38446525_T_C	0	0	0	0	0	RYR1
HGNC:10483	19_38446710_G_C	1.194e-5	0	0	0	1.761e-5	RYR1
HGNC:10483	19_38446752_G_T	0	0	0	0	0	RYR1
HGNC:10483	19_38448649_G_A	0	0	0	0	0	RYR1
HGNC:10483	19_38448671_AGC_A	3.977e-6	0	0	0	8.793e-6	RYR1
HGNC:10483	19_38451827_G_A	0	0	0	0	0	RYR1
HGNC:10483	19_38451843_G_A	3.978e-6	0	0	0	0	RYR1
HGNC:10483	19_38451843_G_T	0	0	0	0	0	RYR1
HGNC:10483	19_38451857_AC_A	0	0	0	0	0	RYR1
HGNC:10483	19_38452824_T_C	4.342e-5	0	2.681e-4	0	1.116e-5	RYR1
HGNC:10483	19_38452836_G_GCGGGAAGCCA	0	0	0	0	0	RYR1
HGNC:10483	19_38453015_G_A	0	0	0	0	0	RYR1
HGNC:10483	19_38455336_G_A	0	0	0	0	0	RYR1
HGNC:10483	19_38455471_C_T	0	0	0	0	0	RYR1
HGNC:10483	19_38455634_C_CA	0	0	0	0	0	RYR1
HGNC:10483	19_38455697_G_GAATC	0	0	0	0	0	RYR1
HGNC:10483	19_38457540_C_A	0	0	0	0	0	RYR1
HGNC:10483	19_38457546_G_T	0	0	0	0	0	RYR1
HGNC:10483	19_38457579_TGCCTG_T	0	0	0	0	0	RYR1
HGNC:10483	19_38457593_CT_C	0	0	0	0	0	RYR1
HGNC:10483	19_38457606_C_G	0	0	0	0	0	RYR1
HGNC:10483	19_38458107_G_A	0	0	0	0	0	RYR1
HGNC:10483	19_38458115_G_C	0	0	0	0	0	RYR1
HGNC:10483	19_38458116_AG_A	0	0	0	0	0	RYR1
HGNC:10483	19_38458169_C_G	0	0	0	0	0	RYR1
HGNC:10483	19_38458183_CCT_C	0	0	0	0	0	RYR1
HGNC:10483	19_38458292_G_A	8.138e-6	0	0	0	1.825e-5	RYR1
HGNC:10483	19_38459169_TC_T	0	0	0	0	0	RYR1
HGNC:10483	19_38459260_GC_G	0	0	0	0	0	RYR1
HGNC:10483	19_38459268_C_T	3.977e-6	0	0	0	8.792e-6	RYR1
HGNC:10483	19_38459315_T_TG	0	0	0	0	0	RYR1
HGNC:10483	19_38460374_G_C	0	0	0	0	0	RYR1
HGNC:10483	19_38460513_C_CCG	3.98e-6	0	0	0	0	RYR1
HGNC:10483	19_38460589_C_T	0	0	0	0	0	RYR1
HGNC:10483	19_38463428_CCTG_GCT	0	0	0	0	0	RYR1
HGNC:10483	19_38463769_TG_T	3.976e-6	0	0	0	8.79e-6	RYR1
HGNC:10483	19_38463852_T_G	0	0	0	0	0	RYR1
HGNC:10483	19_38464688_G_T	0	0	0	0	0	RYR1
HGNC:10483	19_38464723_G_A	0	0	0	0	0	RYR1
HGNC:10483	19_38466203_TG_T	0	0	0	0	0	RYR1
HGNC:10483	19_38466204_G_A	4.012e-6	0	0	0	8.861e-6	RYR1
HGNC:10483	19_38466209_C_T	4.014e-6	0	0	0	8.867e-6	RYR1
HGNC:10483	19_38467655_G_A	3.976e-6	0	2.891e-5	0	0	RYR1
HGNC:10483	19_38467665_A_ATCCTAT	0	0	0	0	0	RYR1
HGNC:10483	19_38467722_C_T	3.977e-6	6.155e-5	0	0	0	RYR1
HGNC:10483	19_38467813_G_A	0	0	0	0	0	RYR1
HGNC:10483	19_38469119_C_T	1.193e-5	0	0	5.437e-5	1.758e-5	RYR1
HGNC:10483	19_38469433_ATGCAGCGCCCAGTC_A	7.957e-6	0	0	0	1.76e-5	RYR1
HGNC:10483	19_38473414_GC_G	0	0	0	0	0	RYR1
HGNC:10483	19_38473491_G_T	0	0	0	0	0	RYR1
HGNC:10483	19_38473588_AACCCG_A	0	0	0	0	0	RYR1
HGNC:10483	19_38473682_CG_C	0	0	0	0	0	RYR1
HGNC:10483	19_38473689_A_AC	0	0	0	0	0	RYR1
HGNC:10483	19_38473699_C_CG	7.318e-6	0	0	0	0	RYR1
HGNC:10483	19_38473699_CG_C	0	0	0	0	0	RYR1
HGNC:10483	19_38477708_A_G	0	0	0	0	0	RYR1
HGNC:10483	19_38477778_TG_T	0	0	0	0	0	RYR1
HGNC:10483	19_38477851_C_T	0	0	0	0	0	RYR1
HGNC:10483	19_38477870_G_A	0	0	0	0	0	RYR1
HGNC:10483	19_38478434_G_GCCTCA	0	0	0	0	0	RYR1
HGNC:10483	19_38478568_GC_G	0	0	0	0	0	RYR1
HGNC:10483	19_38483078_C_T	0	0	0	0	0	RYR1
HGNC:10483	19_38483114_G_A	0	0	0	0	0	RYR1
HGNC:10483	19_38483297_T_C	0	0	0	0	0	RYR1
HGNC:10483	19_38483371_C_T	0	0	0	0	0	RYR1
HGNC:10483	19_38483419_C_T	0	0	0	0	0	RYR1
HGNC:10483	19_38483516_G_T	0	0	0	0	0	RYR1
HGNC:10483	19_38485588_A_T	0	0	0	0	0	RYR1
HGNC:10483	19_38485732_CT_G	0	0	0	0	0	RYR1
HGNC:10483	19_38485838_C_T	4.064e-6	0	2.899e-5	0	0	RYR1
HGNC:10483	19_38485873_G_T	0	0	0	0	0	RYR1
HGNC:10483	19_38485964_C_A	4.079e-6	0	2.901e-5	0	0	RYR1
HGNC:10483	19_38485989_G_GC	0	0	0	0	0	RYR1
HGNC:10483	19_38486163_CCA_C	0	0	0	0	0	RYR1
HGNC:10483	19_38486164_C_T	4.181e-6	0	0	0	0	RYR1
HGNC:10483	19_38489246_GA_G	0	0	0	0	0	RYR1
HGNC:10483	19_38489378_G_T	4.017e-6	0	0	0	0	RYR1
HGNC:10483	19_38489444_G_A	0	0	0	0	0	RYR1
HGNC:10483	19_38490171_G_C	0	0	0	0	0	RYR1
HGNC:10483	19_38490250_G_A	0	0	0	0	0	RYR1
HGNC:10483	19_38490254_TC_T	0	0	0	0	0	RYR1
HGNC:10483	19_38492594_G_T	0	0	0	0	0	RYR1
HGNC:10483	19_38494565_G_C	0	0	0	0	0	RYR1
HGNC:10483	19_38494565_G_T	0	0	0	0	0	RYR1
HGNC:10483	19_38494594_C_T	4.001e-6	0	0	0	8.9e-6	RYR1
HGNC:10483	19_38496230_CAA_C	0	0	0	0	0	RYR1
HGNC:10483	19_38496297_A_C	0	0	0	0	0	RYR1
HGNC:10483	19_38496407_A_G	0	0	0	0	0	RYR1
HGNC:10483	19_38496886_G_A	1.202e-5	0	2.895e-5	0	8.884e-6	RYR1
HGNC:10483	19_38499145_G_GC	0	0	0	0	0	RYR1
HGNC:10483	19_38499680_T_A	0	0	0	0	0	RYR1
HGNC:10483	19_38499718_G_A	0	0	0	0	0	RYR1
HGNC:10483	19_38499730_G_C	0	0	0	0	0	RYR1
HGNC:10483	19_38499817_G_T	0	0	0	0	0	RYR1
HGNC:10483	19_38499907_GC_G	0	0	0	0	0	RYR1
HGNC:10483	19_38499930_G_T	0	0	0	0	0	RYR1
HGNC:10483	19_38499961_T_A	1.989e-5	0	0	0	0	RYR1
HGNC:10483	19_38499991_T_C	0	0	0	0	0	RYR1
HGNC:10483	19_38499997_G_T	0	0	0	0	0	RYR1
HGNC:10483	19_38500612_C_T	0	0	0	0	0	RYR1
HGNC:10483	19_38500640_T_C	0	0	0	0	0	RYR1
HGNC:10483	19_38500655_G_T	0	0	0	0	0	RYR1
HGNC:10483	19_38500834_GCAGCCAAAGATGT_G	0	0	0	0	0	RYR1
HGNC:10483	19_38500898_C_T	0	0	0	0	0	RYR1
HGNC:10483	19_38500919_C_T	0	0	0	0	0	RYR1
HGNC:10483	19_38502506_G_T	0	0	0	0	0	RYR1
HGNC:10483	19_38502675_CTCACCAAG_C	0	0	0	0	0	RYR1
HGNC:10483	19_38502728_G_A	0	0	0	0	0	RYR1
HGNC:10483	19_38502879_G_A	0	0	0	0	0	RYR1
HGNC:10483	19_38502900_T_C	0	0	0	0	0	RYR1
HGNC:10483	19_38502923_G_A	0	0	0	0	0	RYR1
HGNC:10483	19_38502972_T_C	0	0	0	0	0	RYR1
HGNC:10483	19_38504245_G_GT	0	0	0	0	0	RYR1
HGNC:10483	19_38504262_CT_A	0	0	0	0	0	RYR1
HGNC:10483	19_38504310_CA_C	0	0	0	0	0	RYR1
HGNC:10483	19_38504317_C_A	0	0	0	0	0	RYR1
HGNC:10483	19_38504335_G_GCATCTTTGACTCTCTGGCC	0	0	0	0	0	RYR1
HGNC:10483	19_38504810_G_GC	0	0	0	0	0	RYR1
HGNC:10483	19_38504839_C_A	0	0	0	0	0	RYR1
HGNC:10483	19_38504874_GA_G	0	0	0	0	0	RYR1
HGNC:10483	19_38505308_G_C	0	0	0	0	0	RYR1
HGNC:10483	19_38505400_T_A	0	0	0	0	0	RYR1
HGNC:10483	19_38505805_G_A	0	0	0	0	0	RYR1
HGNC:10483	19_38505851_A_G	3.977e-6	0	0	0	8.7940000000000008e-06	RYR1
HGNC:10483	19_38506520_A_AG	0	0	0	0	0	RYR1
HGNC:10483	19_38506547_G_T	0	0	0	0	0	RYR1
HGNC:10483	19_38506828_G_A	0	0	0	0	0	RYR1
HGNC:10483	19_38506860_C_A	0	0	0	0	0	RYR1
HGNC:10483	19_38506947_T_TA	0	0	0	0	0	RYR1
HGNC:10483	19_38507783_T_C	7.953e-6	0	0	0	1.758e-5	RYR1
HGNC:10483	19_38507824_CTGGGTAC_AAGCGG	0	0	0	0	0	RYR1
HGNC:10483	19_38510566_G_A	0	0	0	0	0	RYR1
HGNC:10483	19_38510658_A_G	3.976e-6	0	0	0	8.79e-6	RYR1
HGNC:10483	19_38510706_A_G	0	0	0	0	0	RYR1
HGNC:10483	19_38511595_C_T	3.978e-6	0	2.891e-5	0	0	RYR1
HGNC:10483	19_38511598_GTC_G	0	0	0	0	0	RYR1
HGNC:10483	19_38515052_C_T	7.959e-6	0	0	0	1.759e-5	RYR1
HGNC:10483	19_38515097_T_TA	0	0	0	0	0	RYR1
HGNC:10483	19_38515103_G_GA	0	0	0	0	0	RYR1
HGNC:10483	19_38517520_C_T	2.804e-5	0	1.447e-4	5.442e-5	0	RYR1
HGNC:10483	19_38517523_T_C	0	0	0	0	0	RYR1
HGNC:10483	19_38517691_G_A	0	0	0	0	0	RYR1
HGNC:10483	19_38519354_GC_G	0	0	0	0	0	RYR1
HGNC:10483	19_38523116_G_A	3.995e-6	0	2.895e-5	0	0	RYR1
HGNC:10483	19_38523211_C_G	1.988e-5	2.462e-4	2.891e-5	0	0	RYR1
HGNC:10483	19_38523307_AAGGTCGGGGCTTGGTTCTGGG_A	0	0	0	0	0	RYR1
HGNC:10483	19_38523927_C_T	0	0	0	0	0	RYR1
HGNC:10483	19_38525371_C_CG	3.98e-6	0	0	0	0	RYR1
HGNC:10483	19_38525432_C_T	0	0	0	0	0	RYR1
HGNC:10483	19_38525496_C_G	0	0	0	0	0	RYR1
HGNC:10483	19_38526992_G_C	0	0	0	0	0	RYR1
HGNC:10483	19_38527645_A_G	0	0	0	0	0	RYR1
HGNC:10483	19_38527646_GGTCGAAGGCTCCCC_G	0	0	0	0	0	RYR1
HGNC:10483	19_38527656_TC_T	0	0	0	0	0	RYR1
HGNC:10483	19_38527683_CTG_C	0	0	0	0	0	RYR1
HGNC:10483	19_38527708_AGGAGG_A	0	0	0	0	0	RYR1
HGNC:10483	19_38527759_C_G	0	0	0	0	0	RYR1
HGNC:10483	19_38528320_C_A	0	0	0	0	0	RYR1
HGNC:10483	19_38528376_T_TC	0	0	0	0	0	RYR1
HGNC:10483	19_38528419_G_A	0	0	0	0	0	RYR1
HGNC:10483	19_38528619_TC_T	0	0	0	0	0	RYR1
HGNC:10483	19_38532523_TGCTGATATCATGGCAAAGGTGAG_T	0	0	0	0	0	RYR1
HGNC:10483	19_38534774_C_CG	0	0	0	0	0	RYR1
HGNC:10483	19_38534774_C_T	1.2e-5	0	0	0	2.653e-5	RYR1
HGNC:10483	19_38534774_CG_C	3.999e-6	0	2.9e-5	0	0	RYR1
HGNC:10483	19_38534775_G_T	0	0	0	0	0	RYR1
HGNC:10483	19_38535136_TCCAGGAGAGACAGGTG_T	0	0	0	0	0	RYR1
HGNC:10483	19_38536071_G_T	1.211e-5	0	0	0	2.665e-5	RYR1
HGNC:10483	19_38536769_T_C	3.983e-6	0	0	0	8.816e-6	RYR1
HGNC:10483	19_38537933_C_T	0	0	0	0	0	RYR1
HGNC:10483	19_38543436_G_T	0	0	0	0	0	RYR1
HGNC:10483	19_38543769_A_T	0	0	0	0	0	RYR1
HGNC:10483	19_38543792_C_T	0	0	0	0	0	RYR1
HGNC:10483	19_38543810_C_T	0	0	0	0	0	RYR1
HGNC:10483	19_38543821_C_G	0	0	0	0	0	RYR1
HGNC:10483	19_38548246_CG_C	0	0	0	0	0	RYR1
HGNC:10483	19_38548250_A_AT	0	0	0	0	0	RYR1
HGNC:10483	19_38548378_AAC_A	3.976e-6	0	0	0	8.79e-6	RYR1
HGNC:10483	19_38561141_GTCCAGAAATCCAGT_G	0	0	0	0	0	RYR1
HGNC:10483	19_38561315_TC_T	3.981e-6	0	0	0	0	RYR1
HGNC:10483	19_38561325_G_GT	0	0	0	0	0	RYR1
HGNC:10483	19_38561329_G_T	3.982e-6	0	0	0	8.8e-6	RYR1
HGNC:10483	19_38561396_TC_T	0	0	0	0	0	RYR1
HGNC:10483	19_38561442_G_A	0	0	0	0	0	RYR1
HGNC:10483	19_38561443_G_T	0	0	0	0	0	RYR1
HGNC:10483	19_38564958_G_T	0	0	0	0	0	RYR1
HGNC:10483	19_38565311_GC_G	0	0	0	0	0	RYR1
HGNC:10483	19_38565341_TCTGGGCAGCAGTGACGCGCG_T	0	0	0	0	0	RYR1
HGNC:10483	19_38565389_CG_C	0	0	0	0	0	RYR1
HGNC:10483	19_38565396_GCTGGGCCTGCT_G	0	0	0	0	0	RYR1
HGNC:10483	19_38565551_AG_A	0	0	0	0	0	RYR1
HGNC:10483	19_38565593_GA_G	0	0	0	0	0	RYR1
HGNC:10483	19_38565626_C_CGGGCGGTGCCGACG	0	0	0	0	0	RYR1
HGNC:10483	19_38565626_CG_C	0	0	0	0	0	RYR1
HGNC:10483	19_38565653_TGACCGATGGGG_T	0	0	0	0	0	RYR1
HGNC:10483	19_38565665_GC_G	0	0	0	0	0	RYR1
HGNC:10483	19_38565772_G_A	0	0	0	0	0	RYR1
HGNC:10483	19_38566971_G_T	0	0	0	0	0	RYR1
HGNC:10483	19_38567792_G_T	0	0	0	0	0	RYR1
HGNC:10483	19_38567865_A_AAGCTGGAGGCGAATTCTGGGGAG	0	0	0	0	0	RYR1
HGNC:10483	19_38567912_T_A	0	0	0	0	0	RYR1
HGNC:10483	19_38570649_C_G	0	0	0	0	0	RYR1
HGNC:10483	19_38572035_CA_C	0	0	0	0	0	RYR1
HGNC:10483	19_38572052_GA_G	0	0	0	0	0	RYR1
HGNC:10483	19_38572108_G_A	0	0	0	0	0	RYR1
HGNC:10483	19_38572152_A_ACATGGTGTACTACTT	0	0	0	0	0	RYR1
HGNC:10483	19_38572164_A_C	0	0	0	0	0	RYR1
HGNC:10483	19_38572164_A_G	0	0	0	0	0	RYR1
HGNC:10483	19_38572165_CT_C	0	0	0	0	0	RYR1
HGNC:10483	19_38572170_T_C	0	0	0	0	0	RYR1
HGNC:10483	19_38572172_G_A	0	0	0	0	0	RYR1
HGNC:10483	19_38572175_G_A	0	0	0	0	0	RYR1
HGNC:10483	19_38572181_A_G	0	0	0	0	0	RYR1
HGNC:10483	19_38572182_C_T	0	0	0	0	0	RYR1
HGNC:10483	19_38572184_G_A	0	0	0	0	0	RYR1
HGNC:10483	19_38572185_G_A	0	0	0	0	0	RYR1
HGNC:10483	19_38572190_A_G	3.976e-6	0	0	0	8.79e-6	RYR1
HGNC:10483	19_38572191_T_G	0	0	0	0	0	RYR1
HGNC:10483	19_38572212_T_C	0	0	0	0	0	RYR1
HGNC:10483	19_38572270_G_A	0	0	0	0	0	RYR1
HGNC:10483	19_38573288_C_T	0	0	0	0	0	RYR1
HGNC:10483	19_38573308_G_A	2.407e-5	2.475e-4	0	0	0	RYR1
HGNC:10483	19_38573308_G_T	0	0	0	0	0	RYR1
HGNC:10483	19_38577954_C_T	0	0	0	0	0	RYR1
HGNC:10483	19_38577955_G_A	3.978e-6	0	0	0	8.795e-6	RYR1
HGNC:10483	19_38580002_G_A	3.977e-6	0	0	0	8.7940000000000008e-06	RYR1
HGNC:10483	19_38580007_T_TG	0	0	0	0	0	RYR1
HGNC:10483	19_38580039_TT_AA	0	0	0	0	0	RYR1
HGNC:10483	19_38580064_A_G	0	0	0	0	0	RYR1
HGNC:10483	19_38580075_G_A	0	0	0	0	0	RYR1
HGNC:10483	19_38580106_C_A	0	0	0	0	0	RYR1
HGNC:10483	19_38580112_C_A	0	0	0	0	0	RYR1
HGNC:10483	19_38580400_G_GTCGTCTACCTGTACACCGTGGTGGCCT	0	0	0	0	0	RYR1
HGNC:10483	19_38580410_T_C	0	0	0	0	0	RYR1
HGNC:10483	19_38580416_C_T	0	0	0	0	0	RYR1
HGNC:10483	19_38580428_T_C	0	0	0	0	0	RYR1
HGNC:10483	19_38580437_T_C	0	0	0	0	0	RYR1
HGNC:10483	19_38580437_TC_AA	0	0	0	0	0	RYR1
HGNC:10483	19_38580439_C_T	0	0	0	0	0	RYR1
HGNC:10483	19_38580458_G_A	3.976e-6	0	2.891e-5	0	0	RYR1
HGNC:10483	19_38584921_CCAGTGTGCTCCCCTCCCT_C	0	0	0	0	0	RYR1
HGNC:10483	19_38584955_C_T	0	0	0	0	0	RYR1
HGNC:10483	19_38584963_C_A	0	0	0	0	0	RYR1
HGNC:10483	19_38584973_C_T	0	0	0	0	0	RYR1
HGNC:10483	19_38584974_G_A	0	0	0	0	0	RYR1
HGNC:10483	19_38584980_G_T	0	0	0	0	0	RYR1
HGNC:10483	19_38584983_G_A	0	0	0	0	0	RYR1
HGNC:10483	19_38584986_G_A	0	0	0	0	0	RYR1
HGNC:10483	19_38584997_G_A	1.194e-5	0	0	0	0	RYR1
HGNC:10483	19_38585037_G_C	0	0	0	0	0	RYR1
HGNC:10483	19_38585048_G_A	0	0	0	0	0	RYR1
HGNC:10483	19_38585055_C_T	0	0	0	0	0	RYR1
HGNC:10483	19_38585055_CCTT_C	0	0	0	0	0	RYR1
HGNC:10483	19_38585066_TTCGTCA_T	0	0	0	0	0	RYR1
HGNC:10483	19_38585941_T_G	0	0	0	0	0	RYR1
HGNC:10483	19_38585949_G_A	3.977e-6	6.152e-5	0	0	0	RYR1
HGNC:10483	19_38585951_C_G	0	0	0	0	0	RYR1
HGNC:10483	19_38585952_G_A	0	0	0	0	0	RYR1
HGNC:10483	19_38585956_T_G	0	0	0	0	0	RYR1
HGNC:10483	19_38585976_C_A	0	0	0	0	0	RYR1
HGNC:10483	19_38586090_G_T	0	0	0	0	0	RYR1
HGNC:10483	19_38586140_C_T	2.785e-5	0	8.674e-5	0	3.518e-5	RYR1
HGNC:10483	19_38586523_AG_A	0	0	0	0	0	RYR1
HGNC:10483	19_38587333_T_A	0	0	0	0	0	RYR1
HGNC:10483	19_38587349_CAA_C	0	0	0	0	0	RYR1
HGNC:17697	19_38916037_C_T	1.199e-5	0	0	1.089e-4	0	SARS2
HGNC:17697	19_38917829_T_G	0	0	0	0	0	SARS2
HGNC:17697	19_38919827_G_A	1.593e-5	0	0	0	0	SARS2
HGNC:17697	19_38921391_C_T	0	0	0	0	0	SARS2
HGNC:17697	19_38930707_C_T	3.989e-6	6.187e-5	0	0	0	SARS2
HGNC:23656	19_39480879_C_A	0	0	0	0	0	TIMM50
HGNC:23656	19_39482885_G_C	3.976e-6	0	0	0	8.79e-6	TIMM50
HGNC:23656	19_39486463_G_A	3.977e-6	0	0	0	8.791e-6	TIMM50
HGNC:23656	19_39488079_C_T	7.974e-6	0	0	0	1.763e-5	TIMM50
HGNC:23656	19_39488169_G_A	0	0	0	0	0	TIMM50
HGNC:2909	19_39502939_C_A	0	0	0	0	0	DLL3
HGNC:2909	19_39503026_C_A	8.855e-6	0	0	0	0	DLL3
HGNC:2909	19_39504079_C_T	1.997e-5	0	0	0	3.533e-5	DLL3
HGNC:2909	19_39507456_G_A	1.994e-5	0	0	0	4.674e-5	DLL3
HGNC:13797	19_40394479_G_C	0	0	0	0	0	PRX
HGNC:13797	19_40394740_CA_C	7.988e-6	0	5.786e-5	0	0	PRX
HGNC:13797	19_40394995_ACTGACGGCCACAGCCCCCTCTGCCCTCCCTTCCTCCTGGGCGCCCAGCGTGACCAGCTCCACCTCGGGGAT_A	4.042e-6	0	0	0	8.812e-6	PRX
HGNC:13797	19_40395008_GC_G	0	0	0	0	0	PRX
HGNC:13797	19_40395144_G_A	7.958e-6	0	0	0	0	PRX
HGNC:13797	19_40395337_G_GA	0	0	0	0	0	PRX
HGNC:13797	19_40395351_GGGCATCCA_G	0	0	0	0	0	PRX
HGNC:13797	19_40395495_G_A	3.183e-5	0	2.891e-5	1.087e-4	3.521e-5	PRX
HGNC:13797	19_40395498_C_CA	0	0	0	0	0	PRX
HGNC:13797	19_40395564_TG_T	9.942e-5	0	5.493e-4	0	0	PRX
HGNC:13797	19_40395576_T_TA	0	0	0	0	0	PRX
HGNC:13797	19_40395663_G_A	2.788e-5	6.243e-5	1.156e-4	0	0	PRX
HGNC:13797	19_40396062_GA_G	0	0	0	0	0	PRX
HGNC:13797	19_40396207_A_T	7.957e-6	0	0	0	1.759e-5	PRX
HGNC:13797	19_40396488_G_A	0	0	0	0	0	PRX
HGNC:13797	19_40396691_ATC_A	0	0	0	0	0	PRX
HGNC:13797	19_40396791_G_A	0	0	0	0	0	PRX
HGNC:13797	19_40396962_G_A	3.989e-6	6.276e-5	0	0	0	PRX
HGNC:13797	19_40397178_G_A	2.392e-5	0	0	5.444e-5	4.409e-5	PRX
HGNC:13797	19_40397250_G_A	4.01e-6	0	0	5.456e-5	0	PRX
HGNC:13797	19_40397262_G_A	4.02e-5	0	0	0	1.786e-5	PRX
HGNC:13797	19_40397372_TC_T	0	0	0	0	0	PRX
HGNC:13797	19_40397724_CG_C	0	0	0	0	0	PRX
HGNC:13797	19_40397745_G_A	0	0	0	0	0	PRX
HGNC:13797	19_40397766_G_A	0	0	0	0	0	PRX
HGNC:13797	19_40397893_AG_A	0	0	0	0	0	PRX
HGNC:13797	19_40398647_CT_C	4.013e-6	0	0	0	8.919e-6	PRX
HGNC:13797	19_40398770_G_C	1.212e-5	0	0	0	2.726e-5	PRX
HGNC:13797	19_40398770_G_T	0	0	0	0	0	PRX
HGNC:13797	19_40403704_A_G	0	0	0	0	0	PRX
HGNC:13797	19_40403712_G_GCAGGCTGAGGCTC	0	0	0	0	0	PRX
HGNC:13797	19_40403765_A_AGCAGC	0	0	0	0	0	PRX
HGNC:13797	19_40403765_A_ATT	0	0	0	0	0	PRX
HGNC:13797	19_40403766_TTC_GCAGCTTCCTCGCGCAGCTT	0	0	0	0	0	PRX
HGNC:13797	19_40403767_TC_T	0	0	0	0	0	PRX
HGNC:13797	19_40403768_C_CCTCGCGCAGCTT	0	0	0	0	0	PRX
HGNC:13797	19_40407931_A_G	3.984e-6	6.158e-5	0	0	0	PRX
HGNC:14896	19_40497557_G_C	0	0	0	0	0	SPTBN4
HGNC:14896	19_40502452_G_GC	0	0	0	0	0	SPTBN4
HGNC:14896	19_40502817_GC_G	0	0	0	0	0	SPTBN4
HGNC:14896	19_40506383_C_T	0	0	0	0	0	SPTBN4
HGNC:14896	19_40512839_A_ACAGCGGGCGGCGCGCATGAC	0	0	0	0	0	SPTBN4
HGNC:14896	19_40519696_GGC_G	0	0	0	0	0	SPTBN4
HGNC:14896	19_40519869_GGCGGACGCGCTGCTGGCGC_G	0	0	0	0	0	SPTBN4
HGNC:14896	19_40523602_G_T	0	0	0	0	0	SPTBN4
HGNC:14896	19_40523610_TC_T	0	0	0	0	0	SPTBN4
HGNC:14896	19_40556088_CAG_C	0	0	0	0	0	SPTBN4
HGNC:14896	19_40566290_A_ACATGAGGC	0	0	0	0	0	SPTBN4
HGNC:14896	19_40572150_TG_T	0	0	0	0	0	SPTBN4
HGNC:6717	19_40600090_CT_C	1.137e-4	0	0	0	2.789e-4	LTBP4
HGNC:6717	19_40608533_TC_T	0	0	0	0	0	LTBP4
HGNC:6717	19_40611169_C_T	0	0	0	0	0	LTBP4
HGNC:6717	19_40627018_T_G	0	0	0	0	0	LTBP4
HGNC:19041	19_40692223_C_A	5.162e-5	0	0	0	9.705e-6	COQ8B
HGNC:19041	19_40692240_C_T	4.133e-6	0	0	0	9.277e-6	COQ8B
HGNC:11766	19_41331066_A_G	0	0	0	0	0	TGFB1
HGNC:11766	19_41332245_G_C	0	0	0	0	0	TGFB1
HGNC:11766	19_41342230_G_A	0	0	0	0	0	TGFB1
HGNC:11766	19_41348299_T_C	0	0	0	0	0	TGFB1
HGNC:11766	19_41352717_G_A	0	0	0	0	0	TGFB1
HGNC:11766	19_41352912_G_A	0	0	0	0	0	TGFB1
HGNC:28636	19_41354765_C_T	3.986e-6	0	0	0	8.82e-6	B9D2
HGNC:28636	19_41355008_G_A	0	0	0	0	0	B9D2
HGNC:28636	19_41357943_G_C	0	0	0	0	0	B9D2
HGNC:28636	19_41358004_A_G	1.194e-5	0	0	0	8.809e-6	B9D2
HGNC:28636	19_41363505_G_T	0	0	0	0	0	B9D2
HGNC:986	19_41397830_G_A	0	0	0	0	0	BCKDHA
HGNC:986	19_41397840_AT_A	0	0	0	0	0	BCKDHA
HGNC:986	19_41397940_G_C	0	0	0	0	0	BCKDHA
HGNC:986	19_41410638_A_AC	2.392e-5	0	0	0	4.412e-5	BCKDHA
HGNC:986	19_41410638_AC_A	1.196e-5	0	2.892e-5	0	8.824e-6	BCKDHA
HGNC:986	19_41410655_C_T	0	0	0	0	0	BCKDHA
HGNC:986	19_41410665_C_A	7.953e-6	0	2.891e-5	0	8.791e-6	BCKDHA
HGNC:986	19_41410670_CT_C	0	0	0	0	0	BCKDHA
HGNC:986	19_41410817_G_A	1.592e-5	0	5.784e-5	0	8.798e-6	BCKDHA
HGNC:986	19_41410966_T_C	0	0	0	0	0	BCKDHA
HGNC:986	19_41411001_C_T	0	0	0	0	0	BCKDHA
HGNC:986	19_41411004_C_T	0	0	0	0	0	BCKDHA
HGNC:986	19_41414140_G_A	0	0	0	0	0	BCKDHA
HGNC:986	19_41414143_A_C	0	0	0	0	0	BCKDHA
HGNC:986	19_41414149_G_A	1.199e-5	0	0	0	2.66e-5	BCKDHA
HGNC:986	19_41414157_G_A	0	0	0	0	0	BCKDHA
HGNC:986	19_41419156_AC_A	1.591e-5	0	0	0	0	BCKDHA
HGNC:986	19_41419202_CT_C	0	0	0	0	0	BCKDHA
HGNC:986	19_41419282_C_T	2.402e-5	0	2.903e-5	1.091e-4	1.771e-5	BCKDHA
HGNC:986	19_41422163_G_C	4.025e-6	0	0	0	8.935e-6	BCKDHA
HGNC:986	19_41422170_G_C	0	0	0	0	0	BCKDHA
HGNC:986	19_41422175_GCGTA_G	0	0	0	0	0	BCKDHA
HGNC:986	19_41422176_C_T	8e-6	0	0	5.445e-5	8.867e-6	BCKDHA
HGNC:986	19_41422230_AG_A	0	0	0	0	0	BCKDHA
HGNC:986	19_41422257_A_AT	0	0	0	0	0	BCKDHA
HGNC:986	19_41422257_A_G	0	0	0	0	0	BCKDHA
HGNC:986	19_41422262_G_A	3.977e-6	0	2.892e-5	0	0	BCKDHA
HGNC:986	19_41422274_G_A	3.977e-6	0	0	5.438e-5	0	BCKDHA
HGNC:986	19_41422291_C_A	0	0	0	0	0	BCKDHA
HGNC:986	19_41422312_GA_G	7.953e-6	0	2.892e-5	0	8.79e-6	BCKDHA
HGNC:986	19_41422353_A_G	3.977e-6	0	0	0	8.792e-6	BCKDHA
HGNC:986	19_41422361_G_C	0	0	0	0	0	BCKDHA
HGNC:986	19_41422370_G_C	3.182e-5	0	0	0	7.036e-5	BCKDHA
HGNC:986	19_41422371_G_T	0	0	0	0	0	BCKDHA
HGNC:986	19_41422627_A_G	1.194e-5	0	0	0	2.638e-5	BCKDHA
HGNC:986	19_41422633_ACGAGGCCC_A	0	0	0	0	0	BCKDHA
HGNC:986	19_41422634_C_T	3.978e-6	0	0	0	8.792e-6	BCKDHA
HGNC:986	19_41422643_G_A	1.193e-5	0	5.782e-5	0	8.792e-6	BCKDHA
HGNC:986	19_41422680_A_C	0	0	0	0	0	BCKDHA
HGNC:986	19_41422680_ATG_A	0	0	0	0	0	BCKDHA
HGNC:986	19_41422691_GT_G	0	0	0	0	0	BCKDHA
HGNC:986	19_41422704_C_G	7.956e-6	0	0	0	1.759e-5	BCKDHA
HGNC:986	19_41422715_C_T	3.98e-6	0	0	0	8.8e-6	BCKDHA
HGNC:986	19_41422718_C_T	6.368e-5	0	8.675e-5	0	1.056e-4	BCKDHA
HGNC:986	19_41422739_C_T	0	0	0	0	0	BCKDHA
HGNC:986	19_41422754_G_A	2.794e-5	0	5.786e-5	0	4.41e-5	BCKDHA
HGNC:986	19_41422766_T_TA	0	0	0	0	0	BCKDHA
HGNC:986	19_41423003_GGCACCACA_G	4.171e-6	0	0	0	9.258e-6	BCKDHA
HGNC:986	19_41423038_C_T	1.276e-5	0	3.024e-5	0	9.463e-6	BCKDHA
HGNC:986	19_41423039_G_A	0	0	0	0	0	BCKDHA
HGNC:986	19_41423063_G_A	0	0	0	0	0	BCKDHA
HGNC:986	19_41423071_C_T	9.632e-6	0	0	0	0	BCKDHA
HGNC:986	19_41423110_AGCCAAGGCTG_A	0	0	0	0	0	BCKDHA
HGNC:986	19_41423121_G_A	0	0	0	0	0	BCKDHA
HGNC:986	19_41423168_AG_A	0	0	0	0	0	BCKDHA
HGNC:986	19_41423170_G_C	0	0	0	0	0	BCKDHA
HGNC:986	19_41424436_A_G	0	0	0	0	0	BCKDHA
HGNC:986	19_41424437_G_A	0	0	0	0	0	BCKDHA
HGNC:986	19_41424462_G_T	0	0	0	0	0	BCKDHA
HGNC:986	19_41424468_A_T	0	0	0	0	0	BCKDHA
HGNC:986	19_41424504_G_A	0	0	0	0	0	BCKDHA
HGNC:986	19_41424572_C_A	0	0	0	0	0	BCKDHA
HGNC:986	19_41424578_GCA_G	4.013e-6	0	0	5.439e-5	0	BCKDHA
HGNC:986	19_41424578_GCACTACC_G	0	0	0	0	0	BCKDHA
HGNC:986	19_41424582_T_A	6.43e-5	0	0	0	1.43e-4	BCKDHA
HGNC:986	19_41424584_C_A	0	0	0	0	0	BCKDHA
HGNC:1698	19_41879108_G_A	0	0	0	0	0	CD79A
HGNC:1698	19_41879233_T_G	0	0	0	0	0	CD79A
HGNC:3233	19_42344074_G_C	4.007e-6	0	2.9e-5	0	0	MEGF8
HGNC:3233	19_42352926_A_C	0	0	0	0	0	MEGF8
HGNC:23287	19_43506873_C_T	0	0	0	0	0	ETHE1
HGNC:23287	19_43508052_CTG_C	0	0	0	0	0	ETHE1
HGNC:23287	19_43508784_C_T	2.551e-5	0	0	0	5.64e-5	ETHE1
HGNC:23287	19_43508816_A_C	1.238e-5	0	0	0	2.727e-5	ETHE1
HGNC:23287	19_43511448_T_C	7.953e-6	0	0	0	1.758e-5	ETHE1
HGNC:23287	19_43511454_C_T	5.17e-5	0	3.469e-4	0	0	ETHE1
HGNC:23287	19_43511455_G_A	2.386e-5	1.23e-4	2.891e-5	0	8.792e-6	ETHE1
HGNC:23287	19_43511460_C_T	0	0	0	0	0	ETHE1
HGNC:23287	19_43511536_T_C	3.98e-6	0	2.891e-5	0	0	ETHE1
HGNC:23287	19_43526196_C_T	1.193e-5	0	0	0	2.639e-5	ETHE1
HGNC:23287	19_43526281_G_A	0	0	0	0	0	ETHE1
HGNC:23287	19_43526514_C_A	0	0	0	0	0	ETHE1
HGNC:23287	19_43526519_A_AT	4.025e-6	0	0	0	8.911e-6	ETHE1
HGNC:23287	19_43527099_G_T	6.453e-6	0	0	0	1.646e-5	ETHE1
HGNC:23287	19_43527164_A_ACAGC	0	0	0	0	0	ETHE1
HGNC:23287	19_43527175_C_A	7.54e-6	0	0	0	2.032e-5	ETHE1
HGNC:25763	19_43744768_T_C	0	0	0	0	0	SMG9
HGNC:25763	19_43744862_A_AC	0	0	0	0	0	SMG9
HGNC:25763	19_43747508_TGG_T	0	0	0	0	0	SMG9
HGNC:31948	19_44708038_G_GC	0	0	0	0	0	CEACAM16
HGNC:31948	19_44708106_A_G	1.659e-5	0	0	0	2.76e-5	CEACAM16
HGNC:613	19_44908757_G_T	0	0	0	0	0	APOE
HGNC:609	19_44948834_C_A	0	0	0	0	0	APOC2
HGNC:609	19_44948839_CCG_C	0	0	0	0	0	APOC2
HGNC:9956	19_45022211_G_T	0	0	0	0	0	RELB
HGNC:9956	19_45028920_C_T	0	0	0	0	0	RELB
HGNC:3434	19_45352235_G_A	2.39e-5	0	2.892e-5	0	3.525e-5	ERCC2
HGNC:3434	19_45352307_G_A	0	0	0	0	0	ERCC2
HGNC:3434	19_45352351_C_T	1.593e-5	0	0	0	8.809e-6	ERCC2
HGNC:3434	19_45352352_G_A	5.974e-5	6.155e-5	2.891e-5	0	1.057e-4	ERCC2
HGNC:3434	19_45352505_C_A	0	0	0	0	0	ERCC2
HGNC:3434	19_45352546_CT_C	3.978e-6	0	0	0	8.795e-6	ERCC2
HGNC:3434	19_45352625_G_A	0	0	0	0	0	ERCC2
HGNC:3434	19_45352646_G_A	2.393e-5	0	2.893e-5	0	8.829e-6	ERCC2
HGNC:3434	19_45352801_C_G	1.515e-4	1.232e-4	5.784e-5	0	2.736e-4	ERCC2
HGNC:3434	19_45354759_C_T	3.977e-6	0	0	0	8.792e-6	ERCC2
HGNC:3434	19_45357481_GTGA_G	3.977e-6	6.155e-5	0	0	0	ERCC2
HGNC:3434	19_45357510_TAC_AA	0	0	0	0	0	ERCC2
HGNC:3434	19_45364121_T_C	1.255e-5	1.409e-4	0	0	9.387e-6	ERCC2
HGNC:3434	19_45364832_CCTCA_C	7.578e-5	1.234e-4	0	0	1.059e-4	ERCC2
HGNC:3434	19_45364865_C_T	7.97e-6	0	0	0	1.764e-5	ERCC2
HGNC:3434	19_45365053_G_A	1.197e-5	0	0	0	1.766e-5	ERCC2
HGNC:3434	19_45368655_C_T	1.991e-5	1.232e-4	0	0	2.642e-5	ERCC2
HGNC:3434	19_45370534_A_T	0	0	0	0	0	ERCC2
HGNC:18838	19_45380190_CT_GA	0	0	0	0	0	PPP1R13L
HGNC:18838	19_45392084_AG_A	0	0	0	0	0	PPP1R13L
HGNC:18838	19_45392157_AC_A	8.469e-6	0	0	0	1.877e-5	PPP1R13L
HGNC:18838	19_45395571_G_A	0	0	0	0	0	PPP1R13L
HGNC:18838	19_45396384_CAGGTCAGACTCGTTCCAGGCTTTCGGAGG_C	0	0	0	0	0	PPP1R13L
HGNC:3433	19_45419096_A_G	0	0	0	0	0	ERCC1
HGNC:3433	19_45419157_G_A	1.024e-4	0	1.553e-4	0	1.806e-4	ERCC1
HGNC:3433	19_45421300_G_A	3.977e-6	0	0	5.437e-5	0	ERCC1
HGNC:3433	19_45421315_C_A	3.978e-6	0	0	5.437e-5	0	ERCC1
HGNC:3433	19_45421344_G_T	0	0	0	0	0	ERCC1
HGNC:8142	19_45553514_C_G	0	0	0	0	0	OPA3
HGNC:8142	19_45553515_T_C	0	0	0	0	0	OPA3
HGNC:8142	19_45553639_G_A	0	0	0	0	0	OPA3
HGNC:8142	19_45553741_G_C	0	0	0	0	0	OPA3
HGNC:8142	19_45553800_C_T	0	0	0	0	0	OPA3
HGNC:8142	19_45553819_G_C	0	0	0	0	0	OPA3
HGNC:8142	19_45553836_T_TC	0	0	0	0	0	OPA3
HGNC:8142	19_45553912_C_G	0	0	0	0	0	OPA3
HGNC:8142	19_45553912_CT_GG	0	0	0	0	0	OPA3
HGNC:8142	19_45584622_C_T	0	0	0	0	0	OPA3
HGNC:8142	19_45584664_C_CT	0	0	0	0	0	OPA3
HGNC:8142	19_45584704_T_A	0	0	0	0	0	OPA3
HGNC:8142	19_45584713_G_A	0	0	0	0	0	OPA3
HGNC:25367	19_46411981_CGGCGCCGAAAGGA_C	8.107e-6	0	0	0	1.768e-5	CCDC8
HGNC:25367	19_46412606_GCT_G	0	0	0	0	0	CCDC8
HGNC:17997	19_46746071_G_A	0	0	0	0	0	FKRP
HGNC:17997	19_46752477_TGCCTGGCATGTTGTAGGAGTTCAACAAATAGATGTTGAAGGATTGAAGGAAGGAAGAATCAATCTAAGGTCCAGAAGGCAATTCCAGGATTCTAAAGATTAGAAAGGACATGGTGACTCACGCCTGTAATCCTGGCACTTTGGGAGGCCGAGACGGAAGGATCACTTGAGGTCAGGAGTTCGAGACCAGCCTGGACAATATAGTGGGAGCCAGTCTCCACAAAAATGTGTTTGAAAAATTAGCCAGGCACAGTATTGCATGCCTGTAGTCCCAGCTACTCGGGAGACTGAGGCAGGAGGATGGCTTGAACACAGGAATTCGAGGCTGCAGTGAGCCGTGATTGCACCACTGCACTCAAGCTTGGGCAGCAGAGCAAGACGCTGTCCGTTTAAAAAATATATATATTTTGGCTGGGTGTGGTGGCTCACTCCTGTAATCCCAACATTTCTGGAGGCCAAGGCAGGCAGATCATGAGGTCAAGGGATTGAGACCATCCTGCCCAACATGGTGAAAACCCGTCTCTACTAAAAATACAAAAATTAGCCGGGCATGGTGGCACGCGCCTGTAGTCCCAGCTACTCAGGAGGCTGAGGCAAGAGAATCGCTTGAACCCTGGAGGCGGTGGTTGCAGTGAGCCAGTCGCACCACCGCACTCCAGCCTGGCAACAGAGTGAGACTCCGTCTCAAAAAAAAAAAAATTGTTTTTGGCTGGGCGCGGTGGCTCACGCCTGTAATCCCAGCACTTTGGGAGGCCACGGCGGGTGGATCACCTGAGGTCAGGAGTTCGAGACCAGCCTGACCAACATCCCGTCTCTACTAAAAATACAAAATTAGCCGGGTGTGGTGGCGCATGCCTGTAATCCCAGCTACTCAGGAGGCTGAGGCAGGAGAATCGCTTGAACGCGGGAGGCAGAGGTTGCAGTGAGATGAGATAGCTGCCACTGCACTCCAGCCTGGGCAACAGAGGGAGACTCCATCTCAAAAAAAAAAAAGAAAAGAAAAGAAATAAGAGCAGTTTGAGAAAATGTTCAGGGTGACTTAAACATACAGGTTGGGGAAAGCATGGCAAGAGATGAGGGTGGAATGGGGGGCAGACAAGGGGAATGTCAGAAGCAGCTTCCACTTTCTCCCCTGGGCACTGGGAGCCATGGCAAGTTCAGAGCAGGGGAAGGAGAGGTCCAACTTGTGCTTTAGGAAGACTCCTCTGGCTATCACGGGGAGAGGAATTGCCAGGAGACCAGGGGGAGGTTGGATGGGAATGTGGGTGGACCTGGTTGAGGAGGGAGCTGTGGAAATGGGGAGGAGGGGACAGAGGATTTAGGACATAGGGAGGTTAGTTGGATGCCCCCTCTCTCTAGGAAGGGCAGAAACCTACAAAAAGCCTTCATGGGGAAATTATTTGATCATCTGCTTGGAACCCAGAGCTATACCACCTGTGCTGGAGACCGGCCAGCCAAATCTTCAGTCTCGGTGGGGACAAGGAGACAGCGCCATCTGGTGCTTGAGGGTGTGGCCAATGAATGTGGAGGGGAGTGTCCTAAGGTTGGCAGCCTCTTTTGATGCAAGCTACCCCAGTTTTTTGTTGTTGTTGGGTATTTTGAGACAGGGTCTCACTCTTGTCCAGGCTGAGTGCAGTGGCATGATCATGGCTCACTGGCTCAAGCCATCCCCCCACCTCAGCATCCTGAGTGGCTGGGACCATAGGTGAGTAGCACCACACCCAGCTAATTTTTTATTTTTTGTAGAGATGAAGTCTCCTTATGTTACTCAGGTTGGTCTCGAACTCCTGGACTCAAGTGATCCTCCTGCCTTGGCCTCCCAAATTGCTGGGATCACAGGTGTGAGTCACTGTACCTGGCCCACCCCACTTTTGTTTTTTCTTTTTTTTTTTTAATTTTTATTTATTTATTTATTTATTTATTTATTTATTTTTTGAGACAGTCTCACTCTGTTGCCCAGGCTGGAGTGCAACGGTGCCATCTCGGCTCACTGTAACCTCCACCTCCCAGGTTCAAGTGATCCTCTTGCCTTGGCCTCCCAAATTGCTGAGATCACAGGCGTGAGTCACCATACCTGGCCCACCCCACTTTTGTTTTGTTTTTCTTGTTTTAAATTGGTTTGTTTATTTATTTATTTATTTATTTTTCGAGACGGAGTCTCGCTGTGTTGCCCAGGCTGGAGTGCAATGGTGCCATCTCCGCTCACTGCAACCTCCATCTCTCAGGTTCAAGCGATTTCCTGCCTCAGCCTCCTGAGTAGCTGGGCTTACAGGCACCCGCCCTCACACCCAGCTAACTTTTGTATTTTTAGTAGAGATGGGGTTTCACCGTGTTGGCCAGGCTGGTCTCAAACTCCTGACCTCAGGTAATCCACCTGCCTTGTCCTCTCAAAGTGATGGGATTACAGGCATAAGCCACCGCGCCCAGCCTAACCTTTTTTTTTCATTTATATTTTTCAGCACCCCACTTAAAATTTTTTTTAAATTCTGATTAAGTATATATAACATTAAATGTACCATCTTAACCATTTTTCAGCACACAGTTCAGTAGTGTTAAATGCATTCATACTGTTGTGCCAACAAACCTCTGGGACCTTTTCATCTTCCCAAACTGAAACTCTGTACTTATCAAACAACTCCCCATTCCCCCCTGCCTGCAACCCCTGGCACCCGTCATTCTACTTTATGTTTCTATTAGTTTGACTCACTCTGTTTAAAAAAAAAAAAAAAAATTCTGAGGACACCCAGAGTTGGTGCATGGCCCAGACTGGGAGGTCAGGGAGTGCTTCCTGGAGAAGGGGAAGTCAAAGCTGAAACCAAATAGGGAAAAGAAAGGGAATTGAGAAAGAGCTGTAGAAAGGGGCAAGGCTGAGGGTGGCAGAAGGGGGTGGTTCTGACAATCAGCTGCTGCCTTCCCTTTCGTCCCCCTCCCCCAGGATGCCCCGGAGGCCCAGCTAGCCCCAGACTTCGGCCCCATGCGGCTCACCCGCTGCCAGGCTGCCCTGGCGGCCGCCATCACCCTCAACCTTCTGGTCCTCTTCTATGTCTCGTGGCTGCAGCACCAGCCTAGGAATTCCCGGGCCCGGGGGCCCCGTCGTGCCTCTGCTGCCGGCCCCCGTGTCACCGTCCTGGTGCGGGAGTTCGAGGCATTTGACAACGCGGTGCCCGAGCTGGTAGACTCCTTCCTGCAGCAAGACCCAGCCCAGCCCGTGGTGGTGGCAGCCGACACGCTCCCCTACCCGCCCCTGGCCCTGCCCCGCATCCCCAACGTGCGTCTGGCGCTGCTCCAGCCCGCCCTGGACCGGCCAGCCGCAGCCTCGCGCCCGGAGACCTACGTGGCCACCGAGTTTGTGGCCCTAGTACCTGATGGGGCGCGGGCTGAGGCACCTGGCCTGCTGGAGCGCATGGTGGAGGCGCTCCGCGCAGGAAGCGCACGTCTGGTGGCCGCCCCGGTTGCCACGGCCAACCCTGCCAGGTGCCTGGCCCTGAACGTCAGCCTGCGAGAGTGGACCGCCCGCTATGGCGCAGCCCCCGCCGCG_T	0	0	0	0	0	FKRP
HGNC:17997	19_46755451_A_G	0	0	0	0	0	FKRP
HGNC:17997	19_46755527_G_A	0	0	0	0	0	FKRP
HGNC:17997	19_46755587_GC_G	0	0	0	0	0	FKRP
HGNC:17997	19_46755605_T_TGGTGC	0	0	0	0	0	FKRP
HGNC:17997	19_46755610_C_CGGGA	8.616e-6	0	0	0	1.912e-5	FKRP
HGNC:17997	19_46755610_C_T	0	0	0	0	0	FKRP
HGNC:17997	19_46755617_T_TCGAGGCATTTGACAACG	0	0	0	0	0	FKRP
HGNC:17997	19_46755619_G_T	4.321e-6	0	0	0	9.535e-6	FKRP
HGNC:17997	19_46755653_ACTC_A	0	0	0	0	0	FKRP
HGNC:17997	19_46755664_C_T	0	0	0	0	0	FKRP
HGNC:17997	19_46755671_A_ACCCAG	0	0	0	0	0	FKRP
HGNC:17997	19_46755714_C_A	0	0	0	0	0	FKRP
HGNC:17997	19_46755714_C_G	0	0	0	0	0	FKRP
HGNC:17997	19_46755716_C_T	1.538e-5	0	0	0	3.472e-5	FKRP
HGNC:17997	19_46755717_G_AT	0	0	0	0	0	FKRP
HGNC:17997	19_46755763_C_T	1.358e-5	0	7.571e-5	0	0	FKRP
HGNC:17997	19_46755793_TCGCGC_T	0	0	0	0	0	FKRP
HGNC:17997	19_46755913_CT_C	0	0	0	0	0	FKRP
HGNC:17997	19_46755976_C_T	0	0	0	0	0	FKRP
HGNC:17997	19_46755995_A_G	8.201e-5	0	0	0.001028	0	FKRP
HGNC:17997	19_46756003_G_GC	0	0	0	0	0	FKRP
HGNC:17997	19_46756012_G_GCGCCC	0	0	0	0	0	FKRP
HGNC:17997	19_46756103_TG_T	0	0	0	0	0	FKRP
HGNC:17997	19_46756124_AG_A	0	0	0	0	0	FKRP
HGNC:17997	19_46756130_CCCTTCGCGGCTGGGCGGTGCAGCTGCTGGACTTGA_C	0	0	0	0	0	FKRP
HGNC:17997	19_46756135_CG_C	0	0	0	0	0	FKRP
HGNC:17997	19_46756185_GC_G	0	0	0	0	0	FKRP
HGNC:17997	19_46756186_CCCCCGCTGGCCA_C	0	0	0	0	0	FKRP
HGNC:17997	19_46756228_G_T	0	0	0	0	0	FKRP
HGNC:17997	19_46756243_CG_C	0	0	0	0	0	FKRP
HGNC:17997	19_46756276_C_A	0.001028	1.583e-4	2.659e-4	0	0.002294	FKRP
HGNC:17997	19_46756308_GTTCGGCTGCAA_G	0	0	0	0	0	FKRP
HGNC:17997	19_46756349_T_C	6.44e-6	0	0	0	1.642e-5	FKRP
HGNC:17997	19_46756369_T_A	6.323e-6	0	0	0	1.619e-5	FKRP
HGNC:17997	19_46756378_G_T	2.506e-5	0	0	0	6.414e-5	FKRP
HGNC:17997	19_46756381_G_T	0	0	0	0	0	FKRP
HGNC:17997	19_46756391_C_T	0	0	0	0	0	FKRP
HGNC:17997	19_46756392_GC_G	3.679e-5	0	0	3.95e-4	0	FKRP
HGNC:17997	19_46756397_C_G	6.019e-6	0	0	0	1.517e-5	FKRP
HGNC:17997	19_46756406_TGC_T	0	0	0	0	0	FKRP
HGNC:17997	19_46756406_TGCGCGCGCTGC_T	0	0	0	0	0	FKRP
HGNC:17997	19_46756420_G_T	0	0	0	0	0	FKRP
HGNC:17997	19_46756451_AGGCTGCGGGCGTGCGCTACTGGCTCGAGGGCGGCTCACTGCTGGGGGCCGCCCGCCACGGGGACATCATCCCATGGGACTACGACGTGGACCTGGGCATCTACTTGGAGGACGTGGGCAACTGCGAGCAGCTGCGGGGGGCAGAGGCCGGCTCGGTGGTGGATGAGCGC_A	0	0	0	0	0	FKRP
HGNC:17997	19_46756477_G_T	9.038e-6	0	0	0	0	FKRP
HGNC:17997	19_46756525_T_TGG	0	0	0	0	0	FKRP
HGNC:17997	19_46756533_C_A	0	0	0	0	0	FKRP
HGNC:17997	19_46756533_C_G	4.506e-6	0	0	0	0	FKRP
HGNC:17997	19_46756550_T_C	0	0	0	0	0	FKRP
HGNC:17997	19_46756568_GC_G	0	0	0	0	0	FKRP
HGNC:17997	19_46756585_C_CG	0	0	0	0	0	FKRP
HGNC:17997	19_46756585_CG_C	8.376e-6	0	0	5.641e-5	0	FKRP
HGNC:17997	19_46756604_C_A	4.131e-6	0	0	0	9.179e-6	FKRP
HGNC:17997	19_46756616_AGC_A	8.195e-6	0	0	1.104e-4	0	FKRP
HGNC:17997	19_46756686_CT_C	0	0	0	0	0	FKRP
HGNC:17997	19_46756704_GCC_G	0	0	0	0	0	FKRP
HGNC:17997	19_46756712_AC_A	0	0	0	0	0	FKRP
HGNC:17997	19_46756719_C_CT	0	0	0	0	0	FKRP
HGNC:17997	19_46756746_G_A	0	0	0	0	0	FKRP
HGNC:17997	19_46756793_C_T	8.969e-6	0	0	0	0	FKRP
HGNC:17997	19_46756814_C_A	0	0	0	0	0	FKRP
HGNC:17997	19_46756834_C_T	9.037e-6	0	0	0	2.061e-5	FKRP
HGNC:17997	19_46756837_A_G	1.215e-4	0	8.401e-4	0	0	FKRP
HGNC:17997	19_46756844_A_C	4.476e-6	0	0	0	1.019e-5	FKRP
HGNC:17997	19_46756883_T_C	4.072e-6	0	0	0	9.078e-6	FKRP
HGNC:17997	19_46756924_AC_A	0	0	0	0	0	FKRP
HGNC:17997	19_46756936_T_A	8.131e-6	0	0	0	1.814e-5	FKRP
HGNC:6404	19_47477701_C_T	4.007e-6	0	0	5.562e-5	0	KPTN
HGNC:6404	19_47479874_G_T	4.428e-5	6.513e-5	5.807e-5	0	7.097e-5	KPTN
HGNC:6404	19_47479918_G_GACCGACCACATCTGCAGA	4.884e-4	0	8.719e-5	0	8.453e-4	KPTN
HGNC:6404	19_47480314_CA_C	6.552e-6	0	0	0	1.711e-5	KPTN
HGNC:6404	19_47480760_C_CTA	1.122e-4	0	5.793e-5	0	2.031e-4	KPTN
HGNC:6404	19_47483182_G_A	2.807e-5	0	0	0	6.184e-5	KPTN
HGNC:26560	19_48297653_A_AC	2.418e-5	0	2.041e-4	0	0	CCDC114
HGNC:26560	19_48297656_C_CG	4.241e-5	0	5.12e-5	0	7.525e-5	CCDC114
HGNC:26560	19_48297995_C_T	8.009e-5	0	8.734e-5	0	1.062e-4	CCDC114
HGNC:26560	19_48303645_C_T	0	0	0	0	0	CCDC114
HGNC:26560	19_48303953_C_T	2.431e-4	1.231e-4	0	0	4.939e-4	CCDC114
HGNC:26560	19_48306325_T_C	1.94e-5	0	4.051e-5	0	3.337e-5	CCDC114
HGNC:26560	19_48312078_CT_C	6.307e-6	0	0	0	0	CCDC114
HGNC:11459	19_48552325_T_A	0	0	0	0	0	SULT2B1
HGNC:11459	19_48587246_G_A	1.609e-5	6.154e-5	0	0	1.792e-5	SULT2B1
HGNC:11459	19_48587312_C_T	0	0	0	0	0	SULT2B1
HGNC:11459	19_48587377_C_CA	0	0	0	0	0	SULT2B1
HGNC:11459	19_48591631_C_T	0	0	0	0	0	SULT2B1
HGNC:11459	19_48596914_G_A	4.72e-6	0	0	0	1.029e-5	SULT2B1
HGNC:3999	19_48965340_G_T	0	0	0	0	0	FTL
HGNC:3999	19_48965341_C_T	0	0	0	0	0	FTL
HGNC:3999	19_48965344_C_A	0	0	0	0	0	FTL
HGNC:3999	19_48965347_C_T	0	0	0	0	0	FTL
HGNC:3999	19_48965348_A_G	0	0	0	0	0	FTL
HGNC:3999	19_48965351_G_A	0	0	0	0	0	FTL
HGNC:3999	19_48966399_ACCCC_A	0	0	0	0	0	FTL
HGNC:4706	19_48970958_C_A	3.976e-6	0	0	0	8.79e-6	GYS1
HGNC:4706	19_48978097_C_T	0	0	0	0	0	GYS1
HGNC:4706	19_48978122_CT_C	0	0	0	0	0	GYS1
HGNC:4706	19_48982754_G_A	0	0	0	0	0	GYS1
HGNC:4706	19_48993112_T_G	3.588e-5	0	2.603e-4	0	0	GYS1
HGNC:28845	19_49818570_G_A	0	0	0	0	0	MED25
HGNC:28845	19_49831393_GC_G	0	0	0	0	0	MED25
HGNC:28845	19_49835128_CCAACCACAAG_C	1.591e-5	0	0	0	3.516e-5	MED25
HGNC:28845	19_49835896_AC_A	1.229e-5	0	8.706e-5	0	0	MED25
HGNC:28845	19_49835919_C_T	0	0	0	0	0	MED25
HGNC:9154	19_49861265_G_A	7.179e-5	0	4.338e-4	5.443e-5	0	PNKP
HGNC:9154	19_49861265_G_GGCAGTACA	0	0	0	0	0	PNKP
HGNC:9154	19_49861457_A_C	0	0	0	0	0	PNKP
HGNC:9154	19_49861473_GAC_G	0	0	0	0	0	PNKP
HGNC:9154	19_49861542_AGGGGTCAGGGGAGGAGG_A	6.99e-5	0	3.819e-4	7.868e-5	2.376e-5	PNKP
HGNC:9154	19_49861607_C_T	0	0	0	0	0	PNKP
HGNC:9154	19_49861672_G_GCGGCT	6.825e-6	0	0	0	1.792e-5	PNKP
HGNC:9154	19_49861679_G_A	6.808e-6	0	4.065e-5	0	0	PNKP
HGNC:9154	19_49861761_GGTCACGCTAC_G	5.802e-6	0	3.781e-5	0	0	PNKP
HGNC:9154	19_49861765_ACGCTACCTGG_A	6.829e-5	0	0	0	6.85e-5	PNKP
HGNC:9154	19_49861769_T_TACCTGGCG	0	0	0	0	0	PNKP
HGNC:9154	19_49861770_A_ACCTGGCGCGGCTC	0	0	0	0	0	PNKP
HGNC:9154	19_49861775_G_GCGCGGCT	0	0	0	0	0	PNKP
HGNC:9154	19_49861775_GCGCGGCT_G	5.893e-6	0	0	0	1.401e-5	PNKP
HGNC:9154	19_49861778_CGGCTCGCGGCGTCT_C	1.185e-5	0	0	0	2.803e-5	PNKP
HGNC:9154	19_49861778_CGGCTCGCGGCGTCTGGGTTTGTGTTGTCGATGGCGACCCGTTTCCCTTGCTTCAGGGCTGTCTCACACGTGGTCACACAGCGCTGCCAG_C	0	0	0	0	0	PNKP
HGNC:9154	19_49861800_T_TGTTGTCGATGGCGACCC	1.687e-4	0	2.899e-4	0	2.845e-4	PNKP
HGNC:9154	19_49861808_A_AGTTGTCGATGGCGACCC	0	0	0	0	0	PNKP
HGNC:9154	19_49861811_G_GCGAC	0	0	0	0	0	PNKP
HGNC:9154	19_49861832_A_AGGGCTGTCTCACACGTGGTCACACAGCGCTGCCAGGAGCCTAGCGTGTC	0	0	0	0	0	PNKP
HGNC:9154	19_49861838_GTC_G	0	0	0	0	0	PNKP
HGNC:9154	19_49861845_A_G	0	0	0	0	0	PNKP
HGNC:9154	19_49861846_CGTG_C	6.834e-5	0	4.762e-4	0	0	PNKP
HGNC:9154	19_49861854_C_CA	4.593e-6	0	0	0	1.014e-5	PNKP
HGNC:9154	19_49861863_G_A	9.334e-6	0	0	0	2.066e-5	PNKP
HGNC:9154	19_49861874_A_G	7.571e-5	0	0	0	1.679e-4	PNKP
HGNC:9154	19_49861883_T_G	4.802e-6	0	0	0	1.067e-5	PNKP
HGNC:9154	19_49862043_C_T	0	0	0	0	0	PNKP
HGNC:9154	19_49862180_C_CTT	1.197e-5	0	0	1.634e-4	0	PNKP
HGNC:9154	19_49862188_C_A	0	0	0	0	0	PNKP
HGNC:9154	19_49862229_AGGAGGGCCCTGGACTCG_A	0	0	0	0	0	PNKP
HGNC:9154	19_49862245_C_CGGGGAGGCAGAGAGGCCCTGAG	0	0	0	0	0	PNKP
HGNC:9154	19_49862370_C_T	0	0	0	0	0	PNKP
HGNC:9154	19_49862383_TGGGAGCTCGAAGCC_T	2.548e-5	0	1.592e-4	0	0	PNKP
HGNC:9154	19_49862408_C_T	5.571e-6	0	0	0	0	PNKP
HGNC:9154	19_49862424_C_T	0	0	0	0	0	PNKP
HGNC:9154	19_49862465_T_C	0	0	0	0	0	PNKP
HGNC:9154	19_49862556_GAA_G	0	0	0	0	0	PNKP
HGNC:9154	19_49862716_GA_G	0	0	0	0	0	PNKP
HGNC:9154	19_49864178_C_A	0	0	0	0	0	PNKP
HGNC:9154	19_49864205_G_A	3.978e-6	0	0	0	0	PNKP
HGNC:9154	19_49864211_T_TA	3.182e-5	0	1.445e-4	0	8.793e-6	PNKP
HGNC:9154	19_49865135_G_A	0	0	0	0	0	PNKP
HGNC:9154	19_49865261_T_TG	3.977e-6	0	0	0	8.7940000000000008e-06	PNKP
HGNC:9154	19_49865359_A_AC	3.997e-6	0	0	0	8.862e-6	PNKP
HGNC:9154	19_49865396_G_A	0	0	0	0	0	PNKP
HGNC:9154	19_49867061_TC_T	1.194e-5	0	0	0	2.643e-5	PNKP
HGNC:9154	19_49867141_T_TG	0	0	0	0	0	PNKP
HGNC:9154	19_49867141_TG_T	4.123e-6	6.745e-5	0	0	0	PNKP
HGNC:9154	19_49867157_AG_A	0	0	0	0	0	PNKP
HGNC:9154	19_49867181_GC_G	0	0	0	0	0	PNKP
HGNC:6365	19_50907066_CA_C	2.07e-4	1.855e-4	0	0	0	KLK4
HGNC:3482	19_51347006_C_T	4.033e-6	0	0	0	8.903e-6	ETFB
HGNC:3482	19_51353254_G_A	3.986e-6	0	0	0	8.83e-6	ETFB
HGNC:3482	19_51353271_A_T	0	0	0	0	0	ETFB
HGNC:3482	19_51353275_C_T	1.998e-5	0	0	0	3.548e-5	ETFB
HGNC:3482	19_51354206_C_T	0	0	0	0	0	ETFB
HGNC:15505	19_54178943_T_C	0	0	0	0	0	MBOAT7
HGNC:15505	19_54180857_ATGCAGCCGCACTC_A	0	0	0	0	0	MBOAT7
HGNC:15505	19_54183590_GC_G	0	0	0	0	0	MBOAT7
HGNC:15505	19_54188277_TGGGGGCCACAGGTGAACAGG_T	0	0	0	0	0	MBOAT7
HGNC:15506	19_54193289_C_CCCTG	0	0	0	0	0	TSEN34
HGNC:22947	19_54934639_G_GA	0	0	0	0	0	NLRP7
HGNC:22947	19_54936313_G_C	5.29e-4	0	0.003817	0	0	NLRP7
HGNC:22947	19_54938096_G_A	2.744e-4	0	5.782e-5	0	1.494e-4	NLRP7
HGNC:22947	19_54940945_T_TC	1.034e-4	0	0	0	2.285e-4	NLRP7
HGNC:14388	19_55027709_C_T	1.202e-5	0	0	0	1.766e-5	GP6
HGNC:11948	19_55134077_G_A	0	0	0	0	0	TNNT1
HGNC:11948	19_55134120_C_CT	0	0	0	0	0	TNNT1
HGNC:11948	19_55137107_G_GCACTA	0	0	0	0	0	TNNT1
HGNC:11948	19_55137176_C_A	3.981e-6	0	0	0	8.801e-6	TNNT1
HGNC:11948	19_55137214_T_C	0	0	0	0	0	TNNT1
HGNC:11948	19_55138009_CT_C	0	0	0	0	0	TNNT1
HGNC:11948	19_55140916_AG_A	0	0	0	0	0	TNNT1
HGNC:11948	19_55140947_G_C	0	0	0	0	0	TNNT1
HGNC:11948	19_55145551_T_TG	0	0	0	0	0	TNNT1
HGNC:11948	19_55147157_T_C	0	0	0	0	0	TNNT1
HGNC:11947	19_55151850_T_A	0	0	0	0	0	TNNI3
HGNC:11947	19_55151851_T_C	0	0	0	0	0	TNNI3
HGNC:11947	19_55151856_C_T	0	0	0	0	0	TNNI3
HGNC:11947	19_55151881_C_T	4.007e-6	0	0	0	8.828e-6	TNNI3
HGNC:11947	19_55151885_G_C	0	0	0	0	0	TNNI3
HGNC:11947	19_55151886_T_C	0	0	0	0	0	TNNI3
HGNC:11947	19_55151888_C_A	0	0	0	0	0	TNNI3
HGNC:11947	19_55151892_C_G	0	0	0	0	0	TNNI3
HGNC:11947	19_55151892_C_T	0	0	0	0	0	TNNI3
HGNC:11947	19_55151899_C_A	0	0	0	0	0	TNNI3
HGNC:11947	19_55151913_T_C	0	0	0	0	0	TNNI3
HGNC:11947	19_55154031_T_G	0	0	0	0	0	TNNI3
HGNC:11947	19_55154032_T_C	0	0	0	0	0	TNNI3
HGNC:11947	19_55154035_C_T	0	0	0	0	0	TNNI3
HGNC:11947	19_55154044_CCTT_C	0	0	0	0	0	TNNI3
HGNC:11947	19_55154056_G_A	0	0	0	0	0	TNNI3
HGNC:11947	19_55154058_T_G	0	0	0	0	0	TNNI3
HGNC:11947	19_55154065_G_C	0	0	0	0	0	TNNI3
HGNC:11947	19_55154071_G_A	0	0	0	0	0	TNNI3
HGNC:11947	19_55154077_C_T	0	0	0	0	0	TNNI3
HGNC:11947	19_55154082_G_A	8.03e-6	0	0	0	1.767e-5	TNNI3
HGNC:11947	19_55154094_C_A	0	0	0	0	0	TNNI3
HGNC:11947	19_55154094_C_G	0	0	0	0	0	TNNI3
HGNC:11947	19_55154094_C_T	4.016e-5	0	2.897e-5	5.562e-5	5.302e-5	TNNI3
HGNC:11947	19_55154095_G_A	4.016e-5	0	2.897e-5	1.669e-4	2.651e-5	TNNI3
HGNC:11947	19_55154109_G_A	0	0	0	0	0	TNNI3
HGNC:11947	19_55154141_T_A	0	0	0	0	0	TNNI3
HGNC:11947	19_55154145_C_T	1.607e-5	0	5.793e-5	1.113e-4	0	TNNI3
HGNC:11947	19_55154146_G_A	4.018e-6	0	0	0	0	TNNI3
HGNC:11947	19_55154148_A_G	0	0	0	0	0	TNNI3
HGNC:11947	19_55154157_C_T	0	0	0	0	0	TNNI3
HGNC:11947	19_55154175_A_G	0	0	0	0	0	TNNI3
HGNC:11947	19_55154811_T_C	0	0	0	0	0	TNNI3
HGNC:11947	19_55156639_T_A	0	0	0	0	0	TNNI3
HGNC:11947	19_55157294_A_T	1.24e-5	0	0	0	0	TNNI3
HGNC:30492	19_55159416_C_CT	0	0	0	0	0	DNAAF3
HGNC:30492	19_55159927_G_A	4.009e-6	0	0	0	8.836e-6	DNAAF3
HGNC:30492	19_55159951_GGA_G	0	0	0	0	0	DNAAF3
HGNC:30492	19_55160690_T_TC	7.681e-5	6.528e-5	0	0	1.338e-4	DNAAF3
HGNC:30492	19_55160718_AG_A	0	0	0	0	0	DNAAF3
HGNC:30492	19_55161292_C_G	5.766e-5	0	3.836e-4	0	9.105e-6	DNAAF3
HGNC:30492	19_55161327_T_C	3.289e-5	6.748e-5	0	0	6.377e-5	DNAAF3
HGNC:30492	19_55161694_G_GGCGTC	7.28e-6	0	0	9.47e-5	0	DNAAF3
HGNC:30492	19_55162239_GGCGGGCGCAGC_G	0	0	0	0	0	DNAAF3
HGNC:30492	19_55162263_C_T	0	0	0	0	0	DNAAF3
HGNC:30492	19_55165427_G_A	0	0	0	0	0	DNAAF3
HGNC:30492	19_55165853_C_G	2.018e-5	0	0	0	4.447e-5	DNAAF3
HGNC:30492	19_55165920_CCA_C	2.406e-5	0	0	0	0	DNAAF3
HGNC:30492	19_55165930_C_CA	1.203e-5	0	0	0	2.651e-5	DNAAF3
HGNC:30492	19_55166064_C_T	2.041e-5	3.309e-4	0	0	0	DNAAF3
HGNC:33702	19_5678650_T_C	0	0	0	0	0	MICOS13
HGNC:9479	19_5693385_AGGCCTGCCCATGGCCAGGGACAGCAG_A	0	0	0	0	0	LONP1
HGNC:9479	19_5694901_G_A	4.836e-5	0	8.718e-5	1.648e-4	5.376e-5	LONP1
HGNC:9479	19_5696059_C_A	0	0	0	0	0	LONP1
HGNC:9479	19_5711782_C_A	0	0	0	0	0	LONP1
HGNC:9479	19_5711836_CAGCCGGG_C	0	0	0	0	0	LONP1
HGNC:9479	19_5714182_C_T	0	0	0	0	0	LONP1
HGNC:9479	19_5719971_C_CA	0	0	0	0	0	LONP1
HGNC:11391	19_57232069_TC_T	8.749e-5	0	2.313e-4	0	1.143e-4	AURKC
HGNC:20371	19_5894856_T_C	4.46e-6	0	0	0	1.006e-5	NDUFA11
HGNC:20371	19_5896452_C_T	0	0	0	0	0	NDUFA11
HGNC:20371	19_5903607_C_T	0	0	0	0	0	NDUFA11
HGNC:20371	19_5903611_C_T	0	0	0	0	0	NDUFA11
HGNC:2084	19_6361903_G_C	0	0	0	0	0	CLPP
HGNC:2084	19_6362544_T_C	0	0	0	0	0	CLPP
HGNC:1318	19_6719285_T_G	4.772e-5	0	2.892e-5	0	8.79e-5	C3
HGNC:6091	19_7125377_G_A	0	0	0	0	0	INSR
HGNC:6091	19_7128864_AATAG_A	0	0	0	0	0	INSR
HGNC:6091	19_7132226_A_G	0	0	0	0	0	INSR
HGNC:6091	19_7143083_G_A	3.985e-6	0	2.891e-5	0	0	INSR
HGNC:6091	19_7150495_ACCTAGGGTCCTCGGCACCAGTGCCTGAAGAGGTTTTTCTGTGGAAACAAAACCAACGCCTTTGAGGACAGAGGGAACTTCATTAGACAGACCACTGGGCTCTGACACTTGGAGGCCACATGTGTCCGAGTAAGGGCACCCTGGCTTTGACCCTGGACCACTCGCTCCCATCACTTGCTAGACGGAGTGAGCTACATCTTCCCCAGCAGGTGCAGGGGTCCAGCAAGGGAAGGGGAAGAAATCAGAGAAAATTCTCCCCAGAGACGGCCTGCTGAGGTGGCCCTGGGATGTCAAACGTGACTACATGTGGACATCACAACTGACTCAGCCACTTCTCCAAGTCTGGCAGAATTTTTCTTTTCTTTCCCTTCTTTCTTCTTTCTCTCTCTCTTTCTGGTTTCTTTCCTCTTTCTCCTTTTCTTTTCTCTTTCTCTTTTCTCTCTCCCTCTCTCTCCTTCCTTCCTTCTTTCCTCTTTTACTTTCTTTCTCTCTTTTTCCCTCTTTCCTTCCTTCATTTGCTTTCTTTCTCTTTCCTTCCTTCTTTTTTTCATTTTCTTTCTCTTTCTTTTCTTTCTTTTCCTTTTTTCCTTCCTTCCTTCCCTCCTCTCTCCCTCCCTTGCCCCCTTCCTTTCTCTGTCCTTTCTTTCTCTCTTTCCTTTCTTTCTTTCTCTTTCTTTCTTTCTTTCTTTCTTTCTTTCTTTCTTTCTTTCTTTCTTTTTCTTTCTCTCTTCCTTCCTTCCTCTTTCCCTCCCTCCCTCCATTCCTTTCTTTCTTTCTTTTTTTCCCTTCCTTCCTTTTTGAGACAGGGTCTTGCTCTGTTGCCCAGGCTGGAGTGCAATGGTGCCATCATAGCTCACAGCAGCCTCCAACTCCTGTGCTCCAGCAATTCTCCCGCCTCAGCCTCCGGAGTAGCTGGGACTACAAGGCATGCACCAACATGTCTGGCTATTTTTTTTTTTTTTTTCCTTTTTTAGTAGAGATAGGGTCTCACTCTGTTGCTCAGGCTGGTCTCCACCTTTGGCCTCAACTGATTCTCCCACTTCGGCCTCCCAAAGTGCTGGGATTACACGAGTGAGCCACTGTGCCTAGCCAACATTTTGTTTGTAACAGGTGAAACAGTAACCACTTTGAAGCCTTGGCTGTCCCCCTGAACATTCTTTTGGACTCAGGGTCATAGGGGAAACATGCAACAAAAAAAGAAAAAGAAAAGAAAAAAAAAAAAGAGGATTCTTACACACTGGTGGTTCTGGGAGAAAAGTCTGCTCGGATGAATAGCATTGGTAAACATCTGAACAGATACTTTTAATTTTTTTTTAGAGACAGGGTCTCACTCTGTCACCCAGGCTGGAGCGCAGTGGCGCCATCATCGCTTATCGTAGCCTCCATCTCCTGGCCTCTTGTGATCCTTCTTTCTCAGCCTCCCCATGGGCTAGGAGTTCAGACATGCATTACCATGCCTGACTAATTTTTAAACTGTTTTTTTTTTTTTTTGGTAGCGATGGGGTCTCATTATGTTGCCCAGGCTGGCCTCAAGCAACCCTACCACCTCGGCTTCCCAACTAGCTGGGACCACAGGCTTACACCACTGCGCTCAGCTAAAGCCTCAATAATCACGGCCAGGCACGGTGGCTCACACCTATAATCCCAGCACTCTGGGAGGCCGAGGCAGGCAGATCACCTGAGGTCAGGGGTTAGAGACCAGCCTAGCCAACATGGCAAAACCCCGTCTCTACTAAAAATATAAAAATTAGCTGGGCGTGGTGCTGCGCACCTGTAGTCCCAGCTACTTGGGAGGCTGAGGCACAAGAATCACTCGAACCCGGAAAGGGTGAGCTGAAATCGCACCACCGCACTCCAGCCTGGACGATAGAGTGAGACTCTGTCAAAAAAAAAAAAAAAAGAGAGAGAGAGAAAAAAAAAAATGTTAATCGTCTAACGGAGTTTGTTTTGGAACTCACGTGGAGACCAGCTCAGGAGAGGTAAGAAAGGCAAATGCTGAGTTTTGTCCATTTTTCCCCTTTTGTGCGATTATTTGCTCTTCCTGATAAAATTCCCCTCGAAATTTCGAAACTGCAAGATCTCTTCCTCCACCCAGGAAAGGGCTCCATTCAGACTCCACCCACCCTTCTGCCGTCTCTGGGTCCCACTACCTCTCGGTCCCTAAGTAATGACCTTCCACCAACACCAAGCCAATTGGCACCCACTAAGAGAGCCCAGCGCCAAGTCCTGACCTGGGGACGAAAACCACGTTGTGCAGGTAATCCTCAAACGTCTTCCTAAACGAGGACTCCTCCAGCTCCTTCAGGATCTGAGAGTCTGTCTTTGGACAGGAGCAGCATTCGCCGGCCGAATCCTCATACTCACTCTGGTTGTGCTTCTGAGAATCTTCAGACTCGAATGGTGGAGACCAGGTCCTCGAGGGCAGCTTCAGCC_A	0	0	0	0	0	INSR
HGNC:6091	19_7168005_G_A	0	0	0	0	0	INSR
HGNC:6091	19_7184583_T_C	8.042e-6	0	0	0	1.79e-5	INSR
HGNC:6091	19_7267643_GTAGT_G	0	0	0	0	0	INSR
HGNC:17090	19_7444427_G_GA	0	0	0	0	0	ARHGEF18
HGNC:13356	19_7524959_A_G	0	0	0	0	0	MCOLN1
HGNC:13356	19_7524964_C_CCGAG	0	0	0	0	0	MCOLN1
HGNC:13356	19_7524978_A_AC	0	0	0	0	0	MCOLN1
HGNC:13356	19_7525093_AGTTTCGAGCCAAGGGCC_A	0	0	0	0	0	MCOLN1
HGNC:13356	19_7525121_C_A	0	0	0	0	0	MCOLN1
HGNC:13356	19_7526505_C_T	2.386e-5	6.152e-5	0	0	3.516e-5	MCOLN1
HGNC:13356	19_7526519_GCTGGGCTA_G	0	0	0	0	0	MCOLN1
HGNC:13356	19_7526607_G_A	2.001e-5	0	0	0	4.409e-5	MCOLN1
HGNC:13356	19_7526759_A_G	2.07e-4	0	8.673e-5	0	6.164e-5	MCOLN1
HGNC:13356	19_7526799_G_GT	3.978e-6	0	2.891e-5	0	0	MCOLN1
HGNC:13356	19_7526869_C_T	0	0	0	0	0	MCOLN1
HGNC:13356	19_7526928_T_C	0	0	0	0	0	MCOLN1
HGNC:13356	19_7527557_G_GC	0	0	0	0	0	MCOLN1
HGNC:13356	19_7527629_G_A	0	0	0	0	0	MCOLN1
HGNC:13356	19_7527862_A_G	0	0	0	0	0	MCOLN1
HGNC:13356	19_7527877_A_C	1.591e-5	0	0	0	3.517e-5	MCOLN1
HGNC:13356	19_7528235_G_GA	0	0	0	0	0	MCOLN1
HGNC:13356	19_7528254_CACG_TACT	0	0	0	0	0	MCOLN1
HGNC:13356	19_7528596_GGA_G	0	0	0	0	0	MCOLN1
HGNC:13356	19_7528638_CT_C	7.956e-6	0	0	0	1.759e-5	MCOLN1
HGNC:13356	19_7528683_C_T	0	0	0	0	0	MCOLN1
HGNC:13356	19_7528683_CGAGGCTTCCTGCTGCAGAACGT_C	7.958e-6	0	0	0	1.76e-5	MCOLN1
HGNC:13356	19_7528704_G_A	1.592e-5	0	0	0	8.808e-6	MCOLN1
HGNC:13356	19_7528850_GGGAC_G	0	0	0	0	0	MCOLN1
HGNC:13356	19_7528881_G_GA	0	0	0	0	0	MCOLN1
HGNC:13356	19_7528920_G_T	7.959e-6	0	0	0	1.76e-5	MCOLN1
HGNC:13356	19_7528972_T_C	0	0	0	0	0	MCOLN1
HGNC:13356	19_7529099_A_G	0	0	0	0	0	MCOLN1
HGNC:13356	19_7529100_G_A	0	0	0	0	0	MCOLN1
HGNC:13356	19_7529100_G_C	0	0	0	0	0	MCOLN1
HGNC:13356	19_7529115_C_G	0	0	0	0	0	MCOLN1
HGNC:13356	19_7529173_C_T	1.195e-5	0	0	0	1.759e-5	MCOLN1
HGNC:13356	19_7529175_C_CT	0	0	0	0	0	MCOLN1
HGNC:13356	19_7529183_CCTT_C	3.988e-6	0	0	0	8.7940000000000008e-06	MCOLN1
HGNC:13356	19_7529661_C_G	0	0	0	0	0	MCOLN1
HGNC:13356	19_7529689_G_A	7.954e-6	6.153e-5	2.891e-5	0	0	MCOLN1
HGNC:13356	19_7529689_G_T	1.591e-5	0	1.156e-4	0	0	MCOLN1
HGNC:13356	19_7530332_A_G	0	0	0	0	0	MCOLN1
HGNC:13356	19_7530370_G_GCGCAGCAGGGC	0	0	0	0	0	MCOLN1
HGNC:13356	19_7530373_C_T	0	0	0	0	0	MCOLN1
HGNC:13356	19_7533560_AG_A	0	0	0	0	0	MCOLN1
HGNC:16268	19_7536222_GT_G	0	0	0	0	0	PNPLA6
HGNC:16268	19_7536447_A_T	3.184e-5	0	0	0	5.281e-5	PNPLA6
HGNC:16268	19_7541025_C_G	0	0	0	0	0	PNPLA6
HGNC:16268	19_7542022_G_GC	1.219e-5	0	0	0	2.646e-5	PNPLA6
HGNC:16268	19_7542629_C_T	0	0	0	0	0	PNPLA6
HGNC:16268	19_7543086_T_C	0	0	0	0	0	PNPLA6
HGNC:16268	19_7550585_GC_G	8.064e-6	0	2.903e-5	0	8.963e-6	PNPLA6
HGNC:16268	19_7553950_C_CT	3.978e-6	0	0	0	8.795e-6	PNPLA6
HGNC:16268	19_7554210_T_TC	0	0	0	0	0	PNPLA6
HGNC:16268	19_7554571_CT_C	7.977e-6	0	0	0	1.768e-5	PNPLA6
HGNC:16268	19_7555355_GGGGCGGGGCCAGGTGA_G	0	0	0	0	0	PNPLA6
HGNC:16268	19_7555724_C_CGCCA	1.241e-4	0	5.797e-5	0	2.483e-4	PNPLA6
HGNC:16268	19_7556709_C_T	7.956e-6	0	0	5.437e-5	8.796e-6	PNPLA6
HGNC:16268	19_7556710_G_A	0	0	0	0	0	PNPLA6
HGNC:16268	19_7557185_G_A	4.008e-6	0	0	5.467e-5	0	PNPLA6
HGNC:16268	19_7557186_TG_T	4.005e-6	6.193e-5	0	0	0	PNPLA6
HGNC:16268	19_7557191_G_A	4.004e-6	0	2.895e-5	0	0	PNPLA6
HGNC:16268	19_7557242_G_A	3.198e-5	0	8.685e-5	0	3.533e-5	PNPLA6
HGNC:16268	19_7558955_G_A	0	0	0	0	0	PNPLA6
HGNC:16268	19_7559066_T_C	3.977e-6	0	0	0	0	PNPLA6
HGNC:16268	19_7560765_G_A	1.598e-5	0	1.161e-4	0	0	PNPLA6
HGNC:16268	19_7561046_CTT_C	0	0	0	0	0	PNPLA6
HGNC:16268	19_7561073_G_GC	4.015e-6	0	0	0	8.871e-6	PNPLA6
HGNC:16268	19_7561218_AG_A	0	0	0	0	0	PNPLA6
HGNC:16268	19_7561272_A_AG	1.244e-5	0	0	0	2.745e-5	PNPLA6
HGNC:16268	19_7561297_C_T	5.147e-5	0	0	0	9.448e-6	PNPLA6
HGNC:40038	19_7629836_G_C	7.214e-6	0	0	0	1.799e-5	PET100
HGNC:13201	19_8601029_G_A	3.979e-6	0	0	5.441e-5	0	ADAMTS10
HGNC:2771	19_860616_G_C	0	0	0	0	0	CFD
HGNC:4510	19_918604_T_C	2.549e-5	1.132e-4	4.026e-5	0	3.306e-5	KISS1R
HGNC:4510	19_920078_G_C	0	0	0	0	0	KISS1R
HGNC:14025	2_107988276_GCCAT_G	0	0	0	0	0	SLC5A7
HGNC:14025	2_108010349_G_A	0	0	0	0	0	SLC5A7
HGNC:2895	2_108896970_A_C	0	0	0	0	0	EDAR
HGNC:2895	2_108896995_C_T	0	0	0	0	0	EDAR
HGNC:2895	2_108897025_T_C	0	0	0	0	0	EDAR
HGNC:2895	2_108897046_G_A	0	0	0	0	0	EDAR
HGNC:2895	2_108897059_CAA_C	0	0	0	0	0	EDAR
HGNC:2895	2_108897084_G_GC	0	0	0	0	0	EDAR
HGNC:2895	2_108897084_GC_G	0	0	0	0	0	EDAR
HGNC:2895	2_108897091_A_G	3.987e-6	0	0	0	8.833e-6	EDAR
HGNC:2895	2_108897110_C_T	5.195e-5	6.19e-5	2.316e-4	0	1.773e-5	EDAR
HGNC:2895	2_108897122_C_T	0	0	0	0	0	EDAR
HGNC:2895	2_108897133_C_T	0	0	0	0	0	EDAR
HGNC:2895	2_108897164_AC_A	0	0	0	0	0	EDAR
HGNC:2895	2_108897165_CG_C	0	0	0	0	0	EDAR
HGNC:2895	2_108897181_C_T	0	0	0	0	0	EDAR
HGNC:2895	2_108897182_G_A	0	0	0	0	0	EDAR
HGNC:2895	2_108906307_C_T	0	0	0	0	0	EDAR
HGNC:2895	2_108906353_T_A	0	0	0	0	0	EDAR
HGNC:2895	2_108907934_AGCCCTG_CGGGCTCCTCATCA	0	0	0	0	0	EDAR
HGNC:2895	2_108910783_CTCTT_C	3.981e-6	0	0	0	0	EDAR
HGNC:2895	2_108923367_C_T	3.579e-5	0	0	0	7.911e-5	EDAR
HGNC:2895	2_108929262_G_A	3.979e-6	0	0	0	8.802e-6	EDAR
HGNC:2895	2_108929267_A_G	0	0	0	0	0	EDAR
HGNC:2895	2_108929276_C_G	0	0	0	0	0	EDAR
HGNC:2895	2_108929288_C_T	3.979e-6	6.157e-5	0	0	0	EDAR
HGNC:2895	2_108929342_C_T	7.959e-6	0	5.782e-5	0	0	EDAR
HGNC:2895	2_108930217_G_A	3.58e-5	0	2.892e-5	0	3.519e-5	EDAR
HGNC:7905	2_110123847_CA_C	0	0	0	0	0	NPHP1
HGNC:7905	2_110123895_C_G	3.976e-6	0	0	5.437e-5	0	NPHP1
HGNC:7905	2_110123939_C_T	0	0	0	0	0	NPHP1
HGNC:7905	2_110125673_C_T	0	0	0	0	0	NPHP1
HGNC:7905	2_110131769_CA_C	3.992e-6	0	0	0	8.833e-6	NPHP1
HGNC:7905	2_110144532_C_A	7.958e-6	0	5.783e-5	0	0	NPHP1
HGNC:7905	2_110144559_GCT_G	0	0	0	0	0	NPHP1
HGNC:7905	2_110160193_A_AG	0	0	0	0	0	NPHP1
HGNC:7905	2_110161686_G_A	1.992e-5	0	8.686e-5	0	0	NPHP1
HGNC:7905	2_110163048_C_T	1.155e-4	2.462e-4	0	0	2.204e-4	NPHP1
HGNC:7905	2_110164519_C_A	5.609e-5	7.39e-4	2.905e-5	0	0	NPHP1
HGNC:7905	2_110164609_CCA_C	0	0	0	0	0	NPHP1
HGNC:7905	2_110165137_C_A	0	0	0	0	0	NPHP1
HGNC:7905	2_110168520_G_GT	3.987e-6	0	0	0	8.813e-6	NPHP1
HGNC:7905	2_110168520_GT_G	3.19e-5	0	2.901e-5	0	5.288e-5	NPHP1
HGNC:7905	2_110169913_C_A	0	0	0	0	0	NPHP1
HGNC:7905	2_110178422_C_T	3.982e-6	0	0	0	8.805e-6	NPHP1
HGNC:7027	2_111929403_C_G	3.977e-5	0	0	0	7.914e-5	MERTK
HGNC:7027	2_111929425_TAC_T	0	0	0	0	0	MERTK
HGNC:7027	2_111947393_G_T	0	0	0	0	0	MERTK
HGNC:7027	2_111947414_C_T	0	0	0	0	0	MERTK
HGNC:7027	2_111965279_T_C	0	0	0	0	0	MERTK
HGNC:7027	2_111975319_TCA_T	0	0	0	0	0	MERTK
HGNC:7027	2_111982994_G_GT	0	0	0	0	0	MERTK
HGNC:7027	2_111982998_G_A	0	0	0	0	0	MERTK
HGNC:7027	2_111994406_T_G	0	0	0	0	0	MERTK
HGNC:7027	2_112001285_C_A	0	0	0	0	0	MERTK
HGNC:7027	2_112001285_CTGTAAG_ATATTA	0	0	0	0	0	MERTK
HGNC:7027	2_112001287_G_A	3.979e-6	0	0	0	8.798e-6	MERTK
HGNC:7027	2_112001289_A_T	0	0	0	0	0	MERTK
HGNC:7027	2_112001290_AG_A	0	0	0	0	0	MERTK
HGNC:7027	2_112003145_ATTGACAG_T	0	0	0	0	0	MERTK
HGNC:7027	2_112003902_A_T	3.977e-6	6.152e-5	0	0	0	MERTK
HGNC:7027	2_112010026_ATACT_A	1.193e-5	0	0	0	8.792e-6	MERTK
HGNC:7027	2_112010046_C_T	0	0	0	0	0	MERTK
HGNC:7027	2_112010053_AGACAG_A	0	0	0	0	0	MERTK
HGNC:7027	2_112019495_A_C	0	0	0	0	0	MERTK
HGNC:7027	2_112019497_C_G	0	0	0	0	0	MERTK
HGNC:7027	2_112019522_TGTAAGAG_GGGGA	0	0	0	0	0	MERTK
HGNC:7027	2_112021424_T_C	0	0	0	0	0	MERTK
HGNC:7027	2_112021438_ACTGT_A	3.981e-6	0	0	0	8.814e-6	MERTK
HGNC:7027	2_112021445_GT_G	0	0	0	0	0	MERTK
HGNC:7027	2_112021458_CG_C	0	0	0	0	0	MERTK
HGNC:7027	2_112021535_C_T	8.008e-6	1.237e-4	0	0	0	MERTK
HGNC:7027	2_112022326_C_A	3.977e-6	6.152e-5	0	0	0	MERTK
HGNC:7027	2_112028371_G_A	0	0	0	0	0	MERTK
HGNC:7027	2_112028394_C_T	7.954e-6	0	0	0	1.758e-5	MERTK
HGNC:26877	2_112742705_C_T	0	0	0	0	0	CKAP2L
HGNC:26877	2_112746543_C_CA	0	0	0	0	0	CKAP2L
HGNC:26877	2_112756277_GTC_G	3.183e-5	0	2.893e-5	0	0	CKAP2L
HGNC:26877	2_112756815_CTTTG_C	8.392e-6	0	0	0	1.823e-5	CKAP2L
HGNC:15561	2_113060902_T_C	2.227e-4	0	0.001301	0	8.793e-6	IL36RN
HGNC:6000	2_113127686_C_G	0	0	0	0	0	IL1RN
HGNC:6000	2_113131049_GATAGATGTGGTACCC_G	3.977e-6	0	2.891e-5	0	0	IL1RN
HGNC:13345	2_11779629_TG_T	0	0	0	0	0	LPIN1
HGNC:13345	2_11782372_C_T	0	0	0	0	0	LPIN1
HGNC:13345	2_11783834_C_T	1.59e-5	6.152e-5	0	0	2.637e-5	LPIN1
HGNC:13345	2_11784887_G_GGA	4.021e-6	0	0	0	8.993e-6	LPIN1
HGNC:13345	2_11804463_T_TCAGTGTCACCACGCAGTAC	0	0	0	0	0	LPIN1
HGNC:13345	2_11804570_AG_A	0	0	0	0	0	LPIN1
HGNC:34016	2_121530885_T_C	2.314e-5	1.645e-4	0	0	4.05e-5	RNU4ATAC
HGNC:34016	2_121530892_C_T	0.00034680000000000003	3.288e-4	3.315e-4	9.617e-5	4.652e-4	RNU4ATAC
HGNC:34016	2_121530895_G_A	1.464e-4	0	1.657e-4	4.803e-4	1.011e-4	RNU4ATAC
HGNC:34016	2_121530909_G_A	6.135e-5	1.643e-4	4.111e-5	1.915e-4	6.039e-5	RNU4ATAC
HGNC:34016	2_121530919_C_T	4.599e-5	1.643e-4	8.217e-5	0	2.012e-5	RNU4ATAC
HGNC:34016	2_121530925_G_A	1.226e-4	0	2.464e-4	0	1.407e-4	RNU4ATAC
HGNC:34016	2_121530927_G_A	4.598e-5	1.643e-4	4.107e-5	0	6.032e-5	RNU4ATAC
HGNC:34016	2_121530934_G_A	6.896e-5	0	4.106e-5	0	6.032e-5	RNU4ATAC
HGNC:34016	2_121530995_A_G	7.666e-6	0	0	0	2.011e-5	RNU4ATAC
HGNC:34016	2_121530997_T_C	2.299e-5	0	8.213e-5	0	2.011e-5	RNU4ATAC
HGNC:1052	2_127048585_T_A	0	0	0	0	0	BIN1
HGNC:1052	2_127048595_C_T	0	0	0	0	0	BIN1
HGNC:1052	2_127052254_C_A	1.143e-5	2.039e-4	0	0	0	BIN1
HGNC:1052	2_127054014_T_C	0	0	0	0	0	BIN1
HGNC:1052	2_127063645_G_A	8.027e-6	0	0	0	1.777e-5	BIN1
HGNC:1052	2_127069010_G_A	3.98e-6	0	0	0	8.796e-6	BIN1
HGNC:1052	2_127070022_C_CGT	3.98e-6	6.156e-5	0	0	0	BIN1
HGNC:3435	2_127271348_G_A	3.977e-6	0	0	0	8.7940000000000008e-06	ERCC3
HGNC:3435	2_127272929_T_TC	3.978e-5	6.152e-5	0	0	6.158e-5	ERCC3
HGNC:3435	2_127279315_G_A	0	0	0	0	0	ERCC3
HGNC:3435	2_127280552_A_AT	7.559e-5	0	2.892e-5	0	1.496e-4	ERCC3
HGNC:3435	2_127292621_G_A	3.978e-6	0	0	0	8.796e-6	ERCC3
HGNC:3435	2_127292756_G_A	5.335e-4	0	8.673e-5	0	2.813e-4	ERCC3
HGNC:9451	2_127419983_G_A	0	0	0	0	0	PROC
HGNC:9451	2_127421288_G_A	3.99e-6	0	0	5.438e-5	0	PROC
HGNC:9451	2_127421336_C_T	7.964e-6	0	2.893e-5	0	8.814e-6	PROC
HGNC:9451	2_127421337_G_A	7.965e-6	0	0	0	1.763e-5	PROC
HGNC:9451	2_127421381_C_T	1.991e-5	0	0	0	4.404e-5	PROC
HGNC:9451	2_127421411_G_A	0	0	0	0	0	PROC
HGNC:9451	2_127421438_G_A	5.181e-5	6.168e-5	0	0	1.059e-4	PROC
HGNC:9451	2_127422915_A_G	0	0	0	0	0	PROC
HGNC:9451	2_127422916_G_A	0	0	0	0	0	PROC
HGNC:9451	2_127423090_G_GGGCAC	0	0	0	0	0	PROC
HGNC:9451	2_127423123_T_C	0	0	0	0	0	PROC
HGNC:9451	2_127423172_G_A	0	0	0	0	0	PROC
HGNC:9451	2_127423294_T_C	0	0	0	0	0	PROC
HGNC:9451	2_127423313_G_A	6.86e-6	0	0	0	1.902e-5	PROC
HGNC:9451	2_127423397_G_A	1.355e-5	0	0	0	3.745e-5	PROC
HGNC:9451	2_127423405_G_C	4.088e-5	0	0	5.371e-4	0	PROC
HGNC:9451	2_127426144_C_T	3.977e-6	0	0	5.437e-5	0	PROC
HGNC:9451	2_127426180_C_T	2.784e-5	0	0	1.631e-4	8.7940000000000008e-06	PROC
HGNC:9451	2_127426208_G_A	9.549e-5	0	0	0	6.16e-5	PROC
HGNC:9451	2_127427141_G_A	1.195e-5	6.159e-5	0	5.441e-5	8.808e-6	PROC
HGNC:9451	2_127427166_G_A	0	0	0	0	0	PROC
HGNC:9451	2_127427178_C_T	1.999e-4	1.237e-4	1.158e-4	0	0	PROC
HGNC:9451	2_127428355_A_T	0	0	0	0	0	PROC
HGNC:9451	2_127428371_C_T	1.595e-5	0	0	0	2.648e-5	PROC
HGNC:9451	2_127428374_C_T	1.993e-5	0	2.894e-5	0	3.529e-5	PROC
HGNC:9451	2_127428422_C_T	0	0	0	0	0	PROC
HGNC:9451	2_127428449_G_C	2.387e-5	0	0	3.262e-4	0	PROC
HGNC:9451	2_127428485_G_A	1.194e-5	0	0	0	2.639e-5	PROC
HGNC:9451	2_127428495_C_T	7.957e-6	0	5.782e-5	0	0	PROC
HGNC:9451	2_127428542_C_T	3.981e-6	0	0	0	8.809e-6	PROC
HGNC:9451	2_127428560_G_A	7.963e-6	1.232e-4	0	0	0	PROC
HGNC:9451	2_127428575_G_A	3.983e-6	0	0	0	8.812e-6	PROC
HGNC:9451	2_127428579_C_A	0	0	0	0	0	PROC
HGNC:9451	2_127428723_C_T	0	0	0	0	0	PROC
HGNC:9451	2_127428726_G_C	0	0	0	0	0	PROC
HGNC:9451	2_127428761_G_A	3.208e-5	0	8.686e-5	0	4.45e-5	PROC
HGNC:9451	2_127428766_T_TG	8.028e-6	0	0	5.467e-5	8.91e-6	PROC
HGNC:9451	2_127428776_A_G	0	0	0	0	0	PROC
HGNC:9451	2_127428802_G_A	0	0	0	0	0	PROC
HGNC:9451	2_127428891_G_A	0	0	0	0	0	PROC
HGNC:9451	2_127428927_AG_A	0	0	0	0	0	PROC
HGNC:9451	2_127428937_G_GGC	0	0	0	0	0	PROC
HGNC:32949	2_130172433_A_G	0	0	0	0	0	SMPD4
HGNC:32949	2_130173530_C_A	0	0	0	0	0	SMPD4
HGNC:32949	2_130174958_G_A	0	0	0	0	0	SMPD4
HGNC:17063	2_135052479_G_A	1.591e-5	2.461e-4	0	0	0	RAB3GAP1
HGNC:17063	2_135113216_C_CT	0	0	0	0	0	RAB3GAP1
HGNC:17063	2_135113257_G_T	0	0	0	0	0	RAB3GAP1
HGNC:17063	2_135113271_G_A	0	0	0	0	0	RAB3GAP1
HGNC:17063	2_135115344_AC_A	0	0	0	0	0	RAB3GAP1
HGNC:17063	2_135120919_G_A	0	0	0	0	0	RAB3GAP1
HGNC:17063	2_135126652_G_GC	0	0	0	0	0	RAB3GAP1
HGNC:17063	2_135130003_GTCACTG_TTA	0	0	0	0	0	RAB3GAP1
HGNC:17063	2_135132893_A_G	0	0	0	0	0	RAB3GAP1
HGNC:17063	2_135132968_C_G	0	0	0	0	0	RAB3GAP1
HGNC:17063	2_135135563_G_A	0	0	0	0	0	RAB3GAP1
HGNC:17063	2_135135917_C_G	0	0	0	0	0	RAB3GAP1
HGNC:17063	2_135153690_G_A	0	0	0	0	0	RAB3GAP1
HGNC:17063	2_135162986_G_T	0	0	0	0	0	RAB3GAP1
HGNC:17063	2_135164629_T_G	0	0	0	0	0	RAB3GAP1
HGNC:6530	2_135836564_GGCTTTTCTGTGGGCATCACTGA_G	0	0	0	0	0	LCT
HGNC:2678	2_135907341_C_T	0	0	0	0	0	DARS1
HGNC:2678	2_135907363_G_A	8.027e-6	0	0	0	1.788e-5	DARS1
HGNC:2678	2_135911447_A_G	1.198e-5	0	0	5.443e-5	0	DARS1
HGNC:2678	2_135914489_C_G	0	0	0	0	0	DARS1
HGNC:2678	2_135943412_C_G	0	0	0	0	0	DARS1
HGNC:5028	2_138005175_TC_T	5.988e-5	0	4.351e-4	0	0	HNMT
HGNC:6469	2_142877007_GACCCAAGCTCAGGAATAAGCCTAAAGAGGTAGTCAGACTAGAACAAAAGACAATTCACAGACTTAAATGAATAATTTGCATTAATGAAGTTTGCCAGGCTAGTTTCCACTTGAATCTTCAGATCTTTCTTCCTTCATTGTCTTGTTAACTGTCCAGATTTATTACCTAGGAGTTTTTGAAAACTCACATATTAGGCAATAGAGTGTATTCTGGAATTGAGAGCCTATTTTAAACTTTTGACTAAAAAGTTTACCCATTAAATGTCATAGATTCAACCATCAGACTGAAAATCCTCAGTGTATTTGAAGGAGGGTATTGTCTCAAAAATCCAGAGCTCAAAGTGAAGAAGAAAGGCAAAATTTGGAATTTAGCTCTAAGACCAACTCATCAGTTCAGGGGTCAGAGATTTATATAGTTAAAGGACAAGTGTGTGTTTACCTGAGTTTAAAGAGCAAAGTTGCCTCTGGAAAGAAGCCCTCACTGGAGGCTCTGGCATTTGAAATGGTGGGCAGGAGCACATGTTGCTTAAATTTCTGACAGTGGCTGGAGATTACCGATTGGTTAGGGGAGAGGAAGTAAAGTAAAATATTTATAAATTCTCCACTGGGTGGAGTCTGAGCAGTTCTTTGAATTTCTCACCCTAAGATCTGGCCTGTACATTTTCAAGGAATTCTTGAGAGGTTCTTGGAGAGATTCTGGGAGCCAAACACTCCATTGGGATCCTAGCTGGTAAGCTTGAGGCGCTGATAAAAACTCTCTACCCTAATGTTTACTCCATGTTTTTTCCAAATGAAACTTCTGTCAGCTAGAATCCTTGTCATAGTGTTTTAGAGGTTTTTTTCTGCTACTCTCTTCTTTTTTTATATATATTCTTTTTGTAAATAAAAATGGTATGACCTTCCTAAAGGCCCCACCTTTAGAAATGGGTTAAATGAAAAGATCTTTACTAATGTAATAGAAAAGAACTGATGAACATAGTGCACTGAATATGGTTACATTTGACAAACCAAAGTTAGTCCTGTTCTTATTTGAGTTTAAGCGGTAAGATTAGGTCAAACTCCAGACGAGGGAAAGATATTCTTAAACAGATTTTAAGTCCTCTGTTTTCTGGTAACTTTAATTGTCTTATGCTGCTAGTAGTCATATTAAATATTTATTTAGAGAAGTGAAAATGCCTACTCTTGAACAGAGTTTCTTCCCCTTTCATTTTATGAAACCTAAGAAAAGAAAGTTGATACACTTTTTAAAAATATACTAGATTTTCTTTTTTCCTTTCTGCTTTTATTTTGAGGCCAGTGGGGTGTTATTTAGTAGTAACACTGAAGCAAATGTATTGATTTTCTTAACGTGTTCAGCAAGTAATTCATATCCTAGATATGAAATATACACTCGTAGCAGAGTAATGTTACCCATTTCTCAATGATATGCTTAAAGAATCTTGCTCAATATGCATATTGTTTTTCCTTTTTTCTTTACTAATGAAAAACTACACGCTTTCTCAACATATTTTTAAGTCAGGTTCTAAACTTTGAACTCCTATGTACAATTTGCTTATTTCAGGCATGAATGTGAAACTGTGTAAAGATTAACTACCAGACACTCAGTCATTTATTTAACTATTTAGCCCTAAATCAGTGGGTGACTAGGAGATTCTGAATTCTGTGATTTCGTTAAAATCAATCAGTTTTTAATTATTATACAAGCTTTTTACTTTAAAGTTGTAGCTGTCTAAATAAAATTGTGAAAGCACAATTTCCAAACCTAAATCGAAGGCACATTGATGCTGTCCATCAGAAGGTATTGATAATTTAAAAAAATATTACAAACTATCTTTTATCTTTTTATAAAGGACCTAATGTCATTTGAGCTTAACCATAATCCTTTGAAGAAAGTAAAATTTAACTTTAAATAACATTGACATACAGAGCAGTTAGGTGATTTGTCTGAGACCATATGGTATGTATGTCCCCCGTCTTGATAAAATTAACACTAAATATGTAACATTTGAAAATTTGTAAAATATGTAAAAGTTGAAGTTTTTAAAAGTTTGGATTTAAGTTCTTCCTTTCAGAATATGAGCATGTCACTTTATTTGCAAACTAAACATGGCATAACATTATGGCTTGTGAACACTAATTGTCTTAGCTGCTGGGGTGAATGCAGAATTAAGCAGCAATTAGTATGAGTGAATAAATTGCATCCTTAGAGTGAGTGCACTATGCTATTCTGGGAACTAAAGACTATATTTGAGACCATGCGAAGTTGTGCAAGTGGTGGAGTAGGGCAGGGTGCAGTCATTTGGAAGACTATGCCCATCAGGTATCTCAAGGTACCCCAGATGTGACAGGCCCAGGAGCGGAACCAGCCACTTTAACTTTTGCCTGGCTGAAACTGGACTGGGAAGGATGGATTAAAAAGGTAAATCAATTCATACGTAGCTTGTGGTCCTTTGCAGCTTAAGTGTAGGACTGAAAAAAGAAGCCAAAGAAAAAGGGAATGAGCTGAAGAAATACACACACGTACACACACACATCAGGAAGCAACAGGCAAGGAAAAATAAAGTGAGAGGTTCAAGGCTTCGAGGAGGAATTGAGCTCTGTGCATTCCATTCATGGGCTTTGCCAAAGACCAGCACAATGGACTCAGCATCTCAGGCATGGTTAAGTACCCTACTGTGCACTCTGCTATCCTTTTAGTCCACTGGTTTCTACTCTGTCTGTGCCAGGTTTTCATCTCAATATAGAGGAAAAGGATTCTGATGCCTCAGGATTATTACAAGCATTAAATAAGATACAGATAGAATGACGCTAATGAGTATCATTTTTAAAATAAGGAAAGTTGAATTTTATTCAGAATCTGTTGGTAACAAACTAATCTCTTTATTTAAGTAACCCCACTTAGAGTTTAAAGTCACCTCCAATCAACTCAAAGGGCTGACCTCCCAAAGAAAGTCTCAAATATAAGGCAAGCTCTCTTGATTCTGAATTTCATTAGAAATGTTTGTCTAAGTCTTTCTCATATGGTCAGAATGAGAGAGGGTGCCCTTCTAGTAATATGTCATTATGTCAAATAATTCATCAACCAATTTTGTTTATTCTCTCGAACTGCCACTTTGGCGGCAGGGGTACTCTGTCTAAATGAGATGTCTATAAAGATAAATTAAACATGATTCAGGCCCCCAGGTAGAGTTCAGTTCAGTAGGGTAGAACAGCAACTCAGTCCAGCTACCATCAGTAATATGTTTGTAGTAAGACTAATCTGATAGTAAGGCAGAAAAACATCTCATGGAATTTTAGGAATAGCCAAGAAGATGGGTCCCCTGGAGACTTGCACATAGCATGTTGCATGAAGGATTCAGTGACTTGCAAGATGGGCTTGTCTTGTCACCTTTTCAGGAGACATAGCTGTTCAATCCCTTGCCATTGTGTAACTAAGTGACTCTTACTTGCTGCTGGAATCACTTCATGCTTTTCATGCTTTAACAATCAGTGGTTCTGTTTTACTTTGAAAAATGAGTCATTCTATGACAGTATTCCTCCTAGACCCTAGCATTTCATAGCTTCTATCTATGATTATTTTAAATTCTAGCTCCTGTATCTAACTGAATGAATAAGCACATCCCACAGCTCAGATTCCTGAAAGAATTTGATTATGTACTCAGCTAAACATCATCACTGTTTGGTTAGAGCTTTTATAGCAAATAATTCACAGATCTTTGATGAAACTACATTGTCTTTAGTGGGTAAGTGTCCAACAGAGGTCTAATAAACTATGACCAGGCAATTGATAATGCCAAGCGGTAGAGACACAGTGATCTCTCTTCAAAATGCAGTTTCCTTCATCAGAAAGCTATGTGTGGGGAGCCATTTAGAATCAAGTTTCAGGCATAGCAAATGTTTTTGATCTTTCCTATCCATACATATGTCCAAATAAATATAGTACCTGGCAGAATGTATTATTATCGTAAGTAAAGTACATAAGTGTGCTCTTAATTGTTATTGGTGTTCAGAGGAAGACGGGCTACTTTTGCCTGAGACATCCTAACAGGCCTCTTGAAAAAAGCATTGGAGCATTAGGTCTTTGAAGGTTGGCTAGAATCCAAACAAGTTGAAGGGGAGCAAAACATTTTAGGCAAAGGAAATGGCATGAGAAAAATCACAGAAATAGAAAATTTCATGTGGAGGACAAATAATACTTATGGTCAGATATTGAAAGCACCATCCATCAATGTTGAAATCCTACACTTTTGTACAGAACCATGGATTGAAGCAGTTAGGAGTCACAACTGATATCAAAGTAAAAAACATGCAATGGTGAACCTTGGTATCTTTGTCTAGGAATATAAAGAATGGCTTATCAGTGGAGACCATCGACAGTTGAGAAAAGAAGAAGCCCAAAAAGTACAAGAATGAAAATCGAGAGTGTAAGAAGAATGTCTGTTTTACTGGCATTATCTAACACTCAGATATGCAACTCTTTATTGCCAAACACTGTGTGTGTTAGTTAAGGTAAAAGGTGAAGGGAGGCAGAAGAATGGAGATTGAATTGAATTCTAGAGCTTTAGTTCTGTGTGAGTTTGGGCCCCCAGAAGTTCTAGACATTAAGTACAGTCTGAATTGAGAAATATTAAACATATCTTGTGATCCAATATTCCCCTAAGTTATACACTCAAATATCCAATGACCAGCTTGACATTTCTACCTGCATGTTCAATACTTATTTGAAACTTAATATATCCTAAATATAATTTTTTTTTAAACAGTCATGCTCTGTTGCCCAGGATGGAGTGCAGTGGCACAATTAGCTCACTGCAACCTCAGACTGCTGGTCTCCTACCCCATCCTCCTCGGTAGCTAGGACCACAGGTGCATGCCAGTGCCAGCACACCTGGCTTTTCTTTTCTTTTTTCTTTTTTTTTTTTTTTTTTTGTAGAGATGACATCTTGCTACGTTGTCCAGACTGGTCTCAAACTCCTGGCTTCAAGCAATCCCCTGCCTCGGCCTCCCAGTGCTGGGGTAACAGGTGTGAACCACCACAACCAGCCTGCTAAACTGAATTCCAATTTCCCTCCTCAAAATTTTTCTTCCCCAGGTATTTTTATTTCATCATATTTCACATATTTGCCCATATCCCAAAGCTAGAAGAAAGCTCCTTTCCTGTCCTCACTAGAAATAATCTATCCACCAGTCCTATCTACTTTTTCTCCAAACTACATCATAAATCCACACTCTTCTCTCTACCTTTGCCCTCATCACCAAATTTAATTCACCACCGTTTCTCTCCTGAACTACTGTGTTATCCTTAATCGGTCTCCCTTTTCAACTTTTTTTTTTTAATTATACTTTAAGTTCTAGGGTACATGTGCACAACGTGTAGGTTTGTTATATATGTATATATGTGCCATGTCAGTTTGCTGCACCCATTAACTCGTCATTTACATTACATATTTCTCCTACTGCTATTCCTCCCCCATCCCCCCACTCCACGACAGGCTCCGGTGTGTGATGTTCCCCGCCCTGTGTCCAAGTGTTCTCATTGTTCAGTTCCCACCTGTGAGTGAGAACATGTGGTGTTTGGTTTTCTGTCCTTGCGATAGTTTGCTCAGAATGATGGTTTCCAGCTTCATCCATGTTGCTGCAAAGGACATGAACTCATCCTTTTTTATGGCTGCATAGTATTCCATGGTGTATATGTGTCACATTTTCTTAATCCAGTCTATCATTGATGGACATTTGGGTTGGTTCCAAGTGTTTGCTATTGTGAATAGTGCTGCAATAAACATACATGTGCATGTGTCTTTATAGCAGCATGATTTATAATCCTTTGGGTATATATGCAGTAATGGGATTGCTGGGTCAAATGGTATTTCTGCTTCTAGATCCTTGAGGAATCACCACACTGTCTTCCACAATGGTTGAACTAGTTTACAGTCCCACCAACAGTGTAAAAGTGTTCCTGTTTCTCCACATCCTCTCCAGCACCTGTTGTTTCCTGACTTTTTAATGATCGCCATTCTAACCGACATGAGGTGGTATCTCACTGTTTTTAAAACTCATTACAGAGCTAAGTGGTTTTTATTTAATGTAAATTTATATCACATTACTTTTCTACTCAAAACTCCCCAATGGTATCCCATTAAACTTATAAAATTTCAGTTTTCTTTCTGGCTCCCAAATTTCTTTTTTTTTTTTTTTTTTTTTTTTTTTGAGATGGAGTCTCGCTGTCGCCCAGGCTGGAGTGCAGTGGTGCAACCTCGGCTCACTGCAGGCTCCACCCCCCGGGGTTCACGCCATTCTCCTGCCTCAGCTTCCCGAGTAGCTGGGACTACAGGCGCCCGCCACCTCGCACGGCTAATTTTTTTTTTGTATTTTTAGTAGAGACGGGGCTTCACCGTGTTAGCCAGGACGGTCTTGATCTCCTGACCTCGTGATCCGCCTGCCTCTGCCTCCCAAAGTGCTGGGATTACAGGCGTGAGCCACTGCGCCTGGCCCCAAATTTCTTTATGACTACCTTCTGCCTTTGTTTTTTGCATATCACAGTTTGTCATTCCTCCTTCCCTCTTTTTCCCTCCCTAGTGCATTTAGTTGAACAAGCCAAGCCCATTTCCACCCCAGGAACTTTGCACTTGTTGCCAGGTTCCTCCAGGTCCAGGTCTTCACATGATGTAGACATTCTCATCTATCACTTTCTCAGAAGGATGAACATGACCCTTTAAGGTAGCTCTTCCACACTCCAGTGACTCTGTCCCATTACTCTGCTGTTTCCTCATAGCTCTTAAGTCTGAAACTACATTGTTTTTCTATTCTTCATTTACAAATAAATTGTACAAGGGTTGGCACTTATGCACTCTCTCATACACTGCTGTCCTGCCATTACTGGGAGTCACATAATAGGTACCAAATAAATACTTGTTGAAAGAGTAAATAAATGTATAAATTAAATGAAATCAGCAAAACTATATGTAAATCTAACTAGCCCAAAGAAATTTTATTTCCTGTAATATCATTTTGTTCAAAAAACCAAACTTAGGAGAGGAGAAATATAAACAAACAAGCTTGGGTGAAGTTTAAAACGTATGTGATTAAATCTCCATTGTCATTTATCCTTTTCCAAAAAGTGGGAAATGTTGCATGATGATTAAACAGAATACAATGTGGTTTCAAGAAACATCACACAATCCTGTTTGTTCTAAGATAATAAATATGGTGTTGAAAGGAAGAAATTTATAATTACTAACAGCAGCAGGTGGATGAATCTCTTTGGTATTCATATGAACAAAATACTAACATTTTAAGTAAAGTTACCTTTTCCATGAATATGGTTTTCACTCACAAAAAAGGATTTTGTTCAGGTTCAATATGTCCATAGTTTTAAAACCATGATCCAAGAACCACTGGGGGTGGGACAGTGGAGTTGGGATATGGAGAAAGACAAGCTAAGTGGGATGCTGCTTTTCGACACTTTGACAAAGATCATCCTTACCATTATCTCCTCATAAGATACCTAGAGGAAAAGGTGATGACATTATATATATTTGGAAGCCACAAGTGTGGTACATATTTCTAGATAATAAGAATGGAATGAGCTAACATTTATTGGGAACTTACTCTGTCCTGAGCACTATTATCTAATTTAGTCCTTTCAATATCTCTAAGTTACTATTATTTTGTTTCTCTTTTCCTTTTTTTTTTTTTTTTTTTTTTTTGGTTTGTGTTTTGAGACAGGGTCTTGCTCTGTTACCCAGGCTGGAGTGCGGTGGTACAATCCCAGCTCACTGCAACCTCCACCTCCTGGGTTCAAGCGATTCTCCTGCCTCAGCCTCCCTAGTAGCTGGGATTACAGGCGCCTGCCACCATGCCACCTTTTCCCAACCTCAGGAATAATATACTTAACCAACCAGCATTAAACTCCATGCATGAGTTTTTCTCATATATGAAAAGAAGAAAATAGGCCAAGCGTGGTGGCTCATGCCTGTAATCCCAGCACTTTGGGAGGCCGAGGTGGGCGGATCACTTGAGCCATTTTTTGTATTTTTTTAGTAGAGATGAGGTTTCACCATGTTGGCCAGGCTGGTCTCAAACTCCTGACCTCAAGTGATCCGCCCACCTCGGCCTCCCAAAGTGCTGGGATTACAGGCATGAGCCACCATGCCTGGCCTATTTTCTTCTTTTCATATATGAGAAAAACTCATGCATGGAGTTTAATGCTGGTTGGTTAAGTATATTATTCCTGAGGTTGGGAAAAGGGAGTCTTAGTGAAAACAAAAGGTGTATTACCTAAAGGGCTCATTTTCTACAGGAAAATTATGGTGGCTAGATTATGTTTTATTATTCTCTTTCAGTTTTAGAGAACAACTTGTAATGGAGCCTTCATCTCTTGAGCTGCCGGCTGACACAGTGCAGCGCATTGCGGCTGAACTCAAATGCCACCCAACGGATGAGAGGGTGGCTCTCCACCTAGATGAGGAAGATAAGCTGAGGCACTTCAGGGAGTGCTTTTATATTCCCAAAATACAGGATCTGCCTCCAGGTAAGAATGCTGGGAAGGTTTTTAAATTTTATTTATTTATTTATTTTTGCTACTGCATGTGTTTATTATAATCTTTGAAAATCATTGTTGTATTACATAATAGAGCTGTTGCAATTATGTTTGAAAAGCAGAAGATCCCTGGTGCTCTCAATCAACCTGTCAGCCTACCTTAGCCTCAAATTATCTGTTTTCTCCCCTCCTCTGAATGAAATACATGCAGGGTACTTATACTGTCAACTACTTCTCTGAACAATTGAGTGACTGATTGAAAATTACAGGCAGATACATTTACTTGTTCTCTAAGCACTTGGGATTCAAAGCAATTATTTTAGAATGCAGTGTTAGAATAGCTCTTATATTCTGGCACTTAGTTTATAATAATATGATGTTTGTCTTAGAGAAAATATTGTTTTGTGACCTGGATATATTAGAAGAGATGTTATATGAATAGCCATCTTTGCATGCTGTAAAGATGGCGAGTGTAAGAGTTACCAAGAAAAGAAACAACAAATGCCCAACAAATACATACTACATTTTAAAATAATGTAGTAATCTGACTCTGTTCTGGGTTTGAGGAAGTCATTTAAAAAAATAAAACATAAGTAGCAAAGGTATAACAATAAAAAATGATTCATCATATTTAGCTTTACTCCATTTTACATTAATAAAAAAGGTTCCCAGGTTGAATGGAATTAGTCTACCAAACTGGGTTTCGCATCCTTTATAATAGTCTGATTCCATTTTTATTCAGATTAAATAAGGTACAATTTTGGGTCCAGTACTCAGGAGCCATGAAGGTCAGCTAATACAATTTTAGGATGTCTGGTTTGTATAACACTAATATATACTATGTAATAAATGTTAAAAACACCTATTTGTCTTCAGCTATGTACCCAACAACCTATAGAATTCTGGAAGAATGAAAGAAGAGAAATACCTGTATCTGACTTAAAATTGTGTAGTATAAGTTGAGGGAGATATTGATGGAAATGACAGCTAGAAGAGACGAAATAAAATGAGGCTATAAGTGATCTGAGACCATAGAAGAAAAATCTTCTAGGTCATTCTAGAATCGAAAATTAAAAGGACATTTTTATTTGAATTGTAAGGGATAAAATACTGCTATGGGAGTGAATTGTGAGGAAATAAAATTTAGGAAAGGAATTCTTAACGGAAATGGGAGATAAGGGGCTTGGTGATATGTGCATCACACAATGTGGAAACCTTTAGAAACAGCGAGGACCCACATGAGACAAGTCAGGTCTGGTTGATGGTGGCCCTGCCCTGATGTGCTCTCTGGCCTACAGGGCTCCTGTACTGAGTCAGAACCCAGTTTAAAAATAGCATTGTACAGCCGGGCGCGGTGGCTCACGCCTGTAATCCCAGCACTTTGGGAGGCCGAGGCGGGCGGGTCACGAGGTCAGGAGATTGAGACCATCCTGGTTAACACGGTGAAACCCCATCTCTACTAAAACTACAAAAAATTAGCCGGGCGTAGTGGCGGGCGCCTGTAGTCCCAGCTGCTCGGGAGGCTGAGGCAGGAGAATGGCTTGAACCCGGGAGGCAGAGCTTGCAGAGAGCGGAGACTGCACCACTGCACTCCAGCTTGGGCGACAGTCCGAGGCTCCATCTCAACAACAACAACAACAACAACAACAAAATAGCATTGTACCTCACTAATCACCAGGAAAATGCACATCAAAACCACAGTGAGATATCACCTCACACCCTTTTCTATGACTACTATTAAAAAGTGCAGGATATAAATATTGGCTAGGATATAGAGTGATTACAGCCCTTGTGCACTCTTAGTGGGAATGTAAAATGGTGCAGCCACTGTAGGAAAGAGTATGGCAGTTTCCTCAAAAACCAAAGAATAGAATTACCACATGATCCAGCAATCTCACTTCAGGATATATTGCCAAAAGAATTAAAAGCAAGATCCCCAAAAGATATTAGTACACTCATGTTCATCATAGCATTATTCATAATAGCCAAAAGGTGGAATTAACCCATCATCAATAGATATGATGGAACCTTATTAAGTTTTAAAAAGAACCATGCTCTACATGGTTCACATGAATGAACTATGAGAACATCATGCCAAGTGAAATAATCCAGACGCAAAAAGAAAAATACTGTGTAATTCCAATTATACCAAGTATCTAGATTGGTCAAATTCATAAAAACCAAGTAGAATGGTAGTTGTCAGGAACTTGGAGAGGGAGAAATGAGGAGTTATTGTTTAATGGGTATAAAATTTCAATTTTGCAAGGTAGAAAAATTCTGGAGATTGGTTGCACAATAATGTGAATGTACTTAACTGAATTGTACACTTAAAATTGTTAACAGAATAAATTTTAGGTGCATTTTAGCACAGCATTTTAAATATTTATCAAAAATAAAAACGTTTTCCCCTTAGAGAAAAGCAGCATTGTACATATAATCACTTCTGTTATACTTAAAAGTTGACTTAGTATCCTAATTATAGGTATAATATTGATTTTGATTAGTTATCCAATAGAAAGTAACTGAAGGATTACAACCTTGGATAAGTCATTGCTGATTCTTAAAGATAAGAGATAGAAATTGGTTTAATAAAGAATTTAAATAGTTTGCTTGTTTAAAAAATATAGTTTTGCTGGACACGGTGGCTCACATCTGTAATCCCAGCACTTAGGGAGGCGGAGGCTGGAGGATCACTTGAGTCTAGAAGTTTGATACCAGCCTGGGCAACATGACAAAACCCCATCTGTACAAATAATACAAAAATTAATTAGGCGTGATGGCATGTGCTTTTACTGCCAGTTACTCTGGAGGCTGAAGTGGGAGGATCACCTAAGCCCAGTAGTTCAAGGCTGCAGTGAGCCATGATCACACCACTGAACTCCAGCCTGGGTGACAGAGCAAGACCCTGTCTCTAAATAACAATAATTATTCTAATAATTTTGAATGATGTAAAACTTTATTAACCCCAAGTGTTCTTCTACATCAGTGATTGTCAAAATGTGATCCCTTGACCAAAAGCATGAGGTTCACTAGAGATCTTATTAAAAATACAAGTTCTTGTGTCCTAACTCAGAATTACTGAATCAGATTGTTAAGGTGAGGCCCAGCCTTCTATTCTAGATCCTCTAGGATAAGATGGTATCCTAGAGTTGGGTCAATTAATTCCCCTTCTTACTATTCTCACGCCAGTTGCATCTTAATGTCTAAGGATTCATGTATTCGGCAAATATTTAATAGTCAGTTACCCTACTCGAGACACTTCTGTCAGAACGGTTCAGAGAACCAAAGAGCAAAGCTGTCGCATACTTGAACGTGTATCTAGTATGACAACAGATAATAACCAAACTTAGAAACAATTATGCTCTACCATCATGTAGCACTCTAAATGATAATGAGGGCTGTGAAGATAAGGGTGTGACCTTACCCACAGAAATATGGTGAGGTGCCATCTGAACAAAGATGACAGCACAGTGAGGAAGTGAGCCTCATGGAGCACAGGTGAAGCTGAGCCTGGTCGTGGTCCACGTTTATGCTGAACAGAGGTACCAACTCAGGAGCACATGATGTAGGAGCAAAAAGATAACACATTTTTCATAACCATCACAAGGGGCATGGCTGATGTTTCTATAACAAAGACAGGTTAGCAAGAGAAAAACCCAGGGAAAACTTGAGATTTTATGCTAAGTTGAATGAAAGAAATGAATAGATGTGACTAAATAGAATTGGAATGAAATATGATCTAACCGTAATCAACAGACAGTGGCGGGGGGACTCAGCAAGTCCTGTATTTTTGGATTCTTCTTGCTCCCTCGGTGTAGCATTTCTTCCCTCTGCATATAGGGCAGGACACCTGTCATATGAAAGTCTATCCGGGAGAAGGGAAAAGGTCAGTGCGTGAGCTTTCTAGGTTTTAAGGCTTGCTGTAGGAGAGGATTTCAGTTTCTTTGACTCACCTGGCTGCAGGACACAGGGCAGGGGATTGGAGAAGATCAGAAAGACCTTGTTTCTGAGGCCCTCTCAAATCTCCTTCAGTTCCAAGTACTCAGCATTCCAAGGCACTGTATTTTAGAATACTATGTTCTGACCCCCAACGGTGTTGAAATTTCCTTCTTTTTTGTTTTGACAAGATGTGAATTCATCAGGAAACCAGTGTTCCCTATCTTATTAAAGCCTTCCAAGAGCATCTAAAAATGGTAAAGCATGTTGGATTATTTTTGGAGACTAGCATAACACCAAGAAAATAAACTTTCTTTAGCAGTTCTGAACAATGAAAAACAGAACAGAAATAAACAAGTTTTGAACAAATGAAAGGATCACAACTCCCAATATGAGATTTTTTTTTTTAATCTTGAAGAAAGTCTACAGGCATAGCCTGTACTTTTTTGATGTTTTTCTATTATATATTATGTTTTCTCTGGGTTTCTAATATAAATTTTATTAAAATAAGTACTTTCATTTTCTATTCTTAGATGGTGCCTGAGATGTTATCAGAGAAAGGGGTCAAAAATATTTTTAATCAGCTTTTGTACTTATGTTCAACATTGTCCTAAAGAGCACAGCTGAAAAATAAACAAGCAAAAGAAAGGAGGAAGAGAGAGAGAGAAGGAAAGAAAAGAAAGAAGGGAGGAAAAAAGGAAGATATAAGAAAGAAATAAAAAGAAAAGCAAGAGAAATGCAAGGCATACATGTGGAAAGATATCTTTCTAAAATTTTTAAAATAATAAATATTCCTGTTTGAAACATCCTCATACCTAAATTTCTGAAAGCATACTGGATAGCCCCATAAGATATATGGCTTTTGCACAGACACAGGACAAAGACAATCTTTTTCAGAGTGTCAAACTGCCATCCCAGAAACAAGTTGTGCAAATTTACATTTCCTCCAACAGTAAAGACAATTGCCTCACTAACTTTGGGGATCAGTAGGATTGTTTTTGTTTCTGTTTTTTGGAGACAGGGTCTTGCTCTGTCACCCAGGCTGGAGTGCAGTGGCGTGATCTCAGCTCACTGCATCCTTGACCTCCCAAGCTGAAGTAATCCTCCTACCTTAGCTCCTGGGGTAGCTGGAACTACAGGTGCGTGCCACCATGCCCAGCTAATTTTTGTATTTTTTGTCAAGGCAGAGTTCTGCCATGTTGCTCAGGCTGGTCTCAAACTCCTGGACTCAAGTAGTCCTCCCGCCTCAGCCTACCAATGTGCTGGGATTACAGGTGTAAGCCACCATGCCAGGCAGGATTAGCAGTTTTAAGAATCTTTGCTCATTAGATAATAAAATAATTATTCCATTCTTCTTTGAATTTGCAGTTCTTAGACAACCGTTGGAGATAGTTTTCATAAACTCCTTGGTCATTGCTTTCCTTTTTGTCTTAAGTTGCTCATAATGTATACATTTAATTTTAAACTAAAATAAATATAAGTGGTAATGTTTCATTTTTTTTCTCTTAAGGATATAAACTCCTTCTCTCATATATCTTAGGAATTTTAAGTGAAAATGTCCAGTTAATATAGCTGGCTAATAGCAGAACCAGAAATGGGTTCCAAATATTGTGACTGCTAGCCCATGTGTCTTGACTCAATCCTGCTTTTACTTTTTTAAAATCACTCAATTGAAGTATAATTTATGGACCATAAAATTCATCCATTTTAAGTATACAATTTAATAATTTTTAGTAATTGCATATGATTACAGTACCATTATAATCCAATTTTAGAACATTTCTTCATTCCATTTTTTTATCTCTAGCCTAGGCAAACAGTAATCTACTGAACTTGCTGTTATTTTGATCTATATAGAAGATTATTAACTCAAAGAATTTTTTTACTATTAAACTATATTTGGAGAAAAAAAAACGGTGCTGCTTTCAATATTCTTTTCATAGTCAAATAACCCTCTCCTTCAATCTTACCACACATCCAGGAGAGAGATCAGTAAATTGACACCCAACTTTAGTAGACTTTAGTAAGTACTTATAAAATTTAAAGTTATCCAAACAAGATCTTTTATAATTTTGCACATGTAATTGTTTGGACTCAGATAAAATTGGCATAGCAAAATAATCATGCTTCAGTTTGTCTCCAGGGCTTCCATATAACATAATAGAGAGCCTCTTAAACTCAACTGCTTTTAGGCTTAGAAGGCTGTGACAGATATGAGTTATCAGTGCATGAAATACAGGAAAGCATACTTTTCTCTATAAACTAGAATCTTTTATTCAACAACAGATAAAGATATGTTAAATAAAAGATTTTATCCAGCTATAAAAGGACATGTATTTATAACTGTAATTTTGATAGTCTGATAAATCTCTAACTTTCATAAGAAAACAATTAAGAGTATTCCTTAGTTAAAAGTTTAATTTTGTAGACATTGAGACTTTTTTTTTTTTAGATGGGGTCTCACTCTGTCACCCAGGCTGGAGTGTAGTGGTGCAATTTTGACTCAGAGCAACCTCCACCCCCTGAACTCAAAGAATCCTCCCTCCTCAGCCCCCCAATTAGGTGGGACTACAGATGCATACCACTACACCCAGATAACTGTTTGTATTTTTGGTGGAGACAGGGTTTCACCATGTTGCCCATGCTTGTCTCAGACTCCTGAGCTCAAGTGATCTGCCCATCTCAGACTCCAAAGTGTTGGGATTACAGGCGTCAGCCGCCATGCCTGGCCAATATTGGGAGCCTTTCATGTTACTTAAATTCTGCATTTAGTGGACATATTTGTAACCTTGTTATTTCATTTGCATTGGACTGTCTGCTCCCTGAGTGTAGGAACTGTCTTCTTTCTCTGTGAATGTGTGGGAGTCACCTAGGCAGACCTTAGTGTGGAGTGACGTCCAATCATGAAGAGGGAACAGCATTTGCAAACACACAAGAGAAAGCATAGTTACTTTGATCCCTAAGAATAGTTTTACATGATCAAAGAATGTCATGTAAAAAGCTGGGTATTGGTAAATGGTAAATAATAAGGTACGGAATAGGGAATATAGGGTACTAGGATGATTGGTATAATAGGGTGAAGAGTAAATGAGTGCGTGTGGGTACCTAACAGTAAGTCTGAAGAAGTAAATGTAATAGAAGTGGAGGTAAAGGAAAATATTCAGTAAATACATGAAATACTCATTAAATAAACCTGATTTAGTAGTAGGAGAGGCATACCATGAGCCATAATTTCTGTTTTAGGTGAATAGTGGTGATATTCACTGATACAATTAACTTGTTTTGGAAACTATTCATTGAAAGAGGAACTAGTTTTTTATTTGTTTGTTTATCTCTTGTTGCCCTGTCACCTGTGGCCTTGACCTCCGAGTCCAAGTGGCAGCTGTTACAAGCAGTGAGAATCAGGCAGTGACAAAGAAGAAAAGACAAATAATGTGTGTGCACTCTCCCTTGAGAAAGGTTTCAGTTTGCCTCATGAGTTTTAACGCATATATAGACCTAAGCCCCTGGGCCAGTGTTTGGTCATGGCCCTGCCTATCTGCAAAGAAGACTGAGTCTAAAACACAATTTTTGTTCTTGGTGGCCACATGCAAAGCTAACAATTCTATTTCTGTAAAGGAAAAATGAAATGCATGTAGGGTACAACTAGCAGTTGAGTTTAGTTAGAAGGTAGAAATTTGACAGTCATCAGCATTTAGGTAATAGTTGAAACTGTGGGTACGGATGATATTATCTTGGCATCATACCTAAGTGAGAAGAAGGTGGTAGAAACAAAATTCTAGGCATTGACAAAGAAAGAACTCTAGAAAGAGCCAGAGACACAGAAGAACAAGGAAAGTGTCGTGTTCTAAAACCAAGGGAAGAGACATATTCAAAGAAATCAGAGGGCTTGCCATCATCAGCTATCACAAAGACTGTATAAGCCTTTCATTTAGCAGTCAGGAGAGCTTTATTAAATTGTCTTAACTTTAACAGCTTCACTGGAATGACAGGCAGGGAAACTATGTACATTTCTAGATGTCATTGAAGGAGTAAAGTATCGGAAATGAGATTTTTAGGCTTCTTTTCCAAGAAACCTTGCTGTAAAAGGAAACATAACAAGGAACAAAAGGAAATGAATGAATGCTTTTTTCAAGCAAGGTGGGGGCTTGAATATGATTGTGCATTGAGAAGATGGTATGGGAAAAAAAAGAGACAGACAGACAGATAACAGAGGTGAATGTGATTTTCAGCCAAGCAGAGTGCATGCTGGATCTGTTGTCTATTCCCACCTTTTTCAGCTCATGGAGCCCAATATTCTAAGATAATGCAAATTGCTGAAGACAATCTTTCCCTACTCTCTAAGGATATATTGGCCCCAATGTCTAAGGTCAACATTAGCCAGATTGAGATTTTACAAAGAAATCTCAAGGTCCCAACCAACTTTTCCATATTTTTGGGCAATATGATACCAGGCATAACATACCTCAGCCACAGGACAAAGGACTGGGAATAGAAAGATTCTTACAAGGAGAGTACACTTTCACCTTTGCCTGGGACAATGTTTGGTCTTTTCTGTCTTGCCATATGAACTCTTTCCTCAAGGAATTTTATCCACAAAGGCGTGGAAAATCTCTTTTGAAATCCTCGAAATACGAAGTGTCTCTCCCTCAGATGCCATACCACTCATCAATCTAGACCTCAGAGAGAACTAATGGGTTCAAAATTAGGCAAGAGTATCTAAGGAGTGTGTGCAAGTAGACTGTAGTGATCCTACATTTTTCTCCATCTTCTTCCTGAAATTATAGGAATTATATTCAAAGTCCAAGAAGCTTGTTGGGAGCATAGCCTTGTATGGGGCATCCCTATTGGAAAAAGGACATGAATATTTCCTCAGTGCACCACCAGGAAATTTAATATTATGAGGTACATAGCAACACAAAAAAATCTTCACTCACTACCTTCTGAATAATAGTAAAAAGAATATACTTTTTTATTTAGTAAAATGCAGAAATCATACATCTCTACAAATTTTACAACATGAGCACCTCTGTGTAACAAGATCCTAGATCAAGAAACATAACATTGCCAGCACTTGGGAAAACTGCCTCGTACCCCCTTTCAGGAACTCCTTCTTTAGGGTTAACCAGTTTTTCTGTAGCCAGTATGCGAGTATCAACTTGTGGCATGTGAATGCCACAACTTAATATGTATTTAAGAAAATATGTTTAATAGAAAATAGGTTTAAAATGAAAATATGTATGTTTCCATATATAGAGAGAGATGGAAGAATATATATTTTCTTTTTTAAACTAATGCCATAGTTCAATTATTTAAGCCAGACAGCTAAAACTGCTTCTTTTTGTCCAAGTATATGGCTCACCCCTGTAACCCAGTACTCTTTGGAAGGCTGAGGCAGGAGGATGGCTTGAGTCCAGGAATTCAACACCAGCCTGGGCAACATAGTGACACCCTGTCACTACACACCTTTTTCTGTTCATACTTCTATTTAACAAGTGATGCTGGACCATGATGTTCCCAGCATTTTATTTTTTAATTTCATCCTAAGATCTGCTCTTATCCCCCATTAAGAAGGATTGGTAGAATGTTCTCTTTCCTAATGACAGAAGTATGAAATAACTTGTTCATCAGGAGAGTTTATTATTGATATTGTTAATATTTAAATACACATTCCATAAATTGGAATATTTTGTTGTACAGTCTGAGATTTAACACATGTATAGAATTATATTAACACACCTTCTCTCAGTATATAGAACAATTTCATAACCCCCAAAAGACTCCTTTATGCTAGCCCTTTGTAACCAATCTCTCCACTATACCTCTAATCCCTGATAACCACTAATCTATTTTATATCCCCATTGTCTTTTCCAGAATAACATATGAAGAAATTATATACTGTATTTAGTCTTTGGAGACTGGTTTCCTTTACTTAAGGAAATGCCTTTGAGATTAAGCAAAGTTATGTCAATGAAGTGTTTCATTTTATTGCTGAATAGTATTCTACCCCAAGAATGGACTACAGTAGTTTATTCATTTGTCCACTAAAGGCCATTTGAGCTGTGTCCAATTTTGGTGATTATGAATAGCTACTATTAACATTCATGTACAGGATTTTGTGTGAGTGTAAATTTTTTATCTAAATTTTTTTTTTAAGATCAGATAGTAAATATTTCACTCTTGACAGGTCTCATGTATTCTTTTTTTATTTTTATTTTTTTAGAAAAGGTCTTGCCCTGTCACCCAGGCTGGAGTGCAGTGGCATAATCACAGCTCACTGCAGCCTTGATCTCCCTGGCTCAAGCAATTCTTCCATCTTAGCCTCCTGAGTAGCCAGGGCTACAGGCGTGCACCACCACACCAGTCTCATTTTTTAACTTTTTGTAGAGATGAGGTTTCACTGTGTTGCCTAGTCTAATCTTGAACAAAGCTCAAGCAGTCCTTATTCCTTGGCCTTCCAAAGTGCTAGGATTACAGATGTGAGCTACTGCATCTTTCCAGGTCTCATATATTCTTTCTCTTCTTTTTTTCCTTTGTCTTCTCCTAGTTTTTCTTCTCCCATTTATAAATGTAAAAACATTCTTAGCTTTCAGGCCATACAAAAACAGGTCATGGGCTTGATTTGGAACTCAAACCACAGTTTGTCAAGTCGTTTTAGAATGCTATAAGTTGATTGCTGGATCATATTATAGGTATATTTTTAACTTTATAAGAAACTGGCAAACTTTTCCAGAGTGGCTGTACCATTTTGCATTTTGCATTGCCACCAGTAATGTGTGGGAATGTCTGTTGTTCCCCATATTCACCCCCAGTTGGTATTACCAGTTTTTTGTTGTTTTGTTTTTTAGTCACATATGTTTGTATAAGTATCTTATTTTGGTATTTATATGCATGTTCCTAATGGCTAATGAACTTAAGCATTAAACATTTCATAAGCTTATGTACCATCCATGCTCTAGAGAAATGTCTGCTCAAATATTTTGACTACTTTTTTTTAATTGGATTTTTTGTTTTTTAATTGTTGAGTTTTGTTTTTTGGGGATTTTGGAGCTTTTTGTTTTTTTGTTTTTTGTTTTTTTAAAGAGACAAAGTCTTGTTTCGTTAGCCAGGCTGGAGTGAAGTGGTACAATCATAGCTCACTGCATCCTTGACCTTCTTGGGCTCAAGCAAATCTCCTGCTAATTTTAACAGACAGGGTCTCGCTTTGTTGCCCAGACTGGTCTTGAACTCCTGACTTTAAGATATCCTCCCACTTTGACCTCCCAAGGTGCTAAGATAACAGGCGTGAGTCATGTTTTCAGTTTTAAGAGTTCTTTATGCATTTCAGCGTACAAGTTGTTTGTTGAATCAATGATATGAAAATATTTTCTCACAGTCTGTAGCTATCTTTTTATTCTCTTATTAGCGTCTATCACAGAACACAAGATTTTAACTTTGAGGATGCACAGTATATTTATTTTTTCTTTTATGGATTGTGCTTTAGTTACCATGTCTAAAACCTCCTCATCTAACCATCAGTCTTAAAGACTTCTTTCGCCCATAATTTATTTAGAAGTGTGTTGTTTAATTTCCAAGTATTTGAACATTTCCCAGTTTTCTTTTTATTACTGATTTGTAGTTTAATTGTATTGTGGTTAGAAAACATTTGTTAAGGTTTGTTTTTGACCCAGGACAATGGTCTGTCTTAATGACTCTCCATGTGCATTTAAAATAATATTTATTCTGCAGCTGTTTGCTGGAGTGTTCTTTAAAAGCCAGTTACATTCATTTGGTTCCTGGCGTTTTTCAGTTCTGGGGATTATTTGTCTGCTAATAAAATGTAGACCTAGTTCCTCAGAGGACCCTGGTCACAGATTTATGGACATAATCATAAATCCCACTTAAGCACTGTTCCAAATTGCTGAAACTCAATTCAATATTACCAGCAACTGTAACAACACAACAAATAAATCACATTAGTACCACAATTATTAAGATTGGGAAAGTTTTATAATTAGACAGTTGTCACCCAACAAATTCATATTAGATGCTTATATTTTTCTTGGTAATACCAGAGATCCAAATAATCAAAGCACAAATGAAACAAACACAGCTGAAATCTTTATGCTTTCTATTACTACTTATAATACAATCAGCAACAATTTCAGGTTCACCAATCTGCAGAAACATTGTATATCTTTAGGGATGTGCTTTTCTTCTTTTTCCTTAAATTTTTGGTTAAAAAAAAATAAGCAACACTTAAGTTTCTCAAATGAACAGTCATAATATGTTAACATTTTAACCTACGATATCTAAACAGGAGAGCATTCTAATAAAACCCCTAAACTCACCTGGCCTTTTAGTAGAATATTATCTTTACATACAGATATGGAGGAAAATATGTTAAATGTAAATTCTTTTTTCTTCTCTCTATCTTCATTTATTTATTTATTTATTTGAGACAGGATGTCCCTTTGTCATCTAGGCTGGAATGCAGTGGTGCTGTCAGAGCTCACTGCAGCCTCAACTTCCTGGACTCAATCGATCCTCCCACCACAGCATCCTGAGAAGCAGGGACCACAGACATGCACCACCATGTCTGGCTAATTTTTAAAAATTTTTCCCCAGGCTCAGTGTCCAGCTCCTGGGCTCAAGTGATCTGCCCACCTTGGCCTCCCAAGGGGCTGGAATTACAGGCATGAGCCACTGCACACAGCTGAATTCTTTTCAAAACCAGCAAATCATACATTTCTCATAGAAGTTAACTTCCACAGAGATGTTTTATTTTCTTTTTCTTTTTTTTTTTCATACTTCGAGGCCAAAAAATTGTCATCAAGATCCTAGCAATTGCTGCAGCCAATCCCAGGACTTTGCTTCCACAGTAGCTATTGAGCATCAAATGCTCTCTTAGATCATAGACCACAACTTTGATGAGCTTTCATTCTTAGCTATGTCTTAGGATTCTCCTGAAATATGAAGGGTAGGAAGTTGTATTCCCTAGTTCAAGGGAAAAAAAAAATCAATTTAAATTCAATGGTATTAAAAACAATGAATATTTACTTCAAAAAATTATTATAAAGCAAAATATGGTACAAACTAGTTTTTCCTTCTAAACTCAAATACCTAGCTAGTAATATTCCAAAAATAAACATTAATTATATGGAAAGAATTTTTAAATTTTTGCAATGCTGAAATTAATCAGTGGGAATACTGACGCTCTTACCTGTGGGTCTTTGTTCTTAGAGCTCCCAAGATGGGGCGGGCCGCTCCCAAGATGGCAGCAAGCCTTTTGTTCTCTGACCTTGGGTTCTTGGCCTCACAGATTCCAAGAATGGAATCTTGGGCCATGCGGTGAGTGTTATAGCTCTATTAGAAGCTGTGGGTCACGGAAGAAAACCATGGAACCCAGCGACTAGTGTTCAGCTTGATTAGGATGAACCCAGGCACTTAGCTGTGCAGGAACAATGGTGAGCCTTTAGCCCGATCGGGAGCAGAAATGGGCACCTTGCTGGATCAGGAGCACAGCAGACACTCTGCTAGATCCAGAGGGGTGGGAGTCAATGGTGGGTCTGAGATGGTGGCAAACAGCAGTGGTGGACCCGGGTGGGAGTCAATGGCAGGTCTGTAACAGCGGCAAACAGCGGTGGTGGACAGTGAGCAAAAGCTCAGCTCAAGCCGTAACAAACACGGACCAGAAGAGCGTGCAGTTGCAAGATTTAATAGAGTGAAAACAGAGCTCCCATACGATGGGAGGGGACCCAAAGGGGGTTGCCACTCCCTGCTTGAATGCCTGAGTTTATATCCCGATCATTGTCCCCTTGTTGTGCTCTCAGGCGATATATGATTTGACTGTTTCTTTACCTCCTGCTTTTAGCCTAATTTGTGTTTCAGTGAGCCCTCTTTACTACCCGATTGGTCAGGTGTGAGCTGAGTTACCAGCCCTGTGTTTAAAGGTGGGTGCAGTCACCTTCCCCAGCTAGGCTTAGGAATTCTTAGTCAGCCTAGAAAATCCAGCTAGTCCTGTCTCTCAGTCCCCCATCTCAACAGAAAAACCCAAGTGCTGTTGGGGAAGTTGGCCGAACAACGCTCTTAACTGCTTCCTGCTGAATTGGGGCATAGTAGGGGTCGTGCAATTGAGATTTCCTCAGGAGGAGTGCCTTTGATGTCATCAACATAGGAGCATGGGCTAGGAGGCTGTCCAGGGGCCCACAGTAGATCTTAGTCATGCATCTGGGGCTCCATTTGAAGAATGATTTGTAGTTTTATAGCTTTGATTCTGGAAGACACAAACTTAACAAGGAGGTTAAAGATACAGGGATTGAAATGTAGGCCTGAAGTGCAGGGGAATATTTCTTTGGCACACGTCACAGGCCCTGACTATCTGCTTGATAGTTTTGAAAAGGCCTGGTCCAGTAAATAATGATTCGGCCATCTGATGGGTGCTATCAATGCCTAAGTGAAAGTGTTACTGGGGGGTTCTAGCTCCCAGAGCTCCCAAGATGGTGGCAGGCCCCTTCCAAGATAGCGGCAAGCCTCTTGTTCTCTGACCTGGGGTTCTTGGCCTCAAAGGTTCCAAAGAATGGAATCTTGGGCCATGCAGTGAGTGTTATAGCTCTATTAGAAGCCATGGGTCACGGAAGAGAACCGTGGAACCCAGTGACTAGTGTTCAGCTCCATTAGGATGAACCTGGGCACTTAGCCGTGCAGGAACAATGGCAAGCCTTTAGCCTGATCAGGAGTGGCAGCGGGCGCCTCGCTGGATCAGGAGCACAGTGAACACACTGCTGGATCCAGAGAGGTGGAAGTCAGTGGTGGGTCTGCAACGGTGGCAAACAGCAGTGGTGGATAGCAAGCGAAAGCTCAGGTCAAGCCGTAACAAACACGGACCAAAAGAGTGTGCAGTTGCAAGATTTAATAGAGTGAAAACAGAGCTCCCATACAAAGGGAGGGGACCCAAAGAGGGTAGCCATTGCCAGCTCAAATGCCTGGGTTTATATCCTGATCATTATCCCTCCCCCTGTGCTCTCAGGCAATAGATGATTGGCTATTTCTTTACCTCCTGTTTTTGCCTAGTTAGCATTTTAGTGAACTCTCTTTACTACCTGATTGGTCAGATATGAGTTAAGTTGCAAGCCCCATGTTTAAAGATGGATGCGGTCACCTTCCCAGCTAGGCTTAGGAATTCTTAGTCGGCCTAGGAAATCCAGTCAGTCCTGTCTCTCAGTCTCCCTTCTCAACAGGAAAACCCAAGTGCTGTTGAGAGATTGGCCGATGATTGCTCTAACTGCTTCCTGCTGAATTGGGGTGTAGTATGGGCTGTTCAGTTGAGATTTCCTCTGGAGAGGTGCCTTTGATGTTATTAACTTGGAGCATGGGCTAGCAGGCTGGTCCGGGTCTGCAGTAGATTTTAGTCATGGACTGCATCTGGGGCTCCATTTGAAGAACAATTTGTAGTTTTATAGCTTTGATTCTGGAAGAGACAAACTTAACAAGGATGTTAAAGATACAGGGATTGCAGCAGGTGGAGCTTGCAGTGAGCCGAGATTGCACCACTGCAGTCTGGCCTTGGCGAAAGAGCGAGACTCCATCTCAAAAAAAAAAAAAAAAAAGATACAGGGATTGAAATGTATGGCCTGCAGTGCAGGGGGTTATTTTTTTGACACACTTCACAGGCCCTGACTATCTGCTTGTTAGTTTTGAAAAAGCGTGGTCCAGTAAATAATGATTTGGCCATCTGATGGGTGCTATTAATGCCTAAGTGAAAGGTTTGGTGAAGGGTTTTAAGTAATTTCTATTGTTTAGTTGCAGGCAAAAGTATTTTTCCTTTTTCGGTGGCTAGCCATTCTGAGGGGAGGAAACTACGTCCTTGTGAGGTTCCCCGTTCTATTTCTCCTGCTGAGTAGCAGCTTGGGTTCCCAGAGGGGATTACCCCATACTAGGGGTCCTTCTATAAGCATTTTTAATGGAGAGTTCTGCCTTGTGGCTCTTTTAGCTTTAATACCCGCTTGGCAGTTTCCTTCTATTTTTCTTTCCTTTTCTTTCTGATGACCCCGGCAGTGTAAGACTGCCACCTCTTTAGGTTTCTGTACAGCCAATAATAATCTCCTAATGGCTTCCTGATGTTTGATAGGTGTTCCCTCAGAAGTTAGGAATTCCCTTTTTTTCCATATTGCTGTGTGGGCGTAGAGGACTAGGTAAGAATACTTTGAGTCTGTATGTATATTTACCCTTTTCCCTTTTTTTAATTCTAGTGCCCGAGTGAGGGCTATTAGTTCTGCCAGCCGAGAGCTAGTTCCTGGAGTGAGGGGATTACTTTCAAGTATTCCATTATTACTGACCACTGCATACCTCGCTTTTGAAGTCCTTTTTTTACAAAGGAATTTTCATTAATATACAAGTTGAGTTAGGGATTAGTCAAGGGAACCTCTAGAAGGTCCCTCGAGTGGTATAGGTTTGAACAATTACCTGTTGACAGTTATGTTTTATCTTTTTCATTGTTTGGAAGAAATGTGGCGGGGTTAAGAGTTGCGCAAGTATGCAGTTGCAGCACTGGCCCTTTAATTAATAGAGCCTGATATTTAAGCAAACGATTGTCTGACAGCCACAAGTCTCCTTTAGCAGTGAGTATGCTGTTTACATCATGAGATGTCCACACAGTAAGATCTCTTCCCTGTATTATTTTAACTGCTTTACATACTAAGACTGCAACTGCCGCCACTACCCGTAAACAATGATGCCAACCCTTTGCCACTACATTAATTTTCTTACTTAGGTATGCCATGGTTTGCAAGCTGGTCCCTTGAACCTGTGTAAGGACTCCTGGAGCTATTTCTGTTTTTTGTGACATATGAAGAAAAGTCTTGCCCCGTTGGTAAGCTTAACACTGAGTCTTGGGTTAAGGCCTTTTTTTAGGGCCTGGAAAGCTGCTTTTGCTTTAGGAGTCCATTTTACTAAATGGGTATTGGCTTTCTGAGCTTCCTTAATTAGTGTATATAATGGCCTGGCTATTTTGCCGTACCTGGGAATCCATATTTGGCAGAAGCCTGTTATGCCAAGGAACCTTTTATTTGCTTTAGGGTTTTGGGATGAGGATAAGCCAGTATAGGCTGGATACATTTCTTACTGAGGGCCCTGGTGCCTTTGGATAATTTTAGCCCTAAGTATTTAACCTGCTGTAAGCAGAGCTGAGCCTTTGGTTTGGAAACCTTGTAGCCACAAGTGGTGAGGAAGTTTAAAAGCGCTTGGGTGGCTTGATGGCACAAGGTTTTTTCAACAGGCAGCTAGAAGTAGATTATCCATGTACCAAAGGACAAGACTGTTCAGGTATGAGAACTGTCTCAAGTCTTGAGCTAATGCCTGGCCAAATAGATGTGGGCTATCTCTTAACCCTTGGGGTAAAACAGTCCAGGTGAGTTGAGACATTGGGTTTGAAGCATCTTTAAAGGCAAATAAGAATTGAGAATCAGAATGTACAGGGATGCAGAAAAAGGCATCCTTAAGGTCCAGGACTGTAAACCACTCTGCTTCCTCTGGTATTTGGGAAAGCAGAGTAGAAGGGTAAGGTACAGCTGGGTATAGAGGAACAGCAGCCTCACTGATAATCCTGACATCTTGTACTAACCTCCACTGTCTATTGGGCTTCTTTACTCCTAAAATTGGAGGATTGCAGGGGCTATTGCATGGTTTTACTAGGAGTAGGGCTTTTAGGTCCTTAACAATTTTTTGGAGTCCTTGTTGGGCCTCGGGTCTAAGGGGGTACTGCCTTTGGTAGGGAAAGGAGGTGGAATCCTTTAGTTTAACTAGAACACGACGGGCATTATTTGCTCGTCCATATTGTCCTTCTGTTGCCCAGACTTTAGGATTAATTCCTTTTTCAAGCAGGGGACAACAAACGGGTGTTCCTTTTCCTATGTTCAGGTGTATAATGGTCCCTGCTTTTGTTAGAATGTCTTTCCCTAACAAGGGAGTGGGGTTTTTAGGCATAATTAGAAAAGCATGTGAAAAGAGTAAAGTTCCCCAGTCACAGCTTAGTGGCTGGGAGAAGTATCTAGTGGCTGTCCCAGGACCCCTTGGATAGTGACAGATCTGGAGACAGTTGTCCAGGACAGGAGAGTAAGACTGAGAAGGCCACGCCAGTGTCCAGGAGACAGTTAACCTCCTGGCCCTCAATGGTTAAGCATACCCGGGGCTCTGTGAGGGTGATGGCATGGGCTGGCGCTTGCCCCAGGCACCCTCAGTCCTGCTGCTGGATCATCTGGTTAGTGGCTTCTGACTCAGAGGACCTTCGTCCCCTGGGGCAGTGGGCCTTCCAGTGATTCCCTTGACATAAGGGGCATGGACGAGGGGGGTGGCTTATTTCTATTAGAACAATCTTTTTTAAAGTGTCCTTGTAGATCGCACTGGAAGCAAGCCCTATTAGGCATTCAATTTGTCCAGACTTTCCCTGTTCCAGAGCCTCCGAAGTCGTGCTTGCCTGAGGGCCATGACTAAAGTGGTGGCCTTTTCTTTATCCCGTTTATCCTGTTCTGCCTGCTCCTCCTGATCTCTATTATAAAAAACCGAGGTTGCCAAGTTCAATAGGGTTTCTAAGTTTTGCTCTGGGCCTAAGGTGGACTTTTAAAGTTTTTTTCTAATGTCTGCAGCTGACTGAGTGATAAACTTAACCTTTAAGATTAGTTGGCCTTCAACAGAGTCAGGTGACAGAGAGTTTGCTTCCTCAATGCCTCCCTTAGTCTCTACAGAAAGGCAGTAGGATTTTCTTCCTTTCCTTGTGTTATAGTGAACATCACTGAATAATCTATAGGCTTCTTCCTAGTTTTCCTTAGTCCTTTAGCAAGCAAGTTAGCAAATGTCTGTGGCACCAATTCCATGTTCTGATTCTGTGTCCCAATGAGGGTCTACACTGGGAACTGCCTGCTGGCCTGTGGGGAATTGTTCTTTTTCCTCTGTTGTCATCCTATCATTGACCTGACTGAGATACCAGAGATCACCAAACTCTCAGGCTGCAGTTATGGCAGCACTTCTCTCATTTGGGATTAGTGTCTGATCTAGCAGTAACATTATATCTCTCCATGTCAGATCAAAGGATTGTCCTAACCCTTGTAAAGCATCAATATAGCCAACAGGGTTATCTGAGAATTTACCTAGGTCTATTTTAATTTGCTTCAAGTCTGACAGGGAAAAAGGTACATACACTCTGACAAGGCCGAATTCTCCAGAATACATTTTAGGGGTGTTTTTGCCTTGGGGGGAATGTTTTGCCAGCACCCCTAGTCATTTTCTGATGAGCTTAGTTCTACAGTGTTCTCTATGGTCCTTTCCACGGTGTGTAACCACCCATGGACCTCTGCTTATCGGATTAGTTGTGCTCACCAATGTAGCAGTCCTGCACCCCTTTTCCCGCCTTTCTTGACCACAAAGAAAGGGATCCGGGCTGCTGGATTCTAGTGGTCCTTTACCAGCGTGCCCAACATTGCCTTTGTGCTCAGGGGTGAGTCCTAGAGCTGGGCTGAGTTCCTGAGTCTTTCATAACAACCTGGCTGCCCATCAAGATGCATTCCCATAAACAACAGTTCTTATGCAAATTCGTTTCAGAGAGGGTGAAGGTAACCTTTTGAGTCAGGAGTGAGATGGAGTTCTTTGCCCACTAGGGTCTTTGTCCTTCTTTACTTTTGTAGGAATATGCCCTAAATATTGATATTAAGCTTTTTGTTGCCCCAGATTAAGTCCTTTTGGGTACGAAATATGAGAGAGGGATCCTGTTTATCTTATGTGCCTTTTTCCTACGAGGAGAGCAAGGAGAAAAAGATGGGCTTGCTGGTTTTGTAGGTACTTTAAGGCTTGGCTGAGTGCAAACAGCTCACACGTTTGACAGACCAACGATTAGGGAATTCTCCTAACTCTTCTTCCACAAGAGTCTCACTATCAATTAATGAATACCCATTGTGGTTTTTTTCTCAATCACCCGAGAGGAAGCATCTATCCTTGTGTCCCGAAGGGAGTTCCTCCTAGGTCTGGTAGGACCTTTGTATGGTAATTAAGATTTAAATCCCCTGTTAGGAAAGCTGCTAGGTTAAGGGAATTTTCAGTGGTTAGTGTTAAATCACCGTTTTCTAATAGAATAGCCCGATACTTTAAGATTTTTGAGTTAGTAAGCTACCTTTTTGCTTTTTTGACTTAGGATAGCTCTGAACTGGTTATGTGTGCTCACAATAAGGTTTCCTCTAAAGGTTATTTTTCTACTTTCTTCTGTTAGCAAAGCAGTTACCGCTACTGATTGAATGCATTTGGGCCATTTGTGGGTTACTGGGTTAAGAATTTTTGATAGGAAGGCTACAGGTTGTCAGTGGTCTCAGTGTTTCTGGCTATGCCCTTGTTTACACTGACAACAAGGTAGTATTGGAGTATTATAGGGTCACAGAGAAGACCTTCGATTATCAATTATAGGTTTTAAATTTACCCTGGCTTTTAAAGGAATAGGGCACACTGTTTTTCTTTACTACTTCTATCTTTCTATTTCTTTCTCTCTCTCTCATCTCTGTCTCTCTCTCTCTCCTCTCTGTCTCTTTCTCTCCCTTTTCTCTCTCTCTGCCTCTTTCTCTTTCTCTCCTCTCTGTCTCTCTCTCTCTCTCATCTCTGTCTCTCTCTCTGTCTCCTCTCTGTCTCTGTAGATGGATTTTGGAAAACAGCAGAAGGAAGTTCGCTTGTTGACCCCATTTGCCACTATAGGAATATGTGCCTCCCTTTAGTTTACTCAATTTGCTTTCATCCTGATCTATTATGTTGTTGTAGACCCAGTTCCAGAAGTTAAAGTACTAGGTCATCAGTTCTAAGGCCCTGGCCAAGGAGCCAAGGCTTGAAGATTGTATTGAAGATTGCATTGTGGGGTGGTGGGTCGGGGGATGCTGGGTAGAAATTAGGGGAGGAGAGCATCTTAAACAATGAGAGAGGAATCCTAGCCATTTACAAACTCAGGGCCTGGCAAGAGTGGTGGAGAACGGGTCCCACATAACTGCCCATGTCAAAAGTTATATACCTAAATTGGGAGGGGCACCAGGGACAAGATTCCCTGGTTTCATAGCCTAGATGCCTAAGGATGCAGCATAGCGCTTCCTTAGATCCCTTTGGAGATACAACCTACTCTAATACTTGGGAGAGAAAGTGAAAGTCTGAAGCATTAGTATCTAGGAGGCAGGGATTGGAGGAAGTAGATTCAGAGGTAAGGAGAATTTTGGGGCTACACTTTCAAGAAAGTCATGGTTAGGACCCAAGAGGTATGGGTCAGAAGGACAGGTAGGGGCGCACACATGGGCGACTGTTGAGTAGAGACTTCTAGCCTGCACCATGATCTCGACCGGCCAATGCCAGGGGTTCAGGACGACAGCTTTCTGCCTCTAGTTGACCCTTGGCATCCCTAGGAAAATTGTGAAAGTGGAAGCTGGTTCCAGGCAGACCAACTCTCCCAACCCAGAAGTTGTTAGAAAGCCTTTTCCCAGGAAGCCTCACACCTGAGTCTTTAGTCCGGTGGCCATGCTAATCGTTTTTAACCAGCCGACAGGTGCCCGGTATTTTCCTCCAATTCTAAGGTAGAGGACAGAATAGCAAGCAAAAGTGGTCTGATATTACTCACTGCTTTGGAGAATCCCCATACGAGGCCACCAAATGTTACCAGCGGATCTTTGTTCTTAGAGCTCCCAAGATGATGGTGGGCTGCTCCCAAGATGGGGCAGGCCACTCCCAAGATGGCAGCAAGCCTTTTGTTCTCTGACCTGGGCTTCTTGGCCTCACAGATTCCAAGGAATGGAAACTTGGGCCATGTGGTGAGTGTTATAGCTCTATCAGAAGCCGTGGGACATGGAAGAGAACCATGGAAACCACTGACTAGTGTTCAGCTTGATTAGGATGAACCTCGGCACTTGGTTGTGCAGGAACAAAGGTGAGACTTTAGCCCGATCAGGAGTGGAAATGGGTGCCTTGCTGGATCAGGAGCACAACCTGCCAGATCCAGAGGGGTGGGAGTCAATGGCGGGTCTGCAATGGTGGCAAATAGCAGTTGTGGATGGTGAGCGAAAGCTCAGCTCAAGCCGTAACAAATACGGACAAGAAGAGTGTGCAGTTGCAAGATTTAATAGACTGAAAACAGAGCTCCCATACAATGGGAGGGGACCCAAAGGGGGTTGCCACTCCCTGCTCAAATGCCTGGGTTTATATCCTGATCATTGTCCCCCCGTTGTGCTCTCAGGTGATATATGATTTGACTATTTCTTTACCTCCTTCTTTTAGCCTAATTTGTATTTTAGTGAGCCTTCTTTACTACCTGATTGGTCAGGTGTGAGCTGAGTTACCAGCGTTGTGTTTAAAGGTGGGTGTGGTCACCTTCCCCAGCTAGGCTTAGGAATTCTTAGTCAACCTAGGAAATCCAGCTAGTCCTGTCTCTCAATACTTCAAATATTCTTTACACAGACAAGCCATTTAAAAAAAATTAGAGCTTACCTTTGCTTTTCCATCAAAACATATTGTTACTTCTAGGTTTCCTCTTCAATTTGCAAAAGGAAAAGGAAAATATAGGTAATTTCTCAATTAAACTTACACCTGATTTTCAATATGAGTTTGTTTATTGAGTGTTTGTATATGTGTGTGTTTGGCAGTTAGAAGTATGCTGAGATTTTTATTCTTTTAGCCTTTGGGGGAACTGGACTGGCCCTTCACCTCTGTCCTAATGTAGCTTTTTAATTTTATTACAAATGGGAAACAATGTAATTTTCTGTATGTTTCATCTGTGAAAAGTATTGGAAAGTTTTGAGTTCATATGTATTTTATTATTGAATTTTAAAATATTTAAAATGAACTTAATTAAATCTTAAATTACAGTAACCTTATGCTGTAGTAAGTTGAAGGTAAGCTACCTTCTGTGACCTTGAATAATTTAATTAAATTGAGAAGTCTGTTTTTTTTTTATTATTTGTTTTGTTTTTAATGGGTAAATTAAATGCCAGGCCTCTGAAGTGAGTTCATATAAGGAACTGGTTGTGGGATTTTTTTTAAAAAAAATATGCCTATATTAGAGTCCTACACCAAAAAAATTTAGAGTTTTTGACTCAAACCCAGGCACTGGTATTTGTTCAAGCTCCTGATGTGATAGACCAGTATCTAAGTCCTAATAAAATATGAAATGATCAATTTTTTTTTTTTGAGATGGAGTCTTGCTCTGTTGCCCAGGCTTGAGTGCAGTGGCACGATCTTGGCTCACTGCAAGCTCTGCCTCCTAGGTTCACACCATTCTCCTGCCTCAGTCTCCTGAGTAGCTGGGAACACATGCGCCCACCACCACGCCTGGCTAATTTTTTGTATTTTTAGTAGAGACAGGGTTTCACTGTGTTAGCCAGGATGGTCTTGATCTCCTGACCTCGTGATCCACCCACCTCAGCCTCCCAAAGTGCTGGGATTACAGGTGTGAGACACCGTGCCCAGCCAAAATGATCTATTTTCTAATTATATAATTCAAAAAATTGTTTCAGGAATATTATTCTAACCAGTTTTAAAAGTAACATATCAATATATGTATGACATTAACATTAATGGCAGTTTGTCTCTTTCAAACACAGACTATCTGGTACTTGTATCTAACAATGTATTTACAATTGTGATCATATATGGCTAGTGTTGATGCTATTAATAGGATGTTCCAAACATATATCAAGTTTTTTTTTTTGTGGAAGTCATTATGATAGGTAATCCATATTTGTAGAAGATATAAGCCTTTACACAAAGACTTTAACATAATTACAATTCAGATTAAAATTAGCTTTATTGGGATGCCAACAATGAATATATTAAAGGGACATACAGGCATAACTCATTTTACTGCACTTTGCTGTTTGTATTTTTTTTTTAATTTCAACTTATATTTTAGGTTCATGGGATATATGTGCAAGTTTGTTATATGGGTAAACTGTGTGATGCCAAGGTTTTGAGTACAAATGACCCTGTTACCCAAGTAGTGAACATTGTACCCAATAGGTAGTATAGTTCCTCCCTTTATAGCTATATGTACCAAATGTTAGCTCCCACTTAAAAATGAGAACATATAGTATGCAGTTCTCTGATCATGCATTAATTCATTTAAGATAATGGCCTCTGGCTGCATCCATGTTGTTGAAAATGACATGATTGCATTCTTTCTATGGCTATGTAGTATTTCTTGGTGTATTTGTACCACATGTTCTTTATCCAATCCACCATTGAAAGGCATCTAGAATAATTTCATACCTTTGCTTTTATGAATAGTTCTGCAATGAATCTACAAATGCTTGTGTTTTCCTAGTAGAACAATGTATTTTTCTTTAGGTATATACTTGGTAATGGGGTTGCTGGGTCAAATAGTAGTTCTATTTTAAATTCTTTGAGAAATCTCCACACTGCTTTCCACAGTGGCTGAACTAATTTACATTCCCACCAATGATGTATAAGTGTTTTATTTCTTTGCAACCTTGTCACCATCTGTTATTTTTTGATGTTTTAGTAATAGCCATTCTGACTGGTGTGAGATGGTATCTCATTGCAGTTTTGATTTGCATTTCACTAACAATTATTGATGTTGAGCATTTTTTCATATATTTGTTGGCTGTATGTATGTCTTCTTTCAAGAAGTGTCTATTCATGTTCTTTGCCTTTTTTTTTTTTTTTTTTTCTTTGAGACAGAGTCTTGCTCTGTCCCCCAGGCTGGAGTGCAGTGGTGTGATCTCGGCTCATTGCAATCTCCACCTCCCAGGTTCAAGCGATTCTCTTGCCTCAGCCTCCCAAGTATCTGGGACTACAGGCCTCTGCCACCAAACCTGGCTAATTTTTTGTATTTTTAGTAGAGACGGGGTTTCACTGTGTTTGCCAGGATGGTCTCAATCTCCTGACCTCGTGATCTGCCCGCCTCTGCCTCTATTCTTTGCCCATTTTTTAATGGGGTTATTTGTTTCTCGCTTGTCGAATTGCTTAAATTCCTTATAGAGTCTGGATATTAAATATTTGCAAGGAATAGTTTGTGAATATCTTCTCCCATTCTGTAGGTTGTCTATTTACTCTGCTGATAGTTTCTTTTGCTGTGCAGAAGCTCTTTAGTTTAATTAGGTCCCACTTGTCAGTTTGGGGGGTTTTTGCAATTGTTATTGAGGACTCAGTCACAAATCCTTTGTCAAAGCCACTGTCCAGGATGATATTTCCTAGGTTTTCTTCTAGGAATTTTATAATTTTAGGTCTTACATTTTAGTCTTATCCATCTTGAGTCAATAATTGTATTTGGTGAAAGGTAGGGGTCCAGTTCCATTCTTCTGCATATTTCTGGCTGGTTATCCCAGCACCACCTATTGAATAAGAGTTCTTACCCCATTGCTTGTTTTTGTCAACTTTGTTAAAGATTAGACTGTTGTAGATATGTGGCTTTATTCTGGGTTCTCTAACCTGTTCTATTGGTCTATGTATATGTTTTGGTCCCAGTACCATGGTGTTTTGGTTATTGTAGCCTTGTAGTTTGAAGTCAGGTAATGATGCCATCAGCCTTGTTCTTTTTGCTTGGGATTGCTTTGGCTATTCAGGCTCTTTATTGGTCACATACGAATTTTAGAATAGATTTTTCTATTTCTGTGAGAAATGACATAGGTAGTTTGATAGGAATAGCTTTGAATCTATAAATTGCTTTGAGCAATATGGTGGTTTTCATGATATTGATTCTTCCAATCCATGAGTATGGAATGTTTTTCTATTTGTGTCATCTATAATTTTTCTTTGAGCAGTACTTTGGAGTTCTCCTTGTAGAGAGCTTTCACCTCCTTGGTTAGATGTATTTCTTAGTGTTTTACTGTTTTTTCGCTGTTGCAAATGGGATTGTATTATTGATTTGGCTCTCAGCTTAAACATTCTTGGCATATAGAAATGCTCCTGATTTTTTAATGTTGATTTTATATTCTGAAACTTTACTGAAATTGTGTAGCAGTTCTAGGAGAATTTTGGTGGAGTCTTTAGGGTTTTCTAGGTATAGAATCTTATCATTAGTAAAGATAGATAATTTTTTTTCTATTTAGATTCCTTTTCTTTCTTTCTCTTGACTGACTGCCCTGGCTAAGATTTCCGGTACTATATTGAGTAGGAGTGGGAGATATCTTTGATTTGTTCCAGTTCTTAAGGAGAATACCTCCAGCTTTTATTCATTCAGTATGATGTTCGCTGTGAGTTTGCCATAGATCGCTCTTATTGTTTTGCGGTATGTTCCTTTGATGCCTAGTTTGTTGAGGGTTTTTATCATGAAGGGATATTGGATTTTACTGAAAGCTTTTTCTACATCTATTGACATGATCATATGGTTTTTGTTCTCAATTATCTTTACATCCTGAATCACATTTATGGATTTACATGTGTTGAATCAATTCTGCATCCCAGGAATAAAACCTACTTGAATGTGGTGAAATAACTTTTTCATGTGCTTCTGGATTTGGTTTGCTAGTATTTTGTTGATGATTTTTGCTTCAATGGGGATATTGACCCGTAATTTTGTTGTTGTTGTTGTTGTTGTTATTTCTTTGGCAGATTTTGGTATCGAGTGATACTGGCTTCCTAGAATGAGTCGGGGAGGAGTCACCCCCTCCTTAATTTTTTGGGATAGTTTCAGCAGTGTTGGTACCAGCTCTTCTTTGTAAGTCTGATAGAATTTGGCTATGAATTCATCTGGCACAGGACTTTTTTTGGTTGGTAAGATTTTATGACTGATTCAAGTTGAAACTCTATTGGAATGTTCAGGGTCTTAGTTTCTACCTGGTTTAGTCTTGGGAGGTTGTATCTTTCCAGGAATTTATCTATTTCCTTCAGATTGTCTAGTTTTCATGGATAAAGTGTTCATAAGAGTCTCTAAGGATCTTTTGTATTTCTTTTTTTTTTTTTTTTTTTTTTTTTGAGATGGAGTTTCACTCGTGTTGCCCAGGCTGGAGTGCAATGGTGCGATCTCGGCTCACCACAACCTCTGCATCCCAGGTTCAAGCGATTCTCTTGCCTCAGCCTCCCAAGTAGCTGGGATTACAGGCATGTGCCACCGCACCCAGCTAATTTTGTATTTTTAGTAGAGATGGAGTTTCTCCATGTTGGTCAGGCTGGTCTCGAACTCCCAACCTCAGGTGATCCGCCCACCTCGGCCTCCCAAAGTGCTGGGATTACAGGCATGAGCCACAGCACCCAGCTGGGATCTTTTGTATTTCTTTCTTCCTTTTTTTTTTTTTTTTTTTTTTTTGAGATGGAGTCTTGCTCTGTCACCCAGGCTGGAGTGCAGTGGCACGATCTCGGCTCATTGCAAGCTCTGCCTCCCGGGTTCACGCCATTCACCTACTTCAGCCTCCAAATTAGCTGGGACTACAGGTGCCCGCCACTGCACCTGGCTAATTTTTTTTTGTATTTTTAGTAGAGACAGGGTTTCACCATGTTAGCCAGGATCATCTCCATCTCCTGACCTCGTGATCCATCCACCTCAGCTCCCAAAGTGCTGGGATTACAGGCTGGAGCCACCGCTCCCGGCTGGATCTTTTGTATTTCTGCAGGATTAGTTGTAATGTCATCTTTGTTGTTTCTGACTGTGCATATTTGAATCCTCTGTTTTTTTCTTTTTAATCTAGATAGTAGTCTGCTGATTTTGTTTATCCTTTTAAAGAAACAGCTTTTGGTTTCATTGATCCTTTTTATGAATATTTAGGAGTTGATTTCGTTTTCTCCTTTGATTTCAGTTATTTATTCTACTAGCATTGGGGTTAGTTTGTTCTTGCTTTTCTAGTTCCTCTTGGTGTGTTACTAAATTGGGAATTGCAGATCATTCTAACTTACTGATGTAGGTGCTTAGCACTATAAGTTTTCCTCATAATACTGTGTTTGCTGCATCTCAGAGATTTTGGCATGTTGGTTGTGTCTCTGTTTTCATTTATTTCAAATTTTTTTTTGATATCTGCCTTAATTTTATTGTTTACCCCAAAGTCATTCAGGAGTAAGTTGCTTAATTTCTATGTAATAGTGTACTTCTGAGAGATCTTCTTGGTATTGATTTCTACTTTTATTCCACTGTGGTCTGAAAGTATGGCTGGTATGATTTCAATTTTTTGAATTTATTGAGACTTGCTTTATCTCCAAGCATATGGTCAATCATAGAGTATGTTCTGTTCACAGACGAGAAGAATGTATAATCTGTGGTTGATGGGTGGAATGTTTTGTAGATGTCTATTAGGTCCCATTGGCTAAGTGTTGAATTGAAGTCTAAAATGTCTTTGTTAGTTTTCTGACTTGATGATCTGTCTAATGCTCTCTTTGGGGTGTTGAAATCCCTACTAGTATTGTTAACCATCTAAGTCTTTTCATAGGTCTAGAAGTACTTGTTTTATGAATCTGGGTGCTCCAGTGTTTGCTATGTATATATTTAGGATAGTTTAGTATTCTTGTTGCATTGAACATTTTATCATTATGTATTGCCCTTCTTTGACCTGTTTTATTGCTATTGGCTTAGGCAGTCTGGCCACTCCTTGGCACCATTACAGTAGCTTCTACTGGGGCTATGGCAGCTGATGCCTAGCTGCTCAGGGATCCAAGGCCTGTGCGGCTCCACTGGGCTTAAGTGGTACCCCTGCAAAGATTCCAGGCTGGTCTCTGTGTTGATTTGGAGTTCCACTGAGGTCAAGGGCTTCTCCCATGCCCAGGATTGCAAAGGTCCATGGCAGATGTTTGGATCCCCTGGGAACTCTCACTCATCAACCCTTTCCTGACTTAGGGAACTTTCCCCAGGTCTGTACTGGTCCCAGGTGGGCAAGTCCTTGGCTTTGCTCCTCTCTTCTCTGTGAGTCCTCTTGCTTTCTTGTTGAATCCCAACATGACATCTTAGATGATCTACTTGAAGTCGTAGCATTTACTCACCACTTTGTTTTCTCTCCATGAGAGCAGCATATACTAGCTACTTCTAGTCAGCCATCTTGAGCACCTCACCTGTTTTCCAGATTGGAAAACTGCCCATATCTGGGGAGCTCTGCATTTTTCTTTAGAGTGCTTCACAGATACTGCATTTTTTACAAATTAAAAGTTAGTGGCAACTCCAATTCCAGCAAGTCTATAGGCATCATTTTTCCAAGAACATGTGCTCACTTTGTGTTTCTGTGGCACATATTGGCAATTCTCACAATATTTCAAACTTTTTCATTATTATATCTGTAATAGTAATCTGTGATCAGTTCTCTTTGATGTTATTATTGTCATTATCTTGGGGCAACATGAGCTATGTCCGTATAAGATGGTGAACTTTATCAATAAATGTTGTGTGTGTTCTGACTGTGCTAGAGACCAGTTGTGGGGATATGTGAGGGCAGCCATGTTGCCAGGCACATGTGGGGACAAGAGGAAGACAAGGGAAATCACCATGTTTGGTGGACCCAGTTTCTAATGGCCTTTATTTGCATATTAAAGCTTGCCTGCAGGCTCTAAGAGCCGGGGCTTTCCTGTTAGACAAGAAACATTTCTGGAGCTGCTTTAAAAGAAACAAAAACTTCCCAAGGACGCCTTTTCATCTCTATCTGCCTAAAATAATTTCTTAATAACTCCTATAACAAAAATATACTGCAAAAGGGTCATACCTGAGAAGTCTGCTTGTTGAGTTGTGGTAATTTTTGCATAAATATTCTAGAAATATATTGTATGAGGTGGGAAGTGGTGGTAGTGAGCAGATCGTGAGACATCAGCTTAAGTATTCATTAACTACTTCAGGAAACTGGAGATTGGAGGTCTCCAGTGGGAAGGAGATTTTCATGAACTCAGAAAAAATACTTCATAAGGGAAAGAGCTAACCAAAAAGCACCAAAGCTGGACTAAGATTTTCTTGCCTTTCTTTTTCCACTCCATTGGAGGAATAAGAAGCAGCAGCAGTGAGGAACAAGAAAATAAATTGTTAATAGACACATTCCTTTGTTCCAAACTGCAGTTTCCTGAACTTAAGTCAAGCATGAGCTAGGGCTGGGGAGAAGATTTAAATCTGAAGTGATGTTGATATTTTGAAACTAGTTCCTAGGTTAAGCTTCATATAAACTAAAAGAGTAAGCTCATAAGGTCCACAGTGGTGGACATTTTTGATGCACTAAAATGCTCCTCAAGCAATAAAGTGAGTTTTCAGAACCATGAGCTTTATAGCAATCATACTGTAGCCTTTTCAAAGAAAGGAGCATTCCAGAAGAATGGCTCTAACACTGTTGACTTAAGGACTAACTGGAGCAAGCCCTGCTTGTTAAAAGCTGAAAATCTTGAGCTCGTAAACAAGTTTGAAGTCAAGTGAACTTTTAAGCAGAGTGCTATGGGTTGAATTATGTTCCCTAAAAATTCATGTGTTGACAGCCTAACCACCTGTTCCTAATACTGTCCTTACAGAAATAATCAAGTTAAAATGAGATATTAGAGTGGGCCCTAATTCAATATGTTGTGATGTTCTTATAAAAGGGGGAAATCGGGAAACACACAGGCATACTGGGAGAAGGCCAAACACACAAGAGATGGCCATCTGTAAGCCAAGCAGAGAGGCCTAGAACATATTCTTCCATCACAGTGCTTGAAAGTAATCAACCTTGTCAACACTTGATTTTGGACTCAGAGCCTGCAAAATTGTAAGACAATAAATTTATGTTTAAGCTACCCAGAAGCTTTAGTTCTAGAAGCCCTAGTAAACTAGGGGGGCTTGTTACATGAAGCAAGTATTCCCAGCTCAAGGAGGATTTACTGAATGTGGAGACTTGGCTGATAGGGGGAACTGATGAACTCTTTTAACATGCCCAATCTGTGCCAGAATTTGAAGTGTGACCCTAAGACAAGGCTCAAAAATCTCTGCCTTCTTTTTGGAATAAAGTTTTTAGGATCACTGCCACATTTATTTTTTAATTATCTATGGCTTTTTTAATCCTATCATAACAAAAAAGAGGAATTGCAGCAGAGACTGTATGGCTTGGAAAGCCTGAAATATTTACTTTCTGGCTTTTTACAGAAAAAGTTTGCCTTGCCTTGCTTAAAACAAGGGTACTGGTTACAGATCCTGCCTGCTGGGTATTAACAGAACAAATGCAGCAAATGATGCTGATCTGAACATGAACCCACAGGATCCCCAGATCATGACACCTCTCAGTGTTTACTCAGAGTAGATCTGGACAGTATGGATTAAGAGGAAGAAATTGAGACACCTTACCCCCCTTTTCCTCCCTCTAATAAGATCAGGCTAAATTCAATGCAGGAAGACTTTCCAGGGAATAAGAAGCAAAGGCACTAAAAGAAAGAGTTGGAAAACAATACCTACAAGAAGAGTGAACTGCGGTCTTGAAGCATTGTGACTTAACCAAAATTTTGGGATTTACTAACAGGACATGTGTTAATCAAGCAGTTCACTTTGAAAAGGAAAGTTCTAGTAAGCTCCACGGCCTTTGTGAAAAGGCCATTGAAGTGAGAGAGAAAACCAAGAGGACCATTGAGAAACTGCAAAAAATGTATGCCCTAATTGGCAATACCTACTTTAAAGAAAAATGTAATAATATCACAATCTCTACAATAAATGTTTTAGCATAGCACTAAACCCACAATATGCTAAAAAAGTTGTCAGTAGAGGAGACAGAAAATAATCCTAAAGAACAGGATTGACTGGTGTACATTAATCCTGACTTGCCTTTGGGAAAAAAAGGTAAATACAATAAATGCTTCAGAAAGGGGACCCTCTCCCACTTCATAAGCATTAAATACTAAACAAGATGTGCAACAGAATCCACACGACATTGAGTTGTGCAAGAGTCAGCAGTTGGCACTGAAGGACTGGGAACTATGGATGAACCCAGAGCTCCCATATTCTCAAGGGTTGTGTAGAGAAAGCACAGGAGCCATGAAAACTGTGGATATAATCCCAAAGGCACTAAACTTGGACTCAAGCTATAAGGAGATTATCAGTAATGTCCAAACCATTGATGTGATAACCTTTTATTAAAAAAAAAAAAATTAAATAGAGATGGAGTCTCACTATGTTGCCCATGCTTGTCTTGAACTCCTGGGCTCAAGTGATCCTCCCAATTTTGCCTCCAAAAGTGCCGGGATTACAGGCATGGGCCACTGTGCCTGGCTGACATGATAACCTTGAGGATGGGAAATGGGGAGGCATATCTAATCCTAGATCCAGGAAATAATGGATACCTTAACCAAGAGGAATCTTCTGGCACACATGTGTAAACAATATATACATATATTTTATTGGTCAGGCTTAAAAGATGCCAATGAAAAACAATATCTATAAAAGGGATCAGGTTGAAATAGATGGTATGTCTTTAAAAAGTCTTTAAAGGTTTAATTAAGTAGTCTGAAGTAAAGACCAACATAGTACTTAATGATTCCAGTGAAATATAAACAAGAAGCTTAGTCTTTTTTTCCCTAAGATATAAGAGAAAACTCAGTAGTTTACAAATGTGATTGTAAACTTGTGACTTTCTGGACTACGTCTTAAGCACATGGATTGGTTTGTTTGCAGTGGGTTAACTGTAGGATAAAAATCATCAAAGTTTGATTTATATGAATAAGAAGTAGATGTAGAAAACAATCTTTGCCTATACATGTGTTAGTACTATGTGTACGTGTGTATGGATATAGAATGAAAAAAACCGCATAAATCCAGTACATCTACTTAAGTTATGTAAATAATTATTTGCATTTTTTAAAAAAATTGCCATGTCTACAACACAAATTAGTACCGTGTTAGTACTTGACTAAATTCTGGTAATCTTCTTATACAATTAGATAGGCTGATGTATTTCCTAATTAAAAACATTTGTTTTTAACTCTTTTCTAATGCTTTGGCAATTCATGATTGGAAGTACTTGCTAATTTAGATTTCCTCATGGAGCACAGTAAATATGAGAGATCCTCATAATAGCCTCTATAGGTTTAAATTATATTTTAAATGTAAATGCAAAACTTAATTATTTTTTAGAGGACCTGATGTCATCCTTGGGAGTAATTTTTAATTACTTTTTATCCTTCTTAGAGTTGATTGTATTAATTATTTGTACTGGCTTAACAATACCATACTGAAAAAGCTTTTATTTTTTTTTTTTTTTTTGACATTTCTTCTGTTTCAGTTGATTTATCATTAGTGAATAAAGATGAAAATGCCATCTATTTCTTGGGAAATTCTCTTGGCCTTCAACCAAAAATGGTTAAAACATATCTTGAAGAAGAACTAGATAAGTGGGCCAAAATGTAAGTATTATTTTAAAAGCTACTACTCTACATCTCATACAAAAATTTACAAAATCACATTAGGTTGTCTAATATTTGGAAAGATGTGTAATAGAATCCTAGTACAGTCATCCCTTGGCATCTGTGGAGGATTAGTTCCAGGGCCTCCCTATCATTCCAAAATCCACAATGGTCAAGTCCCTTATATACAAATGGCATCATATTTCCAAAGAACCTAGGCCTATGCCATATACTTTAAATAATCTCTAGATTACTTATAATACCTAACACAGTATAAATGTCATGTAAATAGCTGTTATACTGTATTGTTTAGGGAATAGTGACGAGAAAAAAAGTCTGTACATGTTTAGTATATATGCAGCCATCCATTTTTTTCCCCAAATATTTTTGATCCGCAGTTGGTTGAATCCATAGAGAGGGAATCCATGGATACAGAGAAACTTTAGCTGCTCAGTAGTCTCATTTGATTGATGAAATAACTGAGGATCAGAATAAGGTGACATAGCAAGCTAGTGGCAGAATCAGGACTAAAAACTTTTACAATATTTAAACGTTTAAGTTCCTCTCATGTGTTGACATCTCTAAACCACATGTAATCATTTTATTTTATTTCTTTAGTAACTAACAGAGGAGTTAATATTCTGAAGCTTAATTTCTTCATGATTAGGCTAAATTATCAACACTTACTTTTATGATAACCAGAAATATTTTCTAATTATTTGAAACTGAAAAATCAATATGAAGATGAGCCAAACTTGACAGTTAGGAAAACGTTTCAGAAAGATGAAACCAAACCAAATAGAATTTCAGAGGAAAAACATTTGGCTGTCATAGAAACTCAGAATACATTCTTTACCTTTCTTCATTCTTCATGCTACTGGTTTTCAAATTGGGAACAATATCCATTCTTTAAAGTTTAGTAGGCCAGTCACAATGGCTCATGCCTGTAATTGCAGCACTTTGGGAGGCAGAGGTGGGCAGATCACTTGAGGCCAAGAGTTTGAGACCAGCCTGGCCAACGTGGCGAAACCTCACCTCTACTAAAAAAATACAAAAATTAGGCCGGGAATGGTGGCTCACGCCTGTAATCCCAGCACTTTGGGAAGCTGACATGGATGGATCTCCTAAGCTCAGGAGTTCGAGACCAGTCTGACCAACATGGTGAAACCTCGTCTCTACTAAAAATATAAAAATTAGCCTGGCATGGTGGCAAGTGCCTGTAATCTCAGCTATTCAGGAGGCTAAGGCAAGAGAATTGCTTGAACCCGGGAGGCAGAGGTTGCAGTGAGTGGAGATCACCACTGTACTCCATCCTGGGCGACTCTGCTTCAATAAAATAAATAAATAAATAATGTTTAGCTTACACTGTGCAAATGATTACAACTATGGCTATTAGATAACACTGTGAAGTTCTTAATTTTAGTGATTAAGAACGTAATTTCACAACTTGATGTAAGAATGATAGTTTATATAATTTATTAATCATGTTATAACTTTATCTGCATAACTTTTATGCATAATTTGCAAAATACATACCACCACATTTGCTCTAGCAAGTTTTAGTATTTAATGAATGGGGGTCATAGTTAATAAAAATGGTTAATATTCATTTTTGGCCTTAATGTAAGAGAGGGCAGATAATTAGATTGAATGAATTTGAACTTTATAGAGTGTCCTTGCCTCTTGGATATTCATTCAGCAAGGTTGTGAATTTTTATCCCCTAAGCATTTAAAATATATTCTGCCCTGCTATTCTATTCATATCCTTATGGTCATCCACTTAAGTAAGAAACCGGTTGATTATTTTCAAGACTTTAAAGTTGCATTTCAGGAAAGCACCTCATGCTCTTCTATTGTTTTGTCTTTTATATTTCACCTTGTGATGATGGAAAATTTCATCATTTTAATTAAACCTTCTTACTGAGTTTTCATTAGACAGATGATTCAGAAAGGCTGTATATTTTAATGCTTCAGGCAATGTACAGTGAATTAAAGAAGACTTCTAAGCAAATGGACATCTATTCCATCCTCGCTTTGTTTATTTTAGTCTTCTTGTTTTAAGCTGTAGTGACTCAGTCAACATCATGGACCCGCCCATAAATGTCTGTGGTGTTTGGGATGCCTGATCACCTGCCTCTTTTTCCTACCTCACCCATCGTTTTTGATCCCAAAAGTGTTTGCTCATTATTATTTTTTACCTCCCAAATATTTAGCTTAAAATCCCACTTCTGATGTTTTCCAGCTGAAGTTCTGTTGGGAGGAAACTTTTTCTCTACCAAATGAGTACTTAGGTCAAAGTGATTGAGGGCCTGCCAATTAATTGACAACAGACAGGTTAACAGGAGAAAAGTTTATTTCACACTCAGATACAAGAATTCTACAAGGGGTAGTTTGATGAACAGCCATGGGTAAGGGTTTATATACCAGCTTGACTAAAGGGAAGAGTTTTAGAGCTTCAGTGGGAAAATATGAAAGTTTCTATTGGGTTTTTTCATCATGATGCTAATGGGCAGTATCCTTCCTAGCTGGAAGCTCCCAAGAGGGAGATGAATGGCAGCTGAATTTGTACCTCCAGGTGCTAAGGTCCATCTACCTCTGAGGATGGGTCAGTAGCAGCTGTATTTTTAGGAGGCTTTGCTTAAGTTTAGATAAATTTCTTTCTGTGGCTGCTCTTTGTTCAGATGTGTTCAAAGTAGTCAGACCAGGCATAGTGGCTCATGGCTGTATTCCCAGCACTTTGGGAGGCCAATGTGGGTCACTTTAGCCCAGGAATTAAAACCAGCCTGAGCAACAAAGAGATGGATGCAGTGGCTACCATCTGTAATCCCAGCACTTTGGGAGGCTGAGGCAAGCGGACCACAAAAGCCCAGTAGTTCCAGACCAACCTGGGCAACATTGTGAGATCTCAACTCTACAAAAAAATACAAAAATTAGCTGGGCATGGTGGTGCATGCCTGTAGTCCAAGCCACTTGAGAGGCTGAGGTGAGAGGATCATTTGCACCCAGAAGGTCAAGGCTGCAGTAAGCTGTGATTGTGCCACTGTACTCCAGCCTGGGCTACAGCAAGACCATGTCTTTAAATACATACATACATACATACATACATACATACATACATACATACATACATGTAGTCTTCATGCCACTTCAGTGGTCTGTTGGTCTCTTCAGTTTTCATTCTCACTGTTGCCTTGTTTTTTTGTACTAAAATCAAACCCTGCATGTGTTCAGTTGCCTCTACATCCAGGGCCTCCCATTATTGTGGTAAATTTTATCTGATCACTTCTTCCTCTTTGCCTCCCTCTATGCCACTTCTGCTCTACTTCTTGGTTGATACTCAAGCCAGGTCAGTGACTCCCTTTCTTCTTGACCAATGGAAGATTATGGGAATCACTGAGTCAAAGAGGATTACACACTTATTAAATACTACAATGCACATTGAAAGTAGTTGCTTAGTTGAAAAAGATAATGTTAAAAATGTATAATCTTGACCAGGCGTGGTGGTTCAAGGCTGTAACCCCAGGACTTTGGGAGGCCAAGGCAGGCAGATCACTTGAGTTCAGGAGTTTGAGACCAGCTTGGGCAACATGGTAAAACCCTGTCTCTACAAAATATACAAAAGAAATTTAGCTGGATGTAGTGGCACATGCCTGTAGTCCCAGCTATTCGTGAGGTTGAGGTGGGAGGATCGCTTGAGCCTGGAATGTGGGGGTTTGCAGTGAGCTGAGATTGTGACACTGCACTCCAGCCTGGGCAGCAGAGTCAGACCCAGTCTCAAAAAAAATTATAATCTTAACAGTAACATAAAAATTAGAGTGCTTCAACAAAGCAAGATTTTACACAGGCATATAGATGTCAAATCTCTGTCTATCCAAGTATTGTAAAGTAGGAAATGCCATTTGGCTCACGGATTCCATCTTCTCCAGTTTTATGGCCTATTGCAGACATATTGCCTACCACACCTAAGTATTGAATAAATGATTTTTTGTCATAATGCAGCCTGATTTTGTAATTCATAAGGCTACCATCTTTGATTTCTTATACTAAGGAAAAGCCAAGAATAGAGGTACAACTAGAAATATTTTAGGATCTGTCTTGGTTTGTTCCCGCTGCTATACAAAATACCTGAGTCTGGATAATTTATAGAGAAGAGAAATGAATATTCTTACAATTCTGGAGGCTGGGAAGTCCAAGATCAAGGTGCTGGCTGACTTAGTGTCTGGTAAGGTCTGCTCTCTGCTTCCAAGATGGTGCTTCTTGCTGTAACCTCATGTGGCAGAAGAGGCAAACACCTGCCTCCCACCTGTTTTACAAGGGTACTAATCCCATTCATGAGGGCTCTGCCCTTATGACTGAATCACCTCCTAAAGACTCTACCTCTTAATACTGTCACATTGGCAGATCAAATTTTAACATAAGAATTTGAAGGGGACACATTCAGATGATAGTAGAACCAAATGATTTCTAAAACTTACACTTATTTAAGGAAAACTGTGAAAATAGTTTTCTTAGAATCTTTTACCTCTGTGTTAGTTTTAAAATTCTATTACCATTAATTTGCATTTTCATTTTCAACTCTATGGGATTTCTAAAGTAGATTAATAACACATTGAAGAATATATTTGTTTTGCAAAATGGCAATATTTAGGCAATTCCAGTATTCTGAAATATAAAACTTTTTGGGTGATTATATTTATTTGATACTTAATAATTATAAGTAAAAAGGTTTTGTAACAAGAAGAAGCAACAATATGCCTGAAGCCTATGGGTCTGTTGGAATGAGTAGGCAATAGGCATGAAGTATTTGGGAATAATAGTTTATATTAAATATTTACTAATGACCTGGATTATTTAATGAAGAATAACATTGGTTAATAATCATAATGCCACAATTCAGCTAGAACAGAAGGATATATCAGTCCTAAAGAGCATATTGTAAGCTGGGAGATGGGTATTATGTTCCTAAAATAGAATCACAATATTTTAGGTCATTTACATTGTCAAATCTGCTACATAAAGGGTGTTCTCTCTTTTTCATAAGAGCAAAAACCTACTACAGTTTTGTCTCTACAGGGATTCTTCTAAGAACTGTGACAGTTTAGGTAAGATTATTTAAAGACAAAAATGTCCCTTTGAATTAAATATCAGGAATAAACCACAGAGTTTACTTTACATGGCAGTGTGTGTGTGCTGACAGGACACTGATAAAACATGCCAGAGAGATGTAGATGCCTCCTTCAGACCCCTCTAGTCTCATTTAATTTAAGGATTTCTTCCATTAAAAGCAATAGTGTTTGAATAAGAGAGCACTAAGAAAATACATAGAATGGCATGTTACAAAGATTTTTCACAACATCTTTGTTTTTGTTTTTCTAATTAACATTCTTTTTTTGGAGTCAGGGTGTCACTCTGTTGCCCAGGCTGGAGTGCAGTGGCGTGATCATAGCTCACTGCAGCCTTAAACACTTGGGCCCAGGCTATCCTCCCACCTCAGTCTCCTGAGTAGCTACGACTATAGGTACATGCCACCAAGCCTGGTTAATTTTTTCTTTAATTTTGTAGAGACGACGTCTCCCTATGTTGCCCAGGCTGGTCTCAAACACCTGGTCTCAAGGGATCAACCCACCTTGGACTCCCAAAATGCTGGGATTACAGGCGTGAGCCACCGTCCCTGGCCTCTCAACATCTTTATTGGCTAATCATCAATTGGATCATGGAAAAAAAATTATAATGTAATGAAGGCAGCCCATGAAATTGTAATTATTTACTTATGGAAGGAAGCTTTCTAAAAACAGGGCCATTTTTCACTTTGTGGGATGGTTACAGCATGGTCCTACTTTAAAGAGGATCCAGGTTTCTATTAACTTCCTAATTTTACATCCTGCAATTCTAATTTTGTGAGTAAATACTCCTAGTAGATGTCTCAGAAAACACCCACTTATAGCAATGATTTATTCTGTGGCAGTGAGTTAACTCTCTCCCATGCTCTCTTTTCCTTTCCAGCATTTGTAAAAGAAGATTACATCTATGCTGCGACTATTTTAAGTAGCTTTGTTTGAACAATATATTTTTTCTTAACTTTAATACTGATGTTTATAACGGCACTTTAATCTACATCAACTCTTTCTAATGACAGGCCACTTTACTTTGGGTTTATTTGGGTAACACTTTCTAAATACATTTCACTACCCCAGGCTAGTGGGCTAACAAAATGAAGAAGCAGACTCTGTGTGGTATTTTAAAGGGAGGGAGATGCCAAAAGCATTGCAGGAAGAAACACATCCTTAAAGATTATTACCACGGTGTCTACCAGAGTAAGGAGTAGGTGGCATAACATTCTGAGATATAAATTCTCTGAGGCAGAACATAGAATTTTACTACCTAAATGTAATAAGATGTATTGTGCTATCAGCAAAGGCCATGGAGCTCTATGTGATGAAAATAAAAAAGGATCCAAGTATCTTCCTTTAACTACCATTTAATGATAATGATTTTTGTCTTTAGCATTTATATTAGAAATCAAGAAAGAGGCAAGCTGCAGGCTATCTAATAATAATACAAATAATAATAACTAACAATTGCCCCTCTCTTCCATCCTTAGTTCTTAGCAGCCTATGTTTATTCTCAAAGAAAGTCCTCTTCCTTCATCTTAGTTTATATGGTAATAGAAATGTTAGTTTAAAAATTGTGTTCTACACCACATGCTGATGAAGGTAGTTTTAGCATTAGATTTACATTAGGAAAGAAGACTCAGAAACAGGGTACTATGTAACCGTCTCTTTCACATGTTATCTCATTTATTTCTCATGGGAATCCTTTAAGGTCCATATTGTTACCCATTTACTTGTACAAATGTGGAAAATGAAGCCCTATAGCTTCCAATAAATGTGGTCTCATGACCAGTACTGACCTGGAGCTGGCTTATACCAGATGTCAAAAGCCAATTATTAAATACTCAGAATTTCTGTTGGTAGTATGAAATCACCCATGATGGGAGTATTTATACCTTGGAAATCTGCAAAGGAGGAAAAACAGTGCTCTAGTCCTCTGGTCTTACCACCCCTTTTAGGGAGTACCAGCCCACCAGCACCAGTTTACTGACACAGATTCAACCCAGGTTGGTACTATACAAAAAGCACATTTTCATTCCTTTCTTTCAAGATGACAAACTTTTGGATTCCTAAAGAATTAAGAACTGTTACCCAGAAAAAATGGGTTTTATTCTTTTGGTGAGTAACAAAGGTCTTTCTGGAGACATGGATGATGCTGGAAACATCATTCTCAGCTAACTAACACAGGAACAGAAAACCAAGCACCGCATGTTCTCACCCATAAGTGGGAGTTGAACAATGAGAACACATGGAATCAGGGAGGGGAACATCACACACTGGGGCCTGTGGGGGGTGAGGGGCTAAGGGAGGGAGAGCATTAGGAGAAATACCTAATGTAGGTGACGGGTTGATGGGTGCAGCAAACCACCATGGCACATGTATACTTATGCAACAAACCTGCACGTTCTGCACATGTATCCCAGAACTTAAAGTATAATAAAAAAAAAAGTCAGAGGAATATATAGCAGGCTCAAATATTTATCTTTTTAATTGTGAAATCATCTTTGCAATATTTATTATGAAATAAGTTTTAAAATATTGCATAATTCTAAAATATGATTTAAAATAAATTATTTCTCTGTAGTAAAAAAAAATAGAGCAGGTTTTGATCAATAGAAGTTTGATTACTTGGCATAAGTAAGGAGGACACTGGGAGTTTTCACAAAAGCAGTGTCTCCCAGAGGAAAAGTGACAGGGAAGTTTTATGGGGTGATAGGGAAGAAGGTGCATCATCTCATGTAGAGGAAGAGTTCCAGTTGCGGAGATGCAGTGAGTAATCACACCAGTGCGTAGATCGCATCTTATGGTAATGAAGCTATAGCTCCTCCCCAGGGTGGAGACTTTAGCATGGTAATGAGGAAATTTCACACAGACTCGTCTATGAGTTGCTGGGGTCTGTCAGAAGCTTGCCCTAACCAACAAGGTGACAGCATTACACACCAGGCTTGGGAAAAAAACAAGTGATAGGGCAGGAGGCTGTAAAACAGGCTGATGGTTCAACTTTATTAAATGTTATAATCCCTGGAGACCCCCCTGCCTGCTTACAGAACTATCACATTCAGGGCATCATAAGATACAACAATGTAACAGCACTCAGAGGCGCTTCATCTTAATCCTCTGTTTTAATTTCTTCTATGTTTTTCAAGTGTATTTGCCTTCTTCATTTCATGGAAATTTCTTGAAAGTTGAAGTACTCTATGTATTTTGCATTTTTCTACTATGCCTCCTGGGATACTTACTAGAATAATAAAATTGAGCTGGAATGTGACAGATGAAATTGCTAGCAAATATGTCAAACCAAGTAGTATTGGCTTTGATTATTCATAAATTTTGTTATTTACCTATAAAATGGTATCATGAGTATAATCACATTTTATACACTTCTATTAAATTTACAGATTATAGCTATATTTCAATTTATAATCATTTTAGTCTCTAGCCTTACAAAATAGTATGGAAGTTTTAGTATAGATACTACATTCTACAGGTATAAAAGTAGTGTTCAAATAATCTTAAAAATTGCAAAATAACTGAGACCAAAAAAATTAGACTCTAGAATATAGCAAAATATTAAAATAACATATGAACAATCTCCCCCATTCCTCACAAAAAGAAAATAAAAGAAATTTAAAAAGAGAAGTTAAAAGACATTAATCCCAAGTATTATATATTTTGTTTTAAAAAGGCCTGATTTTATATAATTACTAACACATAGAAAGGTCCACATAGAAATGTTTATTTGCTAAAGCTGATATTTGAAATAATCACACACATGCACATAAAAGCTAAGATATGTTTATGTCCGTTTTCAATTTCAGAGCAGCCTATGGTCATGAAGTGGGGAAGCGTCCTTGGATTACAGGAGATGAGAGTATTGTAGGCCTTATGAAGGACATTGTAGGTAAGTACAAAACACTGAAGTTTTTCCAAATGAATTGTAAAGATGTTATCATTTAGTTATAAACACAGGCTCATAAAGTCAAAATCTTATTGAAGAACATAGTGATTTTCTATTTTAATCTATAATAGTAAAAAGGAAGTACACTTTCAACTTAAATTTGTTAACTCAAAGATTGCTATGGTGAGCATAACAAGGTTATTTATATAAAAATAAAATATATGTTATTTTTTTCTGTCATACTTTAAATGTAATATTTATCACACATGAAAAACACATACATTGTATTAATTTATAATTGAATACATTTCATAAAAATCAACTGAAATGAATTTTCTATAATTTAACTATTTGATATAATGAACATTTTCACATGCTAAAGGTGTAAAACACCAATCATGTTTTTGCTCATTTCAATTTAATCTTTGGTGATCTATTTAAATTTTAGCTTCATGTTACTGAAAATGACATAGCTGATGCTGTTTTTAGTCTAAAATGTGCTATCCTAAAGAGAGTTATATATACTATCGGTGGTATTTAAGATAGTTTTAGATGGTAAATGTGTTAACATTTTGAAAAAATTTATTTAATTGGCTTAAATATTCAGCATTGTTTAAAATTTAAGGTACTGAACAAAAAAATTAATGATATTTTGGTAATTGGAGTGGTGCTATTTGGAACTATTTTAAGGACTTAGGGAAAACTCAAGTTTTCAAATCCTTTTTGAAAGCTTATTCTCTTATAAGCAAACATAAAAATATCTTTATTGCTTCATTCCATTTGAATCTTGACCAGTAATTAGAGAGAAAATCAACGTGGCTGGAAGGGAAATGGAGTGGGGAAAGCTGGACTTATGCATAGAAAAAACTATGGCAACTGGCAAATCATTAAAATCTGGAGACTATCTTGTTTATTTAAAAAGTAATTATTGATTTTTTGCTATATGTCATGACTTGTGGGAGCTCTGAGGACATAAAAGTGAATAAGGGCTGGGCATAGTGACACACACCTATAATCCCAGCACTTTGACAGTCTGAGGTGGGTGGATTGCTTGAGCTCAGGAGTTCGAGACCAGCCTGGCCAACATGGTGAGATCCCATCTCTACAAAAAAATTTTAAAAATTAGCCAAGCATGCTGGCACACCCGTAGTCCCAGATACTTGAGAGGCTGAGGTGGGAGGTTAGCTTGAGCCTGGGAGGTTGAGGCTGCAGTGAGCCCAAATCGTGCCACTGTTGTTCAGCCTGGACGACAGGGTGACACCCTGTCTCAAAAAAAAAAAAAAAAAACAAAAAACGAACAACACTCACCTTCCTTATCCTCATAGACTGCCAGTAAAGGAAGATGCAAATAAATCCAAAATTAATGTACATACATAAGTAAAATACAAAGAAATATAAAATTAATCACACTACCAAAGAGGCATAATTTTCCAGTTGATTTAGGACTGAACACATGCATGTAACTACTCTTTTTTCTAAAACCTCACCAAAGAATTCTGAATGGAATAGAAAAAAAAATTACAAAGTCTAAACTGCAGAGGACAAAATAGAATGCCAAAGGAGATGATAATAATATCTGGGGAGTTGGCTCGCTGATAGACAAGTGGTAATTGCCTTTCTCAAAAAAAAAAAAAAAAAAAAAAAAGTAAACCAAATCCTAATCTCCCAATGGCAAAAAAATAAAAAGCCAGCTGCTTTACCCTGCTAATCACCTGACCATGAAAAGAGCCAAATTCTGTAAAATATTTGAAGAGTAAATTTTTCTGTAAAATATTCTGAGCCAAATATGAGTGGTCATGACCCAAGGCACAGTCTCAAGAGGTCCTAAGAACATGTGCCCAAGGTGGTTGGGTTGACAAAAGACATCAATCTACACATGTGAAGTATCCATAGGTTTGGGGGAGAGGAGGGGACAGGCGCACAGGTGGGAAGTGTAGTAGTTTATAGGTCATAGGATTATAGATGGAGTCAAAGATTTTCTGATTGGCAATTTATTGAAAGAGTTAAGTTATTATCTAAAAACCTGGAATCAATAGAAAGGAGTGTCTGGAGGAAGATAAGGGGTGATGAAAACCAAGGTTCTTATTATGTAGATAAAGTCTCATAGGTGGCTGCCCTTACAGACAATAGATGGCAATTGTTTCCCATTCATACCTGTAAAGGGTTCTAGTCTCTCAGTTCATCTCTTCAGGATTGGAAGGGACTGAAAAGGGAAAGATTTGGTTATATTCTTCATATTCTTGACAGATGTAAATTTTCCCTCACAACAGAAGGCTTTGTAGGGCCACTCAAAGTATGTCAAAGAGACATATTTTGGGGTAAAATATTTTGATTTTCTTCTTTATCTGTCATTTGATGTTACGCCAGAGTAAGGTTGGAAAGTAAGCTTGTCATATAGGATAAAATAAAACCCATCTGGTGAGATTTTATGGTTTGTAGGATGTTATTCCCCAGGCCTCTTAGGAATTTGGGCAAGACAGAAAAAAGGTCAGAGTTTAGTCCTCACACCTCCAGAAGGTAGTGATGAAAATATGAATTTTTAAAAAAGAAGATTTGTTGAAATTCTGTTTAAAATACAATTAGAATATCAGATCCCCTTGCCAACTTGATGCTGCAGGTGAATACTCCCACACCCCATTTCAGGAGATGACTAGAGGATTAATTTCCAGAAAAGGGAGGAGAAAGGGTCTCCAGACTGCCATGACAAACACCACAGACTGGGTGGCTTAAACAATATAAGTTTATTTTTTCGCAGTACTGGAGGCTAGAAATTCATGATCAAGGTGCAAAGTGCTGTCAGGGTTGGTTTCTAGTAAGGGTTCTCCTCCTGGCTTCTCCTCTTGGCTGCCTTTTCACTATGTCCTCACATGGCCTTTCTTTTGTGTACTGGAGGAAACAGTTCTCTGGTGTCTCTCACACGTCTTATAAGGACACCTAAGGATACCAGCTCTACCATATCAAGCCCTCACCCTTATGACTGCACTTAACCTTAATTACTAATTTGTAGGCCTATCCCCAAATACACTCACATTGGAGATTAGGGCTTTAACATATGAATTTGGGGCCACCAACTCAATTAATAATATATACCATAGTTGTAAGGTTTCTGTATCGGTTTGAACCCCGAGAGCACGTCAATAGACAACACGAGGTGGTGTGGAGCAACATGCTGTTTTAATGAGCGCCTGGGTGCAGGCGGGCTGAGGCCTAAAATGGCATCAGCACCAAGTGAGGACAAGACAAAGGTTTTATAGTCTCCTGTAAACAGGAAGTGTTCTAGTCTGACATAACTGCTGCGTTGTACCTGGATGGCCTCTTTCTCGATCTTCAGGGTTACGTGTCTTCCGGCCAGGGTAGCTGTCTTTCGGTCGGCTCTCTTCCTGCTTCTGATATCTTGCTGGCGCACGCCGCTGACGTAAGTAGCCTTGCGCCTTCGTACTGGGCCTGAGAAGGAAGGAGTTATTCATCTCCTTAAGCTTTCAGGCCTCAGGGAGAATCGTACATTCCCGTCTATTTGGTTGTAGATAAAAGGGATAAGGGGCCTCTTTCTCAATAACTACTTCACGTGTGATATAGGGGGTGGTGTGGGCACCTTGGAAAAACAAAACCTTAATTTTTTGGGTATTCTTGAGAGACGGGTTGGTATCCACATTGTCCTTGTAGTAGGAGCATCATCTGTATTGTCTGGAAACGCGTCTGTGCCTGCAAGACAGTTATGTTGAGAGGACAAGGAGGTGTCAACAGGGAGAGGTATAGCCTCATTTGCTGCTTCACGAATGAAAGACTGTGTCTGGATTAAGGAGGGGAGGTAATTTCTGAGTGGGTTAGAGTTTGGTAAGGGTGGAGGCCCTAAGATAAAAGTTCGGCCATACATGATTTTAAAGGGACTATAAAAAGAGGCTGCTTTTGGTGTTGTGTGGAGTCTCATGAGGGCAAAAGGGAGATTTTTTGTCCACGACTGGTGGGTTTTTAGAGCCAGCTTCGTGAGTTGCGCTTTAAGTACAGATTTAGTTTTTTCAACTTTGCCTGAAGATTGAGGCCTGTAGGGTGTGTGGGGAACCTACTTCATATTTAGAGATGTAGAGACACCTTGAATAATTTGGCTGATGAAGGCCGGCCTGTTATTGGGCTGGATGGATGTTCAGAGTACGAAATGGGGAATTATATGCATGATGAGAGTTTGTGTGACGACATTTGCACCTTCTGAAGTTGTTGGGAACATTTTTACTTACCTGGAGAAAGTATGGACAAAGACTAGAAGATAGCAGAGCGGCATGTGAGTGAGGTTTACTTGCCATTCTTGCCTTGGTACCTGGCCCCAGGCTTGGTCGGTAGGAAAAGGTAGCGGCCAGAGGGAGCCTTGGGGTGACACTGAGTGGCAGATAGAGCCAGACTGGGTAATTTCTCAGACATGGCTGGAAAGGTGAGGACAAGTGAGAATAGGGTGGAAAAGTTGCAAGAGAGGTTTGTAACCGACATGGAAAGAGTTGTGGAGTCTTTGGAGGTGAGGAAGATTTTGAGAGTGAGGAAGAACAAAGCACCTTTCCTTGACATACCATGGTCCTTGCTTTTGAAGGTTTTGGGCTCAGAAGTCCTGCTTTTCTTCTGAGGAGTAAAGAGGAGAGAACAAGGACAGGGAGAGAAACTGGCCTTGCACGGATCATAGGGCTATTTGTTTCACTACCTGATCTGTTAGCGCATTTCCAGCCGATATGTGATTGTCTGGGGTTTGGTGGCCCCTGCAATGAATGATGGCAACTTTCTGCAGGAGCCTGATAGCTTGAAGGAGTTTGTTGATGAGAGAGCCATTTATGACAGGAGTGTTTTTTGCAGCTAGGAAACCCCGTTTTTTCCAGGTAGACGAGTGTGACTGTACTATATGGAACGTATAATGAATGACAAATTGAATATATGTTAATTTGTTGTCCGGCTGTCAGTGTGAGAGCTTGAGTGAGGGCAATGAGTTCAGCTTTTGGGAGGTAGTGCCTAGGGGCAGTGGATTGGCTTCAATAGTATGTGGGGGCGGGGGGCGGGGGACACTATAGCATAGCCAGCATGCCGGCGTCCTTGCTGTAAGAAGGAGCTGCCGTCTACAAACCAAGTAAAGAAGGGGTTCATCTGTTAGATTTGGAAAAGGTATAAGAAAGGTTTGAACAGTGTTCACACAGAAGTGTTTAGGGTCTTTGGCGGTTGTAGCTTCAGGTAAGAGCATGGCTGGGTTTAGATGGGAGCTGGTTAGCATAGTGATTTGGGGGGTTTCTATGAATAGAGCATACAGTTGGAGGAGTCATGGGGCAGAGATGAGACTAGTACACTGCAGTGAGTTGGCATGTCTTTGATGTTATGGGTTGAATAAACTGTTAGGTTGGCATGGAGAGATAGTTTTAGGCTTTTAAGGGTTAGGACAGCAGCTGCCGCCAATGGTCGGAGGCAGGCAGGCCATCCAAGAACTGAGGCTTTAAGCTGTTTAGAGAGGTAGGCAATAACCTGAAGGGTGGGTCCTTTAGACTGGGTTAGAACACCTAGTGTAACTCTATGCTGTTGGTCAGTATAGAGGGAGAAAGGTTTGGTGAGGTCTGGGAGAGTGAGGACAGGGCTGAGGTGAGAGCCTTCCAGAGTAGACGGAAAGGTTGGGTAATAGGCTGTGCAGATTTTTAAGGCTCATGGAGTGGGGCTTTAGCAGCTTGGTATAATGGTTTGGCAAGTAGAGCGAAGGAGGGAACCTAGAGCCTAAAACATCCCACTAATCCTAGAAAAGAGAGAGAATTTTTTGCTTAGTTTGCAGAGGCAGGAGGGATTGGAGGAGAGATATGCAGTCAGCTGTGAGCCCTTGGGTTCACGGGGTAAGAGCTAGCCCTAGATAGGTGACTAAGGGGGTGCATAATTGTGCTTTCTTAGAGGAGACCTAATACCCTCGTTTTGTCAAGAAGTTTAAAAGAGAGAGATAGTGTGGGTGTTGCAGTGTTTTTGAGAGGGGCTACACAGGAGCAGATTATTAACACATTGAAGGAGAGTGGATGGTTTTAGGGATAGGGTACTGAGGTCAAGAGCAAGGGCCTGTCCAAAAAGATGGGGGCTGTCTCTGAAACCTTGAGGTAGTATGCACCAGGTGAGCTGATGTGAAAGTTTGGAGTTGGGGTTTTCCCATGTAAAGGCAAAGAGGTTTTGGGAATCAAGGTGTAAAGGAATTGTGGGGAAAAAAAAGCATCTTTTAGGTTTAGAACAGAAAAATGGGTGGTATTAGACAGAATTACGGAAAGTAAAGTATATGGGTTAGGAACTACTAGACATACTGGGAGTACAGCTTGGTTAATGAGCCTGAGGTCCTGGATTAAGCGATAAGTTTCATCTGGCTTTTTGACAGGTAGAACTGGTTTGTTAAAAGGGGAGTTTGTTGGGTGGAGTAGGCGACTGGTGAGGAGGCGAAAATGATAGGCTTTAGGCCTATGCGAGTTGCTTGGGAGATGGGATACTGCTTCTGTGATAGGAACTGGGTGGGCTTTTTAAGGGCAATGTGGATGGGGGTGTGGTGTTTTGTGACTGAGGGTGTGGAAGTGTCCTAAACAGAGGGGTTAACTACGGATGGGGGATAAGGAAAAGTTGCATGTTTTAAGGTGGCAGGTTGGAGGAGTAGAAGAAAGTTAGAAGCCCCAGAGGGGTCTGGGTTGGTGCGTTGGGTACTATGGGGAACATGGAAGTGAAGAGTAGTGTGGAGCTTTGAAAGGAGTGGAGTTTGGCATGAGGGTAGGACTAAGAAAGTGAGTGAAGGAAAAGGTGTATAGGGAGCAGAAAAGTGGAGGGGTGGCTTGGGGTTTGGAGACTTGTCTATTAATTTCTACAATAGAGACTTGGGAGAACTCAGTGGGTCCTGAAAAATTAGGTAAAGCAGTGTAGGTTGCCCTGGTATTAATTAAAAAACATACTGGCCTACCTGCCACCATCAGGGTTACCCTTGGCTCGGATGAAGAGATGGTAGTTGCCAGGGTGTCCATTTCAGGGCACCGTCACTCTTCAGTGGCAAGGCCGATGAGATCCTAATAGGAGGTTTTGGCCAGCTTCGGAAGGGATGGGGGCGGTCCTTGTGGGGTCCGCTGACAGTCCAACCTCCGGTGGGGTCCTCCGCAAAGGGGGCATGGCCTGGTGGGCTTACCTGGGTTTGGGCATTGTCTGGACCAGTAGCCTTCATTGCCACACTTGAAACAGGCGCCAGGTGGAGGTGGATTGCTAGGAGGCTTCCCTGTTGAGCTGCAGCCCTGCGGGCCTGGTGGAGGTAAGCATTTGAGACTACCTGTGTTTTGCCTTTCATTTTCCTCATCACGATTGTTAAAGACTTTGAAGGCTAAATTAAGAAGGTCTCCATGTGGGGTTTGAGGGCCGTCATCAAGCTTCTGAAGTTTGCGTGGAATATTGGGGGTGGACTGGGAGGTGAACCAAAGGTTTAAGATAGTGGTTCCTTTTCAGCTGGCTGAGTTTAGGTTGGTGTATTTTCTTATGACTTCAGTTAAACAAGAGAGAAAAAGGGCTGGTTTTCGTCAGGACCCTGGGTGATTTCTGAAAGTTTTTCATAGTTTACTACTCTATGGGCACCCTTTTTGAGTCCTGCAAGGAGACACACAATCATGTGGTCTTGATGGTGGCATCCAGAGGCCCCATCTTGATAATACCAGTGGGGGTCCTGATTGGGAACTGCCTCTGCGCCAGTAGGCTGGGCAGGAGTTTGGTGATGAATTGTATCAGCCTGCGCCTGAGCTAGGGTCCAGATATGGTCTTAGTCTTCTGGGGTGAGGGTGGAAGAGAATAATGTAGAGGTCATGCCAGGTTAGTTTATAAGACTGGGTAAGGTACTGAAACTCCCTAATATAAGAGGTGGGGTCTTCTGGAAATGAACCGAGTCTTTTGTTAATTTGAGACAGATCAGTGAGGGAGAAGGGAACATGAACTCTAGTAATACCTTCAGTTCCTGCTACTTCCTGAAGTAAGGGTGGGTCATAGGCTAAAGATGGCATCTGAAGGAGTATGGGCCGGAGGGAAGGAAAAAGCCGGAAGTGGTTCCTGCTGAGGGTATGAAGGGGGAAGGGAGTTGAGTTGATAAGCAGTGGAGGATACATACGGGCGTAAGGTGGCAGGATGGGTTTATAGGCTTCAGGAGAGGGCGATGAGGAAGGAGAATGAGTACAGGCAATGCTAGAATTGTCCTGATGGGACGGTGTAGGAAAAGAAGTGGATACAGCTGACTGGGAAGGTGGTGGCTGAGAAGATGATGACTGAGAAGACAACGAACGGGTTAAAGAAGGCGATTGAGAGAAAGAGGTAGTGGCTGGGAGGCATGGACAGCAGTCTGCTGGATTGAATGAGGAAAAAGAGGTAGGGTTGGGAGGAGAAAGGTGATCTGGATAGCAAGAATGGAAGAGAAGGATTTGAACAGGTAAACAAGAATTGTAGAGGTCGGGCTGTGATCTGAGTGCAAAAAACGCCTGGACATACAGAATTTCTCCCCATTTCTCCAGTCATTGGCAATAATTGCTTAAGTTCGTTAAAATTATAAAGTCAAATGTTTTATTTGAGGGCCATTTAGATGCATTGTTTAATTTGTACTGCATCCAGGCTATATTGTAAAAAAAGACGGGGCACTTAGGGTGGATATCTTGTCTGAGGCCTAAGGTTTGCAGGGTTCTTTTATGAGGCAGCCTAGAGGGCTGTTTTTTGGAATAGAGGACCAAGAATTTCCCATAACGGAGGGTAGGCATGGGAGAACAGAGAAAAAGGAGACCGTCCTGGACAGCTGGAGGGAGACGATAAAAGGAGTGATCGTCACTGCTGCCTTTTTCGTTCCCGGAATGGGATCAGTTGGCTTAGAGGTGTCCCCTAAGAACAGATGATCAGCAACTGCCTGGCACACACCAGAGCCTTCTTGGACCAACGCTGGATTTTTGGACCGGAGAAACCAAGAGAGGCCATGTAGATTTTTCCCTGTTGACAGAGCTCCCAGGAAACTTACTGGTAGGTGAGATCAGTGACTAATGTGCATGCAGAGGGGTGACTGGAGGCTGAGGAGTTTCCTTTGTCTGGCTGCTGTGGCCTACTCTCTGGGGTGGAGGGGTAGGCCCAAGGAGGACGCAGACTTGAGCCCCTCCCAGGTTTTGGCACCAGAACGTAAAATTTTTGTATTGGTTTGAAACCCAAGAGCGCAACAGACAAGATGAGGTGGTGTGGAGCAACATGCTGTTTTAATGAGCGCCTGGGTGCAGGTGGGCTGAGGCTGAAAATGGCATCAGCACCAAGTGAGGACGGGATAAAGGTTTTATAGTCTCCTGTAAACAGGAAGTGTTCTAGTCTGTCGTAACTGCTATGTTGTACCTGGATGGCCTCTTTCTCGATCTTCAGGAGTATGTGTCTTCCAACCAGGGTAGCTATCTTCTGGCCAGCTCTCTTCCTGCTTCTGCTATTTTGCTGGTGTACCCTGCTGATATATGTGGCCTTGCACCTTGGTACTGGGCCTGAGAAGGGAGGAGTTACTCATCTTAAACTTTCAGGCCCCAGGAAGAATCTTACAATAGTGAAAAAAAAAGCATTAAATAAATGTTTATCCACTTGCACTCTTATTTAGCTACCAGTCCCCACACAGGAGGCTGGACAAGTCTACTCTGTTATCTGCACAACCTAAAGAGTCTGACATGAGGGCATTTCCCAGCACGATGGGCAAATGGGATCACCTTACAACAAACCCCATCACGTGCAGAACACACTGTTAAAAAAAAAAATCATGAGCCAAACTAAATTTAACGGAGTTTAATTGAGCAAAGAACAAATCATGAGTCAGGCAGCCTCTCAAGCCAGAGTAGGTTCACAGACTCCAGCACAGGCATGTGGTTGGAAGATTTGTGGACAGAGAAAGTAAAGTGATGTACAGAAAATGGAAGTGAGGTACAGAAACAGCCTGATTGGGTACAGCCCAGCATTTACCTTAATTTAACATGGTTTGAACAGTTGGTCTCCTTTGATTGGCCAAAATGTGGTGATTAGCACAAGAGTAGGTTACAGTCTGCTTATGCCTCCATTTAGGTAACAGTTCATGATTTTCAGAGAAAGCTTTAGGCTGGACTTAAAATATGTAAGGAGGCAAGTTTAGGCTAAAGTTAATTTAACAATCTCCCTTTTTGGTCATCTTCTCAATTTTGAGAGATTGACCAAAACTTTAGTCATTGATGTAACTATCACCATCATAAATGTCCTTATTTGGTTTCAAAACCCACCGGAAAATAGCATAATAGTGGATTTTGTAAGATAGGAACAAGGACTTCGGTAATTTTTTTTTACGGGTTAGAGTAGAGGGTACCTCCTCATGCTGGAATATCCTGTTTACAGGAGAAAAACAAAACCTAGTCTGTTCTAGGATATATCTGTTTCCTTGAAGTCTTATTTTTTATTATGTCACATTTATCATAAGTGACTGCTTTTTGGTTTGGTCTGGTCTGTGGGGTCCTAGTGCATGAGCTCACTCCAAAACAGTATCCTCCCATAATTTTGTTTAAATCTGTTAAAAGAAAATCCTTAACCAAATTAAATTTATCCGAGTATAATTGAGCAAAGAACGATTGACAAATTGGGCTGCCTCCCAAGCCATAATAGACTCAGAGATACTCCACCGCAGCCACGTGGTGGAAGAAGATTTATGGACAGAAAAAGGAAAGTGACATACAGAGAAGGGAAGTGAGGTACAGAAACAGCCAGGTTGTTTACAGCTCAGCATTTGCCTTATTTGAGCAGGGTTTGAACAGTTTCTCTTCTTTGGCCAAAATGCGGTGATTAGCACTGGAGCAGGTTACAGTTTGTTTACATCTCCATTTAGGTTATAGTTCACTATGCACAGAGAAACCTTTAAGCCAAACTTGAAATATGTAAGTAGATAGCTTTAGGCTAAACTTGATTCAACAACACTCATGTTTATTATACCCAAATTACAAAACTTTTCATGAAAATCTATTTTTATACATCCATGTTGTGTGGAAAATTTTTTAAAAAAAGAAAAAAGAAATCTGTTTTTAGTTTATGACCATATGAATATGTTAACCTATTAAATTTTTTTTAATAACTTTATAGGGGGCCAGGCATAGTGGCTCACACCTGTAGTTCCAACACTGAGAGGCCAAAGCGAGAGGATCACTTAAGCCCAGGAGTTCAAGACCAGTTGAGGCAAAATAGTGAGACCCCGTCTCTACAAAATAAATAAATAAATAAATAAGTAAAATAAATAAGAGAAGAAAGAAAAATTAGTGGGGTGTGGGTGGCTCATACCTGTAGTTTGAGCTACTTTTTAGGCTGAGGCAGGAGCTCAGGAGGTGGAGGCTGCAATGAGCCATGATTGCACCATTGTACTCCAGCCTGGGTGACAGACTAAGACCCTGTCTCAAACAAAACAAAACAAAACAAACCCCTCAAACCTCAATAGAAGAGTTGTAAACAAAAGCAAACTCAAGTTCCTACCAATTATTATTAATCATTACATTATACAAATTTCTATTGGTTTTGTGCGACTATGTTGTAGATCAGAATATCAACTTCTAGTTTAAGATAACAGATTGAGTCTGAGAGTGGTGGCTCATGCCTGTAATCCCAGCACTTTGGGAGGCTGAAGCGGGCAGATCACAAGGTCAGGAGTTCGAGACCAGCCTTACCAACATGGTGAAACGCTGTCTCTACTAAAAATACAAAAATTAGCCGGGCATTGTGGCACGTGTCTGAAATCCCAGCTACTCAGGAGGCTGAGGCAGGAGAATCGCTTGAACCTGGGAGGTGGAGGTTGCAGTGAGCTGAGATTGTGCCACTGCACTCCAGCCTGGTGACAGAGCGAGACTCCATCTCACAAAAAAAAAAAAAAAAAAAAGAAAAAAGAAAAAGAAAAGATAACAGATTGAGTACAGACCGAAAATTCTCCGTTCTATGACAAATACCGAGGAGTGACTGAAAAAAAAATTAACAAACATATAGCAACAGTTAAAAATAAGTAAATAGAAATCTGCATAGACCAGAAATTTACAACTATTATTGAAGAAAAGAACAGTAAGAAACCAGAAAGTAGTATTTTGGGGGCAGCTCACGTGGAGTCAGGCTCAGTGTAGGACTTGAGTGAAAGACTTTCCCAAGAAGCCCCAGGGCTAATCTGGGCAGCCCTGGATGCTTAGGTCTGGAACCCAGGGCCAGAATCTTTGACAGCCAGATCCAGTAAAGGCCAAAACCAAGAATCTCCTCCCACACCAGTGGATTCTCAAAACACAGTGCACTTGATCAGGCTGTCAGAATTACCTAGAGCAGTGCATATTCTGATGGAGAGAATTCTCTGAACAATCCTGAATTGCATTTAAAAGTGTGCGAAATATTTGTGTAATAAATCCTTCGTTTGTGTTCATTTGTTAGAAGCCAATTCTAAACATTCAAATATTCTAATATGTAAACAAAAAAACTGGAAAAAGAATTTGCATTTAATTTGACCGGAGAATATGTGCTTCTCTTAGCTGTGAATTTTTTTTCACTTTATTCAGTTTGCTTTCAGAACATAAACTGCATTCTAATCCTGTTATTTTGTTCTTAATATTTATCATCCTCTAAAGAGAAGTTAGAATGTTTATATAGAAGCCAGGGAAGTGGTAAAGTGATATTATTCAGTGAGATTTATTTATGAAGCCAATAAATCCTGCAAAAAGATGTCCTTTGACCATTTAAAAGTTTACAGCTCTATTGCAACTTATTAAATGTCCAAGAGCCTTGTTGACACATAAATACATGTATGACACATAAAGATCACTGAAATTTCAAACCTGTCACCTTTCATTATTGTTACTAAGGAAAAACAAAAAATAAGAGAAAGACTATAAATATTCAGTCTTGTTTAGAAAACTAAAGGGATTAAGCTTATTTTAAATTTTTAAAAGAAAATTTGTCAACCATAGCTGTAGGGGTTTTCTGCCTGTCTTTGAAAAACCACACAGTAATATAATTTATATTCTGGCCCACAAGACTGCCGCCACTTCAGATGCCAGTCAAAAATCCTAGAAACCACCCTTACTTTAGACGCACCAGCTGTAAATTCAGGGATTTCCACAGTGCCCTTTGCAGGCTCCATAATTTGCTAGAGCAATTTCAGAACTTTACTTTCACTTTACTTTATGTTTGCCAGTTTACTATAAAGATACAACTCAGAAACAGCCAATGGAAGAGATGCATAGGGCATGGAAATGAGGGAGCTTCCATGCCTTCTCTGAGCCTGCCACTCTCTTGGTACTTAAATGTGTTCATCAGCCCAGAACCTCTCTGAGTCTTACTGTTTTTATAAAGCTCAATCCCAGCCCTCCTCTCCCTCTGGGAGGTCAGTGGGTAGAGCTAAAAGTTTCACCTCTACTCCCTCTGATCACTTGGTCTTTTTGATGGGCAGCCCCCCATAGTGAGATGTCTCTCAGGGCCCCAACTTAAGTCACTTTATTAGCATCAACTCTCCTGTGATCTAAGGGAGCTTGTTATGAATAACAAAAAATACTTTTACCACTTGGAATATCCAAGGGTTTTAGCAGCCCTGTACCCTGAACTGAGAACAAAAACCAAATATTTCTTGTTATAACACACCTATGGGACAAAATTCATTTAGTTTTCTACATTTTTGTCTTTGAATGCTGCATTAGTTAAATTAGATGTGTTTGGTCCCAAAATATAATGTGGGATATAGAAGATAACAATTATTTCTTAAAATGGGCAAAGTGAGTTTTGTAGACCTGAAACTTCGTAAAGAAAATATTTATAACTTTCCCAAAGCCTCAAACCTTATATGACAAATGCATTGTCACATTTTATTTGAAGTCTTTTCAGTGGTCTGGGTTGTAAATCAGAGTTAGGAAGGGTGTGATAGCTCCTATGGTTAGGGAGTTTAGAGCCACAGGAATTTAAGAGATTTGCCATGCTGAATGGGCCCTGAACCCACGACCTGACCCGTAGGTAATTTAGTTTCCTAAACCATTGGATCCATCTTTATCGATAAAGGAGCATCTGTTTCGGTCTTTCAGATCATACTATTAGCTCCAAAATTTTTTAACTTCCAAAATTAAATACATATTAGTCAGAGAAATGGTCCTTACTTAAGTCAAATTGAAAAAATGAATAAACGAGGCACAGTGGCTCACGCCTGTAATCCCAACACTTTGGGAAGGTAAGGAAGGAGAATTTCTTGAGCCCAGGAGTTCAAGACCAGTCTGGGCAACATGGTGAAACTCCGCCTCTGCAAGAAATACAGATATACAAAAATTACCCAGGCATGGTGGTACATTCCTGTAGTCCCAGCTATTCGAAAGGCTGAGGTGAGAGAGTTGCTGGAACCTGGGAGTTTGAGGCTACAGTGAGCCATGATCATGCTGCTGCACTACATCCTGGGTGACAGAAAAAAAAAAAAAAGAAAAAAAAAAAAGAAAAATGTGTAACTTCACTCAAATAGACTCTTTTAGAATGTGTTTTTTTGTGTGTGTTCATTTTGTTTGCAAACCCCATGCAGCTTCCCGTTTTGCCTTGGTTACTAAGAAGTTCTGAGAAAAATTTGATCAAGTTTGAAGTAACAAAAATATTTAATAAATTCTAATTTGTTTCTCATCTGCATTTATTGTGTTGCTACTTTCTATCATTCTTCCTCAAATAGTTTTGTATTACAATTTATCTGAAACCCTCTTTGGAAGTAAGTGTGGTTTAAATGATGAAATAATTAAAATAATTTTGTAGTAACTGCAGTAAAGAGTAGCAAAGGCCAAATTTATTTTTTCTACTTGCTAGGGTTACTAGCAGCAAATCCATATGGGTCTGCAGCAACCTCGGTTTTTGCCTCTTTAGAAGAAATAATTCAACTGAGGGGCGTAAGGCAGGAGAGATCAAGGCAAATTTTAGAGCAGGAGTGAAAGTTTATTAAAAAGTTTTAGAGCAGGAATGAAAAGAAGTAAAGTATACTTGAAAGGGCCAAGTGGGCAACTTGAGAGATCAAGTGCATGGTTTGACCTTTGACTTTGGGTTTTGTATTTTGGCATGCTTCTGGAGGCTTGTGTCCCTTCTCCCCTGATTCTTCCCTTGGGATGGGCTGTCCTCATGCACATTGGCCTGGTAGCACTTGGGAGGGGCTGCATGTGCAGTGTGTTTACTGGAGATATGTGCATACTCACTTGAGGCATTCTTCCCTTACCAGCTGAATGTCCCTAGAAGGTCACATAAGAGACATTAAAAATTGGCCATTTTGCCTCTTAATGTACATGCTTGAGCCCACTCACCCAAATCCTGAGATATTGGGAAACTGCTGATCACGAGTTTCAGGTTTTTTTCTATCTTTTGGGAGACTGTCTTTCCCTGGCACTGGCTGCAACCAATTATTATTTTAGAGAGACAGTTAACAACTGCCTGACCATCACCTGACATTCCTGGTGATGGGAAGGAGATGCCTGCCCTGCTCATGTCTGCCTGACTACCTACTGTAACACCAGGTTGTCTAAATGTGCCATGAGCAAACAGACAAGTTGTATATTTTGGGTCGTGATTGAGTCTTCCAGGTTCTTAAAACCACAGCCTTTAATTTACCATAAAAAATTTTAAAAAGAAGTTACCAGGAGGATAATAAAAATTATTATGTGTACAAATTGATAGTGTGGATAGAGAAGAGAAAGAAATAATAACCATATTTATTCATAGAAGTAGAAAAAATTCAATTTCAGATGAGAAGAAAAACTGTTAATGAAACATTTTATAGAGAGCCAATAATTCTTCAAAACATGGAATAACTTTCCCTTATAATTAATGTCATATTATCAAGATGGTAGAAATAAAATTGCTGAAGAATATTATTAATATTATTATTAAGCTTACTTCTCCCTGGATAGATAAAAATCACACAGCGTTAGCTACATGCATTCAAGGTTATAAAAATGGTGTAATGTGAACATAAATTTGCTTTATGAAATCCGTGGCTGACCCTCAGAGAAGCAATAATCCCTGGAAGCTATCCCCCCACAGCTGCAGACCCTCAGTCATGTACCAGCCACCTCTAAAGGCTGCTGAAATTTGTTACTTGAAAAATGGAATGTAAAGTTCTTGGACTTAGCCTAATTACAAACCTTACAGCCAAATCCACAATAACATTTGCATCTGCTTAATAAAATATACAGAACATTGTATGGCAGTTATGAGACCCGTAATGAACCCTCTTATCCAATGGTAAACAGCTTGGGGCCTTGTCATCCCCACTTTGCAAGAGATTTGAAATTATGTTAGGATTAAAAAGACACAGAGGGAAGTTGGTTAAGATCCTCAGTCTCAAGTCAAATACACAGAGTATTTTCTGTAAACAATGCTTTAACCCTGAAAGAACATTCTTATTTTATTTTTCTTCTACAAGACTTTTGGTCAGTTAGTTCATCTCTTTGCACATCAGTTTCCTCGTTATGAAATGAAGAGAATTAGAGTAGGTACCTTATTGAGTTGCTATGCATGCTGAAATAATACAAGTCACATAATTAGAAGTGCTGAAATACTTAATGGATCCATAAACATTAGCTTGCCAGTCTTTGAGACCAGAATGCAGTTGCTTGCATTTAACTAAGTTTTATCTTCTGGTAAAGCAAAAATATGATGTTCAATAAATAAATAAACAAGGAATAAATAAGCAGAGAAGCACTCTTTGGATTAGAGCACTGGCTCACACTCATCTCAGAAGTGATTTAAATCTTGACATTTATTGCAGTGAGTCATAGATGATCTGATAAAGTAAAGATCCTTTCAAAACCTGCTAAGCTCTCCAGAAGCATTTTAAAAATTTTGCCCCAACATAACTGGAGCTCTTGATGTTTCCACATTAATTCAAAATAATTAGGAAAAAGTAAAGGAATGAAGAAAAACAACTTGAATAAACTTTGGTTAACTTTTAAAAAAAAAAGATTGTTAGTGAAATGATGATATTGAAACATCTTAGGACAATATTGGTTTCAGAAATCTAATTTGAACCAAAAAAGATAGGCCAATTAGGTAAATAATCTTTTGAAAATACAGACATACCTCAAAGATATTGTGGCTTGGTTCCAGGTTGCTGCAGTAATGCAAATATTGTAATCAAGTGAATCACACACATTTTTGGTTAAACAGTACATACAAAAGTTATGTTTACACTATACTGTAGTCTATTAAGTATGCAATAGCATTGCATCTAAAAAGCAATGTGGATACCTTAATTAAAAAAATACTTTATTGCTAAATAATGCTAACAATCATCTGAACCTTCAGTGAGCTGTAATCTTTTTGCTGATGTGGGTTGTCTTGCCTCTATATTAATGGCTGCTGACCAATTGGGATGGTGTTACCTGAATGCTGGAGTGGCTGTGGCAATTTCTTAAAATAAGATAGCAATCACGTTTGCCATGTTAATTGAGTCTTCCTTTCATGGAAGAAATCTCTGTAGCTTGTGATGCTATTTGATAGTATTTTACTCACAGTAGAACTTTCAAAATTTGAAGCAATCCTCTGAAATCCTGCCACTGCTTTATCAATTAAGTTAATGAAACATTTTAATCCTTTGTTGTCATTTCAACAATGTTCACAGCATCTTCACCATCTTCAAAATCTTAACCATTTTTCTTTGCACTTTCGTAAGAGGCAACCCCTCATCTGTTGAAGTTTTATTATGAGATTGCAACAATTCAGTCACATCTTCAGGCTCCACTTCTAATTCTAGTTCTCTTGCTATTCCACTACATCTGCAATTATTTCCTCCACCTGAAGCCTTGAGCCTATCAGTCATCCATGAGGGTTGGAATAAACTTCCCCAGTTCCTGTTCATGTTGATATTTTGACCTCCTCCCAATAATCATGAATGTTCTTAGTGGCATCTAGAATGGTAGATCCTTTCCAGAAGGTTTTCAACTGACTTTGCAGAGATCCATCAGAGGGATCACTATCTGTGGCAACAATATCCTCACAAAATGCTTTTTTTAATTGTATTTAATTTTTTTTTTTTTGGAAAAGCAGTCTCTATCGCTCAGGCTGGAGTGCCGTGGCACAATCTCGGCTCACTGCAACCTCTGCCTCCCAGGTTCAAGTGATTCTCCTGACTCAAACTCCCAAGTAGCTGGGATTACAGGCATGCACCACCATCCCTGGCTAATTTTTATAATTTTAGTAGAGGTGGGGTTTCACCATGTTGACCAGGCTGGTCCCGAACTCCTGACCTTGGGTGATCCACCCACTTTGGCCTCCCAAAGTGCTAGGATTACAGGCATAAGCCACCCCACACCTGGCCTTTTTTCCAAATTTTTAACTTTAATTTTTGTATTTTGTTTTTTATTTTTATTTTTTATTTTTGAGACAGAGTCTTGCTCTGTCACACAGGCTGGAATACAGTGGTGCAATCAGCTCACTACAGCCTTGATTTCCTGGGCTCTGGCAATTCTCTGGCCTCAGCTTCCCCCGAGTACCTGGGACCACAGGTACAAGCGACCATGCCTGGCTACTTTTTGTATCATTGGTAAAAATGGGGTTTCACCATTTTGCTCAGGCTGGTCTCAAACTCCTGAGCTCATCCAATCCACATGCCTAGGCCTCCCAAAGTGCTGGGATTACCCTGCCCGGCTGCCAAATTTTATTCTTAAAGAATACTACTTGAAAGTCAAAATTACTCCATGATCCATGGACTGCAGAATGGATATTGTGTTAGCAAACTTGAAAAGTTTAATATCCTTGTACATCTCCATCAGAGCTCTTGGGCGACTATGTGCATTGTCAATAAGCACTAAATGTTTTGAAAATATTTCTTTTTCTGAGCATTAGGTCTCAACAGTGAGCTTAACATAGTCAGCAAACCATGCTGTAAATAGGTGGGCTGTTGTCCAGGCTTTGTCGTTTCACTTATAAAGCACAGGAAGAGTAGATTAAGCATAATTCTTAAGAGCCCTATTATTTTTTGAATGGTAAATAAATATTGGCCTAAACTTAAAGTCATTAGCTATGTTAATCCTGAATAAGATTCTGCCTGTCCCTTGAAGGTTTGTAGCTGAGACCTCCTTTCTAGCCATAAAGTCCTAGATAGCATCTTCTTCCAATAGAGGACTCATTCATCTACACTGAAAATCCGTTGTTTAGTGAAGCCTGCATCAATGATCTTAGCTTGATTTTCTGGGTAACTTGCTGCAGATTCTCCATCAGCACTTAACTGTTTCACCTTGTACTTTTTGTATTTCAAATAGCCAACTTGAGACAAGTTTATTAGTAATTTCATGGTACCCTTTTGTGGGCTGATTCTCACCTCACCCTTCCCCAAGCAACTCCTGTGACTAATGTCAAACAATATGTCCTTTTGTTGCTTTTTTCAGCCACCCTTACAGACCCCCAACACAATCAACCTGGAAATGACCTCAGTATGTGTAATCTTAAGTCATCTTGCTAACGCAGACACCTCTGAGGTTCCCAAGAAAACTTCAGTGGAGTTCTCTAAACTGAAACCTTGAGAGAGGAAGATTTTCAAGTAGGAACCAGACAAATTCACTTAAAACTCACCACTACACACCTGTGTCATAGAAGCATTCCATTTTTTCTATTGCAGATGGGATTTCCTCTTCAAGCTTACTGTACTGTGTCTTTTTAAAAAATAGTTGAAGACATCGGAATAAAAGCTAATGTCCCAAACAGCGCTTCCCTGGATATTGCTGTTTCTTTAAAAGCCTTTTTCCCAGCTCTTCTGAGATGGTCCATGACATTGCCTTTCTTGCTCATTACCTTGATCCCTTGAATGGGCCCAAAACTTTGGAATGCAAAAACATTCATTCCATTGACTTGGTTGAGAAAGATGATAGGTCAGGTTTTTTTTCATCTAAAGATTATCCTGGGCATACTTCATTTGGGCCCAAATGAGGGATTATTCCAAAGAAGATTGAAGAAGCAATTACTCCTTCCCCTAGTAATATACTCTTTGGCAATGATTACAGTTTGCATTTCTGCTGATAATGCTGTGTGCTATAATTATATGTAAGTTTATAAGAAACCTGGGGTAAAACCGTGGACTTTCTCCCTTTTGCTGGCATCATCTACAGAAATACCATGGGCATCATGAAAGGCAGTATAGCTATAGGCTGAAAAAAGCAGGGTTCAGTTTGCTGCTGTCATGATGCCCTGTTGAGAGACTGCTCTTCAAAGTTTCTTGTATCATTGGGTCCTCCAAGTCAGGCCTGGGTGCCTCTTTATTTACAAAGAGTAGTTGCCTCTATTTTCTCAATTGAAATGACCAGATTTTTAAGATCTAATAATTGTGTCCACCGAAGAAATCATCAATAAAAGGATCTGCATTTCATGATACACAAGTGCACCTGGACCCTATGCAGGGAGTGGCACTGCTGCACCCTGGTCACTGCCTGGCTCCTATGCTATGTACTCCTCTTCCTGGGACCTATGTCCACCTTGAACTTCTAAGTTTCTTTCCTTAAACCTTATGAGCCAACCTGTGCTAGTTTCACACTTTTCTTTTACATCTTCCTCACCTCTGTCAGGCTTCAAAGAATTGAAGAGAATTGGGGCCTTGCTCTGGTTTAGGCTTTGGCTTAATGGAATGTTGGGGCTGGTTTGATCATCTGACCAGATCACTCAAACTTTCTCCATATCAGCAATAAAGCTTGTATTAGTCTGTTTTTAGCCACTGATGAAGACATACCCAAGACTGGGCAATTTACAAAGGAAAGAAGTTTAATGGAGAACTCATAGTTGCACATAGCTGGGGAAGCCTCATGACAGTGGCAGAAGGTAAGGAGGAGAGAGTCACATCTTATGTGGATGGCGACAGGCAAAGAGATAGCTTGTGTAGGGAAACTCCCCTTTTTTAAACCATCAGATCTCATGAGACTTATTTACTATCAGGAGGACAGCACAGGAAAGACCTGCCCTCTTGATTCAATTACTTCCCACCAGGTCCCTCCCACAACATGTGGGAATTCAAGATGAGATTCGGGTGGGGACACAACCAAACCATATCATTCCACCTTTGGCCCCTCCCAAATCTCATGTCCTCACATTTCAAAACCAGTCATGCCTTTCCAACAGTCCCCCAAAGTCTTAACTCATTCCAGCATTAACTCAAAAGTCCACAGTCCAAAGTCTCATCTGAGACAAGGAAGGTCCCTTCTGCCTATGATCCTGTAAGATAAATGGCAAGTTAATTATTCCTTAAATACAATGGAGGTACAGGCACTGGGTAAATACAGCTGTTCAAAATGGGAGAAATTGGCCAAAACAAAGGGGCTACAGGCCCCATGCAAGTCCAAAATCCAGTGGGGCAGTCAAATCTTAAAGCTCTGAAATGATCTTTGATTCCATGTCTCGCATCTGGGTCATGCTATGCAAGAGGTGGGTTCCCATGTGGTCTTGGGCAGCTCCACCCCTGTGGCTTTGCAGGGTACAGCCTCACTCCCAGCTGCCTTCATGGGCTGGTGTTGAGTATCTGTGGCTTTTCTGGGCGCATGGTGCAAGCTGTCAGTGGATCTACCACTCTGGGGACTGGAGGACAGTGGCCCTCTTCTCACAGCTCCACTAGGTGGTGTCCCAGTAGGTACACTGTGTGGGGGCTGCCACCCCACATTTCCCTTCTGCACTGCCCTAGCAGAGGTTCTCCATGAGGATCCCACCTCTACAGCAAACTTCTGCCTGGACATCCAGGCATTTCCATACATCTTCTGAAATCTAGGCAGAGGTGCCCAAACCTTGACTTCTGTGCACTCACAAGCTCAACACCATGTGGAAGCTGCCAAGGCTTGAGGCTTGCACCCTTTGAAGCCACAGACTGAGCTGTACCTTGGCCCCTTTCATCCATGGCTGGAGTGGCTGGGACTCAGGGCACCAAGTCCCTAGTCTGCACACTGCAGGTGGGCTCTGGGTCCCACCCATGAAACCACTTTTTCCTCCTAGCCCTCTGGGCTTGTGATGGGAGGAGCTGCCATGAAGACCTCTGACATGCCCTGGAGACATTTTCCCCATTGTCTTGGGGATTAACATTCTGCTCCTCGTTACTTATGCAAATTTCTGCAGCTACCTTGAATTTCTTCTCAGAAATTTGGATTTTCTTTTCATCGTGTTGTCAGGCTGCAAATTTTCCACACTCTTATGCTCTGTTTCTCTTTTCAAATGGAATGCCTTTAACAGTACCCAAGTCACATCTTGAATGCTTTGCTGCTTAGAAGTTTCTTCTGCCAGATACCCTAAATAATCCCTCTCAAGTTCAAAGTTCCATAAATTTCTAGGGCAGGGGCAGAATGTCGCCAGTCTCTTTGCTAAAACATAACAAGAGTCACCTTTGCTCCAGTTCCCAACAAGTTCCTCATCTCCATCTGAGACTACCTCAGCCTGGATTTCATTGTCCATATCATTATCAGCATTTTGGTCAAAGCCATTTGACAAGTTTCTAGGAAGTTCCAAACTTTCCCACATTTTCCTGTCTTGTTGTGAACCCTCCAAACCATTCCAACCTCTGCATGTTACCCAGTTCCAAAGTTGCTTCCACATTTTTGGATATCTTTTCAGCAATGTCCCATTCTGCTGGTACTAATTTACTGTATTAGTCTGTTTTCATGCTGCTGATAAAGACATACCTGAGACTGGGCAAATTACAAATGAAAGAGGTTTACCAGAGAACTCACAGTTCCACCTGGCTGGGGAAGCCTCACAATCATGGCAGAAGGCAAGGAGGAGCAAATCACATCTTACATGGATGGCAGGAGGCAAGGAGAGAGCTTGTGTAGGGAAACTCCCATTTTTAAAACCATCAGATCTCATGAGACTTATTCACTATCAGGAGGACAGCACAGGAAAAACCTGCCCCCATGATTACGTCCCGCCAGGTCCCTCCCACAATACATGGGAATTCAAGATGAGATTTGAGTGGGGACACAGCCAAACCATATGAAGGCTGTTGGTCTTTCTTATTGTTGTGTTCACTGAAGTAGCAATTTTAACTTCTTTCAAGAACATTTTCTTTATATTTACAACTTGGCTGTTTGGCACAAGAGACCTAGCTTTCAGCCTACCTCAGCTTTTGACATGTCTGCCTCACTAAGCTTAATCATGTCCAGCTTTTGATTTAAAGTGACAGGCATATGACACTTCCTTTCACTTGAACACCTAAAGGCCATTGTAGGGTTATTGATTGGCTTATTTTCAATGTTGAGTCTCAGGGAACAGGGAGGCTGGAGAAGTGGGAGAGAAATGGGGGAAGGGCTGATCAGTGGAGCAGTCAGAACACACAACATTTATTGATTAAGTTCTCTGTCTTATATGAATGTGGTTTGTAGCATGCCAAAATAATTACAGTATTAACATCAAAGATCATTGATCACGGAAATAATAATAAAGTTTGAAATATTGCAAGAATTATCAAAATGTGATACAGAGACATGAGGTGAGCACATTCTTTTGGAAAAATGGCACTGATAAGATCAGTTGATGGAGGGTTGCCACAGACCTACAGTTTGTTTAACAAACAAACAAACAAACAAAAGGCCAGGTGTGGTGGCCTATGCCTGTAATCCCTTCAGCACTTTGGGAGGCCAAGGCAGGAAGATAGCCTAAGCTCAGGAGTTTGAGACCAGCCTGGACATGGTAAAACCCTGTCTCTACCAAAAATACAAAAAATTAGCTGGATGTCATGTAACAGAGGTAGAAGGATTGTTTGACCTTGGGAGGCAGAGTTTGCAGTGAGCTGTGATCATGCCTCTGTACTCCAACCTGAGTGACAAAATAAGACAAAAAACAATGAAGTGAAGAGCAATGAAACAAAGTATGCCTGTACACTAAAAATCAGTCTGTTGTAGCTATTTGATGTTAAGAACACTAAATTCTTTAGTGCCTTTAGGTCATATTTGTAGTAAACACTTCTGTTAATGTTTTGAAACTTTACTATTTGCACCACCCCCAGTTATAAGTGTACACATTCTTGCATGTTGGACTAACCCTGTCCTTGGACAAAGGTCAGTAGCAGATGAAGATTGCATTTTGTGATGTGCTCAGTTAAGTTTAATTTAAAGTGGTCCATTGTACAATAATGTTTGTATATGTGTACAGAAAAATTGTTCAAATCAGGAAGGGATTATTTACAAAGAATTGGCCCAAGTGTGAGGAGGCCATTGAAAGTGAAATGAGGGAAGCTCTATACCAAGTGTAAGTGTAGTTTAATTCTGCCCAGCACATCTGGAGGGGAACATGTGTGTAGGTGCATCACATTCCCAAGCCAGAAAAATTTTAGGTGATTCAAAATGAACACTGTATTGTTTGGAGAACCAAAATGTCCAGGAATCTGTATCGTGTTTTGTTTGTTTGTTTTGTTTTTTGAGACAGAATCTCCCTCTGTCACCCTGGCTGGAGTGCACTGCTACCTCTCCTGACCCGCCACCTTCCCCAGGCTCAAGCGATTCTCCAACTCAGCCTTCCAAGTAGCTGGGAACACAGGCATGCACCACCACATCCAGCTGTTTTTTGTATTTTTAGTAGAGACAGGGTCTCACCATGTTGCCCAGGCTGGTCTTGAACTCCTGAGCTCAAACCATCCACCTATCTTGGCCTCTCAAAGTGTTGGGATTAGAGATATAAAACCATCATGCCCAGCCTATATCCAAATTTTCTTTTTATTTGTTTTTGTTTGTTTGTTTGTTTTCTTATTTCTTTCTTTGTTTTTGTTTTTGCTTTTTTTTAGATGCAGGTTCCACTCTGTCACCCAGGCTAGAGTGTGGAGTGCACTGGTGCAATTTATAGTTCACTGGAACCTCAAGCACTCTTCCTGTCTCAGCCTCCAGAGTAGCTGGAACTATAGGAGCATGCCACTACACCTGACTAATTTTTAAAAACTGTTTGCAGAGACAGAATCTCACTATGTTGCCCAGGCCCATCTTGAACACTTGGGTTCAAGCATTCCTCCTGCCTCAGCCTACCATTATATCCATTTTAATCAGAATATAATATTTAAGCAAAAATGGAATGTCTGAGCTTCTACAGAAAGCCTCCTTTTTCCTGCCTCTTCCATTTCTTGATTTTATTTGTGATAATTATTTTTTCTTTTATTTTCTCCTCACTTTATTCTTTAAAATGCTTCTCTTTCCACTAATTCTGTATTTTTCTTCATATTACTTTTTCTTTCCTCCTTCCACTCACCCTGCCATTTTTTTTAAATAAATGGTTTTCCAAATAGATGTGTGCAAATAACAGGGAGTCAAGAGTAAGATCAAGTTACTTTAGATAGTGTTTGTTTTAGAAATAGCAGTAAAAATTCACTCTATAATTGTTCTGTGGTCGACAGGTTTATGCAAACCTATCCCCCAAACCGGAGGAAGCTGAAAGGCCCAAGTAAGAGACTGATAAATCCAGTTTCTCAGAAAGAAACATTTAATAGGGAGTGAGAAACAGAAGTCATGATGTCCTGGCAATTGACAACAACAAGATTAGATAGTGAATCCCCCCGTACCATTACCCACCGCGTATGACTTATATGTAAAACATAGGGAAGGATTATGTGGAACAATTGAAGTCAACCTCTCAGGGAACGGCAAGAATGCTATGTGAATCTGCCTAAGGGCAGGATTTATGGTAGCAGCAGTTAAAATAGAAATCTTAAAGGCATTCCCAGAATAAGGGTTACCCAGAAGTCAACATGGCAGATTAACACCCAATATAGAGTTGCTTTAGCCTCCACAATAATGTAGGGAAATAAATATAATGAAGATGGCAGTATTTTTTAAACCATATTTCAAAGAAATCTTCTCTTTGAAACATGGAGAAGAAGGCATATGTCACTATATGCAACATAAGCTTATATTCATATCTATTTAGTATATCCAGGACAAATTTTATTTAGTTCTAGGAATATACAGTGAGATTTTTCTTACTGCCCCTTGACGTTAGATATTATTCACCTTACAGTGATCAGAGATACGTCTTTTAGCATCCACCACTTGTTCATCAACCTTGTCTGTCAAATGGAGAAATCTATGTGGCAAATGCAACAAGAAGTTTTCCTTGACCCAATAAAGATACAGGTCCTTCCTTAAATGGCTATGTTGAAATATAAATTCTTAAATTATATACTTATTTACATGGCTTCTCCCCTCTAGTGAACTTATCCTGGAATCTGTCAATTAGATTTATTCTATGTACTGTCTATTCTTTTAAAATGGGACTCTCTCAGAAATATCCCTCTGGATAAGGTACACATCTCATTTTTCTCAGTGACAGTAAAGGGGCGTAATTTCTATTACACAGGTCTAATTGCCTTGAAGAAACATCATAAGGACTCAAAACATGGAAGGTATTATTATTGTTGTGATTATGCTTTGAATTCTTAAGTAACCAATGTATTCTCTGTCTCTGGATCTGTTTCTAGTGTCAAAACCCTTGTTAGCAGGAATTAGATCAGATTATATTAATAATTATGTAGTGGATATCTTACTTTTGCATATTTTCTCATCAGACAATACACGTCTATATTATCTTTTATCTCAGTGTGTATGAATAAATGTCAGAGCTATTTGGGTCATAATTTGCTATGCGGCTGTTTTGTCTTGTTATATATTTCACTGTAATAACAGTGAGTTATGATTCACAAAGTTTGCCTCCTTTTATAAAAGGTGTATTTTAATTTGATGTTAGAAACAACGAACTTTAAAAATGTAATTGGCCTTAATATCTTTTTAGATTCCTTTGAAGATATACTTAGCACAAAAATATGCTCCTTGGGAATTTGACAATTGAGCTGATAATAGGATATATCATTTTTAGTTTACAGGCAAAAGCAAATGCTTCATTATTTTGTTGTTATTTACTACATCATAAAAGAAATTTAATTTTAGCTAGCTGTGTGCATCTAAGTCCAGATATCATTTGATAAAATGAGTCAAGTGGGAAAACTTCCATTTCTTTGTGATGACACATCAAATATGCCCTTATCTCTAAAGACATTAAGAATGATTGAGTGAAGTCTTCCTACTTTGTTTTTTCAGTATCTTTAGACATAGTACAAACATCTAAATTACGATATGTTTATTTTACAGGAGCCAATGAGAAAGAAATAGCCCTAATGAATGCTTTGACTGTAAATTTACATCTTCTAATGGTAAGTTTTCTTTCCCACTAATGTTTAGAACACATTCATTTACAGAATCTGATGTTTTTCTATCTTTAATTCATGAGCTTCTGGGGGTTTACTTATTTAAAAATAAATTGTGAGGTTATTTTCATTTTTACTAGGAAATGCTGGACCATGATATAATAGCTTCTTCCTAATCATGGAAGAGTTGACTCTTGAGAAGAGCTTTAGAATAATGAACAGTTCTTGTCTGGGAAAATAAAGAATAAGAGCCATAATGGGTAAATAGGCAAACTACATGCAAGCCTACAAAACAGTGATGTACAATGCTAGCAAAGCACTGACCTTTTTGGAAAGACAATTTTCTAATGGCTTCAGCAGAGTGAGTTAGTGGATCAGTATACTTTTGTATATTAATATAGGTTAAAAAAGACTTGGAGTATTAAATTTTTAAAAAGAGGTCTAGTACCTTAAATGAGTTAATGTGTTTAAAGTACTTCTTACATCTTACTCAATAAACAGTTTTACCTTAAAGTGTCAAATCTATTATCTATTAGGGATATTGTGTTAATGGTGACTGCCCAATGCTTTAAAGAATCTTGACTTCATTTTTTCAAGTATGTTTTGGAAACATGTCTACAAGTTCAGATATCCCTGGATTTGACTCCCAGCTAAATTACATAATGCTTATTTGAGGTTGAAAAAGGCTTTTGGCATCTCTAAGTCTTAGTATTTTCCTTTGTAAAAATGAGAAACATAATATCTACCTCAAAGATCTGCATGAGAATTAAATGTAATAATATGTGAAAATTGCTTTAGTACCCTGGCCAGTGATCAACACTCAGTTAACAGTAGCTATCATCTTCGTTGTTATTGTTGTCAATATCACTCTCTAGGAACTGTGTGGAGAAATGAAAGAGCTTCACTGAACAAATGAGCTACTATCAATACAAATAAGACATACATAGACCATAATATTTCAGTGTCATGCCATCAAAATTACCATGAAATGCTTTGGGAAGATAATTTGTCAATTAACAGCTTTTTTTGTTGTTAATCATCAGACTTTAAGTTTCATCAATTAATATATAAGTAAAGTTTGAGGATTCGTTATCACATTCACATTTTCCCCCGAGTTTGCTGTTTCATTGATAAGCAAATTGAGCCAATATCTTCTTTCTCTTTGAGATTCACTGGAAACATGGCTAATTGAAAAGGTAGTCCTGACAAACACTTAAGATGTTGAGTTAATTAATGTCTTTAAAATACTGGAGATTATAAAATGATAGTGTGACATAAAATGAACAAATGTATAAATTGTGTATTAATGCTTTCTCAATAAATCCATTTTATTGCAGTTATCATTTTTTAAGCCTACGCCAAAACGATATAAAATTCTTCTAGAAGCCAAAGCCTTCCCTTCTGATCATGTAAGGACTTCTTCAAATTGTATTTATGTTCTTTCTACTCTTCCTAGAGCAGTGTATCATTTGCCTGACTTGAATGTTTACTCACTAGGCTTTTCCAAGCAATCTTACAATAAAAAGATCTGTCAAATGCTTTTGATTAAATTTTTTAATAGATTATAGCTTTATTTCTTTTGTTAAAGTAAAACACGTGTTAAGGGAAGAGAAGATGGAATAGGAACATTGATTTATTAGTCTTTTTAAAGACATTGAGCAAACCACTGCTCTAAATCAAGTGCAGTTATAAATGTTTTATTAATTCTTATTGCTCTTTTATTTTATGAAATCAAATCAATACAAACCCCAGTGCTTAACCCTTTAGCTAAATAGAATAGGAATATAAACTTTTATTTGTCCAGTGTGTTTTCATAGCATGCTAGCATAAATGTTGGCCCATTATTATCAAAATATTATTTATTAGAGATTAAAAATATTTCTTGTGATTTACTAAAAAAAGTCACATTACTTTACTTGATGATGAGTTGTTTATTCTTACTTGATAAGAAATGTAATGGTTTCAGACACAAACACAAATAAAAGTACAATGTAAGTCTGGGCACAGTGGCTCACTCCTGCTATCTCAACACTTCAGGAAACCAAGGCAGGAGGAACACTTGAGCCCAGGAGTCTGAGAACAGCCTGGGCAATATAGTGAGACCTCGTCTCTATAAAGTAAATAATAAATAAATAAATTAATTAATTTTAAAAGTACATTTTATATTTTAGTTTTGGTGTTAGAGAAACTTTATTTCTCTATATTATTGCTGTCTTTTACTCTAGCCCTTGTAATTTTAGGGCAAGTAATTATGTCAAATGGAATAAAACCCTAATATCTTACTAAAATGGATCAAAATCCTAATATCTACAAAAGATTCCAGGTCGGTGTGGGGGCTTATCCACATGCATATCTGGTACTCTTAATGAAGTAAACTTCTTAATGCCTTTTTTTTAGCTAACTTACTCTTCCTAGGGTAAGCCATTTCTATATCCTATGTTCAAGGATGACAAGTCCCTACTATTCATTTTGCTTATTTTGCAAATTCTGGTTTTGACTTAGATTAGATGATTTAATTTCTTATTCTAAAATCTCTTATAATTCCTTAAGTCAAGGAGATCCCTCTGTTTTCATCTATCTCAAAGAATGTTCAGAATTCTATATGTGAATTTTATTAAGTGGTTCTTCTCTGTTGTGTATTTTGTTTAGGTGTTTTAACCTTCACCTTGGATTTAATATAATAATATGCCCTTATTTTTACTTTATTATTTGTTATTTCAATGTACTTCTGTGCTCTCAGCTTGATTTGATAAATACATCATCTTTCCTTTTTAGTATGCTATTGAGTCACAACTACAACTTCACGGACTTAACATTGAAGAAAGTATGCGGATGATAAAGCCAAGAGAGGTATATGAGAAAGAAAGAAATATTTGTCATGCTTTGTTTAGTATTGATTTTTTTCTTCATTTTCCTCAAAAGTTTATTAAAATCTTCATTACTTTAATGGAACTTTCAAGAAAGCATGAAGGACCTATACTTCTGTTACTATTAGATCATTTTGCTTAAAATAGAGAATAACTCAGATGTGTATTTATTTTCATTTTTCAAGGGCTAGCCATATGGCAAGCAAACTATTTTTCTGTTAATACCACTGGATTCTGCCATATTCTTCAATGGGATGGGAAAAGGGTGACAAATTTAGTATATCATTTTCAATTCCAAATGTCATGCCCATGGGTGCCATTAAAATCATGCTAAAGACCAGAATTATTTGTTAAAATGGAATCGTGACTATATTTCATGTCCCCTCTTACTCTAAGTATCAAACATTTTCTTTGTGTTTAGACTAGGATAGTGGAGAAAGGGATGTGGTATAATGGGAAGAGCTTTGGCTTTACAGTCTGGCTAATATTTCCAGTGAAATCTCAGACTCTCCAGTTTACTGGGTATGTGACTTTGGGAAAGTTACTTTATTCTCTGAGACTCCTTTATATTTAAACAGATAACAAAAGCATGTGTCTAATCAGGCTTGACCTAAGATCTAAATGTGTACTTTACATTAATAGAGATAAAAGGCTCACAGACTTTGACATTTAAACCCTGCAGCTTGTGTAATTTGTCACTAGTCGAATCATACAGAATAAATTTTAGGTTTCACATAAGATGCTCCCAGACCGCTAGTCATTGTTTGGACAATTACTTCTTTCAACCCAGAATTACTTTGAATAAATTAAAGATGTACTCTATTCACTTCCATTTGCCAACATACAATAAATTAATGGAATAAAAAGTTCTCACATGAGAGGATATAAATTGAGAGGATATAAATTGTTAATTTCTAGCAAAAATGAACATAGCTGCTAATAATCACATAAGTGACCAATATTGTGGAGTTTCATGAGTTACTCATAATCTTGGGACCACTGTTGAGCATTACCTAGAACAAGTCAACATGAGAGAGGGCCGTATCCTGTCGTTGAAAAATGTATTTCTTATGTGCTTAATACTGATTTTTTAAGATATAAATTAAGTATTAGTATCTATAATATTTTCCTTACCACTTTATTGGAAATTATGGTGGGTAAACCTTATTAGATTGTTTTAAGAATAAAGAGTTTTGGATTGCCAAGTTATCAATTTTACTTACAATTAATGACATTCTTTTCTTTATATAAAGTATACTTCACTTAATAATTCAGATATTTTAATAACAATCCCATTAATATTGGGATGCCAATTTTTATTGATGCCCATTTTGTAAACAAATTCCTGGTTTCTTCTAGTAGAGAGTTTATTTCACACCCACACACATACACACTCACACACACACACACGTACTCTCTTAACATGGAGCAGAGTAATTGGCAAATACCAAGATAATTAAAAATTAAAAGTAAACTATAGGATAATATCTTAATGAGCTTCCCCCAAATATTAACGTAATTAATGATGCATTGACCTCAAAATCATGTCAGACAGCACTGGAGAAAATTCATGGCTGGGTGCAGTGGCTCACGCCTGTAATCCCAGCACTTTGAGAGTTTGAGACAGGCAGATCACGTGAGGCCGGGAGTTCAAGACCAGCCTGACCAACATGGAGAAACCCCATCTCTATTAAAAATACAAAATTAGCCAGATGTGGTGGCACATGCCTGTAATCCCAGCTACTCAGGAGGCTGAGGCAGGAGAATCACTTGAACCTGGGAGGTGGAGGTTGTGGTGAGCCAAGATCGCACCATTGCACTCCAGCCTGGGCAACAAGAGTGAAGCTCCGTCTCAAAAAAAAAAAAAAATTATGAAAACTTCAGAATTGCTAGGATACAGGATACACATAGGTACTTTGTATTTAACTAATTTTTTTCAGCTCAAGTTGTTTGCAAGACCAAATCTAAATTCATTCACAACCTTTAGTAAGTAATCAATTATTAGTTGTAGTGGCAAGATATAAGGAAAAAACCCTCTATTATAGTCAGTTTTATTGATATTTTTCTTCTTGTTTGGGTCTTGAGCTTTAGATTAGTTTGGAGGAGATTTTAATCTTAATCTAATAGAAGATATTGGCTAGGTAAAACTCAGATAAAAGATGTGTAAGTGTTATGTTTTCTTTGGTTTAGTTTAATTTAGTTTAGTTTTTTTCTGAGACAGAGTTGCTCTGTCACCCAGGCTGGAGTGCAGTGGCACTATTCTCGTGCTTCCGCCACCCAAGTAGCTGGGATTACGGGCATGCACCACCACACCTAGCTAATTTTTGTATTTTTAATAAAGACTGAGTTTCACCATGTTGGCCAAGCTGGTCTCAAACTCCTTACCTCAAGTGATCTGCCCACCTTGGCATCCCAAAGTGCCAGGATTACAGGCGTGAGCCACACACCCGGCATGTTTTCTTTTTTTGGAAACAATAACAGGATATCAGATTGATAAATGCAATACCAATTTCTGATAATTTATCTTGCTATATAATACTTCATGGACTTCTTGCACTTTGTGGTGTTTTATTAGTCAGGAATAAGGAGAAAACAACTTATAGCTGTGGAAAGAGTACAAATTAATTTTTAAAAACTGGAGAATAAATCAAGCAATTCGGCTTTTGAAGACTTTCACTTGAAAAAACACTTTTTACTTTTTAATTATCATTTCTTAATAATAAAAATTATGCTCAAATGCTGCTCTTATGCCAGATTTTTAAAGAACCTTAATCTGAAAAAAAAAACTATTTTATAATGCAAAAGGGCTCACGGTGAAATTTAGATCGGCAATATGAAATTACAAATTTATTATTATCGATATGACCTAACTTGTGCCTAACTTGATTTAGGGGGAAGAAACCTTAAGAATAGAGGATATCCTTGAAGTAATTGAGAAGGAAGGAGACTCAATTGCAGTGATCCTGTTCAGTGGGGTGCATTTTTACACTGGACAGCACTTTAATATTCCTGCCATCACAAAAGCTGGACAAGCGAAGGTATGCACGCCATTTACTTCTTCCCACCTTACTCCAAACATCACTCTACTTAAGAGTGTTCTAATTGCATGACTTGTGAAGTACTTTAGCTTGTGTCTGAGTAAAACTATTTCAAAAGTTAAAAAAAAAAAGAGTAAACCTTGGGCCAGGCACGGTGGCTCACGCCTGTAATCCCAGCACTTGGGAGGCTGGAGCAGGGGGATCACGAGGTCAGGAGTTTGAGACCAGCCTGACAAAAATGGCGAAACCCCATCTCTACTGAAAATACAAAAATTAGCTGGGCATGGTGGTGGGCACCTGTAATCCCAGCTATTCGGGAGGCTGAGGCAGAAGAGTCACTTGAACTCGGGCGGTGGAGATTGCAGTGAGCCAAGATCGTGCCCCTGCACTCCAGCCTGGGCAACAGAGCAAGACTCCATCTCAAAAAAAAAAAAGCGAGTAAATCTTACATTTTTAAAAGAAAATCTGTAATCTTTTTTGCTTCAGGCATCTCTATTTAAACTGCTTTTTTTTTTTTTTTTTTTTTTTTGCCACTTCTGTGGTCTCACCTCCTTAGTAGCAGCTGCTCTGTGCATTTGCCTCTAGTCAGCAGGCCAGGCAAGCTGTAGGTGATGCCATTGGTACTCAGCTGGTCAGTCACCAGGAAGCAGACAAAATACTTAAGATAGGAAGTACATGCTAGGTCTATTAAAAATTCAACTCATACTTTGTCATACTATAAATCACTCTATAAATGAGTTTTCACTTAATGCTGAGTATCTAAAGATGAAGAAATGCAGAATTCAATTTTATCAGTAGATCAAATTTTATACAAGTTACTTTAAGGAGGCCATTTTATTCCTAAGACTCTTGAAAATTTTTTATACTGCCTGTAATGAGAGCTTTTTTTCCTACCCACTACTAAATCACAGTTAAATTGTTTT_G	0	0	0	0	0	KYNU
HGNC:6469	2_142918608_G_T	1.419e-4	7.686e-5	3.691e-5	0	1.728e-4	KYNU
HGNC:6469	2_142927694_G_C	1.193e-5	0	0	0	2.639e-5	KYNU
HGNC:6469	2_143033269_G_A	3.977e-6	0	0	0	8.791e-6	KYNU
HGNC:6469	2_143042056_C_T	7.172e-5	0	2.322e-4	0	5.287e-5	KYNU
HGNC:12015	2_1436260_TCAG_AT	0	0	0	0	0	TPO
HGNC:12015	2_1456222_C_CG	0	0	0	0	0	TPO
HGNC:12015	2_1477447_A_ACGGC	4.892e-4	0	3.828e-4	0	8.58e-4	TPO
HGNC:8490	2_147935594_AG_A	0	0	0	0	0	ORC4
HGNC:8490	2_147952440_T_C	7.962e-6	0	0	0	1.76e-5	ORC4
HGNC:8490	2_147975958_T_C	0	0	0	0	0	ORC4
HGNC:12015	2_1484614_T_G	1.037e-4	0	0	0	2.301e-4	TPO
HGNC:12015	2_1484815_C_T	0	0	0	0	0	TPO
HGNC:12015	2_1487841_C_T	1.193e-5	0	0	0	2.637e-5	TPO
HGNC:12015	2_1493837_C_T	0	0	0	0	0	TPO
HGNC:12015	2_1494011_C_G	3.225e-4	6.158e-5	0.001243	0	2.292e-4	TPO
HGNC:25221	2_149570117_G_A	3.98e-6	0	0	0	8.804e-6	MMADHC
HGNC:25221	2_149570162_C_CA	0	0	0	0	0	MMADHC
HGNC:25221	2_149571135_G_A	3.985e-6	0	0	0	8.813e-6	MMADHC
HGNC:25221	2_149575762_CAT_C	0	0	0	0	0	MMADHC
HGNC:25221	2_149575775_G_GT	1.203e-5	0	0	0	2.657e-5	MMADHC
HGNC:25221	2_149576443_G_A	3.979e-6	0	0	0	8.802e-6	MMADHC
HGNC:25221	2_149576459_T_TG	0	0	0	0	0	MMADHC
HGNC:25221	2_149579499_C_CA	0	0	0	0	0	MMADHC
HGNC:25221	2_149579506_CAA_C	0	0	0	0	0	MMADHC
HGNC:25221	2_149582126_C_T	7.962e-6	0	0	0	8.804e-6	MMADHC
HGNC:25221	2_149582220_A_AAT	0	0	0	0	0	MMADHC
HGNC:25221	2_149582255_GCT_G	0	0	0	0	0	MMADHC
HGNC:12015	2_1503955_C_A	0	0	0	0	0	TPO
HGNC:12015	2_1503956_G_A	7.958e-6	0	0	5.438e-5	8.8e-6	TPO
HGNC:12015	2_1503975_AC_A	1.607e-5	0	0	0	3.56e-5	TPO
HGNC:12015	2_1503982_CT_C	8.353e-5	0	2.892e-5	5.437e-5	1.143e-4	TPO
HGNC:7720	2_151489969_A_ATCCAT	0	0	0	0	0	NEB
HGNC:7720	2_151489969_A_T	0	0	0	0	0	NEB
HGNC:7720	2_151490035_G_T	0	0	0	0	0	NEB
HGNC:7720	2_151490039_G_A	3.218e-5	0	2.905e-5	5.567e-5	4.439e-5	NEB
HGNC:7720	2_151490369_TA_T	0	0	0	0	0	NEB
HGNC:7720	2_151490371_C_T	0	0	0	0	0	NEB
HGNC:7720	2_151490410_G_T	0	0	0	0	0	NEB
HGNC:7720	2_151490454_AC_A	0	0	0	0	0	NEB
HGNC:7720	2_151490486_G_A	8.302e-6	0	0	0	9.155e-6	NEB
HGNC:7720	2_151490519_C_A	0	0	0	0	0	NEB
HGNC:7720	2_151491690_CAT_C	0	0	0	0	0	NEB
HGNC:7720	2_151491697_A_C	4.528e-6	0	0	0	1.019e-5	NEB
HGNC:7720	2_151491777_T_G	0	0	0	0	0	NEB
HGNC:7720	2_151492097_C_A	0	0	0	0	0	NEB
HGNC:7720	2_151492097_C_G	0	0	0	0	0	NEB
HGNC:7720	2_151492097_C_T	4.016e-6	0	0	0	8.86e-6	NEB
HGNC:7720	2_151492143_C_TA	0	0	0	0	0	NEB
HGNC:7720	2_151492156_CTGA_TTGAAT	0	0	0	0	0	NEB
HGNC:7720	2_151492158_GA_G	0	0	0	0	0	NEB
HGNC:7720	2_151492492_AACCTGATGCAG_A	0	0	0	0	0	NEB
HGNC:7720	2_151493381_GCT_G	8.071e-6	6.471e-5	0	0	0	NEB
HGNC:7720	2_151493386_CTCCATCTCTGGAGTAACAGGTG_C	8.079e-6	0	0	1.12e-4	0	NEB
HGNC:7720	2_151493446_C_T	0	0	0	0	0	NEB
HGNC:7720	2_151493447_T_G	0	0	0	0	0	NEB
HGNC:7720	2_151493780_TA_T	2.041e-5	0	0	6.837e-5	3.627e-5	NEB
HGNC:7720	2_151493780_TAA_T	0	0	0	0	0	NEB
HGNC:7720	2_151493806_CTT_C	0	0	0	0	0	NEB
HGNC:7720	2_151493810_C_A	0	0	0	0	0	NEB
HGNC:7720	2_151493859_G_C	2.212e-5	0	0	0	5.175e-5	NEB
HGNC:7720	2_151493868_C_G	0	0	0	0	0	NEB
HGNC:7720	2_151493869_T_C	0	0	0	0	0	NEB
HGNC:7720	2_151494161_C_T	3.428e-5	6.996e-5	6.043e-5	0	4.789e-5	NEB
HGNC:7720	2_151494184_G_GTT	0	0	0	0	0	NEB
HGNC:7720	2_151494189_ACT_A	1.248e-5	0	0	0	1.843e-5	NEB
HGNC:7720	2_151494211_CAG_C	8.339e-6	0	2.97e-5	0	9.247e-6	NEB
HGNC:7720	2_151494218_T_TG	4.223e-6	0	0	0	0	NEB
HGNC:7720	2_151496308_G_A	0	0	0	0	0	NEB
HGNC:7720	2_151496360_G_C	1.653e-5	0	0	0	0	NEB
HGNC:7720	2_151496363_T_TAA	0	0	0	0	0	NEB
HGNC:7720	2_151496363_T_TAACA	1.243e-5	0	2.965e-5	0	9.188e-6	NEB
HGNC:7720	2_151496369_C_T	4.196e-6	0	0	0	0	NEB
HGNC:7720	2_151496940_C_T	1.059e-5	0	0	0	0	NEB
HGNC:7720	2_151496950_ATTTTCTT_A	0	0	0	0	0	NEB
HGNC:7720	2_151496962_G_GTGTT	0	0	0	0	0	NEB
HGNC:7720	2_151496969_ACT_A	9.925e-6	0	6.888e-5	0	0	NEB
HGNC:7720	2_151496977_C_CATCT	4.934e-6	0	0	0	1.162e-5	NEB
HGNC:7720	2_151496991_CAGGT_C	4.98e-6	0	0	0	0	NEB
HGNC:7720	2_151497001_G_GGTTC	0	0	0	0	0	NEB
HGNC:7720	2_151497025_G_T	0	0	0	0	0	NEB
HGNC:7720	2_151497028_T_TAA	5.478e-6	0	0	0	0	NEB
HGNC:7720	2_151497028_T_TAACA	1.096e-5	8.9e-5	0	0	1.335e-5	NEB
HGNC:7720	2_151497028_T_TAACAC	0	0	0	0	0	NEB
HGNC:7720	2_151497029_A_T	0	0	0	0	0	NEB
HGNC:7720	2_151497625_C_T	0	0	0	0	0	NEB
HGNC:7720	2_151497633_A_ATATT	0	0	0	0	0	NEB
HGNC:7720	2_151497645_T_TTGTG	0	0	0	0	0	NEB
HGNC:7720	2_151497647_G_GTGTT	4.959e-6	0	0	6.683e-5	0	NEB
HGNC:7720	2_151497655_C_CTCTT	0	0	0	0	0	NEB
HGNC:7720	2_151497655_CTCTT_C	9.729e-6	7.528e-5	0	0	1.141e-5	NEB
HGNC:7720	2_151497687_G_GT	0	0	0	0	0	NEB
HGNC:7720	2_151497706_C_A	5.143e-6	0	0	0	1.23e-5	NEB
HGNC:7720	2_151497712_A_ATT	0	0	0	0	0	NEB
HGNC:7720	2_151497713_T_TAA	0	0	0	0	0	NEB
HGNC:7720	2_151497713_T_TAACA	1.04e-5	0	0	0	0	NEB
HGNC:7720	2_151497713_T_TAACAC	0	0	0	0	0	NEB
HGNC:7720	2_151497714_A_T	0	0	0	0	0	NEB
HGNC:7720	2_151498258_A_G	0	0	0	0	0	NEB
HGNC:7720	2_151498274_C_CTTGA	0	0	0	0	0	NEB
HGNC:7720	2_151498288_ACT_A	0	0	0	0	0	NEB
HGNC:7720	2_151498295_G_A	0	0	0	0	0	NEB
HGNC:7720	2_151498323_TC_T	0	0	0	0	0	NEB
HGNC:7720	2_151498336_T_TTTTC	0	0	0	0	0	NEB
HGNC:7720	2_151499297_C_T	6.716e-5	0	2.553e-4	0	0	NEB
HGNC:7720	2_151499299_G_T	3.625e-5	1.413e-4	0	0	7.329e-5	NEB
HGNC:7720	2_151499312_C_CTTGA	0	0	0	0	0	NEB
HGNC:7720	2_151499360_TC_T	1.285e-5	0	0	0	3.306e-5	NEB
HGNC:7720	2_151499372_CG_C	0	0	0	0	0	NEB
HGNC:7720	2_151499382_ATACAACACC_A	6.429e-6	0	0	9.244e-5	0	NEB
HGNC:7720	2_151499383_T_TACAAC	6.431e-6	0	0	0	1.652e-5	NEB
HGNC:7720	2_151499385_C_CAACA	0	0	0	0	0	NEB
HGNC:7720	2_151499391_C_G	0	0	0	0	0	NEB
HGNC:7720	2_151499391_C_T	0	0	0	0	0	NEB
HGNC:7720	2_151501423_G_A	2.724e-4	0	4.07e-5	0	4.702e-4	NEB
HGNC:7720	2_151501444_G_GT	0	0	0	0	0	NEB
HGNC:7720	2_151502869_T_TTTTC	0	0	0	0	0	NEB
HGNC:7720	2_151502873_CT_C	0	0	0	0	0	NEB
HGNC:7720	2_151503348_C_T	0	0	0	0	0	NEB
HGNC:7720	2_151503350_G_T	0	0	0	0	0	NEB
HGNC:7720	2_151503442_C_G	0	0	0	0	0	NEB
HGNC:7720	2_151506965_CAACT_C	4.02e-6	0	0	0	8.868e-6	NEB
HGNC:7720	2_151508004_C_A	0	0	0	0	0	NEB
HGNC:7720	2_151508004_C_G	0	0	0	0	0	NEB
HGNC:7720	2_151508033_ACT_A	0	0	0	0	0	NEB
HGNC:7720	2_151508040_G_GT	0	0	0	0	0	NEB
HGNC:7720	2_151508077_CA_C	0	0	0	0	0	NEB
HGNC:7720	2_151508104_C_CT	0	0	0	0	0	NEB
HGNC:7720	2_151513578_A_T	0	0	0	0	0	NEB
HGNC:7720	2_151513681_G_A	0	0	0	0	0	NEB
HGNC:7720	2_151516457_A_G	0	0	0	0	0	NEB
HGNC:7720	2_151516533_G_A	1.211e-5	0	0	5.59e-5	8.899e-6	NEB
HGNC:7720	2_151518316_A_C	0	0	0	0	0	NEB
HGNC:7720	2_151518317_C_T	0	0	0	0	0	NEB
HGNC:7720	2_151518326_G_A	0	0	0	0	0	NEB
HGNC:7720	2_151518341_C_CT	0	0	0	0	0	NEB
HGNC:7720	2_151518370_G_C	0	0	0	0	0	NEB
HGNC:7720	2_151518423_C_T	8.139e-6	0	0	0	1.788e-5	NEB
HGNC:7720	2_151519015_C_A	0	0	0	0	0	NEB
HGNC:7720	2_151519018_TC_T	4.016e-6	0	0	0	8.86e-6	NEB
HGNC:7720	2_151519070_C_G	8.052e-6	0	0	0	0	NEB
HGNC:7720	2_151519736_CT_C	0	0	0	0	0	NEB
HGNC:7720	2_151524371_T_TA	0	0	0	0	0	NEB
HGNC:7720	2_151524562_G_A	0	0	0	0	0	NEB
HGNC:7720	2_151524573_G_GTGGT	0	0	0	0	0	NEB
HGNC:7720	2_151524617_C_T	0	0	0	0	0	NEB
HGNC:7720	2_151525178_GG_C	0	0	0	0	0	NEB
HGNC:7720	2_151525274_CTAAA_C	0	0	0	0	0	NEB
HGNC:7720	2_151526032_G_A	0	0	0	0	0	NEB
HGNC:7720	2_151527528_G_A	8.058e-6	6.491e-5	0	0	8.889e-6	NEB
HGNC:7720	2_151527577_ATAGTCCAGCTGTTTTTAACAG_A	4.084e-6	0	0	0	9.022e-6	NEB
HGNC:7720	2_151527587_T_C	4.139e-6	0	0	0	9.173e-6	NEB
HGNC:7720	2_151529232_T_TCC	0	0	0	0	0	NEB
HGNC:7720	2_151530993_C_T	0	0	0	0	0	NEB
HGNC:7720	2_151531809_TG_T	0	0	0	0	0	NEB
HGNC:7720	2_151531888_G_T	0	0	0	0	0	NEB
HGNC:7720	2_151533540_AT_A	0	0	0	0	0	NEB
HGNC:7720	2_151534273_AG_A	0	0	0	0	0	NEB
HGNC:7720	2_151534311_G_C	0	0	0	0	0	NEB
HGNC:7720	2_151535690_C_T	0	0	0	0	0	NEB
HGNC:7720	2_151537139_TAG_T	0	0	0	0	0	NEB
HGNC:7720	2_151537197_CA_C	0	0	0	0	0	NEB
HGNC:7720	2_151537235_AC_A	0	0	0	0	0	NEB
HGNC:7720	2_151537879_ACT_A	0	0	0	0	0	NEB
HGNC:7720	2_151537898_G_A	3.233e-5	0	2.928e-5	0	5.344e-5	NEB
HGNC:7720	2_151537921_TC_T	0	0	0	0	0	NEB
HGNC:7720	2_151540346_C_CA	0	0	0	0	0	NEB
HGNC:7720	2_151540377_GA_G	0	0	0	0	0	NEB
HGNC:7720	2_151540390_G_GT	0	0	0	0	0	NEB
HGNC:7720	2_151540428_A_T	0	0	0	0	0	NEB
HGNC:7720	2_151540449_C_T	0	0	0	0	0	NEB
HGNC:7720	2_151541446_C_T	0	0	0	0	0	NEB
HGNC:7720	2_151541470_G_A	4.034e-6	0	0	0	8.907e-6	NEB
HGNC:7720	2_151541495_AT_A	0	0	0	0	0	NEB
HGNC:7720	2_151545911_C_A	4.069e-6	0	0	0	8.974e-6	NEB
HGNC:7720	2_151545951_G_T	0	0	0	0	0	NEB
HGNC:7720	2_151545999_C_A	0	0	0	0	0	NEB
HGNC:7720	2_151546000_T_G	0	0	0	0	0	NEB
HGNC:7720	2_151546398_AGCAGCCAAATCCCTTCAGGACCT_A	0	0	0	0	0	NEB
HGNC:7720	2_151546410_C_A	0	0	0	0	0	NEB
HGNC:7720	2_151547513_G_GAA	0	0	0	0	0	NEB
HGNC:7720	2_151547739_C_G	0	0	0	0	0	NEB
HGNC:7720	2_151548306_A_G	0	0	0	0	0	NEB
HGNC:7720	2_151548306_A_T	0	0	0	0	0	NEB
HGNC:7720	2_151551753_G_C	0	0	0	0	0	NEB
HGNC:7720	2_151551831_A_T	0	0	0	0	0	NEB
HGNC:7720	2_151552671_C_A	0	0	0	0	0	NEB
HGNC:7720	2_151552708_G_C	0	0	0	0	0	NEB
HGNC:7720	2_151553413_ATAAG_CTC	0	0	0	0	0	NEB
HGNC:7720	2_151553414_TAAGC_T	0	0	0	0	0	NEB
HGNC:7720	2_151553827_C_T	4.103e-6	0	2.916e-5	0	0	NEB
HGNC:7720	2_151560700_C_T	0	0	0	0	0	NEB
HGNC:7720	2_151561058_AACTGTTGTGTATTTGTCCTTAATCTG_A	0	0	0	0	0	NEB
HGNC:7720	2_151561111_GTAGACAA_G	0	0	0	0	0	NEB
HGNC:7720	2_151561212_C_A	5.893e-5	0	0	0	9.364e-6	NEB
HGNC:7720	2_151562108_A_G	0	0	0	0	0	NEB
HGNC:7720	2_151562125_G_C	0	0	0	0	0	NEB
HGNC:7720	2_151562188_C_T	0	0	0	0	0	NEB
HGNC:7720	2_151562629_GGCGTTTCGGAC_G	0	0	0	0	0	NEB
HGNC:7720	2_151562637_G_A	8.208e-6	0	2.958e-5	0	9.039e-6	NEB
HGNC:7720	2_151562670_ACG_A	0	0	0	0	0	NEB
HGNC:7720	2_151562694_G_A	4.105e-6	0	0	0	0	NEB
HGNC:7720	2_151562809_CT_C	0	0	0	0	0	NEB
HGNC:7720	2_151563701_AT_A	0	0	0	0	0	NEB
HGNC:7720	2_151563985_CCACTAAAACAATTGGTCTAATTAAGGTGAAACATGTATGTTCAAGGCAAGGCTGAAATCTTTATCTATAGCCATTAGTGCATCTACCTAGAATAGGGCAGTTATTTGGTTTATTGCAAATTAAACTTACAGACTCGAGGCATTTTATTTTTTATTTTATTTTATTTTATTTTATTTTTATGTTTTTTGAGACAGAATCTTGCTCCATCACCCAGGCTGGAGTGCAGTGCCGTGATCTAAGCTCACTGCAAACTCTACCTCCTGGGTTCAAGAGATTCTCCTGTCTCAGCCTCCAGAGTAGCTGGGATTACACGCACGCACCACTATGCCTGGCTAATTTTTGTATTTTTAGTAGAGATGGGGTTTCACCGTGTTGGCCAAGCTGGTCTAACTCCTGACCTCAGGTGATCTACCAACCTCACCCTCCCAAAGTGCTGGGATTATAGGCGTGAGCCACCATGCCCAGCCAACTCTAGGCATTTTATAAGAGTTGACTATTTTTGCGGTCCTAGTAAAAGTGACAACAAATTTGCACACAGGGAGAGAACTGGCAAATATTCTTTCCCATTGGGTGCACACATGTACACTATTGGTCTCCTTTAAATTAGCTGAATGAAATTTTGGAGGGCAAGTTCTCCTCTTGTTGGCTAGAGATGCTGATGCGTGATTACTAAAGAGGGACCAACCTTACCTCCCTTTTCTCTATTGGTAGGTGCTCAATGCTATGTGCCCCCAGAGCACTTGTTAGATTATTATTCTATCAATTTAAGTCTGTTCCCCTCACTTGCACGATCTCCTGAAGGCTTGTCTCATTGAGCTTTAGCCCCTCATTGCCTCCTAAAGAGCCCGGCACATCACGGGAGCTCAAAAGCACCAGCTGAATAAACGCTATTTGCCTTGAATAACATGGTACTTCTAATACACAAGACTAAGTGCAATGGGAAAATAAATAATAGATTGGCTTATAAGTTCAGCAGTTGACAAAATCAGCCAAGAATATGAATGCAACAAGAGCTTCAAATTAGAAATTGAGTGGTTATTACATAAAAGAGAACTTACAGTACTGTAGAGTTTTCCCATGTCTTTGGAGTGGGAGATATGTGGTGTATCTGGTGAAAACGTATATTTGCCCTTTGCTTTATTAAATGTTTCTTTATATTTTACCTAAGGAGAGAAAACCAAATCTTTTATTACTATAAATGAATATTAAATTTTTATAAGATTACCTAGAAACATAATCAGTCCACGTTTAAAGATTAAAACTAACCAACTGGTTGAATTTTAGCCCATTTTAGCTAAAACAATAGAATAATTTGGATAGGAATATAGATATCTAAAAGTGAATACAATTCACCACCTGCTAGTGACTTTTAAGACATACCCCCCAAAGATGATCTTAGAATTTACCACCTCCCAATTTTTTTACAAGCAATTATCTAAAGTTAAGCTAATCCACCCAATGATAGACAATTTACTCCCCAGTCTGTGCACTTCAGCATGCACAAAGCAAACTTACATCACTTTGATTGACAGAATTAATCTTGGCTAAAACAATCTCTGGAGGATCCACCACACTTCTAAAGTTAGGATAGTTTTCAAGGGCATTTTTCTTATATTTGATCTGTAAAGAAACGGAGACAATTAAGACAGGTCTACCACCACAGGTTATCTACCCCAACATGGCAGGTAGGAGGACAGGCATAGGTTAGAAGGAGAATAGGCTTTGCGTACCTGACTCATCATTTCCTGGTTCTTAGTAACCCTTACATGGTCCACAGAATCCAGTGGGATCCAGCCAATGCCTCGGAGCCACTCCAGGTCAGCTCTGTAGACATTCTGAGAGCAGGAAGAGAGATATAATGGAGGAATAAATGACTGAGACACAGGCTTACAGAGGGCAGGTTACAATTTTTTCAGAAGCTTTTAAAGGATTTCTCTCTAGTAGTTTTCTCATTCATTCAATTGTGATTTCACCTGAGCAATATTTCTTGAGGCTGTTACTGTGCATGAGGCACTATGCTTGGTGTTTTGATGAATAAGTATAAAGAAGGAGTCTAGGAGTTGAGATAAGTCATTTATAAAGCAAGAAGTGCTGTTAGATCGAGTGCTCAAATGCTATTGGAGTTGAGGGGAAGGGGCTGTTATTTTCTGCTATCGTCATAAGAAAAGGCTTACCAAGGAGGTTGTACTTTTAGATGGATTTGATACATTTAGTCACGTAGAAGTATGTGGGGCATTTAGACTAAATGAGGGAAACTACACAAGTAAATATTCACGTATTGGGTAGGGGAGGCATCCCCTGGGTCCCAGCCAAACCTATTCTTGCCCTTACGCCTTCAAGAACCTAGATTCTCCCAGCCAACTCGACATGAAAATAAGAAGAGTTGCTATTCTGATTTAAGTTCCACAACAGCTATTTTGCTGCAGCAACCAGTGAGGTCAGATGTTCAAGTTCAACATCTATGCTGCAGCAGTCTTTGACTTCCAGGTTCCCTTTTGTTAATGATGAGAAGACCCAGGGAGCATTAGCTTCTCTGGGCACCTAAGCAACTAAGTTGATGCATCCAGTTACTGTTCTGCACATGCAGAAGGCTGGTGGCAAGTAGAGATCTTGATTCAGGCTTCAGTGGGAGGTAGGTTATGTCTTATTCTCTATCCTAGCTTTACCAAAGCTCTGCATGAGGCATACTGGGCCCTCATGCAGCTTAATCAGTATTTTGTTTCTCTTTTGCTTTGCGAACAACTTCATAAATGCCGTGAGGAATGAGATGCTTGGCAAAGCAGGAATAGGGCATGCTTAGGTCTTTAACTGTGCTATCATCTAATATTGTCAAAACCTCAACTCATTCTCAATTCCCACCCAAGCCAATTATTATTTTCCATCAGCTGATACTTTTCTATGTGAATGTGAGTGAGGAGTTGCTGATGGCCAAAATGGTACAAAAGCAGCAGATTTTTTTTAAAAAAATTTGATTGAAAGTTACTCAGAAATGCAGTCAGTAGGCAAACCAATCAATCCATCACTGCTCCTGATCTTTCTTCATATCCAGCCTCAATTCCCTTTGGGAACAAATTAAATATCGATGGCCTCAAATTTCAAGCACTTGTGGATCTGGGATGTTGCTCATCATTCTCAGAGTGTACCATGCGTTTCTAGATAATGAAGAAACAAAAATCACTTACATCACTCTGTAGGTCATAGGCCTTTCTTGCCTGAATAACATCGTTCTGGTCAGGATGACACATCCATTGGTGCAAGTAATTACGATAATCAATATCACTGACAAGGGTCTGCCCCTGCTTGGCGGCCAAGACTGACACCATATCAGCAGGTATATTGATTTTGGCCTTTGTTTTGTGATAGTCCTCTTTGTATAGTCTCTCATT_C	0	0	0	0	0	NEB
HGNC:7720	2_151565043_C_G	0	0	0	0	0	NEB
HGNC:7720	2_151565144_TTTACC_T	0	0	0	0	0	NEB
HGNC:7720	2_151565148_CC_TT	0	0	0	0	0	NEB
HGNC:7720	2_151565715_C_A	0	0	0	0	0	NEB
HGNC:7720	2_151565765_TC_T	4.067e-6	0	2.931e-5	0	0	NEB
HGNC:7720	2_151565822_T_C	0	0	0	0	0	NEB
HGNC:7720	2_151567200_G_A	0	0	0	0	0	NEB
HGNC:7720	2_151567296_AGACT_A	0	0	0	0	0	NEB
HGNC:7720	2_151567337_GT_G	0	0	0	0	0	NEB
HGNC:7720	2_151567481_T_A	0	0	0	0	0	NEB
HGNC:7720	2_151568086_AT_A	0	0	0	0	0	NEB
HGNC:7720	2_151568133_TG_T	0	0	0	0	0	NEB
HGNC:7720	2_151568317_TG_T	0	0	0	0	0	NEB
HGNC:7720	2_151568356_A_AG	0	0	0	0	0	NEB
HGNC:7720	2_151568397_CCA_C	0	0	0	0	0	NEB
HGNC:7720	2_151568693_TTC_T	0	0	0	0	0	NEB
HGNC:7720	2_151568710_A_AT	9.475e-6	0	0	0	1.088e-5	NEB
HGNC:7720	2_151570096_G_T	0	0	0	0	0	NEB
HGNC:7720	2_151570249_C_T	8.046e-6	0	5.801e-5	0	0	NEB
HGNC:7720	2_151570275_C_CT	0	0	0	0	0	NEB
HGNC:7720	2_151570310_CAGCGG_C	0	0	0	0	0	NEB
HGNC:7720	2_151570496_C_T	8.418e-6	6.766e-5	0	0	0	NEB
HGNC:7720	2_151579422_A_T	0	0	0	0	0	NEB
HGNC:7720	2_151581494_G_A	0	0	0	0	0	NEB
HGNC:7720	2_151583649_C_A	0	0	0	0	0	NEB
HGNC:7720	2_151594201_C_A	0	0	0	0	0	NEB
HGNC:7720	2_151600441_C_G	0	0	0	0	0	NEB
HGNC:7720	2_151600441_C_T	0	0	0	0	0	NEB
HGNC:7720	2_151600450_G_A	0	0	0	0	0	NEB
HGNC:7720	2_151600457_G_T	0	0	0	0	0	NEB
HGNC:7720	2_151600474_G_A	0	0	0	0	0	NEB
HGNC:7720	2_151600526_A_T	0	0	0	0	0	NEB
HGNC:7720	2_151600693_T_A	0	0	0	0	0	NEB
HGNC:7720	2_151600704_CA_C	0	0	0	0	0	NEB
HGNC:7720	2_151601900_C_T	0	0	0	0	0	NEB
HGNC:7720	2_151601936_G_A	0	0	0	0	0	NEB
HGNC:7720	2_151601957_G_A	0	0	0	0	0	NEB
HGNC:7720	2_151602005_GTTTCTGCAA_AATGCC	0	0	0	0	0	NEB
HGNC:7720	2_151603685_G_A	0	0	0	0	0	NEB
HGNC:7720	2_151603700_TCA_T	6.313e-6	0	0	0	1.624e-5	NEB
HGNC:7720	2_151603774_T_C	0	0	0	0	0	NEB
HGNC:7720	2_151604628_G_A	2.069e-5	0	0	0	5.276e-5	NEB
HGNC:7720	2_151606614_CA_C	0	0	0	0	0	NEB
HGNC:7720	2_151606620_C_A	0	0	0	0	0	NEB
HGNC:7720	2_151606669_A_C	0	0	0	0	0	NEB
HGNC:7720	2_151606705_G_C	0	0	0	0	0	NEB
HGNC:7720	2_151607503_C_T	0	0	0	0	0	NEB
HGNC:7720	2_151607587_TC_T	0	0	0	0	0	NEB
HGNC:7720	2_151608550_C_A	0	0	0	0	0	NEB
HGNC:7720	2_151608574_C_A	0	0	0	0	0	NEB
HGNC:7720	2_151608600_ACT_A	0	0	0	0	0	NEB
HGNC:7720	2_151609956_TG_T	0	0	0	0	0	NEB
HGNC:7720	2_151609978_CA_C	4.017e-6	6.458e-5	0	0	0	NEB
HGNC:7720	2_151610757_CTTACTT_C	0	0	0	0	0	NEB
HGNC:7720	2_151610847_C_T	0	0	0	0	0	NEB
HGNC:7720	2_151610867_C_T	0	0	0	0	0	NEB
HGNC:7720	2_151612364_C_T	1.61e-5	0	8.708e-5	0	0	NEB
HGNC:7720	2_151612377_AT_A	0	0	0	0	0	NEB
HGNC:7720	2_151612391_T_G	0	0	0	0	0	NEB
HGNC:7720	2_151614291_AT_G	0	0	0	0	0	NEB
HGNC:7720	2_151614344_C_A	0	0	0	0	0	NEB
HGNC:7720	2_151616001_C_G	0	0	0	0	0	NEB
HGNC:7720	2_151616106_GT_G	0	0	0	0	0	NEB
HGNC:7720	2_151617362_A_G	0	0	0	0	0	NEB
HGNC:7720	2_151617469_C_T	0	0	0	0	0	NEB
HGNC:7720	2_151618296_G_GT	0	0	0	0	0	NEB
HGNC:7720	2_151618340_A_AT	0	0	0	0	0	NEB
HGNC:7720	2_151619450_C_T	0	0	0	0	0	NEB
HGNC:7720	2_151619711_G_A	8.061e-6	6.46e-5	0	0	0	NEB
HGNC:7720	2_151620918_C_T	0	0	0	0	0	NEB
HGNC:7720	2_151620985_GC_G	0	0	0	0	0	NEB
HGNC:7720	2_151627712_A_C	0	0	0	0	0	NEB
HGNC:7720	2_151627722_TC_T	0	0	0	0	0	NEB
HGNC:7720	2_151629538_C_T	0	0	0	0	0	NEB
HGNC:7720	2_151629595_G_A	4.016e-6	0	0	0	8.866e-6	NEB
HGNC:7720	2_151629643_G_GAT	0	0	0	0	0	NEB
HGNC:7720	2_151629647_C_T	0	0	0	0	0	NEB
HGNC:7720	2_151629648_T_C	0	0	0	0	0	NEB
HGNC:7720	2_151630820_C_T	0	0	0	0	0	NEB
HGNC:7720	2_151631184_CT_C	0	0	0	0	0	NEB
HGNC:7720	2_151631275_GA_G	0	0	0	0	0	NEB
HGNC:7720	2_151631295_TG_T	0	0	0	0	0	NEB
HGNC:7720	2_151631302_C_T	0	0	0	0	0	NEB
HGNC:7720	2_151631303_C_CA	0	0	0	0	0	NEB
HGNC:7720	2_151631321_C_T	0	0	0	0	0	NEB
HGNC:7720	2_151631333_G_C	0	0	0	0	0	NEB
HGNC:7720	2_151633653_C_A	0	0	0	0	0	NEB
HGNC:7720	2_151633653_C_T	4.047e-6	0	0	0	8.957e-6	NEB
HGNC:7720	2_151633722_C_A	0	0	0	0	0	NEB
HGNC:7720	2_151633822_C_T	0	0	0	0	0	NEB
HGNC:7720	2_151633849_CCT_C	0	0	0	0	0	NEB
HGNC:7720	2_151633959_AT_A	0	0	0	0	0	NEB
HGNC:7720	2_151636226_C_T	0	0	0	0	0	NEB
HGNC:7720	2_151636283_G_A	0	0	0	0	0	NEB
HGNC:7720	2_151639278_A_G	0	0	0	0	0	NEB
HGNC:7720	2_151639856_C_T	0	0	0	0	0	NEB
HGNC:7720	2_151639859_T_A	0	0	0	0	0	NEB
HGNC:7720	2_151639885_GC_G	0	0	0	0	0	NEB
HGNC:7720	2_151640580_GGA_G	4.013e-6	0	0	0	8.851e-6	NEB
HGNC:7720	2_151640614_CG_C	0	0	0	0	0	NEB
HGNC:7720	2_151640667_C_T	0	0	0	0	0	NEB
HGNC:7720	2_151642764_C_T	0	0	0	0	0	NEB
HGNC:7720	2_151643268_GCTCGTTTATTT_G	0	0	0	0	0	NEB
HGNC:7720	2_151643272_G_A	0	0	0	0	0	NEB
HGNC:7720	2_151643312_GC_G	0	0	0	0	0	NEB
HGNC:7720	2_151643325_AG_A	0	0	0	0	0	NEB
HGNC:7720	2_151643344_T_A	4.079e-6	0	0	0	8.971e-6	NEB
HGNC:7720	2_151643817_C_T	0	0	0	0	0	NEB
HGNC:7720	2_151643882_C_T	0	0	0	0	0	NEB
HGNC:7720	2_151644045_AC_T	0	0	0	0	0	NEB
HGNC:7720	2_151644127_G_C	0	0	0	0	0	NEB
HGNC:7720	2_151646236_T_C	0	0	0	0	0	NEB
HGNC:7720	2_151650339_CCT_GA	0	0	0	0	0	NEB
HGNC:7720	2_151650354_C_T	0	0	0	0	0	NEB
HGNC:7720	2_151650572_A_G	0	0	0	0	0	NEB
HGNC:7720	2_151650807_CA_C	0	0	0	0	0	NEB
HGNC:7720	2_151650864_G_A	8.073e-6	0	2.905e-5	0	8.929e-6	NEB
HGNC:7720	2_151654082_TC_T	0	0	0	0	0	NEB
HGNC:7720	2_151654092_TAG_T	0	0	0	0	0	NEB
HGNC:7720	2_151654101_T_A	0	0	0	0	0	NEB
HGNC:7720	2_151655323_GC_G	0	0	0	0	0	NEB
HGNC:7720	2_151655342_C_CT	0	0	0	0	0	NEB
HGNC:7720	2_151655366_GT_G	0	0	0	0	0	NEB
HGNC:7720	2_151655977_C_T	0	0	0	0	0	NEB
HGNC:7720	2_151656263_G_A	4.019e-6	0	0	0	8.876e-6	NEB
HGNC:7720	2_151656303_G_GGT	0	0	0	0	0	NEB
HGNC:7720	2_151656466_T_C	0	0	0	0	0	NEB
HGNC:7720	2_151657981_A_T	0	0	0	0	0	NEB
HGNC:7720	2_151657981_AC_A	0	0	0	0	0	NEB
HGNC:7720	2_151658050_CCTTT_C	0	0	0	0	0	NEB
HGNC:7720	2_151658087_GT_G	0	0	0	0	0	NEB
HGNC:7720	2_151658092_T_C	0	0	0	0	0	NEB
HGNC:7720	2_151658092_T_G	0	0	0	0	0	NEB
HGNC:7720	2_151659064_C_T	0	0	0	0	0	NEB
HGNC:7720	2_151659162_T_TA	0	0	0	0	0	NEB
HGNC:7720	2_151663588_CT_C	0	0	0	0	0	NEB
HGNC:7720	2_151663737_G_C	8.0329999999999992e-06	0	0	0	1.772e-5	NEB
HGNC:7720	2_151663861_T_C	0	0	0	0	0	NEB
HGNC:7720	2_151664489_GCAAGCACTTA_G	0	0	0	0	0	NEB
HGNC:7720	2_151664588_C_T	4.238e-6	0	2.997e-5	0	0	NEB
HGNC:7720	2_151664609_C_T	0	0	0	0	0	NEB
HGNC:7720	2_151664847_TTTTCAGTGTA_T	0	0	0	0	0	NEB
HGNC:7720	2_151666403_T_C	0	0	0	0	0	NEB
HGNC:7720	2_151667802_A_G	0	0	0	0	0	NEB
HGNC:7720	2_151667870_GC_G	0	0	0	0	0	NEB
HGNC:7720	2_151667899_CT_C	0	0	0	0	0	NEB
HGNC:7720	2_151669101_TCA_T	0	0	0	0	0	NEB
HGNC:7720	2_151669133_T_C	0	0	0	0	0	NEB
HGNC:7720	2_151671022_C_T	4.013e-6	0	0	0	0	NEB
HGNC:7720	2_151671112_G_A	0	0	0	0	0	NEB
HGNC:7720	2_151671231_T_G	0	0	0	0	0	NEB
HGNC:7720	2_151672681_C_T	0	0	0	0	0	NEB
HGNC:7720	2_151672681_CT_TATA	0	0	0	0	0	NEB
HGNC:7720	2_151674475_AC_CA	0	0	0	0	0	NEB
HGNC:7720	2_151674476_C_T	8.025e-6	0	0	0	1.77e-5	NEB
HGNC:7720	2_151674585_C_A	0	0	0	0	0	NEB
HGNC:7720	2_151674586_T_C	0	0	0	0	0	NEB
HGNC:7720	2_151675285_A_G	0	0	0	0	0	NEB
HGNC:7720	2_151675308_G_T	4.528e-6	0	0	0	1.028e-5	NEB
HGNC:7720	2_151677563_A_G	0	0	0	0	0	NEB
HGNC:7720	2_151677564_C_T	0	0	0	0	0	NEB
HGNC:7720	2_151677875_C_G	0	0	0	0	0	NEB
HGNC:7720	2_151677875_C_T	0	0	0	0	0	NEB
HGNC:7720	2_151677954_ATGCTTATAGTTGACAT_A	8.032e-6	0	0	0	1.773e-5	NEB
HGNC:7720	2_151678052_CAT_C	0	0	0	0	0	NEB
HGNC:7720	2_151678172_CT_C	0	0	0	0	0	NEB
HGNC:7720	2_151678177_TTG_T	0	0	0	0	0	NEB
HGNC:7720	2_151679717_TTACGTCA_T	0	0	0	0	0	NEB
HGNC:7720	2_151679719_AC_A	0	0	0	0	0	NEB
HGNC:7720	2_151679720_C_G	4.033e-6	0	0	0	8.931e-6	NEB
HGNC:7720	2_151679916_AC_A	0	0	0	0	0	NEB
HGNC:7720	2_151680023_C_T	0	0	0	0	0	NEB
HGNC:7720	2_151680729_C_T	0	0	0	0	0	NEB
HGNC:7720	2_151680829_C_T	0	0	0	0	0	NEB
HGNC:7720	2_151684861_TA_T	0	0	0	0	0	NEB
HGNC:7720	2_151684954_C_A	0	0	0	0	0	NEB
HGNC:7720	2_151684966_G_A	0	0	0	0	0	NEB
HGNC:7720	2_151685429_TAGAGTCATTTTTGAATGGATAGTCAACTGGTTTTTTAACCTGTTATTGACAGGAGATAACCCCACTGAGAATCTCAAAGGTTGTTTTCATATCAAGTTCAATTGGGGCAACAATTTAAAAGAAGCTTCAGATTGCAGCAGTTAAAAGACTTCACAGGAGAAAAGTTTGAGAAACTGAGCCATTAAAATAACGTTGGCCCTTCCGTACAGCATTATAAACCAAATGTCCTGGCTGGGCCTCAAGGACTCCCTTCATTGTCTGGTTTTCTGGAATGGTTAGACAAGGTGCTAGTTGGGTCAAATTCCCAGCTTCATTGTATCCACTCACCAATTACTTTGACAGAAAAATGTTGACCCACTGCCTTTCAGAAAACTCTAAACTCATCCTAGTTTCCCATGGTCACATATGTGTTAGAGACGGTGACCCAAGCTGGCAAGTACAGATGTGCACTACAAATCTTCTGTAACAATTCCTTTTGCAAATGATCTGATCTTTTGGCTTTCTAAGGGAACTTGATCTTCCTTCTCATATTTTGTGGGTGATCATTTTCACTGAATACATTTATTATTTAACTATAAAATTGAGACCCTGGTTTATAAAAATAAAGTATGCAAACTTTGTGATAGTTTGCAACAACATTGAAAACAACAGTTTGTCTTCGTTAGAAATAAACTGATAAAGCAATATTGCAACAGCAATAGGTGTGTGGAAGTATTTTTGAAGAAATTGTTGTTACTGTTTTGTTCATGTTCACACCAGCTGACACATACCAGTACATATAAAATGTTGTCAAAGATCCAAATGGCTTTAAAAGATTCTTTTTAAAAAGCCATTCATATTCTGTGTCTGCAGCTTAGCATTTTGCCTGGATATTATGTGAGAATGACTCATTTGCTATGTGTTTTGGTCATCTACATCAATCAATTAACAAATATTTATTAGGCATTTATTATGTGCCTACTGCTGGGTTCTGTGATAGGAATAAAAACAAAAGATAAAAATACACATGCTATCAATGGGGAGTTATATCCTTCTTGAGTTGAAAAGACTCAACTAGTGAACAAGATAGTAATATAAGTGAGCACTATATACTGACATAATTCACTGTGAAGTTACTAGAGAAAATTACAGAATTAGAAGTTTTAAAGTGCTATGTAATGACAGAATAGATGCAAAATGAATTAAAGAGGTATGTATAGATCATTATATAAAAGCATGGTTAAATCTAAATGATACAAATACCCTTCTCTTTCATCATTAAAAAAACTAGTATCTGCAAGCTACACTGAACATTCTCAGTACTCTTAAGGGATTCTCTAAACATTTTATACACAATATATACTATAATTTGCAGTAGTAGATGTTTGTCTCTCTGTAGTAAGAATTTTAACTGCAAAATGTTACATGGCCCATAGATGAGCCTTAAGCAACCCATGAGTTCACCAAAATTCAGGCAAAAGGCATGAAAAGAAATGTTCATTTTCTAGATAGATGATTCAAATCTTTTATCAGAGTCTCAGGGGGGTTTATAATCAATGGAGTCTTTTTCTTGGATCTAGACCAAACTCATTACTAAAGTCAATGAAGAACGATACTCTATTAAGATTTTTGTGACTCATAAATGTCTTCCAAAGTAAAGACAGTTTGAAAATTATCATTTTAAAAATTGTTTTTCAATTAGAAGAAAATATGAAAATATCTAGTGATGTTTTCCAAAAGGTTTTAAGAATACAATCAATATTCTATTAAATATTAATGCATACATTTTTCAAAGTGAAATGGACATCAAGTACAAATCAGTAATTTCTCCCCTCAAATGTGGGAGGCACAATAATCCAGGGCATCATTCTGAAGTTCTCTACAGCAGTACTTTTGTGAATGTGATGTGAAAGAGCCCATGCTCATGAAATTCTTTTCCACACTACTACCCTTGGGCATCGTAACAGGGAGTCCATCTTGAAAACAAGACAGATTCACAAAGACACTCACATCACTCTGGTTTTTGGCTGTCTTCAAGGAGTGCAGCATCTTTGGATCGTCATTAATGCTGAGGGCTCCAATCATTTTCCCTTTGCTCTTTTCATAGTCTTTCTTGTACATCACCTGCAAAGACATCACACATGCCAGATCCCACTCACCAGGAAATGTCCCCAAGGCCACCCTGTCCAGGTCCCCAGGTCCCCAGGCCACACTCACATCGCTGGTGTTCTTGGTGTTGGCTTTGGCTGCCAACAGGGGAATGGCGTCC_T	0	0	0	0	0	NEB
HGNC:7720	2_151687624_A_T	0	0	0	0	0	NEB
HGNC:7720	2_151687649_CT_C	0	0	0	0	0	NEB
HGNC:7720	2_151687734_C_G	0	0	0	0	0	NEB
HGNC:7720	2_151688291_C_A	0	0	0	0	0	NEB
HGNC:7720	2_151688291_C_T	0	0	0	0	0	NEB
HGNC:7720	2_151688314_ACT_A	0	0	0	0	0	NEB
HGNC:7720	2_151688321_GT_G	0	0	0	0	0	NEB
HGNC:7720	2_151690725_A_T	0	0	0	0	0	NEB
HGNC:7720	2_151690827_T_C	0	0	0	0	0	NEB
HGNC:7720	2_151691863_C_T	0	0	0	0	0	NEB
HGNC:7720	2_151691875_G_A	0	0	0	0	0	NEB
HGNC:7720	2_151692099_T_TA	0	0	0	0	0	NEB
HGNC:7720	2_151692363_C_T	0	0	0	0	0	NEB
HGNC:7720	2_151694415_CAT_C	0	0	0	0	0	NEB
HGNC:7720	2_151694627_AT_A	0	0	0	0	0	NEB
HGNC:7720	2_151695575_TACATC_T	0	0	0	0	0	NEB
HGNC:7720	2_151695576_A_G	0	0	0	0	0	NEB
HGNC:7720	2_151695577_C_T	0	0	0	0	0	NEB
HGNC:7720	2_151695628_CA_C	4.015e-6	0	0	0	8.855e-6	NEB
HGNC:7720	2_151695677_ATTTAACT_A	0	0	0	0	0	NEB
HGNC:7720	2_151695684_T_C	0	0	0	0	0	NEB
HGNC:7720	2_151696636_C_T	0	0	0	0	0	NEB
HGNC:7720	2_151696648_G_A	0	0	0	0	0	NEB
HGNC:7720	2_151696672_GCAGAA_G	0	0	0	0	0	NEB
HGNC:7720	2_151696736_C_T	0	0	0	0	0	NEB
HGNC:7720	2_151697254_T_C	0	0	0	0	0	NEB
HGNC:7720	2_151697381_TG_T	0	0	0	0	0	NEB
HGNC:7720	2_151697640_G_C	4.211e-6	0	3.177e-5	0	0	NEB
HGNC:7720	2_151706880_C_A	9.125e-6	0	0	0	2.057e-5	NEB
HGNC:7720	2_151706880_C_G	0	0	0	0	0	NEB
HGNC:7720	2_151709672_CCAGCTTTTTTATT_C	0	0	0	0	0	NEB
HGNC:7720	2_151709754_G_A	0	0	0	0	0	NEB
HGNC:7720	2_151710433_C_T	0	0	0	0	0	NEB
HGNC:7720	2_151710540_T_C	0	0	0	0	0	NEB
HGNC:7720	2_151717415_C_T	0	0	0	0	0	NEB
HGNC:7720	2_151717501_AG_A	0	0	0	0	0	NEB
HGNC:7720	2_151717503_AC_A	0	0	0	0	0	NEB
HGNC:7720	2_151717513_TA_T	0	0	0	0	0	NEB
HGNC:7720	2_151723381_C_T	0	0	0	0	0	NEB
HGNC:7720	2_151723466_C_T	0	0	0	0	0	NEB
HGNC:7720	2_151723487_C_G	4.477e-6	0	0	0	1.01e-5	NEB
HGNC:7720	2_151723488_T_C	4.494e-6	0	3.182e-5	0	0	NEB
HGNC:7720	2_151724856_C_T	0	0	0	0	0	NEB
HGNC:7720	2_151724864_ACTTG_A	0	0	0	0	0	NEB
HGNC:7720	2_151724871_G_A	0	0	0	0	0	NEB
HGNC:7720	2_151724952_G_A	0	0	0	0	0	NEB
HGNC:7720	2_151724958_TAACCTGCCC_T	0	0	0	0	0	NEB
HGNC:7720	2_151725561_C_A	0	0	0	0	0	NEB
HGNC:7720	2_151729614_C_T	8.038e-6	6.467e-5	0	0	8.871e-6	NEB
HGNC:7720	2_151729657_C_G	0	0	0	0	0	NEB
HGNC:7720	2_151733120_C_A	0	0	0	0	0	NEB
HGNC:7720	2_151733120_C_G	0	0	0	0	0	NEB
HGNC:15625	2_15218888_CG_C	3.977e-6	0	0	0	8.7940000000000008e-06	NBAS
HGNC:15625	2_15232513_T_C	0	0	0	0	0	NBAS
HGNC:15625	2_15238670_C_T	2.828e-5	0	2.978e-5	5.588e-5	0	NBAS
HGNC:15625	2_15275741_T_A	4.223e-4	6.154e-5	0	0	8.996e-4	NBAS
HGNC:15625	2_15275743_T_G	4.343e-4	6.155e-5	0	0	9.26e-4	NBAS
HGNC:15625	2_15308333_G_T	0	0	0	0	0	NBAS
HGNC:15625	2_15394320_A_G	0	0	0	0	0	NBAS
HGNC:15625	2_15415601_A_C	0	0	0	0	0	NBAS
HGNC:15625	2_15417673_G_A	7.962e-6	0	0	0	0	NBAS
HGNC:15625	2_15424368_C_A	7.956e-6	0	2.893e-5	0	8.795e-6	NBAS
HGNC:15625	2_15427307_C_G	0	0	0	0	0	NBAS
HGNC:15625	2_15427723_T_C	0	0	0	0	0	NBAS
HGNC:15625	2_15461722_G_A	0	0	0	0	0	NBAS
HGNC:15625	2_15474117_G_A	1.591e-5	0	0	0	3.517e-5	NBAS
HGNC:15625	2_15475824_TC_T	0	0	0	0	0	NBAS
HGNC:15625	2_15511255_G_A	7.963e-6	0	0	0	1.762e-5	NBAS
HGNC:15625	2_15511339_A_C	7.976e-6	0	0	0	1.766e-5	NBAS
HGNC:15625	2_15534602_G_GA	3.5e-4	0	0	0	5.277e-4	NBAS
HGNC:15625	2_15534609_T_G	7.955e-6	0	2.891e-5	0	8.796e-6	NBAS
HGNC:15625	2_15536479_G_A	0	0	0	0	0	NBAS
HGNC:15625	2_15539327_G_A	1.591e-5	0	0	0	2.637e-5	NBAS
HGNC:15625	2_15553425_C_T	0	0	0	0	0	NBAS
HGNC:15625	2_15558621_TG_T	0	0	0	0	0	NBAS
HGNC:15625	2_15561288_G_T	0	0	0	0	0	NBAS
HGNC:14966	2_1635502_C_CGTGATTCAAG	0	0	0	0	0	PXDN
HGNC:14966	2_1649210_CA_C	4.062e-6	0	0	0	8.975e-6	PXDN
HGNC:14966	2_1649504_G_A	1.204e-5	0	0	0	2.655e-5	PXDN
HGNC:14966	2_1653634_C_A	0	0	0	0	0	PXDN
HGNC:4125	2_165765058_T_A	2.79e-5	3.701e-4	2.895e-5	0	0	GALNT3
HGNC:4125	2_165770196_G_A	1.194e-5	0	0	0	8.801e-6	GALNT3
HGNC:4125	2_165770217_G_A	6.764e-5	7.384e-4	2.891e-5	0	3.52e-5	GALNT3
HGNC:25660	2_165888353_AAT_A	0	0	0	0	0	TTC21B
HGNC:25660	2_165890478_C_T	0	0	0	0	0	TTC21B
HGNC:25660	2_165898769_T_C	0	0	0	0	0	TTC21B
HGNC:25660	2_165899769_C_A	0	0	0	0	0	TTC21B
HGNC:25660	2_165941053_C_T	7.959e-6	0	0	0	1.76e-5	TTC21B
HGNC:25660	2_165941111_G_A	1.274e-4	6.153e-5	3.185e-4	0	8.811e-5	TTC21B
HGNC:10597	2_166198763_T_G	0	0	0	0	0	SCN9A
HGNC:10597	2_166199069_TC_T	0	0	0	0	0	SCN9A
HGNC:10597	2_166199247_C_A	0	0	0	0	0	SCN9A
HGNC:10597	2_166199287_CT_C	0	0	0	0	0	SCN9A
HGNC:10597	2_166199556_TA_T	0	0	0	0	0	SCN9A
HGNC:10597	2_166199711_G_T	0	0	0	0	0	SCN9A
HGNC:10597	2_166199771_A_G	0	0	0	0	0	SCN9A
HGNC:10597	2_166199819_GT_G	0	0	0	0	0	SCN9A
HGNC:10597	2_166203996_C_T	4.085e-6	0	0	0	9.043e-6	SCN9A
HGNC:10597	2_166204218_AT_A	0	0	0	0	0	SCN9A
HGNC:10597	2_166204222_T_A	0	0	0	0	0	SCN9A
HGNC:10597	2_166204359_C_A	8.039e-6	0	0	0	1.772e-5	SCN9A
HGNC:10597	2_166204359_C_T	0	0	0	0	0	SCN9A
HGNC:10597	2_166204435_TTCTG_T	0	0	0	0	0	SCN9A
HGNC:10597	2_166204465_G_A	0	0	0	0	0	SCN9A
HGNC:10597	2_166226600_GA_G	0	0	0	0	0	SCN9A
HGNC:10597	2_166228902_C_T	0	0	0	0	0	SCN9A
HGNC:10597	2_166228969_C_A	0	0	0	0	0	SCN9A
HGNC:10597	2_166272545_GT_G	0	0	0	0	0	SCN9A
HGNC:10597	2_166272563_C_A	0	0	0	0	0	SCN9A
HGNC:10597	2_166272731_G_A	1.763e-5	6.647e-5	3.281e-5	5.894e-5	9.486e-6	SCN9A
HGNC:10597	2_166272766_A_GG	0	0	0	0	0	SCN9A
HGNC:10597	2_166277137_C_T	3.981e-6	0	0	0	8.808e-6	SCN9A
HGNC:10597	2_166277147_TA_T	0	0	0	0	0	SCN9A
HGNC:10597	2_166277257_C_T	0	0	0	0	0	SCN9A
HGNC:10597	2_166277279_CA_C	3.982e-6	6.153e-5	0	0	0	SCN9A
HGNC:10597	2_166277281_A_G	0	0	0	0	0	SCN9A
HGNC:10597	2_166277336_G_A	2.053e-5	1.28e-4	0	1.105e-4	9.024e-6	SCN9A
HGNC:10597	2_166278140_C_A	2.034e-5	1.304e-4	2.96e-5	0	1.789e-5	SCN9A
HGNC:10597	2_166278154_G_A	1.211e-5	0	0	0	1.78e-5	SCN9A
HGNC:10597	2_166278198_AAACTT_A	0	0	0	0	0	SCN9A
HGNC:10597	2_166278233_C_T	4.036e-6	0	0	0	8.899e-6	SCN9A
HGNC:10597	2_166280376_A_ACATTTTTGAATTCCTCAGT	0	0	0	0	0	SCN9A
HGNC:10597	2_166280559_C_T	0	0	0	0	0	SCN9A
HGNC:10597	2_166280590_C_CA	5.602e-6	0	0	0	1.38e-5	SCN9A
HGNC:10597	2_166281749_AT_A	0	0	0	0	0	SCN9A
HGNC:10597	2_166284523_G_C	0	0	0	0	0	SCN9A
HGNC:10597	2_166284657_CACAA_C	4.014e-6	0	0	0	8.861e-6	SCN9A
HGNC:10597	2_166284785_G_A	0	0	0	0	0	SCN9A
HGNC:10597	2_166286371_G_A	1.206e-5	0	2.906e-5	0	1.772e-5	SCN9A
HGNC:10597	2_166288553_C_T	0	0	0	0	0	SCN9A
HGNC:10597	2_166288566_G_C	0	0	0	0	0	SCN9A
HGNC:10597	2_166288621_GT_G	0	0	0	0	0	SCN9A
HGNC:10597	2_166293374_T_C	0	0	0	0	0	SCN9A
HGNC:10597	2_166294598_C_A	0	0	0	0	0	SCN9A
HGNC:10597	2_166294664_T_G	4.554e-5	0	3.369e-4	0	0	SCN9A
HGNC:10597	2_166303230_AAC_A	0	0	0	0	0	SCN9A
HGNC:10597	2_166304286_G_A	6.8e-5	0	0	7.619e-4	2.651e-5	SCN9A
HGNC:10597	2_166304313_C_CAA	0	0	0	0	0	SCN9A
HGNC:10597	2_166305818_C_T	0	0	0	0	0	SCN9A
HGNC:10597	2_166306533_TGGGTTATTCATGGTCA_C	0	0	0	0	0	SCN9A
HGNC:10597	2_166306969_TC_T	0	0	0	0	0	SCN9A
HGNC:10597	2_166306980_ATTC_A	4.033e-6	0	0	0	8.892e-6	SCN9A
HGNC:10597	2_166311624_C_A	0	0	0	0	0	SCN9A
HGNC:14966	2_1680225_A_ACTGAG	0	0	0	0	0	PXDN
HGNC:42	2_168924730_C_T	1.203e-5	6.457e-5	2.896e-5	0	8.848e-6	ABCB11
HGNC:42	2_168924731_G_A	2.006e-5	0	2.896e-5	0	3.539e-5	ABCB11
HGNC:42	2_168924794_T_G	0	0	0	0	0	ABCB11
HGNC:42	2_168927317_G_A	1.204e-5	0	0	0	8.852e-6	ABCB11
HGNC:42	2_168927363_C_T	0	0	0	0	0	ABCB11
HGNC:42	2_168930694_G_A	1.681e-5	0	0	0	3.657e-5	ABCB11
HGNC:42	2_168930694_G_C	4.202e-6	0	0	0	0	ABCB11
HGNC:42	2_168930808_G_A	2.032e-5	6.575e-5	0	5.615e-5	1.792e-5	ABCB11
HGNC:42	2_168930835_CA_C	0	0	0	0	0	ABCB11
HGNC:42	2_168932375_AC_A	0	0	0	0	0	ABCB11
HGNC:42	2_168932442_G_A	1.243e-5	0	0	1.141e-4	9.167e-6	ABCB11
HGNC:42	2_168935289_CA_C	0	0	0	0	0	ABCB11
HGNC:42	2_168935296_C_T	4.012e-6	0	2.896e-5	0	0	ABCB11
HGNC:42	2_168935398_G_A	0	0	0	0	0	ABCB11
HGNC:42	2_168944673_CA_C	0	0	0	0	0	ABCB11
HGNC:42	2_168944719_AC_A	0	0	0	0	0	ABCB11
HGNC:42	2_168944721_G_A	4.023e-6	0	0	0	8.885e-6	ABCB11
HGNC:42	2_168944857_CTGTAG_TAAATCACTTACTGAA	0	0	0	0	0	ABCB11
HGNC:42	2_168957963_C_A	0	0	0	0	0	ABCB11
HGNC:42	2_168957991_A_T	0	0	0	0	0	ABCB11
HGNC:42	2_168958011_C_T	2.8309999999999998e-05	0	2.043e-4	0	0	ABCB11
HGNC:42	2_168964204_A_G	0	0	0	0	0	ABCB11
HGNC:42	2_168964205_C_T	6.033e-6	0	0	0	0	ABCB11
HGNC:42	2_168968498_A_C	2.453e-5	6.563e-5	0	0	4.52e-5	ABCB11
HGNC:42	2_168969393_CAA_C	8.07e-6	0	0	0	1.782e-5	ABCB11
HGNC:42	2_168969412_TA_T	0	0	0	0	0	ABCB11
HGNC:42	2_168969533_T_TTG	0	0	0	0	0	ABCB11
HGNC:42	2_168969552_C_T	0	0	0	0	0	ABCB11
HGNC:42	2_168970091_G_A	8.044e-6	0	0	0	1.777e-5	ABCB11
HGNC:42	2_168970146_C_T	4.026e-6	0	0	0	8.891e-6	ABCB11
HGNC:42	2_168970199_AC_A	0	0	0	0	0	ABCB11
HGNC:42	2_168971853_CA_C	0	0	0	0	0	ABCB11
HGNC:42	2_168971935_C_T	1.207e-5	6.464e-5	0	5.576e-5	8.891e-6	ABCB11
HGNC:42	2_168971992_A_G	7.251e-5	0	0	0.001007	0	ABCB11
HGNC:42	2_168972040_T_C	2.022e-5	0	0	0	4.473e-5	ABCB11
HGNC:42	2_168973721_TTCACAGGGGTCATAGAATCGCTGAATGAGTTGCAGTGCTGTACTTTTTCCAGCTCCACTGGGTCCTACCAGAGC_T	0	0	0	0	0	ABCB11
HGNC:42	2_168973731_T_TGAAGGAATCA	0	0	0	0	0	ABCB11
HGNC:42	2_168973733_A_T	0	0	0	0	0	ABCB11
HGNC:42	2_168973740_C_T	0	0	0	0	0	ABCB11
HGNC:42	2_168973741_G_A	1.206e-5	6.468e-5	5.8e-5	0	0	ABCB11
HGNC:42	2_168976613_AT_A	0	0	0	0	0	ABCB11
HGNC:42	2_168979907_C_A	1.205e-5	0	0	0	0	ABCB11
HGNC:42	2_168979961_C_CTA	0	0	0	0	0	ABCB11
HGNC:42	2_168986124_C_A	0	0	0	0	0	ABCB11
HGNC:42	2_168990800_C_A	0	0	0	0	0	ABCB11
HGNC:42	2_168990800_C_G	0	0	0	0	0	ABCB11
HGNC:42	2_168990819_T_C	2.491e-4	1.939e-4	2.9e-5	0	4.879e-4	ABCB11
HGNC:42	2_168990862_C_A	0	0	0	0	0	ABCB11
HGNC:42	2_168996703_C_A	0	0	0	0	0	ABCB11
HGNC:42	2_168996703_C_T	0	0	0	0	0	ABCB11
HGNC:42	2_168996709_C_T	3.07e-5	0	3.678e-5	0	5.799e-5	ABCB11
HGNC:42	2_168996723_C_A	0	0	0	0	0	ABCB11
HGNC:42	2_169013281_GT_G	0	0	0	0	0	ABCB11
HGNC:42	2_169013404_A_T	0	0	0	0	0	ABCB11
HGNC:42	2_169013494_G_C	0	0	0	0	0	ABCB11
HGNC:42	2_169014302_C_T	0	0	0	0	0	ABCB11
HGNC:42	2_169016777_C_T	0	0	0	0	0	ABCB11
HGNC:42	2_169018104_G_A	1.205e-5	0	0	0	0	ABCB11
HGNC:6694	2_169129060_G_A	1.194e-5	0	0	5.437e-5	8.807e-6	LRP2
HGNC:6694	2_169140514_TG_T	1.206e-5	6.206e-5	0	0	1.781e-5	LRP2
HGNC:6694	2_169154511_C_A	0	0	0	0	0	LRP2
HGNC:6694	2_169196921_AG_A	0	0	0	0	0	LRP2
HGNC:6694	2_169196996_G_T	0	0	0	0	0	LRP2
HGNC:6694	2_169205630_A_G	0	0	0	0	0	LRP2
HGNC:6694	2_169206741_T_TC	0	0	0	0	0	LRP2
HGNC:6694	2_169238304_T_C	0	0	0	0	0	LRP2
HGNC:6694	2_169259063_TA_T	0	0	0	0	0	LRP2
HGNC:6694	2_169259218_C_A	0	0	0	0	0	LRP2
HGNC:6694	2_169318886_T_C	7.959e-6	0	0	5.437e-5	8.796e-6	LRP2
HGNC:970	2_169479555_T_A	1.201e-5	0	0	0	0	BBS5
HGNC:970	2_169487068_G_A	0	0	0	0	0	BBS5
HGNC:970	2_169487068_G_C	3.981e-5	0	2.892e-4	0	0	BBS5
HGNC:970	2_169488030_G_GT	0	0	0	0	0	BBS5
HGNC:970	2_169488115_G_T	0	0	0	0	0	BBS5
HGNC:970	2_169493785_G_A	0	0	0	0	0	BBS5
HGNC:970	2_169497626_G_C	1.598e-5	0	0	0	3.528e-5	BBS5
HGNC:970	2_169503094_G_A	0	0	0	0	0	BBS5
HGNC:970	2_169504477_AAAGCAAC_A	0	0	0	0	0	BBS5
HGNC:970	2_169504520_C_CT	0	0	0	0	0	BBS5
HGNC:16905	2_169509861_ATGAGAAAAAATTCATCGATTGCAC_TGTCA	0	0	0	0	0	KLHL41
HGNC:16905	2_169509942_GTCCTTACT_G	3.977e-6	0	2.892e-5	0	0	KLHL41
HGNC:16905	2_169509985_G_GA	4.058e-6	0	0	0	0	KLHL41
HGNC:16905	2_169510706_AATGACACAGC_A	0	0	0	0	0	KLHL41
HGNC:16905	2_169514874_TA_T	0	0	0	0	0	KLHL41
HGNC:16905	2_169521005_G_A	0	0	0	0	0	KLHL41
HGNC:25006	2_169815476_C_G	0	0	0	0	0	METTL5
HGNC:25006	2_169821152_TTC_T	0	0	0	0	0	METTL5
HGNC:25784	2_171434662_C_T	7.643e-6	0	4.094e-5	0	0	DCAF17
HGNC:25784	2_171443575_G_GA	0	0	0	0	0	DCAF17
HGNC:25784	2_171448794_TC_T	0	0	0	0	0	DCAF17
HGNC:25784	2_171453166_C_T	1.205e-5	0	0	0	1.769e-5	DCAF17
HGNC:25784	2_171473864_A_C	7.993e-6	0	5.81e-5	0	0	DCAF17
HGNC:25784	2_171478007_T_TA	0	0	0	0	0	DCAF17
HGNC:2964	2_171726051_A_G	1.832e-5	0	0	0	0	DYNC1I2
HGNC:2964	2_171726291_C_T	0	0	0	0	0	DYNC1I2
HGNC:10982	2_171787915_C_T	0	0	0	0	0	SLC25A12
HGNC:10982	2_171844510_T_G	0	0	0	0	0	SLC25A12
HGNC:10982	2_171855933_CT_C	0	0	0	0	0	SLC25A12
HGNC:6142	2_172469179_C_T	0	0	0	0	0	ITGA6
HGNC:6142	2_172501822_CA_C	0	0	0	0	0	ITGA6
HGNC:6142	2_172504157_AAAG_A	0	0	0	0	0	ITGA6
HGNC:14966	2_1744455_T_C	0	0	0	0	0	PXDN
HGNC:1955	2_174748177_C_T	4.378e-5	6.153e-5	2.602e-4	0	8.808e-6	CHRNA1
HGNC:1955	2_174750002_T_G	3.98e-6	0	0	0	0	CHRNA1
HGNC:1955	2_174750064_C_G	0	0	0	0	0	CHRNA1
HGNC:1955	2_174750104_C_A	0	0	0	0	0	CHRNA1
HGNC:1955	2_174750143_C_A	0	0	0	0	0	CHRNA1
HGNC:1955	2_174750169_C_CT	1.283e-5	0	0	1.74e-4	0	CHRNA1
HGNC:1955	2_174753503_C_A	3.986e-6	0	0	0	8.835e-6	CHRNA1
HGNC:1955	2_174753570_G_T	0	0	0	0	0	CHRNA1
HGNC:1955	2_174753594_G_A	3.977e-6	0	2.891e-5	0	0	CHRNA1
HGNC:1955	2_174753659_C_T	3.978e-6	0	0	0	0	CHRNA1
HGNC:1955	2_174754240_G_GC	7.957e-6	0	2.891e-5	0	8.798e-6	CHRNA1
HGNC:1955	2_174754242_C_T	0	0	0	0	0	CHRNA1
HGNC:1955	2_174754377_CTT_C	0	0	0	0	0	CHRNA1
HGNC:1955	2_174754389_T_A	0	0	0	0	0	CHRNA1
HGNC:1955	2_174757676_C_T	0	0	0	0	0	CHRNA1
HGNC:1955	2_174759502_G_A	3.977e-6	6.153e-5	0	0	0	CHRNA1
HGNC:327	2_177436866_C_T	0	0	0	0	0	AGPS
HGNC:9438	2_178436264_G_A	9.949e-5	1.848e-4	2.602e-4	0	1.144e-4	PRKRA
HGNC:29502	2_178456101_C_T	7.216e-5	6.462e-5	0	5.563e-5	1.325e-4	PJVK
HGNC:29502	2_178456115_GTC_G	0	0	0	0	0	PJVK
HGNC:29502	2_178456149_C_T	4.02e-6	0	0	0	0	PJVK
HGNC:12403	2_178527098_GT_G	4.013e-6	0	0	0	8.853e-6	TTN
HGNC:12403	2_178527148_A_T	4.012e-6	0	0	0	8.85e-6	TTN
HGNC:12403	2_178527198_CCATGTTACTT_TTTTTCTTTCA	0	0	0	0	0	TTN
HGNC:12403	2_178527277_GATGGAAGAGCTTCAATTTTAGGCGGAATTCCTTT_G	0	0	0	0	0	TTN
HGNC:12403	2_178527481_CT_C	4.02e-6	0	0	0	8.884e-6	TTN
HGNC:12403	2_178527499_T_TTAGA	0	0	0	0	0	TTN
HGNC:12403	2_178528269_C_T	4.025e-6	0	0	0	0	TTN
HGNC:12403	2_178528273_C_G	0	0	0	0	0	TTN
HGNC:12403	2_178528300_G_C	0	0	0	0	0	TTN
HGNC:12403	2_178528546_C_T	0	0	0	0	0	TTN
HGNC:12403	2_178528547_CAT_C	0	0	0	0	0	TTN
HGNC:12403	2_178528583_CAAGTA_C	0	0	0	0	0	TTN
HGNC:12403	2_178528982_T_TG	0	0	0	0	0	TTN
HGNC:12403	2_178529121_CT_C	0	0	0	0	0	TTN
HGNC:12403	2_178529959_C_T	4.47e-6	0	0	0	0	TTN
HGNC:12403	2_178530118_T_C	0	0	0	0	0	TTN
HGNC:12403	2_178530257_C_T	0	0	0	0	0	TTN
HGNC:12403	2_178530477_T_TA	0	0	0	0	0	TTN
HGNC:12403	2_178530565_AG_A	0	0	0	0	0	TTN
HGNC:12403	2_178531008_CCA_C	0	0	0	0	0	TTN
HGNC:12403	2_178531094_CG_C	0	0	0	0	0	TTN
HGNC:12403	2_178531128_GC_G	0	0	0	0	0	TTN
HGNC:12403	2_178531192_G_C	4.015e-6	0	0	0	0	TTN
HGNC:12403	2_178531192_G_GT	0	0	0	0	0	TTN
HGNC:12403	2_178531423_AAC_A	0	0	0	0	0	TTN
HGNC:12403	2_178531428_C_CA	8.0329999999999992e-06	0	0	0	0	TTN
HGNC:12403	2_178531536_CAT_C	0	0	0	0	0	TTN
HGNC:12403	2_178531844_G_T	0	0	0	0	0	TTN
HGNC:12403	2_178531889_GAAAAGATATCAAATCTTGCAGACCTCT_A	0	0	0	0	0	TTN
HGNC:12403	2_178531947_CAG_C	0	0	0	0	0	TTN
HGNC:12403	2_178531962_G_A	0	0	0	0	0	TTN
HGNC:12403	2_178532100_G_A	0	0	0	0	0	TTN
HGNC:12403	2_178532202_G_A	8.09e-6	0	0	0	1.793e-5	TTN
HGNC:12403	2_178532512_TGGAGGGCTTCG_AAAGCTTC	0	0	0	0	0	TTN
HGNC:12403	2_178532605_G_T	4.016e-6	0	0	0	0	TTN
HGNC:12403	2_178532671_GT_G	0	0	0	0	0	TTN
HGNC:12403	2_178532675_TAA_T	0	0	0	0	0	TTN
HGNC:12403	2_178532758_C_T	0	0	0	0	0	TTN
HGNC:12403	2_178532850_G_A	0	0	0	0	0	TTN
HGNC:12403	2_178532865_GT_G	0	0	0	0	0	TTN
HGNC:12403	2_178532910_T_A	0	0	0	0	0	TTN
HGNC:12403	2_178533096_CA_C	0	0	0	0	0	TTN
HGNC:12403	2_178533154_AAG_A	0	0	0	0	0	TTN
HGNC:12403	2_178533162_C_A	0	0	0	0	0	TTN
HGNC:12403	2_178533241_G_C	0	0	0	0	0	TTN
HGNC:12403	2_178533241_G_T	0	0	0	0	0	TTN
HGNC:12403	2_178533278_CT_C	0	0	0	0	0	TTN
HGNC:12403	2_178533458_ACT_A	0	0	0	0	0	TTN
HGNC:12403	2_178533571_C_CT	0	0	0	0	0	TTN
HGNC:12403	2_178533656_ATTG_A	0	0	0	0	0	TTN
HGNC:12403	2_178533666_G_A	0	0	0	0	0	TTN
HGNC:12403	2_178533699_T_A	0	0	0	0	0	TTN
HGNC:12403	2_178533817_ATT_TATA	0	0	0	0	0	TTN
HGNC:12403	2_178533826_AG_A	0	0	0	0	0	TTN
HGNC:12403	2_178533895_GGT_G	0	0	0	0	0	TTN
HGNC:12403	2_178534092_G_A	4.018e-6	0	0	0	8.878e-6	TTN
HGNC:12403	2_178534377_CTCTT_C	0	0	0	0	0	TTN
HGNC:12403	2_178534380_TT_AC	0	0	0	0	0	TTN
HGNC:12403	2_178534554_G_A	0	0	0	0	0	TTN
HGNC:12403	2_178534557_TA_T	0	0	0	0	0	TTN
HGNC:12403	2_178534619_C_T	0	0	0	0	0	TTN
HGNC:12403	2_178534672_G_C	0	0	0	0	0	TTN
HGNC:12403	2_178534694_AG_A	0	0	0	0	0	TTN
HGNC:12403	2_178534825_TA_T	0	0	0	0	0	TTN
HGNC:12403	2_178534887_C_A	0	0	0	0	0	TTN
HGNC:12403	2_178534987_T_TA	0	0	0	0	0	TTN
HGNC:12403	2_178535047_AT_A	0	0	0	0	0	TTN
HGNC:12403	2_178535174_TC_T	0	0	0	0	0	TTN
HGNC:12403	2_178535384_TC_T	0	0	0	0	0	TTN
HGNC:12403	2_178535516_T_TA	0	0	0	0	0	TTN
HGNC:12403	2_178535517_C_AG	0	0	0	0	0	TTN
HGNC:12403	2_178535517_CACTA_C	0	0	0	0	0	TTN
HGNC:12403	2_178535592_ATC_A	0	0	0	0	0	TTN
HGNC:12403	2_178535594_C_CTG	0	0	0	0	0	TTN
HGNC:12403	2_178535667_AG_A	0	0	0	0	0	TTN
HGNC:12403	2_178535671_TCT_A	0	0	0	0	0	TTN
HGNC:12403	2_178535688_G_A	0	0	0	0	0	TTN
HGNC:12403	2_178535718_G_A	0	0	0	0	0	TTN
HGNC:12403	2_178535728_C_T	0	0	0	0	0	TTN
HGNC:12403	2_178535790_G_A	4.043e-6	0	2.903e-5	0	0	TTN
HGNC:12403	2_178535823_T_TTTTAGGTACAC	0	0	0	0	0	TTN
HGNC:12403	2_178535851_T_A	0	0	0	0	0	TTN
HGNC:12403	2_178536043_G_T	0	0	0	0	0	TTN
HGNC:12403	2_178536185_C_CCAGT	0	0	0	0	0	TTN
HGNC:12403	2_178536300_C_CT	0	0	0	0	0	TTN
HGNC:12403	2_178536302_G_T	0	0	0	0	0	TTN
HGNC:12403	2_178536334_ATT_A	0	0	0	0	0	TTN
HGNC:12403	2_178536357_C_A	0	0	0	0	0	TTN
HGNC:12403	2_178536421_CA_C	0	0	0	0	0	TTN
HGNC:12403	2_178536957_C_CACAACTGAGGACACTTCTAGAGGGT	0	0	0	0	0	TTN
HGNC:12403	2_178536974_C_A	0	0	0	0	0	TTN
HGNC:12403	2_178537004_G_A	0	0	0	0	0	TTN
HGNC:12403	2_178537078_GAAGAC_G	0	0	0	0	0	TTN
HGNC:12403	2_178537188_G_GGA	0	0	0	0	0	TTN
HGNC:12403	2_178537244_C_T	0	0	0	0	0	TTN
HGNC:12403	2_178537423_T_TA	0	0	0	0	0	TTN
HGNC:12403	2_178537488_G_C	0	0	0	0	0	TTN
HGNC:12403	2_178537495_G_A	0	0	0	0	0	TTN
HGNC:12403	2_178537611_CCAGGATGG_C	0	0	0	0	0	TTN
HGNC:12403	2_178537705_C_A	0	0	0	0	0	TTN
HGNC:12403	2_178537711_C_A	0	0	0	0	0	TTN
HGNC:12403	2_178537806_C_T	0	0	0	0	0	TTN
HGNC:12403	2_178538643_A_ACC	0	0	0	0	0	TTN
HGNC:12403	2_178538765_GT_G	8.039e-6	0	5.796e-5	0	0	TTN
HGNC:12403	2_178538795_T_A	0	0	0	0	0	TTN
HGNC:12403	2_178538834_GT_G	4.153e-6	0	0	0	9.119e-6	TTN
HGNC:12403	2_178538945_C_T	0	0	0	0	0	TTN
HGNC:12403	2_178539404_TG_T	0	0	0	0	0	TTN
HGNC:12403	2_178539442_G_A	0	0	0	0	0	TTN
HGNC:12403	2_178539459_C_G	0	0	0	0	0	TTN
HGNC:12403	2_178539496_CCACCAGAGATGTACCTCGGACTCTGGAATCAATGGTATACCAGGCGGCTTTAGG_C	0	0	0	0	0	TTN
HGNC:12403	2_178539537_C_T	0	0	0	0	0	TTN
HGNC:12403	2_178539559_G_A	8.04e-6	0	0	0	1.777e-5	TTN
HGNC:12403	2_178539765_CT_C	4.021e-6	0	0	0	8.887e-6	TTN
HGNC:12403	2_178539796_G_GTGTT	0	0	0	0	0	TTN
HGNC:12403	2_178539890_G_GGTAA	4.018e-6	0	2.898e-5	0	0	TTN
HGNC:12403	2_178539931_C_A	0	0	0	0	0	TTN
HGNC:12403	2_178541517_C_T	0	0	0	0	0	TTN
HGNC:12403	2_178541518_C_CAAGT	0	0	0	0	0	TTN
HGNC:12403	2_178541543_AAA_T	0	0	0	0	0	TTN
HGNC:12403	2_178541549_CAAATA_C	0	0	0	0	0	TTN
HGNC:12403	2_178541556_CT_C	0	0	0	0	0	TTN
HGNC:12403	2_178541570_G_GAA	0	0	0	0	0	TTN
HGNC:12403	2_178542015_AACTCCCTCCTCTTCTCTTTCATAAGAGTGAAGATATTAAAAAAAAAATCAAGCCTAAGTGTGTTGAAAACCTCTGAGAAAAGGAGGTTTAGAAACCTGAGAAAAGGAGGTTTAGAAACCTTAGAAAGACCACAGGGTTAATTTTGTGACCTATTTTTATTTACATTAGGGCATATTAAAAACAAATTCTTTTTTGTTAACATTCAGAATCAGAGGTGGGGAGAGTGGTGGAAGGGCCTGTGGACTTACGGATGCTGCTGCGACACTCTATG_A	0	0	0	0	0	TTN
HGNC:12403	2_178542303_AAG_A	0	0	0	0	0	TTN
HGNC:12403	2_178542346_ATACTC_GT	0	0	0	0	0	TTN
HGNC:12403	2_178542360_CG_C	0	0	0	0	0	TTN
HGNC:12403	2_178542723_G_GTA	4.02e-6	0	0	0	8.885e-6	TTN
HGNC:12403	2_178542739_C_CT	0	0	0	0	0	TTN
HGNC:12403	2_178542856_CG_C	0	0	0	0	0	TTN
HGNC:12403	2_178542944_G_GC	0	0	0	0	0	TTN
HGNC:12403	2_178543068_C_T	0	0	0	0	0	TTN
HGNC:12403	2_178543101_GTC_G	0	0	0	0	0	TTN
HGNC:12403	2_178543276_G_A	4.02e-6	0	0	0	8.885e-6	TTN
HGNC:12403	2_178543512_G_GT	0	0	0	0	0	TTN
HGNC:12403	2_178543596_C_T	0	0	0	0	0	TTN
HGNC:12403	2_178543832_A_C	0	0	0	0	0	TTN
HGNC:12403	2_178543840_C_CT	0	0	0	0	0	TTN
HGNC:12403	2_178543876_G_A	0	0	0	0	0	TTN
HGNC:12403	2_178543877_G_GT	0	0	0	0	0	TTN
HGNC:12403	2_178543908_TCGT_AGG	0	0	0	0	0	TTN
HGNC:12403	2_178544038_C_CCTCCTGT	0	0	0	0	0	TTN
HGNC:12403	2_178544074_C_CA	0	0	0	0	0	TTN
HGNC:12403	2_178544237_C_A	0	0	0	0	0	TTN
HGNC:12403	2_178544424_G_T	0	0	0	0	0	TTN
HGNC:12403	2_178544455_CTG_C	4.025e-6	0	0	0	0	TTN
HGNC:12403	2_178544458_TG_T	0	0	0	0	0	TTN
HGNC:12403	2_178544493_TG_T	0	0	0	0	0	TTN
HGNC:12403	2_178545560_CT_C	0	0	0	0	0	TTN
HGNC:12403	2_178545640_T_TA	0	0	0	0	0	TTN
HGNC:12403	2_178545817_TACTG_T	0	0	0	0	0	TTN
HGNC:12403	2_178545937_AGGATAGGGTT_A	0	0	0	0	0	TTN
HGNC:12403	2_178545989_CT_C	0	0	0	0	0	TTN
HGNC:12403	2_178546041_G_A	1.209e-5	0	0	0	1.783e-5	TTN
HGNC:12403	2_178546051_A_G	0	0	0	0	0	TTN
HGNC:12403	2_178546255_A_AT	0	0	0	0	0	TTN
HGNC:12403	2_178546268_A_C	0	0	0	0	0	TTN
HGNC:12403	2_178546268_A_T	0	0	0	0	0	TTN
HGNC:12403	2_178546299_A_C	0	0	0	0	0	TTN
HGNC:12403	2_178546306_GAT_G	0	0	0	0	0	TTN
HGNC:12403	2_178546321_TC_T	0	0	0	0	0	TTN
HGNC:12403	2_178546323_G_A	4.019e-6	0	0	0	8.882e-6	TTN
HGNC:12403	2_178546391_AT_A	0	0	0	0	0	TTN
HGNC:12403	2_178546472_AATCGGGC_A	0	0	0	0	0	TTN
HGNC:12403	2_178546612_G_A	0	0	0	0	0	TTN
HGNC:12403	2_178546679_ACG_A	0	0	0	0	0	TTN
HGNC:12403	2_178546699_C_A	0	0	0	0	0	TTN
HGNC:12403	2_178546761_C_T	0	0	0	0	0	TTN
HGNC:12403	2_178546793_AC_A	0	0	0	0	0	TTN
HGNC:12403	2_178546865_T_TG	0	0	0	0	0	TTN
HGNC:12403	2_178547120_T_A	0	0	0	0	0	TTN
HGNC:12403	2_178547153_CT_C	0	0	0	0	0	TTN
HGNC:12403	2_178547177_GTTCT_G	0	0	0	0	0	TTN
HGNC:12403	2_178547193_C_T	0	0	0	0	0	TTN
HGNC:12403	2_178547234_C_A	0	0	0	0	0	TTN
HGNC:12403	2_178547275_AC_A	0	0	0	0	0	TTN
HGNC:12403	2_178547306_C_T	0	0	0	0	0	TTN
HGNC:12403	2_178547443_G_GAGCTGCT	0	0	0	0	0	TTN
HGNC:12403	2_178547446_G_CTGCTAGA	0	0	0	0	0	TTN
HGNC:12403	2_178547446_G_GCT	0	0	0	0	0	TTN
HGNC:12403	2_178547447_T_TCTAGA	0	0	0	0	0	TTN
HGNC:12403	2_178547447_TT_G	0	0	0	0	0	TTN
HGNC:12403	2_178547464_T_A	0	0	0	0	0	TTN
HGNC:12403	2_178547518_CTTTAA_C	8.061e-6	0	0	5.603e-5	8.912e-6	TTN
HGNC:12403	2_178547728_TA_T	0	0	0	0	0	TTN
HGNC:12403	2_178547845_G_A	0	0	0	0	0	TTN
HGNC:12403	2_178547957_C_CTGAT	0	0	0	0	0	TTN
HGNC:12403	2_178548085_C_A	0	0	0	0	0	TTN
HGNC:12403	2_178548225_CAAGCT_C	0	0	0	0	0	TTN
HGNC:12403	2_178548289_G_A	0	0	0	0	0	TTN
HGNC:12403	2_178548460_G_A	4.026e-6	0	0	0	8.911e-6	TTN
HGNC:12403	2_178548535_C_A	0	0	0	0	0	TTN
HGNC:12403	2_178548664_T_A	0	0	0	0	0	TTN
HGNC:12403	2_178548738_TCTGG_T	0	0	0	0	0	TTN
HGNC:12403	2_178548829_G_A	0	0	0	0	0	TTN
HGNC:12403	2_178548943_G_A	4.02e-6	0	0	0	8.881e-6	TTN
HGNC:12403	2_178548966_TGTAGATCA_T	0	0	0	0	0	TTN
HGNC:12403	2_178548967_G_A	0	0	0	0	0	TTN
HGNC:12403	2_178548994_T_TC	4.02e-6	0	0	0	8.884e-6	TTN
HGNC:12403	2_178549757_G_T	0	0	0	0	0	TTN
HGNC:12403	2_178549846_GC_G	4.556e-6	0	0	0	9.7e-6	TTN
HGNC:12403	2_178549998_C_CT	0	0	0	0	0	TTN
HGNC:12403	2_178550039_T_TA	0	0	0	0	0	TTN
HGNC:12403	2_178550169_G_A	0	0	0	0	0	TTN
HGNC:12403	2_178550221_C_CTT	0	0	0	0	0	TTN
HGNC:12403	2_178550274_C_T	0	0	0	0	0	TTN
HGNC:12403	2_178550976_CTCTTGTCATAA_C	0	0	0	0	0	TTN
HGNC:12403	2_178551055_A_C	0	0	0	0	0	TTN
HGNC:12403	2_178551084_CTG_C	0	0	0	0	0	TTN
HGNC:12403	2_178551188_CGC_TCACACCCACTTA	0	0	0	0	0	TTN
HGNC:12403	2_178551261_C_T	0	0	0	0	0	TTN
HGNC:12403	2_178551787_C_T	0	0	0	0	0	TTN
HGNC:12403	2_178551799_ATTTC_A	4.028e-6	0	0	0	8.917e-6	TTN
HGNC:12403	2_178551865_C_T	0	0	0	0	0	TTN
HGNC:12403	2_178551866_C_T	0	0	0	0	0	TTN
HGNC:12403	2_178551902_A_ATAAC	0	0	0	0	0	TTN
HGNC:12403	2_178552016_T_TA	0	0	0	0	0	TTN
HGNC:12403	2_178552121_T_TA	0	0	0	0	0	TTN
HGNC:12403	2_178552140_C_A	0	0	0	0	0	TTN
HGNC:12403	2_178552194_C_A	0	0	0	0	0	TTN
HGNC:12403	2_178552203_GA_G	0	0	0	0	0	TTN
HGNC:12403	2_178552245_CTG_C	0	0	0	0	0	TTN
HGNC:12403	2_178552276_A_AT	0	0	0	0	0	TTN
HGNC:12403	2_178552305_C_CA	0	0	0	0	0	TTN
HGNC:12403	2_178552312_CT_C	0	0	0	0	0	TTN
HGNC:12403	2_178552333_CAAAGT_C	0	0	0	0	0	TTN
HGNC:12403	2_178552338_TA_T	0	0	0	0	0	TTN
HGNC:12403	2_178552356_T_A	0	0	0	0	0	TTN
HGNC:12403	2_178552478_A_ACTTGTGC	0	0	0	0	0	TTN
HGNC:12403	2_178552506_CA_C	0	0	0	0	0	TTN
HGNC:12403	2_178552530_C_A	0	0	0	0	0	TTN
HGNC:12403	2_178552541_AT_A	0	0	0	0	0	TTN
HGNC:12403	2_178552577_T_TA	0	0	0	0	0	TTN
HGNC:12403	2_178552643_CAT_C	0	0	0	0	0	TTN
HGNC:12403	2_178552705_A_T	0	0	0	0	0	TTN
HGNC:12403	2_178552811_ACT_A	0	0	0	0	0	TTN
HGNC:12403	2_178552815_C_A	0	0	0	0	0	TTN
HGNC:12403	2_178552907_G_T	0	0	0	0	0	TTN
HGNC:12403	2_178552978_ATC_A	0	0	0	0	0	TTN
HGNC:12403	2_178552996_ATAAT_A	8.096e-6	0	2.901e-5	0	8.915e-6	TTN
HGNC:12403	2_178553039_C_T	0	0	0	0	0	TTN
HGNC:12403	2_178553061_G_A	0	0	0	0	0	TTN
HGNC:12403	2_178553149_T_TC	0	0	0	0	0	TTN
HGNC:12403	2_178553242_G_T	0	0	0	0	0	TTN
HGNC:12403	2_178553274_CT_C	0	0	0	0	0	TTN
HGNC:12403	2_178553328_G_A	0	0	0	0	0	TTN
HGNC:12403	2_178553346_TG_T	0	0	0	0	0	TTN
HGNC:12403	2_178553501_C_G	0	0	0	0	0	TTN
HGNC:12403	2_178553716_GC_G	0	0	0	0	0	TTN
HGNC:12403	2_178553725_A_T	0	0	0	0	0	TTN
HGNC:12403	2_178553734_CT_C	0	0	0	0	0	TTN
HGNC:12403	2_178553778_TTCTTA_T	0	0	0	0	0	TTN
HGNC:12403	2_178553912_A_C	0	0	0	0	0	TTN
HGNC:12403	2_178553993_G_T	0	0	0	0	0	TTN
HGNC:12403	2_178554026_T_TA	0	0	0	0	0	TTN
HGNC:12403	2_178554094_G_A	0	0	0	0	0	TTN
HGNC:12403	2_178554104_G_GA	0	0	0	0	0	TTN
HGNC:12403	2_178554104_GA_G	0	0	0	0	0	TTN
HGNC:12403	2_178554125_ACCGCCAT_A	0	0	0	0	0	TTN
HGNC:12403	2_178554217_C_T	0	0	0	0	0	TTN
HGNC:12403	2_178554482_GATTCCAGTGGCTCGCCA_G	0	0	0	0	0	TTN
HGNC:12403	2_178554522_G_A	0	0	0	0	0	TTN
HGNC:12403	2_178554625_AC_A	0	0	0	0	0	TTN
HGNC:12403	2_178554642_AGT_A	0	0	0	0	0	TTN
HGNC:12403	2_178554650_AT_A	0	0	0	0	0	TTN
HGNC:12403	2_178554863_A_C	0	0	0	0	0	TTN
HGNC:12403	2_178554864_C_A	0	0	0	0	0	TTN
HGNC:12403	2_178554897_G_T	0	0	0	0	0	TTN
HGNC:12403	2_178554899_GCC_G	0	0	0	0	0	TTN
HGNC:12403	2_178555037_C_T	0	0	0	0	0	TTN
HGNC:12403	2_178555038_C_T	2.82e-5	0	0	0	0	TTN
HGNC:12403	2_178556950_G_A	0	0	0	0	0	TTN
HGNC:12403	2_178556969_GA_G	0	0	0	0	0	TTN
HGNC:12403	2_178556976_GT_G	0	0	0	0	0	TTN
HGNC:12403	2_178557087_C_T	0	0	0	0	0	TTN
HGNC:12403	2_178557371_GAAGT_G	0	0	0	0	0	TTN
HGNC:12403	2_178557373_AG_A	0	0	0	0	0	TTN
HGNC:12403	2_178557410_C_T	0	0	0	0	0	TTN
HGNC:12403	2_178557412_AT_A	0	0	0	0	0	TTN
HGNC:12403	2_178557413_TA_T	0	0	0	0	0	TTN
HGNC:12403	2_178557441_AG_A	0	0	0	0	0	TTN
HGNC:12403	2_178557511_G_A	0	0	0	0	0	TTN
HGNC:12403	2_178557528_C_CA	0	0	0	0	0	TTN
HGNC:12403	2_178557528_C_T	0	0	0	0	0	TTN
HGNC:12403	2_178557554_T_TG	0	0	0	0	0	TTN
HGNC:12403	2_178557649_G_C	0	0	0	0	0	TTN
HGNC:12403	2_178557730_G_T	0	0	0	0	0	TTN
HGNC:12403	2_178557795_C_A	0	0	0	0	0	TTN
HGNC:12403	2_178557800_C_T	0	0	0	0	0	TTN
HGNC:12403	2_178557837_AG_A	0	0	0	0	0	TTN
HGNC:12403	2_178557935_GG_TTAGATATATCACTAATAACA	0	0	0	0	0	TTN
HGNC:12403	2_178557970_A_AGCTTTGGT	0	0	0	0	0	TTN
HGNC:12403	2_178557998_GC_G	0	0	0	0	0	TTN
HGNC:12403	2_178557999_CA_C	0	0	0	0	0	TTN
HGNC:12403	2_178558038_C_CT	0	0	0	0	0	TTN
HGNC:12403	2_178558101_G_TAA	0	0	0	0	0	TTN
HGNC:12403	2_178558106_AC_A	0	0	0	0	0	TTN
HGNC:12403	2_178558118_G_C	0	0	0	0	0	TTN
HGNC:12403	2_178558215_TCA_T	0	0	0	0	0	TTN
HGNC:12403	2_178558409_GCAAA_G	0	0	0	0	0	TTN
HGNC:12403	2_178558419_G_A	8.053e-6	0	0	0	8.899e-6	TTN
HGNC:12403	2_178558430_TC_T	0	0	0	0	0	TTN
HGNC:12403	2_178558436_TTCTC_T	0	0	0	0	0	TTN
HGNC:12403	2_178558492_C_T	0	0	0	0	0	TTN
HGNC:12403	2_178558493_C_T	0	0	0	0	0	TTN
HGNC:12403	2_178558569_GC_G	0	0	0	0	0	TTN
HGNC:12403	2_178558570_C_T	0	0	0	0	0	TTN
HGNC:12403	2_178559019_CTGTGTATATATATATATAAACATGTATACCTACATATATATACAGTTAGATTCAATAATACTTAAATTCAACATATATTATCCAATTTTAGCTACGTAAATTTCTGTTTTTTTAATCAATGAAAGACTCTTCACTAGAGATTCCATTTTGTGCCATAGTATGAATAGTTTGGGGTGTGAAGGGTGTGAACCCAAAAGCATTTAAGATGAAATAACGACTAATTAGAATGACTCACACTATTCTAGCAAAATTAACGTGGATATGTAGAATTTCCTTATTCTTAAAACATACCTGTTATTTTTACTCCTTCCTTTGTTTCAGCTGGTATACCAACACCAAACTCATTTTCTCCAGAGACTCTGAAGTAATAGATAGCTCCTTCTTGTAAATTGGTAACTTTGTAGGAGAGGCGGTTACAGTTGTTGGTCACAGAGACCCATGCTTTCTTGCTGGCCTCACGTTTTTCTATGTGGTAATTCTTCACTGGTGCTCCACCATCGTTTTCAGGAACATCCCAGGATAACACTGCAGACTCTTTGGTTACATCTTGCACAGTAATGTTGGTTGGAGGACCTGGGGTATCTAAAACTTTGACAACTAAGGTCAGTGAAGCAGCACTCAAAACATTCTGAATTGTTAATGTGTACTTTCCAGAGTCATTTCTGTTGGCATTTTCAATGGTCAGTGATGTACGAGAGTCTGTGGTATCAACATAAGCTCTAGTACGGAGGTCAGTGTCTGGCTTACTCCACAAGACAT_C	0	0	0	0	0	TTN
HGNC:12403	2_178559329_CCTTT_C	0	0	0	0	0	TTN
HGNC:12403	2_178559457_C_T	0	0	0	0	0	TTN
HGNC:12403	2_178559461_CT_C	0	0	0	0	0	TTN
HGNC:12403	2_178559489_GT_G	0	0	0	0	0	TTN
HGNC:12403	2_178559490_TG_T	0	0	0	0	0	TTN
HGNC:12403	2_178559492_G_C	0	0	0	0	0	TTN
HGNC:12403	2_178559504_TG_T	0	0	0	0	0	TTN
HGNC:12403	2_178559512_C_A	0	0	0	0	0	TTN
HGNC:12403	2_178559658_A_C	0	0	0	0	0	TTN
HGNC:12403	2_178559671_CAG_C	0	0	0	0	0	TTN
HGNC:12403	2_178559695_C_A	0	0	0	0	0	TTN
HGNC:12403	2_178559706_G_C	0	0	0	0	0	TTN
HGNC:12403	2_178559740_TAGTAC_T	0	0	0	0	0	TTN
HGNC:12403	2_178559769_C_T	0	0	0	0	0	TTN
HGNC:12403	2_178559829_GCCTTGACAATCAA_T	0	0	0	0	0	TTN
HGNC:12403	2_178560055_A_AT	8.091e-6	0	0	0	1.796e-5	TTN
HGNC:12403	2_178560116_C_T	0	0	0	0	0	TTN
HGNC:12403	2_178560128_T_TA	0	0	0	0	0	TTN
HGNC:12403	2_178560163_T_A	0	0	0	0	0	TTN
HGNC:12403	2_178560240_GC_G	0	0	0	0	0	TTN
HGNC:12403	2_178560271_AT_A	0	0	0	0	0	TTN
HGNC:12403	2_178560314_A_T	0	0	0	0	0	TTN
HGNC:12403	2_178560364_G_A	0	0	0	0	0	TTN
HGNC:12403	2_178560377_A_T	0	0	0	0	0	TTN
HGNC:12403	2_178560419_C_T	0	0	0	0	0	TTN
HGNC:12403	2_178560539_ATATT_A	0	0	0	0	0	TTN
HGNC:12403	2_178560588_A_C	0	0	0	0	0	TTN
HGNC:12403	2_178560612_A_AT	0	0	0	0	0	TTN
HGNC:12403	2_178560618_A_C	0	0	0	0	0	TTN
HGNC:12403	2_178560622_C_A	0	0	0	0	0	TTN
HGNC:12403	2_178560700_CT_C	0	0	0	0	0	TTN
HGNC:12403	2_178560836_CA_C	0	0	0	0	0	TTN
HGNC:12403	2_178560865_G_A	8.05e-6	0	0	0	8.885e-6	TTN
HGNC:12403	2_178560959_C_T	0	0	0	0	0	TTN
HGNC:12403	2_178560982_G_A	0	0	0	0	0	TTN
HGNC:12403	2_178561173_TC_A	0	0	0	0	0	TTN
HGNC:12403	2_178561235_C_T	0	0	0	0	0	TTN
HGNC:12403	2_178561313_C_T	0	0	0	0	0	TTN
HGNC:12403	2_178561500_TC_T	0	0	0	0	0	TTN
HGNC:12403	2_178561501_CA_C	0	0	0	0	0	TTN
HGNC:12403	2_178561542_CTTCT_C	0	0	0	0	0	TTN
HGNC:12403	2_178561574_T_TA	0	0	0	0	0	TTN
HGNC:12403	2_178561627_AT_A	0	0	0	0	0	TTN
HGNC:12403	2_178561649_AG_A	0	0	0	0	0	TTN
HGNC:12403	2_178561655_AC_A	0	0	0	0	0	TTN
HGNC:12403	2_178561756_G_A	0	0	0	0	0	TTN
HGNC:12403	2_178561758_TACTC_T	4.031e-6	0	2.903e-5	0	0	TTN
HGNC:12403	2_178561766_TC_T	4.03e-6	0	2.902e-5	0	0	TTN
HGNC:12403	2_178561819_CTA_C	0	0	0	0	0	TTN
HGNC:12403	2_178561834_TAG_T	0	0	0	0	0	TTN
HGNC:12403	2_178561903_TC_T	0	0	0	0	0	TTN
HGNC:12403	2_178562072_TA_T	0	0	0	0	0	TTN
HGNC:12403	2_178562076_G_T	0	0	0	0	0	TTN
HGNC:12403	2_178562091_G_C	0	0	0	0	0	TTN
HGNC:12403	2_178562106_ACT_A	0	0	0	0	0	TTN
HGNC:12403	2_178562288_TC_T	0	0	0	0	0	TTN
HGNC:12403	2_178562296_CACTTCT_AGTGA	0	0	0	0	0	TTN
HGNC:12403	2_178562341_CTT_C	0	0	0	0	0	TTN
HGNC:12403	2_178562342_TTC_T	0	0	0	0	0	TTN
HGNC:12403	2_178562479_C_A	0	0	0	0	0	TTN
HGNC:12403	2_178562528_TC_T	0	0	0	0	0	TTN
HGNC:12403	2_178562589_A_AT	0	0	0	0	0	TTN
HGNC:12403	2_178562617_G_A	0	0	0	0	0	TTN
HGNC:12403	2_178562724_AC_A	0	0	0	0	0	TTN
HGNC:12403	2_178562747_TC_T	0	0	0	0	0	TTN
HGNC:12403	2_178562787_G_C	0	0	0	0	0	TTN
HGNC:12403	2_178563028_G_A	0	0	0	0	0	TTN
HGNC:12403	2_178563083_CT_C	0	0	0	0	0	TTN
HGNC:12403	2_178563235_CTG_C	0	0	0	0	0	TTN
HGNC:12403	2_178563253_G_A	0	0	0	0	0	TTN
HGNC:12403	2_178563310_C_A	0	0	0	0	0	TTN
HGNC:12403	2_178563345_TA_T	0	0	0	0	0	TTN
HGNC:12403	2_178563359_C_T	0	0	0	0	0	TTN
HGNC:12403	2_178563400_T_A	0	0	0	0	0	TTN
HGNC:12403	2_178563415_GA_T	0	0	0	0	0	TTN
HGNC:12403	2_178563458_T_TG	0	0	0	0	0	TTN
HGNC:12403	2_178563473_TC_T	0	0	0	0	0	TTN
HGNC:12403	2_178563475_C_A	0	0	0	0	0	TTN
HGNC:12403	2_178563493_C_A	0	0	0	0	0	TTN
HGNC:12403	2_178563538_TTA_T	0	0	0	0	0	TTN
HGNC:12403	2_178563584_C_T	0	0	0	0	0	TTN
HGNC:12403	2_178563587_T_TCTAA	0	0	0	0	0	TTN
HGNC:12403	2_178563618_AT_A	0	0	0	0	0	TTN
HGNC:12403	2_178563782_A_C	0	0	0	0	0	TTN
HGNC:12403	2_178563859_G_A	0	0	0	0	0	TTN
HGNC:12403	2_178563892_G_A	8.045e-6	6.46e-5	0	0	8.892e-6	TTN
HGNC:12403	2_178563905_CT_C	0	0	0	0	0	TTN
HGNC:12403	2_178563938_AC_A	0	0	0	0	0	TTN
HGNC:12403	2_178564096_G_A	0	0	0	0	0	TTN
HGNC:12403	2_178564129_CAA_C	0	0	0	0	0	TTN
HGNC:12403	2_178564168_T_A	0	0	0	0	0	TTN
HGNC:12403	2_178564189_C_A	4.032e-6	0	0	0	8.932e-6	TTN
HGNC:12403	2_178564245_TC_T	0	0	0	0	0	TTN
HGNC:12403	2_178564252_CAA_C	0	0	0	0	0	TTN
HGNC:12403	2_178564408_C_A	0	0	0	0	0	TTN
HGNC:12403	2_178564409_A_T	0	0	0	0	0	TTN
HGNC:12403	2_178564413_CT_C	0	0	0	0	0	TTN
HGNC:12403	2_178564482_C_T	0	0	0	0	0	TTN
HGNC:12403	2_178564600_C_A	0	0	0	0	0	TTN
HGNC:12403	2_178564610_AG_A	0	0	0	0	0	TTN
HGNC:12403	2_178564613_TG_T	0	0	0	0	0	TTN
HGNC:12403	2_178564787_GTTCTT_G	4.099e-6	0	0	0	9.118e-6	TTN
HGNC:12403	2_178564795_C_A	0	0	0	0	0	TTN
HGNC:12403	2_178564808_AT_A	0	0	0	0	0	TTN
HGNC:12403	2_178564811_G_C	0	0	0	0	0	TTN
HGNC:12403	2_178564862_AAGCATCTG_A	0	0	0	0	0	TTN
HGNC:12403	2_178564870_GATCTTTTGAGATTGATGTC_G	8.106e-6	0	0	0	1.791e-5	TTN
HGNC:12403	2_178564878_G_C	0	0	0	0	0	TTN
HGNC:12403	2_178564929_TA_T	0	0	0	0	0	TTN
HGNC:12403	2_178564999_AC_A	0	0	0	0	0	TTN
HGNC:12403	2_178565005_AC_A	0	0	0	0	0	TTN
HGNC:12403	2_178565028_G_GTTAT	0	0	0	0	0	TTN
HGNC:12403	2_178565095_G_A	0	0	0	0	0	TTN
HGNC:12403	2_178565119_TTTGGCAGCCACCAGTA_T	0	0	0	0	0	TTN
HGNC:12403	2_178565182_C_A	0	0	0	0	0	TTN
HGNC:12403	2_178565282_G_C	0	0	0	0	0	TTN
HGNC:12403	2_178565389_TGACCCAA_T	0	0	0	0	0	TTN
HGNC:12403	2_178565452_CA_C	0	0	0	0	0	TTN
HGNC:12403	2_178565547_CT_C	0	0	0	0	0	TTN
HGNC:12403	2_178565585_A_C	0	0	0	0	0	TTN
HGNC:12403	2_178565585_A_T	0	0	0	0	0	TTN
HGNC:12403	2_178565638_C_A	0	0	0	0	0	TTN
HGNC:12403	2_178565680_C_A	0	0	0	0	0	TTN
HGNC:12403	2_178565687_G_T	0	0	0	0	0	TTN
HGNC:12403	2_178565699_TCTGCTACCGCCATCATGTTCAGGTTTCTCCCACATAAGTGATGCACTGGTCTGGGACACATCAGTGAG_T	0	0	0	0	0	TTN
HGNC:12403	2_178565962_C_CA	0	0	0	0	0	TTN
HGNC:12403	2_178566005_A_AAT	0	0	0	0	0	TTN
HGNC:12403	2_178566084_G_GTGTC	0	0	0	0	0	TTN
HGNC:12403	2_178566162_TC_T	0	0	0	0	0	TTN
HGNC:12403	2_178566214_CA_C	0	0	0	0	0	TTN
HGNC:12403	2_178566220_G_A	0	0	0	0	0	TTN
HGNC:12403	2_178566254_C_T	0	0	0	0	0	TTN
HGNC:12403	2_178566322_CAACA_C	0	0	0	0	0	TTN
HGNC:12403	2_178566331_C_A	0	0	0	0	0	TTN
HGNC:12403	2_178566339_A_C	0	0	0	0	0	TTN
HGNC:12403	2_178566415_C_A	0	0	0	0	0	TTN
HGNC:12403	2_178566448_G_A	0	0	0	0	0	TTN
HGNC:12403	2_178566510_GTCTGTGGAGTAACTATTTGCCAT_G	0	0	0	0	0	TTN
HGNC:12403	2_178566529_G_A	0	0	0	0	0	TTN
HGNC:12403	2_178566593_A_T	0	0	0	0	0	TTN
HGNC:12403	2_178566684_T_TC	0	0	0	0	0	TTN
HGNC:12403	2_178566761_A_T	0	0	0	0	0	TTN
HGNC:12403	2_178566834_C_T	0	0	0	0	0	TTN
HGNC:12403	2_178566838_G_A	8.068e-6	0	5.805e-5	0	0	TTN
HGNC:12403	2_178566853_CT_C	0	0	0	0	0	TTN
HGNC:12403	2_178566970_C_A	0	0	0	0	0	TTN
HGNC:12403	2_178566986_A_AT	0	0	0	0	0	TTN
HGNC:12403	2_178566991_T_A	0	0	0	0	0	TTN
HGNC:12403	2_178567090_CT_C	0	0	0	0	0	TTN
HGNC:12403	2_178567154_CT_C	0	0	0	0	0	TTN
HGNC:12403	2_178567184_G_GC	0	0	0	0	0	TTN
HGNC:12403	2_178567273_GTCTA_G	0	0	0	0	0	TTN
HGNC:12403	2_178567382_TA_T	0	0	0	0	0	TTN
HGNC:12403	2_178567435_C_A	0	0	0	0	0	TTN
HGNC:12403	2_178567475_TC_T	0	0	0	0	0	TTN
HGNC:12403	2_178567498_T_A	0	0	0	0	0	TTN
HGNC:12403	2_178567507_C_CTCCAGCATTTACCACAATTGTGTCTCTGAATTTTGGA	0	0	0	0	0	TTN
HGNC:12403	2_178567624_CA_C	0	0	0	0	0	TTN
HGNC:12403	2_178567728_C_T	0	0	0	0	0	TTN
HGNC:12403	2_178567806_C_T	0	0	0	0	0	TTN
HGNC:12403	2_178567883_A_C	0	0	0	0	0	TTN
HGNC:12403	2_178567906_CT_C	0	0	0	0	0	TTN
HGNC:12403	2_178567934_A_AT	0	0	0	0	0	TTN
HGNC:12403	2_178567948_C_A	0	0	0	0	0	TTN
HGNC:12403	2_178568033_GTTTC_G	0	0	0	0	0	TTN
HGNC:12403	2_178568057_G_T	0	0	0	0	0	TTN
HGNC:12403	2_178568180_AGCTACAATTGGATCAGACT_A	0	0	0	0	0	TTN
HGNC:12403	2_178568225_G_GT	0	0	0	0	0	TTN
HGNC:12403	2_178568470_GAGTTACAATTTCGATG_TCT	0	0	0	0	0	TTN
HGNC:12403	2_178568521_TG_T	0	0	0	0	0	TTN
HGNC:12403	2_178568695_G_A	0	0	0	0	0	TTN
HGNC:12403	2_178568710_T_TG	0	0	0	0	0	TTN
HGNC:12403	2_178568806_C_A	0	0	0	0	0	TTN
HGNC:12403	2_178568884_G_A	0	0	0	0	0	TTN
HGNC:12403	2_178568905_C_A	0	0	0	0	0	TTN
HGNC:12403	2_178568920_G_A	0	0	0	0	0	TTN
HGNC:12403	2_178568954_AC_A	0	0	0	0	0	TTN
HGNC:12403	2_178568975_C_T	0	0	0	0	0	TTN
HGNC:12403	2_178568981_CAGAG_C	0	0	0	0	0	TTN
HGNC:12403	2_178569031_G_GT	0	0	0	0	0	TTN
HGNC:12403	2_178569069_TG_T	0	0	0	0	0	TTN
HGNC:12403	2_178569186_GC_G	0	0	0	0	0	TTN
HGNC:12403	2_178569227_A_AT	0	0	0	0	0	TTN
HGNC:12403	2_178569267_C_T	4.1e-6	0	0	0	9.019e-6	TTN
HGNC:12403	2_178569284_GTC_G	0	0	0	0	0	TTN
HGNC:12403	2_178569395_A_T	0	0	0	0	0	TTN
HGNC:12403	2_178569415_G_A	0	0	0	0	0	TTN
HGNC:12403	2_178569501_C_T	0	0	0	0	0	TTN
HGNC:12403	2_178569591_AG_A	0	0	0	0	0	TTN
HGNC:12403	2_178569684_GCA_G	0	0	0	0	0	TTN
HGNC:12403	2_178569733_CTA_C	0	0	0	0	0	TTN
HGNC:12403	2_178569735_ATGTT_A	0	0	0	0	0	TTN
HGNC:12403	2_178569745_TATTA_T	0	0	0	0	0	TTN
HGNC:12403	2_178569758_TG_T	0	0	0	0	0	TTN
HGNC:12403	2_178569799_A_AT	0	0	0	0	0	TTN
HGNC:12403	2_178569854_C_T	0	0	0	0	0	TTN
HGNC:12403	2_178569891_A_AC	0	0	0	0	0	TTN
HGNC:12403	2_178569952_A_AAGGAGGGCTTGGTTCACTAAGTT	0	0	0	0	0	TTN
HGNC:12403	2_178569974_TC_CCCT	0	0	0	0	0	TTN
HGNC:12403	2_178570015_G_GT	0	0	0	0	0	TTN
HGNC:12403	2_178570147_C_CTGGTA	0	0	0	0	0	TTN
HGNC:12403	2_178570158_C_T	0	0	0	0	0	TTN
HGNC:12403	2_178570466_G_GC	0	0	0	0	0	TTN
HGNC:12403	2_178570495_C_CAACA	0	0	0	0	0	TTN
HGNC:12403	2_178570586_G_T	0	0	0	0	0	TTN
HGNC:12403	2_178570639_AG_A	0	0	0	0	0	TTN
HGNC:12403	2_178570649_CTTTA_C	0	0	0	0	0	TTN
HGNC:12403	2_178570663_G_A	0	0	0	0	0	TTN
HGNC:12403	2_178570688_AC_A	0	0	0	0	0	TTN
HGNC:12403	2_178570745_G_GA	0	0	0	0	0	TTN
HGNC:12403	2_178570777_CT_C	0	0	0	0	0	TTN
HGNC:12403	2_178570804_G_A	0	0	0	0	0	TTN
HGNC:12403	2_178570817_C_CT	0	0	0	0	0	TTN
HGNC:12403	2_178570882_G_A	0	0	0	0	0	TTN
HGNC:12403	2_178570901_A_T	0	0	0	0	0	TTN
HGNC:12403	2_178570990_ATTCT_A	0	0	0	0	0	TTN
HGNC:12403	2_178571051_C_T	0	0	0	0	0	TTN
HGNC:12403	2_178571135_TTC_T	0	0	0	0	0	TTN
HGNC:12403	2_178571140_A_ATACTT	0	0	0	0	0	TTN
HGNC:12403	2_178571248_G_GTGTT	4.025e-6	0	0	0	8.899e-6	TTN
HGNC:12403	2_178571303_A_C	0	0	0	0	0	TTN
HGNC:12403	2_178571494_G_A	0	0	0	0	0	TTN
HGNC:12403	2_178571523_GC_G	0	0	0	0	0	TTN
HGNC:12403	2_178571565_C_T	0	0	0	0	0	TTN
HGNC:12403	2_178571595_AC_A	0	0	0	0	0	TTN
HGNC:12403	2_178571642_C_T	0	0	0	0	0	TTN
HGNC:12403	2_178571756_GTTAGTCAG_CTTA	0	0	0	0	0	TTN
HGNC:12403	2_178571773_CA_C	0	0	0	0	0	TTN
HGNC:12403	2_178571794_G_A	4.029e-6	0	0	0	8.917e-6	TTN
HGNC:12403	2_178571825_A_AT	0	0	0	0	0	TTN
HGNC:12403	2_178572007_CGATCACTGGCACACTCAGTTGTCTAG_C	0	0	0	0	0	TTN
HGNC:12403	2_178572091_G_A	0	0	0	0	0	TTN
HGNC:12403	2_178572091_GAATT_G	0	0	0	0	0	TTN
HGNC:12403	2_178572221_C_T	0	0	0	0	0	TTN
HGNC:12403	2_178572286_GT_G	0	0	0	0	0	TTN
HGNC:12403	2_178572340_C_A	0	0	0	0	0	TTN
HGNC:12403	2_178572437_TGCTTTTCTTGTTGATTCCC_T	0	0	0	0	0	TTN
HGNC:12403	2_178572546_TTTACC_T	0	0	0	0	0	TTN
HGNC:12403	2_178572563_TG_T	0	0	0	0	0	TTN
HGNC:12403	2_178572573_G_GGT	0	0	0	0	0	TTN
HGNC:12403	2_178572623_AT_A	0	0	0	0	0	TTN
HGNC:12403	2_178572628_C_A	0	0	0	0	0	TTN
HGNC:12403	2_178572689_G_T	0	0	0	0	0	TTN
HGNC:12403	2_178572717_TTATC_T	0	0	0	0	0	TTN
HGNC:12403	2_178572744_GC_G	0	0	0	0	0	TTN
HGNC:12403	2_178572800_G_T	0	0	0	0	0	TTN
HGNC:12403	2_178572804_CAGGC_G	0	0	0	0	0	TTN
HGNC:12403	2_178572887_TC_T	0	0	0	0	0	TTN
HGNC:12403	2_178572947_A_AT	0	0	0	0	0	TTN
HGNC:12403	2_178573023_C_T	0	0	0	0	0	TTN
HGNC:12403	2_178573055_C_CAT	0	0	0	0	0	TTN
HGNC:12403	2_178573084_CAT_C	0	0	0	0	0	TTN
HGNC:12403	2_178573167_AAC_A	0	0	0	0	0	TTN
HGNC:12403	2_178573168_ACACAGTGT_A	0	0	0	0	0	TTN
HGNC:12403	2_178573187_G_C	0	0	0	0	0	TTN
HGNC:12403	2_178573258_CA_C	0	0	0	0	0	TTN
HGNC:12403	2_178573282_CTT_C	0	0	0	0	0	TTN
HGNC:12403	2_178573299_G_GT	0	0	0	0	0	TTN
HGNC:12403	2_178573300_T_TAAGA	4.456e-6	0	0	0	9.591e-6	TTN
HGNC:12403	2_178573302_A_AGAGT	0	0	0	0	0	TTN
HGNC:12403	2_178573305_G_GT	0	0	0	0	0	TTN
HGNC:12403	2_178573305_GT_G	0	0	0	0	0	TTN
HGNC:12403	2_178573462_CA_C	5.784e-6	0	0	0	0	TTN
HGNC:12403	2_178573468_GT_G	0	0	0	0	0	TTN
HGNC:12403	2_178573487_A_TTGCAG	0	0	0	0	0	TTN
HGNC:12403	2_178573518_AC_A	0	0	0	0	0	TTN
HGNC:12403	2_178573589_C_CT	0	0	0	0	0	TTN
HGNC:12403	2_178573698_A_ATC	0	0	0	0	0	TTN
HGNC:12403	2_178573784_AT_A	0	0	0	0	0	TTN
HGNC:12403	2_178573791_ATG_A	0	0	0	0	0	TTN
HGNC:12403	2_178574123_AT_A	0	0	0	0	0	TTN
HGNC:12403	2_178574446_C_CTATTT	0	0	0	0	0	TTN
HGNC:12403	2_178574492_TA_T	0	0	0	0	0	TTN
HGNC:12403	2_178574497_CT_C	0	0	0	0	0	TTN
HGNC:12403	2_178574569_C_A	0	0	0	0	0	TTN
HGNC:12403	2_178574632_G_A	0	0	0	0	0	TTN
HGNC:12403	2_178574691_G_GTGAT	0	0	0	0	0	TTN
HGNC:12403	2_178574799_G_GCTAA	0	0	0	0	0	TTN
HGNC:12403	2_178574811_C_T	0	0	0	0	0	TTN
HGNC:12403	2_178574833_G_GC	0	0	0	0	0	TTN
HGNC:12403	2_178574889_CA_C	0	0	0	0	0	TTN
HGNC:12403	2_178574929_T_TG	0	0	0	0	0	TTN
HGNC:12403	2_178575005_CC_T	0	0	0	0	0	TTN
HGNC:12403	2_178575093_ACTCT_A	0	0	0	0	0	TTN
HGNC:12403	2_178575104_CTGTT_C	0	0	0	0	0	TTN
HGNC:12403	2_178575130_T_A	0	0	0	0	0	TTN
HGNC:12403	2_178575154_G_A	0	0	0	0	0	TTN
HGNC:12403	2_178575209_TT_C	0	0	0	0	0	TTN
HGNC:12403	2_178575234_A_AG	0	0	0	0	0	TTN
HGNC:12403	2_178575253_G_A	0	0	0	0	0	TTN
HGNC:12403	2_178575256_C_A	0	0	0	0	0	TTN
HGNC:12403	2_178575274_T_A	0	0	0	0	0	TTN
HGNC:12403	2_178575299_CG_C	0	0	0	0	0	TTN
HGNC:12403	2_178575317_C_CAA	0	0	0	0	0	TTN
HGNC:12403	2_178575337_CT_C	0	0	0	0	0	TTN
HGNC:12403	2_178575340_CT_C	0	0	0	0	0	TTN
HGNC:12403	2_178575369_A_C	0	0	0	0	0	TTN
HGNC:12403	2_178575377_CA_C	0	0	0	0	0	TTN
HGNC:12403	2_178575386_G_GA	0	0	0	0	0	TTN
HGNC:12403	2_178575418_G_A	0	0	0	0	0	TTN
HGNC:12403	2_178575559_C_CTG	0	0	0	0	0	TTN
HGNC:12403	2_178575856_CA_C	0	0	0	0	0	TTN
HGNC:12403	2_178575909_TATCTGTTACATTC_GAAGAGTAAA	0	0	0	0	0	TTN
HGNC:12403	2_178575916_T_TA	0	0	0	0	0	TTN
HGNC:12403	2_178576003_TC_T	0	0	0	0	0	TTN
HGNC:12403	2_178576062_C_CT	0	0	0	0	0	TTN
HGNC:12403	2_178576081_G_A	0	0	0	0	0	TTN
HGNC:12403	2_178576131_TC_T	0	0	0	0	0	TTN
HGNC:12403	2_178576251_GT_G	0	0	0	0	0	TTN
HGNC:12403	2_178576255_C_A	0	0	0	0	0	TTN
HGNC:12403	2_178576288_CT_C	0	0	0	0	0	TTN
HGNC:12403	2_178576294_G_A	0	0	0	0	0	TTN
HGNC:12403	2_178576417_C_A	0	0	0	0	0	TTN
HGNC:12403	2_178576588_C_CT	0	0	0	0	0	TTN
HGNC:12403	2_178576598_CA_C	0	0	0	0	0	TTN
HGNC:12403	2_178576604_C_CA	0	0	0	0	0	TTN
HGNC:12403	2_178576614_G_T	0	0	0	0	0	TTN
HGNC:12403	2_178576686_C_T	0	0	0	0	0	TTN
HGNC:12403	2_178576691_G_A	0	0	0	0	0	TTN
HGNC:12403	2_178576751_CCA_C	0	0	0	0	0	TTN
HGNC:12403	2_178576782_G_GTTCT	0	0	0	0	0	TTN
HGNC:12403	2_178576818_AGGGC_GGGTCCTTTT	0	0	0	0	0	TTN
HGNC:12403	2_178576823_CA_C	1.238e-5	0	0	5.713e-5	9.047e-6	TTN
HGNC:12403	2_178576922_C_T	0	0	0	0	0	TTN
HGNC:12403	2_178576968_C_A	0	0	0	0	0	TTN
HGNC:12403	2_178576994_AC_A	0	0	0	0	0	TTN
HGNC:12403	2_178577077_C_CAA	0	0	0	0	0	TTN
HGNC:12403	2_178577085_G_A	0	0	0	0	0	TTN
HGNC:12403	2_178577092_TTC_T	0	0	0	0	0	TTN
HGNC:12403	2_178577096_CTCTTT_C	0	0	0	0	0	TTN
HGNC:12403	2_178577110_A_T	0	0	0	0	0	TTN
HGNC:12403	2_178577121_TTGG_AGA	0	0	0	0	0	TTN
HGNC:12403	2_178577230_T_TA	0	0	0	0	0	TTN
HGNC:12403	2_178577339_GT_G	0	0	0	0	0	TTN
HGNC:12403	2_178577392_C_T	0	0	0	0	0	TTN
HGNC:12403	2_178577393_CA_C	0	0	0	0	0	TTN
HGNC:12403	2_178577411_G_GA	0	0	0	0	0	TTN
HGNC:12403	2_178577446_G_GGTAT	8.116e-6	0	5.809e-5	0	0	TTN
HGNC:12403	2_178577451_CCCCTGCTT_C	0	0	0	0	0	TTN
HGNC:12403	2_178577603_G_T	0	0	0	0	0	TTN
HGNC:12403	2_178577615_G_GCAAA	0	0	0	0	0	TTN
HGNC:12403	2_178577762_C_T	0	0	0	0	0	TTN
HGNC:12403	2_178577785_G_A	0	0	0	0	0	TTN
HGNC:12403	2_178578006_C_CA	0	0	0	0	0	TTN
HGNC:12403	2_178578017_G_C	0	0	0	0	0	TTN
HGNC:12403	2_178578078_C_A	0	0	0	0	0	TTN
HGNC:12403	2_178578608_T_TAA	9.465e-5	0	0	0	0	TTN
HGNC:12403	2_178578612_T_C	0	0	0	0	0	TTN
HGNC:12403	2_178578614_T_TA	0	0	0	0	0	TTN
HGNC:12403	2_178578631_GT_G	0	0	0	0	0	TTN
HGNC:12403	2_178578696_T_TGG	0	0	0	0	0	TTN
HGNC:12403	2_178578835_G_T	0	0	0	0	0	TTN
HGNC:12403	2_178579133_C_A	0	0	0	0	0	TTN
HGNC:12403	2_178579394_C_G	0	0	0	0	0	TTN
HGNC:12403	2_178579395_T_C	0	0	0	0	0	TTN
HGNC:12403	2_178579587_AT_A	0	0	0	0	0	TTN
HGNC:12403	2_178579621_C_A	0	0	0	0	0	TTN
HGNC:12403	2_178579775_CT_C	0	0	0	0	0	TTN
HGNC:12403	2_178579782_C_T	0	0	0	0	0	TTN
HGNC:12403	2_178579800_G_T	0	0	0	0	0	TTN
HGNC:12403	2_178579938_C_T	8.077e-6	0	0	0	8.939e-6	TTN
HGNC:12403	2_178580008_G_A	4.027e-6	0	2.9e-5	0	0	TTN
HGNC:12403	2_178580015_G_T	0	0	0	0	0	TTN
HGNC:12403	2_178580205_A_AC	0	0	0	0	0	TTN
HGNC:12403	2_178580216_T_TGTATCTGGATACAGTCACA	0	0	0	0	0	TTN
HGNC:12403	2_178580230_C_G	0	0	0	0	0	TTN
HGNC:12403	2_178580400_ATTTG_A	4.028e-6	0	0	0	0	TTN
HGNC:12403	2_178580434_A_AAAGT	0	0	0	0	0	TTN
HGNC:12403	2_178580571_TCTTC_T	0	0	0	0	0	TTN
HGNC:12403	2_178580585_G_GC	0	0	0	0	0	TTN
HGNC:12403	2_178580611_T_G	0	0	0	0	0	TTN
HGNC:12403	2_178581497_A_T	0	0	0	0	0	TTN
HGNC:12403	2_178581498_C_T	0	0	0	0	0	TTN
HGNC:12403	2_178581501_A_C	0	0	0	0	0	TTN
HGNC:12403	2_178581557_CT_C	0	0	0	0	0	TTN
HGNC:12403	2_178581650_G_T	4.033e-6	0	0	0	8.908e-6	TTN
HGNC:12403	2_178581806_T_C	0	0	0	0	0	TTN
HGNC:12403	2_178582049_CT_C	0	0	0	0	0	TTN
HGNC:12403	2_178582117_G_GC	0	0	0	0	0	TTN
HGNC:12403	2_178582126_A_ATCTG	0	0	0	0	0	TTN
HGNC:12403	2_178582141_C_T	0	0	0	0	0	TTN
HGNC:12403	2_178582209_C_G	0	0	0	0	0	TTN
HGNC:12403	2_178582295_C_A	0	0	0	0	0	TTN
HGNC:12403	2_178582377_G_A	0	0	0	0	0	TTN
HGNC:12403	2_178582396_A_AAT	0	0	0	0	0	TTN
HGNC:12403	2_178582416_TG_T	0	0	0	0	0	TTN
HGNC:12403	2_178582448_C_T	4.034e-6	0	0	0	0	TTN
HGNC:12403	2_178582566_T_A	0	0	0	0	0	TTN
HGNC:12403	2_178583043_GGT_G	0	0	0	0	0	TTN
HGNC:12403	2_178583046_GCA_G	0	0	0	0	0	TTN
HGNC:12403	2_178583125_GGCATCGGTTTACCAAAA_G	0	0	0	0	0	TTN
HGNC:12403	2_178583144_CAG_C	0	0	0	0	0	TTN
HGNC:12403	2_178583147_TA_T	0	0	0	0	0	TTN
HGNC:12403	2_178583229_T_C	0	0	0	0	0	TTN
HGNC:12403	2_178583650_TG_T	0	0	0	0	0	TTN
HGNC:12403	2_178583676_CA_C	0	0	0	0	0	TTN
HGNC:12403	2_178583706_C_A	0	0	0	0	0	TTN
HGNC:12403	2_178583719_AG_A	0	0	0	0	0	TTN
HGNC:12403	2_178584552_G_A	4.032e-6	0	2.907e-5	0	0	TTN
HGNC:12403	2_178584668_C_A	0	0	0	0	0	TTN
HGNC:12403	2_178584726_G_A	0	0	0	0	0	TTN
HGNC:12403	2_178584797_G_GT	0	0	0	0	0	TTN
HGNC:12403	2_178584899_C_T	0	0	0	0	0	TTN
HGNC:12403	2_178584952_A_AG	0	0	0	0	0	TTN
HGNC:12403	2_178584952_AG_A	4.048e-6	0	0	0	8.967e-6	TTN
HGNC:12403	2_178584960_C_CG	0	0	0	0	0	TTN
HGNC:12403	2_178585071_C_T	0	0	0	0	0	TTN
HGNC:12403	2_178585166_T_TA	0	0	0	0	0	TTN
HGNC:12403	2_178585291_G_A	2.024e-5	0	1.169e-4	0	0	TTN
HGNC:12403	2_178585315_T_TTA	0	0	0	0	0	TTN
HGNC:12403	2_178585348_C_G	0	0	0	0	0	TTN
HGNC:12403	2_178586549_A_T	4.028e-6	0	2.9e-5	0	0	TTN
HGNC:12403	2_178586583_T_A	0	0	0	0	0	TTN
HGNC:12403	2_178586603_TC_T	0	0	0	0	0	TTN
HGNC:12403	2_178586613_CA_C	0	0	0	0	0	TTN
HGNC:12403	2_178586647_G_GTACTC	0	0	0	0	0	TTN
HGNC:12403	2_178586679_C_A	0	0	0	0	0	TTN
HGNC:12403	2_178586685_T_A	0	0	0	0	0	TTN
HGNC:12403	2_178586802_GC_G	0	0	0	0	0	TTN
HGNC:12403	2_178586809_T_C	0	0	0	0	0	TTN
HGNC:12403	2_178587173_A_C	0	0	0	0	0	TTN
HGNC:12403	2_178587200_G_T	0	0	0	0	0	TTN
HGNC:12403	2_178587409_CA_C	0	0	0	0	0	TTN
HGNC:12403	2_178587418_C_T	0	0	0	0	0	TTN
HGNC:12403	2_178587587_G_TT	0	0	0	0	0	TTN
HGNC:12403	2_178587684_G_A	4.036e-6	0	0	0	0	TTN
HGNC:12403	2_178588039_GCTGCA_G	0	0	0	0	0	TTN
HGNC:12403	2_178588152_C_T	0	0	0	0	0	TTN
HGNC:12403	2_178588176_GGT_G	0	0	0	0	0	TTN
HGNC:12403	2_178588203_TG_T	0	0	0	0	0	TTN
HGNC:12403	2_178588560_C_CG	0	0	0	0	0	TTN
HGNC:12403	2_178588623_ATATTCATGGTCTGGGAGGAGATTCTGTACTTTCATACGTCTCTCAGGGATTGCACTCTTGTTGACAGGGACCCATCGTGTTGAATGCTTTTCCTTTTTCTCCAAAAAGTATCCAGTTATAGACTTTCCACCATCATATTCAGGTGGATTCCAAACCACAGTCATCTCTTCTTTGCTTACTTTAGTGACTTCTGGGGGATCAGGGCGACCAGGTTTATCATACTTGGTTTTGGCTATGACTGGTTTACTTTCTGTTGGAGGCCCTGTGCCTATTTTATTTTCTGCACGGACTCTGAAAATATATTCATTTCCTTCTATGAGACGTGTTACTGTAGTACCAGGTGTCAAGACAGTAGCAGAATAGGTAGACCAAACCATTCGCTTTGTCTCACATTTTTCTAGAATATAATTTTGGATTTCACAGCCACCATCATCTTCTGGTGGATCCCAGCAAACAGTACACCTATCACTGGACACATCAACAATTTTCAGATTTCTCACAGGACCAGGCTTATCTAAAACATTGACAGTGGCATAGGCCACAAAACTGCCAGCCGTGTTAGTTGCCGTAACTACATATTTACCCCCATCACTTCGCTTTGCTTTAGTAAGAGAAAATTTAGATGAATCAGCACGGGTATCAATCTTGACCCTTGGTGATCTTGTTAAGTCTGTAGCGTCTTTGTCCTTGGTCCATGCAACTTCTGGGAATGGTTTGCCTCTAACCCCTGCCTCAAGCCTAATGGTGTCCCCTGCTTTGACAGTTAGGACCCCACTTAATTTCAGATCAAGTACTGGTTTTTGTAAGTCTTCTTTCACAACAACTTCCTCTGTCTTCACCCAGTCACTTTCCCCACCTTCATTCTTTGTTTGCACTCTGAACTCATAAATCTGGTTTTCAACACATCTGTCAACCATGTAGTGAGTTTCTTTAATGCTTCCTTTATGCACTCTTTCCCAGTCATCGGAGCCCTT_TC	0	0	0	0	0	TTN
HGNC:12403	2_178588674_T_TGC	0	0	0	0	0	TTN
HGNC:12403	2_178588700_G_A	4.023e-6	0	0	0	0	TTN
HGNC:12403	2_178588715_C_A	0	0	0	0	0	TTN
HGNC:12403	2_178588815_T_TG	0	0	0	0	0	TTN
HGNC:12403	2_178589003_G_A	0	0	0	0	0	TTN
HGNC:12403	2_178589070_C_T	0	0	0	0	0	TTN
HGNC:12403	2_178589097_CA_C	0	0	0	0	0	TTN
HGNC:12403	2_178589127_AC_A	0	0	0	0	0	TTN
HGNC:12403	2_178589508_A_T	0	0	0	0	0	TTN
HGNC:12403	2_178589530_C_CTT	0	0	0	0	0	TTN
HGNC:12403	2_178589878_C_T	0	0	0	0	0	TTN
HGNC:12403	2_178589966_TAC_T	4.029e-6	0	2.906e-5	0	0	TTN
HGNC:12403	2_178590087_C_CT	0	0	0	0	0	TTN
HGNC:12403	2_178590170_G_A	0	0	0	0	0	TTN
HGNC:12403	2_178590230_G_A	0	0	0	0	0	TTN
HGNC:12403	2_178590241_CGGATA_C	0	0	0	0	0	TTN
HGNC:12403	2_178590356_C_A	0	0	0	0	0	TTN
HGNC:12403	2_178590385_AT_A	0	0	0	0	0	TTN
HGNC:12403	2_178590401_C_A	4.141e-6	0	0	0	9.104e-6	TTN
HGNC:12403	2_178590455_CT_C	0	0	0	0	0	TTN
HGNC:12403	2_178590716_C_A	0	0	0	0	0	TTN
HGNC:12403	2_178590794_G_A	4.044e-6	0	2.913e-5	0	0	TTN
HGNC:12403	2_178590822_AC_A	0	0	0	0	0	TTN
HGNC:12403	2_178590859_G_GT	0	0	0	0	0	TTN
HGNC:12403	2_178590893_GT_G	0	0	0	0	0	TTN
HGNC:12403	2_178590964_AC_A	0	0	0	0	0	TTN
HGNC:12403	2_178590992_G_A	8.075e-6	0	5.797e-5	0	0	TTN
HGNC:12403	2_178591103_TA_T	0	0	0	0	0	TTN
HGNC:12403	2_178591143_CT_C	0	0	0	0	0	TTN
HGNC:12403	2_178591146_C_T	0	0	0	0	0	TTN
HGNC:12403	2_178591278_A_C	0	0	0	0	0	TTN
HGNC:12403	2_178591325_AT_A	0	0	0	0	0	TTN
HGNC:12403	2_178591350_G_T	0	0	0	0	0	TTN
HGNC:12403	2_178591418_T_A	0	0	0	0	0	TTN
HGNC:12403	2_178591439_CTG_C	0	0	0	0	0	TTN
HGNC:12403	2_178591460_CAA_C	0	0	0	0	0	TTN
HGNC:12403	2_178591698_G_A	0	0	0	0	0	TTN
HGNC:12403	2_178591719_C_CT	0	0	0	0	0	TTN
HGNC:12403	2_178591842_C_A	0	0	0	0	0	TTN
HGNC:12403	2_178591977_C_T	4.066e-6	0	0	0	8.972e-6	TTN
HGNC:12403	2_178591980_AGAGGATCCAAAGCCTTGA_TT	0	0	0	0	0	TTN
HGNC:12403	2_178591986_TC_T	0	0	0	0	0	TTN
HGNC:12403	2_178592056_G_A	0	0	0	0	0	TTN
HGNC:12403	2_178592063_G_T	0	0	0	0	0	TTN
HGNC:12403	2_178592140_CG_C	0	0	0	0	0	TTN
HGNC:12403	2_178592255_ATC_A	0	0	0	0	0	TTN
HGNC:12403	2_178592278_C_T	0	0	0	0	0	TTN
HGNC:12403	2_178592434_T_TAAAGAATAAATTCCACCATCTTCATGGGCAGCATTACGAA	0	0	0	0	0	TTN
HGNC:12403	2_178592593_T_TA	4.027e-6	6.46e-5	0	0	0	TTN
HGNC:12403	2_178592602_AC_A	0	0	0	0	0	TTN
HGNC:12403	2_178592652_C_A	0	0	0	0	0	TTN
HGNC:12403	2_178592652_CA_C	0	0	0	0	0	TTN
HGNC:12403	2_178592652_CAG_C	4.043e-6	0	0	0	8.955e-6	TTN
HGNC:12403	2_178592913_AC_A	0	0	0	0	0	TTN
HGNC:12403	2_178592991_TC_T	0	0	0	0	0	TTN
HGNC:12403	2_178593006_G_GTGGT	0	0	0	0	0	TTN
HGNC:12403	2_178593334_C_T	0	0	0	0	0	TTN
HGNC:12403	2_178593338_G_A	0	0	0	0	0	TTN
HGNC:12403	2_178593357_CT_C	0	0	0	0	0	TTN
HGNC:12403	2_178593369_GT_G	0	0	0	0	0	TTN
HGNC:12403	2_178593597_GAC_G	0	0	0	0	0	TTN
HGNC:12403	2_178593679_CT_C	0	0	0	0	0	TTN
HGNC:12403	2_178593731_A_ACC	0	0	0	0	0	TTN
HGNC:12403	2_178593731_AC_A	0	0	0	0	0	TTN
HGNC:12403	2_178593959_A_G	0	0	0	0	0	TTN
HGNC:12403	2_178594004_GT_G	0	0	0	0	0	TTN
HGNC:12403	2_178594024_A_AT	0	0	0	0	0	TTN
HGNC:12403	2_178594123_C_A	0	0	0	0	0	TTN
HGNC:12403	2_178594134_C_T	0	0	0	0	0	TTN
HGNC:12403	2_178594134_CA_C	0	0	0	0	0	TTN
HGNC:12403	2_178594220_GT_G	0	0	0	0	0	TTN
HGNC:12403	2_178594596_TA_T	0	0	0	0	0	TTN
HGNC:12403	2_178595506_C_G	0	0	0	0	0	TTN
HGNC:12403	2_178595585_G_A	5.009e-6	0	0	0	1.174e-5	TTN
HGNC:12403	2_178595636_G_A	0	0	0	0	0	TTN
HGNC:12403	2_178597537_C_T	0	0	0	0	0	TTN
HGNC:12403	2_178597694_C_A	0	0	0	0	0	TTN
HGNC:12403	2_178597751_G_A	0	0	0	0	0	TTN
HGNC:12403	2_178597778_T_TTCTA	0	0	0	0	0	TTN
HGNC:12403	2_178597920_T_A	0	0	0	0	0	TTN
HGNC:12403	2_178597954_TC_T	0	0	0	0	0	TTN
HGNC:12403	2_178598559_CT_C	0	0	0	0	0	TTN
HGNC:12403	2_178598581_T_TG	0	0	0	0	0	TTN
HGNC:12403	2_178598609_G_T	0	0	0	0	0	TTN
HGNC:12403	2_178598753_GGATCTCTAGCAGTCGCTGGGTC_AGGTT	0	0	0	0	0	TTN
HGNC:12403	2_178598856_CA_C	0	0	0	0	0	TTN
HGNC:12403	2_178598875_AC_A	0	0	0	0	0	TTN
HGNC:12403	2_178598879_A_T	0	0	0	0	0	TTN
HGNC:12403	2_178598918_C_T	0	0	0	0	0	TTN
HGNC:12403	2_178598927_G_T	0	0	0	0	0	TTN
HGNC:12403	2_178598968_AG_A	0	0	0	0	0	TTN
HGNC:12403	2_178598993_TC_T	0	0	0	0	0	TTN
HGNC:12403	2_178599030_T_TA	0	0	0	0	0	TTN
HGNC:12403	2_178599145_C_T	0	0	0	0	0	TTN
HGNC:12403	2_178599147_GA_G	0	0	0	0	0	TTN
HGNC:12403	2_178599194_TG_T	0	0	0	0	0	TTN
HGNC:12403	2_178599216_GATTCGGAATACAT_G	0	0	0	0	0	TTN
HGNC:12403	2_178599298_C_T	0	0	0	0	0	TTN
HGNC:12403	2_178599432_AGG_A	0	0	0	0	0	TTN
HGNC:12403	2_178599446_C_T	0	0	0	0	0	TTN
HGNC:12403	2_178599553_C_T	0	0	0	0	0	TTN
HGNC:12403	2_178599566_GTCTCA_G	0	0	0	0	0	TTN
HGNC:12403	2_178599606_TG_T	0	0	0	0	0	TTN
HGNC:12403	2_178599644_G_A	0	0	0	0	0	TTN
HGNC:12403	2_178599694_GT_G	0	0	0	0	0	TTN
HGNC:12403	2_178599748_C_T	0	0	0	0	0	TTN
HGNC:12403	2_178600932_G_A	4.028e-6	0	0	0	0	TTN
HGNC:12403	2_178600995_GCTTATTGCACTGC_G	0	0	0	0	0	TTN
HGNC:12403	2_178601104_C_T	0	0	0	0	0	TTN
HGNC:12403	2_178601108_G_T	0	0	0	0	0	TTN
HGNC:12403	2_178601358_G_A	0	0	0	0	0	TTN
HGNC:12403	2_178601465_ATCCTGTC_A	0	0	0	0	0	TTN
HGNC:12403	2_178601535_CTT_C	0	0	0	0	0	TTN
HGNC:12403	2_178601657_C_T	0	0	0	0	0	TTN
HGNC:12403	2_178601739_G_A	0	0	0	0	0	TTN
HGNC:12403	2_178601765_GA_G	0	0	0	0	0	TTN
HGNC:12403	2_178602036_C_T	0	0	0	0	0	TTN
HGNC:12403	2_178602105_ACCAGACAGTC_A	0	0	0	0	0	TTN
HGNC:12403	2_178602118_G_A	0	0	0	0	0	TTN
HGNC:12403	2_178602151_C_T	0	0	0	0	0	TTN
HGNC:12403	2_178602285_G_A	0	0	0	0	0	TTN
HGNC:12403	2_178602366_T_A	0	0	0	0	0	TTN
HGNC:12403	2_178602411_T_TA	0	0	0	0	0	TTN
HGNC:12403	2_178602445_C_T	0	0	0	0	0	TTN
HGNC:12403	2_178602591_C_A	0	0	0	0	0	TTN
HGNC:12403	2_178603875_C_T	4.144e-6	0	3.015e-5	0	0	TTN
HGNC:12403	2_178603877_T_TA	0	0	0	0	0	TTN
HGNC:12403	2_178603948_TG_T	0	0	0	0	0	TTN
HGNC:12403	2_178604049_C_T	0	0	0	0	0	TTN
HGNC:12403	2_178604062_CCTCTT_C	0	0	0	0	0	TTN
HGNC:12403	2_178604127_C_T	0	0	0	0	0	TTN
HGNC:12403	2_178604206_G_A	0	0	0	0	0	TTN
HGNC:12403	2_178604269_G_A	9.83e-6	0	0	0	2.086e-5	TTN
HGNC:12403	2_178604300_C_T	0	0	0	0	0	TTN
HGNC:12403	2_178604300_CCAGATCTAGAAATTAGA_AG	0	0	0	0	0	TTN
HGNC:12403	2_178604569_AAACACTACAATAACAAAATAACAGCTTATCGTGTGTGGTTTTGAGTTTAATTATCAAATTCCAAGGTTATATTAAAATGGCATCAAACCAGAGTCATGTACTTTTAATGTGTATAAGAAAATATTCAGAAGAGTTTACCCCATATCTTTTCTCTACAGCAGTGTTGGTGACTTCCTCCCATTCTGCTTTCTTCCTACTTGCATCAC_CCTTAT	0	0	0	0	0	TTN
HGNC:12403	2_178604768_T_TG	0	0	0	0	0	TTN
HGNC:12403	2_178604986_C_T	0	0	0	0	0	TTN
HGNC:12403	2_178605064_TC_T	0	0	0	0	0	TTN
HGNC:12403	2_178605110_G_A	0	0	0	0	0	TTN
HGNC:12403	2_178605177_C_T	0	0	0	0	0	TTN
HGNC:12403	2_178605182_C_A	0	0	0	0	0	TTN
HGNC:12403	2_178605192_CA_C	0	0	0	0	0	TTN
HGNC:12403	2_178605413_C_A	0	0	0	0	0	TTN
HGNC:12403	2_178605446_A_AG	0	0	0	0	0	TTN
HGNC:12403	2_178605524_AC_A	0	0	0	0	0	TTN
HGNC:12403	2_178605552_G_A	8.057e-6	0	2.898e-5	0	8.913e-6	TTN
HGNC:12403	2_178605591_G_GT	0	0	0	0	0	TTN
HGNC:12403	2_178605642_C_A	0	0	0	0	0	TTN
HGNC:12403	2_178605647_C_T	4.045e-6	6.48e-5	0	0	0	TTN
HGNC:12403	2_178605696_C_A	4.628e-6	0	0	0	9.83e-6	TTN
HGNC:12403	2_178605714_C_T	0	0	0	0	0	TTN
HGNC:12403	2_178607114_C_A	0	0	0	0	0	TTN
HGNC:12403	2_178607170_C_T	0	0	0	0	0	TTN
HGNC:12403	2_178607228_C_A	0	0	0	0	0	TTN
HGNC:12403	2_178607242_TC_T	0	0	0	0	0	TTN
HGNC:12403	2_178607247_C_T	0	0	0	0	0	TTN
HGNC:12403	2_178607315_C_G	0	0	0	0	0	TTN
HGNC:12403	2_178607788_G_A	0	0	0	0	0	TTN
HGNC:12403	2_178607856_A_ACCCGAAG	0	0	0	0	0	TTN
HGNC:12403	2_178607930_G_T	0	0	0	0	0	TTN
HGNC:12403	2_178607961_TG_T	0	0	0	0	0	TTN
HGNC:12403	2_178608054_ACT_A	0	0	0	0	0	TTN
HGNC:12403	2_178608082_C_G	0	0	0	0	0	TTN
HGNC:12403	2_178608279_AATAAGCCATCTACATTGGCTTTCAAGGC_A	0	0	0	0	0	TTN
HGNC:12403	2_178608282_A_T	0	0	0	0	0	TTN
HGNC:12403	2_178608328_C_CACGAG	0	0	0	0	0	TTN
HGNC:12403	2_178608371_G_C	0	0	0	0	0	TTN
HGNC:12403	2_178608379_AAATGG_TTACT	0	0	0	0	0	TTN
HGNC:12403	2_178608410_C_T	0	0	0	0	0	TTN
HGNC:12403	2_178608700_T_TTCAA	0	0	0	0	0	TTN
HGNC:12403	2_178608768_CG_C	0	0	0	0	0	TTN
HGNC:12403	2_178608773_TTTGTC_T	0	0	0	0	0	TTN
HGNC:12403	2_178608781_GTCTT_G	0	0	0	0	0	TTN
HGNC:12403	2_178608783_C_CTTTCT	0	0	0	0	0	TTN
HGNC:12403	2_178608783_CTT_C	0	0	0	0	0	TTN
HGNC:12403	2_178609274_G_GAA	0	0	0	0	0	TTN
HGNC:12403	2_178609352_G_A	0	0	0	0	0	TTN
HGNC:12403	2_178609387_ACTTCACC_A	0	0	0	0	0	TTN
HGNC:12403	2_178609417_GCTGCACGCTT_G	0	0	0	0	0	TTN
HGNC:12403	2_178609439_CT_C	0	0	0	0	0	TTN
HGNC:12403	2_178609461_CTTTATCCATGTAATAG_C	0	0	0	0	0	TTN
HGNC:12403	2_178609467_C_T	0	0	0	0	0	TTN
HGNC:12403	2_178609489_G_T	0	0	0	0	0	TTN
HGNC:12403	2_178609683_C_G	0	0	0	0	0	TTN
HGNC:12403	2_178609768_G_GGTACTCTTTCCCCTCTTCAAGTCCTTTTGCT	0	0	0	0	0	TTN
HGNC:12403	2_178609769_G_C	0	0	0	0	0	TTN
HGNC:12403	2_178609774_C_A	0	0	0	0	0	TTN
HGNC:12403	2_178609774_CT_C	0	0	0	0	0	TTN
HGNC:12403	2_178609842_C_T	0	0	0	0	0	TTN
HGNC:12403	2_178609897_CT_C	0	0	0	0	0	TTN
HGNC:12403	2_178609960_CTACA_C	0	0	0	0	0	TTN
HGNC:12403	2_178610089_C_A	0	0	0	0	0	TTN
HGNC:12403	2_178610090_G_A	0	0	0	0	0	TTN
HGNC:12403	2_178610281_T_TA	0	0	0	0	0	TTN
HGNC:12403	2_178610288_G_GAATT	0	0	0	0	0	TTN
HGNC:12403	2_178610295_GGT_G	0	0	0	0	0	TTN
HGNC:12403	2_178611002_T_A	0	0	0	0	0	TTN
HGNC:12403	2_178611092_C_A	0	0	0	0	0	TTN
HGNC:12403	2_178611269_T_A	0	0	0	0	0	TTN
HGNC:12403	2_178611408_C_A	0	0	0	0	0	TTN
HGNC:12403	2_178611568_G_GTATC	0	0	0	0	0	TTN
HGNC:12403	2_178611568_G_T	0	0	0	0	0	TTN
HGNC:12403	2_178611610_C_T	0	0	0	0	0	TTN
HGNC:12403	2_178611611_C_T	4.032e-6	0	0	0	8.922e-6	TTN
HGNC:12403	2_178611679_T_C	0	0	0	0	0	TTN
HGNC:12403	2_178611761_TTGGATCTTCAA_T	0	0	0	0	0	TTN
HGNC:12403	2_178611818_C_CATTT	0	0	0	0	0	TTN
HGNC:12403	2_178611877_A_AAGTT	0	0	0	0	0	TTN
HGNC:12403	2_178611951_A_T	0	0	0	0	0	TTN
HGNC:12403	2_178612115_G_A	4.049e-6	0	0	0	8.941e-6	TTN
HGNC:12403	2_178612277_TA_T	0	0	0	0	0	TTN
HGNC:12403	2_178612387_G_GTGAC	0	0	0	0	0	TTN
HGNC:12403	2_178612430_G_A	0	0	0	0	0	TTN
HGNC:12403	2_178612442_G_A	0	0	0	0	0	TTN
HGNC:12403	2_178612449_GTC_G	0	0	0	0	0	TTN
HGNC:12403	2_178612455_CT_C	0	0	0	0	0	TTN
HGNC:12403	2_178612567_G_C	0	0	0	0	0	TTN
HGNC:12403	2_178612762_GAGTGACTTA_G	0	0	0	0	0	TTN
HGNC:12403	2_178612843_T_TCTAA	0	0	0	0	0	TTN
HGNC:12403	2_178612863_C_A	0	0	0	0	0	TTN
HGNC:12403	2_178612963_A_C	0	0	0	0	0	TTN
HGNC:12403	2_178612971_C_CA	0	0	0	0	0	TTN
HGNC:12403	2_178613021_G_C	0	0	0	0	0	TTN
HGNC:12403	2_178613825_C_T	0	0	0	0	0	TTN
HGNC:12403	2_178613870_C_T	0	0	0	0	0	TTN
HGNC:12403	2_178613938_C_T	4.099e-6	0	0	0	9.001e-6	TTN
HGNC:12403	2_178614050_A_G	0	0	0	0	0	TTN
HGNC:12403	2_178614051_C_T	0	0	0	0	0	TTN
HGNC:12403	2_178614060_T_TA	0	0	0	0	0	TTN
HGNC:12403	2_178614081_GCCTGAACTGGTTCACCAACA_G	0	0	0	0	0	TTN
HGNC:12403	2_178614110_G_T	0	0	0	0	0	TTN
HGNC:12403	2_178614294_CAT_C	0	0	0	0	0	TTN
HGNC:12403	2_178614297_G_T	0	0	0	0	0	TTN
HGNC:12403	2_178614509_A_AT	0	0	0	0	0	TTN
HGNC:12403	2_178614547_TCTTA_T	0	0	0	0	0	TTN
HGNC:12403	2_178614650_AG_A	0	0	0	0	0	TTN
HGNC:12403	2_178614754_C_G	0	0	0	0	0	TTN
HGNC:12403	2_178614908_G_GT	0	0	0	0	0	TTN
HGNC:12403	2_178615315_TG_T	0	0	0	0	0	TTN
HGNC:12403	2_178615402_A_AT	0	0	0	0	0	TTN
HGNC:12403	2_178615446_G_A	4.03e-6	0	0	0	0	TTN
HGNC:12403	2_178615486_T_G	0	0	0	0	0	TTN
HGNC:12403	2_178615718_TTAAA_T	0	0	0	0	0	TTN
HGNC:12403	2_178615731_C_CT	0	0	0	0	0	TTN
HGNC:12403	2_178616477_A_G	0	0	0	0	0	TTN
HGNC:12403	2_178616485_C_T	4.046e-6	0	0	0	0	TTN
HGNC:12403	2_178616562_CCC_TTT	0	0	0	0	0	TTN
HGNC:12403	2_178616927_CT_C	0	0	0	0	0	TTN
HGNC:12403	2_178616995_A_T	0	0	0	0	0	TTN
HGNC:12403	2_178617119_C_T	0	0	0	0	0	TTN
HGNC:12403	2_178617388_G_T	0	0	0	0	0	TTN
HGNC:12403	2_178617393_G_A	4.588e-6	0	0	0	1.005e-5	TTN
HGNC:12403	2_178617456_G_A	0	0	0	0	0	TTN
HGNC:12403	2_178617507_GTC_G	0	0	0	0	0	TTN
HGNC:12403	2_178617845_G_A	0	0	0	0	0	TTN
HGNC:12403	2_178617864_G_T	0	0	0	0	0	TTN
HGNC:12403	2_178617872_G_A	0	0	0	0	0	TTN
HGNC:12403	2_178618187_A_G	0	0	0	0	0	TTN
HGNC:12403	2_178618314_T_TCA	0	0	0	0	0	TTN
HGNC:12403	2_178618314_TCA_T	0	0	0	0	0	TTN
HGNC:12403	2_178618319_ACT_A	0	0	0	0	0	TTN
HGNC:12403	2_178618417_GT_G	0	0	0	0	0	TTN
HGNC:12403	2_178618671_CT_C	0	0	0	0	0	TTN
HGNC:12403	2_178618706_G_GT	0	0	0	0	0	TTN
HGNC:12403	2_178618768_G_T	0	0	0	0	0	TTN
HGNC:12403	2_178618777_A_T	0	0	0	0	0	TTN
HGNC:12403	2_178619991_C_CT	0	0	0	0	0	TTN
HGNC:12403	2_178620285_G_T	0	0	0	0	0	TTN
HGNC:12403	2_178620450_CAT_C	0	0	0	0	0	TTN
HGNC:12403	2_178620627_T_C	0	0	0	0	0	TTN
HGNC:12403	2_178620714_C_T	4.04e-6	0	0	0	8.941e-6	TTN
HGNC:12403	2_178620798_A_C	0	0	0	0	0	TTN
HGNC:12403	2_178620845_AATGATGT_A	0	0	0	0	0	TTN
HGNC:12403	2_178620853_A_AT	0	0	0	0	0	TTN
HGNC:12403	2_178621102_C_A	0	0	0	0	0	TTN
HGNC:12403	2_178621716_AT_A	0	0	0	0	0	TTN
HGNC:12403	2_178624616_AT_A	0	0	0	0	0	TTN
HGNC:12403	2_178625304_AT_A	0	0	0	0	0	TTN
HGNC:12403	2_178625354_TCA_T	0	0	0	0	0	TTN
HGNC:12403	2_178629360_AG_A	0	0	0	0	0	TTN
HGNC:12403	2_178631255_AC_A	0	0	0	0	0	TTN
HGNC:12403	2_178632286_T_TAGGC	0	0	0	0	0	TTN
HGNC:12403	2_178633304_C_CT	0	0	0	0	0	TTN
HGNC:12403	2_178633862_CT_C	0	0	0	0	0	TTN
HGNC:12403	2_178634009_CACAA_C	0	0	0	0	0	TTN
HGNC:12403	2_178634462_GTTTC_G	0	0	0	0	0	TTN
HGNC:12403	2_178635489_A_C	0	0	0	0	0	TTN
HGNC:12403	2_178636123_GC_G	0	0	0	0	0	TTN
HGNC:12403	2_178636188_C_A	0	0	0	0	0	TTN
HGNC:12403	2_178641247_G_GT	0	0	0	0	0	TTN
HGNC:12403	2_178641253_T_A	0	0	0	0	0	TTN
HGNC:12403	2_178642254_TCTTC_T	0	0	0	0	0	TTN
HGNC:12403	2_178649342_A_C	4.593e-5	2.441e-4	0	0	7.739e-5	TTN
HGNC:12403	2_178653262_T_A	0	0	0	0	0	TTN
HGNC:12403	2_178653292_C_A	8.099e-6	0	2.908e-5	0	8.956e-6	TTN
HGNC:12403	2_178662014_G_A	0	0	0	0	0	TTN
HGNC:12403	2_178665793_T_C	0	0	0	0	0	TTN
HGNC:12403	2_178671132_G_GT	4.216e-6	0	0	0	9.179e-6	TTN
HGNC:12403	2_178672157_C_A	0	0	0	0	0	TTN
HGNC:12403	2_178672414_TG_T	0	0	0	0	0	TTN
HGNC:12403	2_178678746_C_T	4.214e-6	0	0	0	0	TTN
HGNC:12403	2_178682903_TC_T	0	0	0	0	0	TTN
HGNC:12403	2_178685599_C_T	0	0	0	0	0	TTN
HGNC:12403	2_178689514_C_A	0	0	0	0	0	TTN
HGNC:12403	2_178696036_CAT_C	0	0	0	0	0	TTN
HGNC:12403	2_178702185_AGCTCTGCCGT_A	0	0	0	0	0	TTN
HGNC:12403	2_178702634_G_A	0	0	0	0	0	TTN
HGNC:12403	2_178704946_CCTCT_C	4.017e-6	0	0	5.564e-5	0	TTN
HGNC:12403	2_178706900_AAG_A	0	0	0	0	0	TTN
HGNC:12403	2_178706933_GC_G	0	0	0	0	0	TTN
HGNC:12403	2_178711235_C_T	0	0	0	0	0	TTN
HGNC:12403	2_178712315_C_A	0	0	0	0	0	TTN
HGNC:12403	2_178719588_GC_T	0	0	0	0	0	TTN
HGNC:12403	2_178721046_G_C	0	0	0	0	0	TTN
HGNC:12403	2_178722090_CTA_C	0	0	0	0	0	TTN
HGNC:12403	2_178722307_A_G	0	0	0	0	0	TTN
HGNC:12403	2_178722752_TAA_T	0	0	0	0	0	TTN
HGNC:12403	2_178725367_C_T	0	0	0	0	0	TTN
HGNC:12403	2_178725872_CT_C	0	0	0	0	0	TTN
HGNC:12403	2_178728722_TG_T	0	0	0	0	0	TTN
HGNC:12403	2_178728770_G_A	0	0	0	0	0	TTN
HGNC:12403	2_178731924_C_CAAAG	0	0	0	0	0	TTN
HGNC:12403	2_178733239_C_T	0	0	0	0	0	TTN
HGNC:12403	2_178733388_AC_A	0	0	0	0	0	TTN
HGNC:12403	2_178733613_C_T	4.051e-6	0	0	0	8.947e-6	TTN
HGNC:12403	2_178734327_C_T	0	0	0	0	0	TTN
HGNC:12403	2_178739176_GT_G	0	0	0	0	0	TTN
HGNC:12403	2_178739267_G_A	0	0	0	0	0	TTN
HGNC:12403	2_178739425_TC_T	0	0	0	0	0	TTN
HGNC:12403	2_178739472_CT_C	4.026e-6	0	0	0	0	TTN
HGNC:12403	2_178740476_G_A	0	0	0	0	0	TTN
HGNC:12403	2_178740708_CTG_C	0	0	0	0	0	TTN
HGNC:12403	2_178740965_G_A	0	0	0	0	0	TTN
HGNC:12403	2_178741025_C_A	0	0	0	0	0	TTN
HGNC:12403	2_178748095_C_CT	0	0	0	0	0	TTN
HGNC:12403	2_178759039_AAACGTGT_A	0	0	0	0	0	TTN
HGNC:12403	2_178759167_T_A	0	0	0	0	0	TTN
HGNC:12403	2_178766507_G_A	0	0	0	0	0	TTN
HGNC:12403	2_178768724_A_G	0	0	0	0	0	TTN
HGNC:12403	2_178769800_G_GAT	0	0	0	0	0	TTN
HGNC:12403	2_178770483_GCA_G	0	0	0	0	0	TTN
HGNC:12403	2_178770506_G_C	0	0	0	0	0	TTN
HGNC:12403	2_178773540_G_A	3.984e-6	0	0	0	8.817e-6	TTN
HGNC:12403	2_178779055_G_A	0	0	0	0	0	TTN
HGNC:12403	2_178779110_C_T	0	0	0	0	0	TTN
HGNC:12403	2_178779228_C_A	4.012e-6	0	0	0	8.874e-6	TTN
HGNC:12403	2_178781157_C_T	0	0	0	0	0	TTN
HGNC:12403	2_178782872_G_A	3.987e-6	0	0	0	8.832e-6	TTN
HGNC:12403	2_178782980_A_G	0	0	0	0	0	TTN
HGNC:12403	2_178785993_GA_G	0	0	0	0	0	TTN
HGNC:12403	2_178786111_C_CTACAGCTT	0	0	0	0	0	TTN
HGNC:12403	2_178786129_T_A	0	0	0	0	0	TTN
HGNC:12403	2_178790737_G_A	0	0	0	0	0	TTN
HGNC:12403	2_178790745_GTAGTT_A	0	0	0	0	0	TTN
HGNC:12403	2_178792175_GT_G	0	0	0	0	0	TTN
HGNC:12403	2_178799824_C_T	0	0	0	0	0	TTN
HGNC:12403	2_178799836_G_A	3.985e-6	0	0	0	8.823e-6	TTN
HGNC:12403	2_178799860_G_A	0	0	0	0	0	TTN
HGNC:2201	2_188984759_G_C	0	0	0	0	0	COL3A1
HGNC:2201	2_188984760_CT_C	0	0	0	0	0	COL3A1
HGNC:2201	2_188984814_G_A	0	0	0	0	0	COL3A1
HGNC:2201	2_188984825_C_G	3.985e-6	0	0	0	0	COL3A1
HGNC:2201	2_188984963_G_C	0	0	0	0	0	COL3A1
HGNC:2201	2_188985663_A_G	0	0	0	0	0	COL3A1
HGNC:2201	2_188985779_G_A	0	0	0	0	0	COL3A1
HGNC:2201	2_188987058_G_T	0	0	0	0	0	COL3A1
HGNC:2201	2_188987144_G_C	0	0	0	0	0	COL3A1
HGNC:2201	2_188988099_G_A	0	0	0	0	0	COL3A1
HGNC:2201	2_188988106_CT_C	0	0	0	0	0	COL3A1
HGNC:2201	2_188988117_G_A	0	0	0	0	0	COL3A1
HGNC:2201	2_188988139_G_A	0	0	0	0	0	COL3A1
HGNC:2201	2_188988590_G_A	0	0	0	0	0	COL3A1
HGNC:2201	2_188988591_G_T	0	0	0	0	0	COL3A1
HGNC:2201	2_188988600_G_A	0	0	0	0	0	COL3A1
HGNC:2201	2_188988610_AC_A	0	0	0	0	0	COL3A1
HGNC:2201	2_188988618_G_A	0	0	0	0	0	COL3A1
HGNC:2201	2_188988626_G_T	0	0	0	0	0	COL3A1
HGNC:2201	2_188988629_C_T	0	0	0	0	0	COL3A1
HGNC:2201	2_188988648_G_A	0	0	0	0	0	COL3A1
HGNC:2201	2_188989433_G_C	0	0	0	0	0	COL3A1
HGNC:2201	2_188990094_A_G	0	0	0	0	0	COL3A1
HGNC:2201	2_188990117_C_T	0	0	0	0	0	COL3A1
HGNC:2201	2_188990126_G_A	0	0	0	0	0	COL3A1
HGNC:2201	2_188990129_C_T	3.986e-6	0	0	0	0	COL3A1
HGNC:2201	2_188990308_G_A	0	0	0	0	0	COL3A1
HGNC:2201	2_188990316_G_T	0	0	0	0	0	COL3A1
HGNC:2201	2_188990335_G_C	0	0	0	0	0	COL3A1
HGNC:2201	2_188990344_G_A	0	0	0	0	0	COL3A1
HGNC:2201	2_188991005_G_T	0	0	0	0	0	COL3A1
HGNC:2201	2_188991016_C_T	0	0	0	0	0	COL3A1
HGNC:2201	2_188991031_G_A	0	0	0	0	0	COL3A1
HGNC:2201	2_188991032_G_T	0	0	0	0	0	COL3A1
HGNC:2201	2_188991050_G_T	0	0	0	0	0	COL3A1
HGNC:2201	2_188991059_T_C	7.972e-6	0	0	0	8.815e-6	COL3A1
HGNC:2201	2_188991496_G_T	0	0	0	0	0	COL3A1
HGNC:2201	2_188991523_G_A	0	0	0	0	0	COL3A1
HGNC:2201	2_188991532_G_A	0	0	0	0	0	COL3A1
HGNC:2201	2_188991667_A_G	0	0	0	0	0	COL3A1
HGNC:2201	2_188991669_G_C	0	0	0	0	0	COL3A1
HGNC:2201	2_188991697_G_A	0	0	0	0	0	COL3A1
HGNC:2201	2_188991707_A_ACT	3.979e-6	0	2.891e-5	0	0	COL3A1
HGNC:2201	2_188991715_G_T	0	0	0	0	0	COL3A1
HGNC:2201	2_188992185_G_A	0	0	0	0	0	COL3A1
HGNC:2201	2_188992194_G_A	0	0	0	0	0	COL3A1
HGNC:2201	2_188992202_G_A	0	0	0	0	0	COL3A1
HGNC:2201	2_188992208_C_T	0	0	0	0	0	COL3A1
HGNC:2201	2_188992886_G_C	0	0	0	0	0	COL3A1
HGNC:2201	2_188992888_G_A	0	0	0	0	0	COL3A1
HGNC:2201	2_188992914_G_A	0	0	0	0	0	COL3A1
HGNC:2201	2_188993362_G_T	0	0	0	0	0	COL3A1
HGNC:2201	2_188993371_G_GTA	0	0	0	0	0	COL3A1
HGNC:2201	2_188993416_G_A	0	0	0	0	0	COL3A1
HGNC:2201	2_188993416_G_T	0	0	0	0	0	COL3A1
HGNC:2201	2_188993443_G_A	0	0	0	0	0	COL3A1
HGNC:2201	2_188993460_G_A	0	0	0	0	0	COL3A1
HGNC:2201	2_188994039_G_T	0	0	0	0	0	COL3A1
HGNC:2201	2_188994060_GT_G	0	0	0	0	0	COL3A1
HGNC:2201	2_188994235_G_C	0	0	0	0	0	COL3A1
HGNC:2201	2_188994261_G_A	0	0	0	0	0	COL3A1
HGNC:2201	2_188994262_G_A	0	0	0	0	0	COL3A1
HGNC:2201	2_188994270_G_C	0	0	0	0	0	COL3A1
HGNC:2201	2_188994280_G_A	0	0	0	0	0	COL3A1
HGNC:2201	2_188994280_G_T	0	0	0	0	0	COL3A1
HGNC:2201	2_188994288_G_C	0	0	0	0	0	COL3A1
HGNC:2201	2_188994297_G_A	0	0	0	0	0	COL3A1
HGNC:2201	2_188994306_G_A	0	0	0	0	0	COL3A1
HGNC:2201	2_188994307_G_A	0	0	0	0	0	COL3A1
HGNC:2201	2_188994321_C_T	0	0	0	0	0	COL3A1
HGNC:2201	2_188994540_G_C	0	0	0	0	0	COL3A1
HGNC:2201	2_188994542_G_A	0	0	0	0	0	COL3A1
HGNC:2201	2_188994550_G_A	0	0	0	0	0	COL3A1
HGNC:2201	2_188994550_G_T	0	0	0	0	0	COL3A1
HGNC:2201	2_188994577_G_A	0	0	0	0	0	COL3A1
HGNC:2201	2_188994595_G_A	0	0	0	0	0	COL3A1
HGNC:2201	2_188994797_G_T	0	0	0	0	0	COL3A1
HGNC:2201	2_188994817_GC_G	0	0	0	0	0	COL3A1
HGNC:2201	2_188995047_G_T	0	0	0	0	0	COL3A1
HGNC:2201	2_188995055_G_T	0	0	0	0	0	COL3A1
HGNC:2201	2_188995061_C_T	0	0	0	0	0	COL3A1
HGNC:2201	2_188995074_G_A	0	0	0	0	0	COL3A1
HGNC:2201	2_188995074_G_C	0	0	0	0	0	COL3A1
HGNC:2201	2_188995092_G_A	0	0	0	0	0	COL3A1
HGNC:2201	2_188995101_T_C	0	0	0	0	0	COL3A1
HGNC:2201	2_188996123_AG_A	0	0	0	0	0	COL3A1
HGNC:2201	2_188996134_G_A	0	0	0	0	0	COL3A1
HGNC:2201	2_188996166_AC_A	0	0	0	0	0	COL3A1
HGNC:2201	2_188996170_G_A	0	0	0	0	0	COL3A1
HGNC:2201	2_188996179_G_A	3.98e-6	0	0	0	8.8e-6	COL3A1
HGNC:2201	2_188996405_AAGGAGAAAGTGGTCGACCAGGTCCTCCTGGGCCATCTGGTCCCCGAGGTC_A	0	0	0	0	0	COL3A1
HGNC:2201	2_188996419_C_T	0	0	0	0	0	COL3A1
HGNC:2201	2_188996426_G_C	0	0	0	0	0	COL3A1
HGNC:2201	2_188996443_G_A	0	0	0	0	0	COL3A1
HGNC:2201	2_188996462_G_A	0	0	0	0	0	COL3A1
HGNC:2201	2_188996479_G_A	0	0	0	0	0	COL3A1
HGNC:2201	2_188996479_G_T	0	0	0	0	0	COL3A1
HGNC:2201	2_188996480_G_A	0	0	0	0	0	COL3A1
HGNC:2201	2_188996501_G_A	0	0	0	0	0	COL3A1
HGNC:2201	2_188997165_G_A	0	0	0	0	0	COL3A1
HGNC:2201	2_188997166_G_A	0	0	0	0	0	COL3A1
HGNC:2201	2_188997166_G_T	0	0	0	0	0	COL3A1
HGNC:2201	2_188997189_C_T	0	0	0	0	0	COL3A1
HGNC:2201	2_188997211_G_A	0	0	0	0	0	COL3A1
HGNC:2201	2_188997364_G_A	0	0	0	0	0	COL3A1
HGNC:2201	2_188997371_GGGAC_AG	0	0	0	0	0	COL3A1
HGNC:2201	2_188997374_A_AC	0	0	0	0	0	COL3A1
HGNC:2201	2_188997390_G_C	0	0	0	0	0	COL3A1
HGNC:2201	2_188997394_G_T	0	0	0	0	0	COL3A1
HGNC:2201	2_188997739_CCA_C	0	0	0	0	0	COL3A1
HGNC:2201	2_188998324_G_A	0	0	0	0	0	COL3A1
HGNC:2201	2_188998673_G_C	0	0	0	0	0	COL3A1
HGNC:2201	2_188998674_G_A	0	0	0	0	0	COL3A1
HGNC:2201	2_188998683_G_A	0	0	0	0	0	COL3A1
HGNC:2201	2_188998684_G_T	0	0	0	0	0	COL3A1
HGNC:2201	2_188998692_G_A	1.593e-5	0	0	0	3.523e-5	COL3A1
HGNC:2201	2_188998693_G_A	0	0	0	0	0	COL3A1
HGNC:2201	2_188998720_T_C	0	0	0	0	0	COL3A1
HGNC:2201	2_188999304_G_A	0	0	0	0	0	COL3A1
HGNC:2201	2_188999313_G_A	0	0	0	0	0	COL3A1
HGNC:2201	2_188999325_TGGCAGG_T	0	0	0	0	0	COL3A1
HGNC:2201	2_188999331_G_A	0	0	0	0	0	COL3A1
HGNC:2201	2_188999340_G_C	0	0	0	0	0	COL3A1
HGNC:2201	2_188999358_G_A	0	0	0	0	0	COL3A1
HGNC:2201	2_188999358_G_T	0	0	0	0	0	COL3A1
HGNC:2201	2_188999359_TC_T	0	0	0	0	0	COL3A1
HGNC:2201	2_188999375_GGAGGAAAGGT_G	0	0	0	0	0	COL3A1
HGNC:2201	2_188999471_G_C	0	0	0	0	0	COL3A1
HGNC:2201	2_188999471_G_T	0	0	0	0	0	COL3A1
HGNC:2201	2_188999480_G_T	0	0	0	0	0	COL3A1
HGNC:2201	2_188999507_G_A	0	0	0	0	0	COL3A1
HGNC:2201	2_188999516_G_A	0	0	0	0	0	COL3A1
HGNC:2201	2_188999542_G_A	0	0	0	0	0	COL3A1
HGNC:2201	2_188999560_G_A	0	0	0	0	0	COL3A1
HGNC:2201	2_188999569_G_T	0	0	0	0	0	COL3A1
HGNC:2201	2_188999578_G_A	0	0	0	0	0	COL3A1
HGNC:2201	2_188999852_G_A	0	0	0	0	0	COL3A1
HGNC:2201	2_188999879_G_A	0	0	0	0	0	COL3A1
HGNC:2201	2_188999896_G_A	0	0	0	0	0	COL3A1
HGNC:2201	2_189001407_G_T	0	0	0	0	0	COL3A1
HGNC:2201	2_189001425_G_A	0	0	0	0	0	COL3A1
HGNC:2201	2_189001534_A_G	0	0	0	0	0	COL3A1
HGNC:2201	2_189001554_G_A	0	0	0	0	0	COL3A1
HGNC:2201	2_189002294_TCAGGGTG_T	0	0	0	0	0	COL3A1
HGNC:2201	2_189002296_A_C	0	0	0	0	0	COL3A1
HGNC:2201	2_189002973_G_A	6.381e-6	1.139e-4	0	0	0	COL3A1
HGNC:2201	2_189003038_A_AC	0	0	0	0	0	COL3A1
HGNC:2201	2_189003045_G_A	0	0	0	0	0	COL3A1
HGNC:2201	2_189003063_G_A	0	0	0	0	0	COL3A1
HGNC:2201	2_189003426_C_T	0	0	0	0	0	COL3A1
HGNC:2201	2_189003439_G_A	0	0	0	0	0	COL3A1
HGNC:2201	2_189003732_A_C	0	0	0	0	0	COL3A1
HGNC:2201	2_189003753_G_C	0	0	0	0	0	COL3A1
HGNC:2201	2_189003766_TC_T	0	0	0	0	0	COL3A1
HGNC:2201	2_189003992_G_A	0	0	0	0	0	COL3A1
HGNC:2201	2_189004009_G_A	4.013e-6	0	0	0	8.895e-6	COL3A1
HGNC:2201	2_189004010_G_A	0	0	0	0	0	COL3A1
HGNC:2201	2_189004036_G_A	0	0	0	0	0	COL3A1
HGNC:2201	2_189004046_G_A	0	0	0	0	0	COL3A1
HGNC:2201	2_189004072_G_A	0	0	0	0	0	COL3A1
HGNC:2201	2_189004082_G_A	0	0	0	0	0	COL3A1
HGNC:2201	2_189004117_G_A	0	0	0	0	0	COL3A1
HGNC:2201	2_189004135_G_T	0	0	0	0	0	COL3A1
HGNC:2201	2_189004144_G_T	0	0	0	0	0	COL3A1
HGNC:2201	2_189004257_G_A	0	0	0	0	0	COL3A1
HGNC:2201	2_189004260_GC_G	0	0	0	0	0	COL3A1
HGNC:2201	2_189004266_G_A	0	0	0	0	0	COL3A1
HGNC:2201	2_189004276_G_A	0	0	0	0	0	COL3A1
HGNC:2201	2_189004303_G_T	0	0	0	0	0	COL3A1
HGNC:2201	2_189004320_G_C	0	0	0	0	0	COL3A1
HGNC:2201	2_189004321_G_T	0	0	0	0	0	COL3A1
HGNC:2201	2_189004347_G_A	0	0	0	0	0	COL3A1
HGNC:2201	2_189005348_AG_A	0	0	0	0	0	COL3A1
HGNC:2201	2_189005350_G_A	0	0	0	0	0	COL3A1
HGNC:2201	2_189005351_G_A	0	0	0	0	0	COL3A1
HGNC:2201	2_189005377_G_A	0	0	0	0	0	COL3A1
HGNC:2201	2_189005414_G_T	0	0	0	0	0	COL3A1
HGNC:2201	2_189006206_G_A	0	0	0	0	0	COL3A1
HGNC:2201	2_189006215_G_A	0	0	0	0	0	COL3A1
HGNC:2201	2_189006236_C_T	0	0	0	0	0	COL3A1
HGNC:2201	2_189006243_G_T	0	0	0	0	0	COL3A1
HGNC:2201	2_189006260_G_T	0	0	0	0	0	COL3A1
HGNC:2201	2_189006335_TTGTTCACAGG_GT	0	0	0	0	0	COL3A1
HGNC:2201	2_189006354_G_A	0	0	0	0	0	COL3A1
HGNC:2201	2_189006354_G_T	0	0	0	0	0	COL3A1
HGNC:2201	2_189006363_G_C	0	0	0	0	0	COL3A1
HGNC:2201	2_189006372_G_C	0	0	0	0	0	COL3A1
HGNC:2201	2_189006409_G_A	0	0	0	0	0	COL3A1
HGNC:2201	2_189006444_G_A	0	0	0	0	0	COL3A1
HGNC:2201	2_189006445_G_A	0	0	0	0	0	COL3A1
HGNC:2201	2_189006935_A_G	0	0	0	0	0	COL3A1
HGNC:2201	2_189006937_G_T	0	0	0	0	0	COL3A1
HGNC:2201	2_189006964_G_A	0	0	0	0	0	COL3A1
HGNC:2201	2_189006991_G_C	0	0	0	0	0	COL3A1
HGNC:2201	2_189007496_AAAGGGTCCTC_A	0	0	0	0	0	COL3A1
HGNC:2201	2_189007499_G_A	0	0	0	0	0	COL3A1
HGNC:2201	2_189007501_G_T	0	0	0	0	0	COL3A1
HGNC:2201	2_189007510_G_T	0	0	0	0	0	COL3A1
HGNC:2201	2_189007563_G_A	0	0	0	0	0	COL3A1
HGNC:2201	2_189007569_C_T	0	0	0	0	0	COL3A1
HGNC:2201	2_189007573_G_A	0	0	0	0	0	COL3A1
HGNC:2201	2_189007600_G_A	0	0	0	0	0	COL3A1
HGNC:2201	2_189007939_G_A	0	0	0	0	0	COL3A1
HGNC:2201	2_189008047_CCCAGTGGACCTCCTGGCAAAGATGGAA_C	0	0	0	0	0	COL3A1
HGNC:2201	2_189008054_G_A	0	0	0	0	0	COL3A1
HGNC:2201	2_189008089_G_C	0	0	0	0	0	COL3A1
HGNC:2201	2_189008099_G_A	0	0	0	0	0	COL3A1
HGNC:2201	2_189008108_G_A	0	0	0	0	0	COL3A1
HGNC:2201	2_189008116_G_A	0	0	0	0	0	COL3A1
HGNC:2201	2_189008117_G_A	0	0	0	0	0	COL3A1
HGNC:2201	2_189008117_GT_AA	0	0	0	0	0	COL3A1
HGNC:2201	2_189008135_G_A	0	0	0	0	0	COL3A1
HGNC:2201	2_189008925_G_A	0	0	0	0	0	COL3A1
HGNC:2201	2_189008925_G_T	0	0	0	0	0	COL3A1
HGNC:2201	2_189008942_G_C	0	0	0	0	0	COL3A1
HGNC:2201	2_189008952_G_A	0	0	0	0	0	COL3A1
HGNC:2201	2_189008979_G_A	0	0	0	0	0	COL3A1
HGNC:2201	2_189009132_TAGAA_T	0	0	0	0	0	COL3A1
HGNC:2201	2_189009222_G_T	0	0	0	0	0	COL3A1
HGNC:2201	2_189010187_G_A	0	0	0	0	0	COL3A1
HGNC:2201	2_189010205_G_A	0	0	0	0	0	COL3A1
HGNC:2201	2_189010320_GAAGAAA_TT	0	0	0	0	0	COL3A1
HGNC:2201	2_189010366_G_T	0	0	0	0	0	COL3A1
HGNC:2201	2_189010646_A_G	0	0	0	0	0	COL3A1
HGNC:2201	2_189010708_C_T	0	0	0	0	0	COL3A1
HGNC:2201	2_189010723_C_T	0	0	0	0	0	COL3A1
HGNC:2201	2_189010732_C_T	0	0	0	0	0	COL3A1
HGNC:2201	2_189010811_T_G	0	0	0	0	0	COL3A1
HGNC:2201	2_189010812_GATGGGGTCAA_G	0	0	0	0	0	COL3A1
HGNC:2201	2_189010890_G_A	0	0	0	0	0	COL3A1
HGNC:2201	2_189011640_G_T	0	0	0	0	0	COL3A1
HGNC:2201	2_189011667_C_T	0	0	0	0	0	COL3A1
HGNC:2201	2_189011741_T_A	0	0	0	0	0	COL3A1
HGNC:4908	2_190205149_T_TA	0	0	0	0	0	HIBCH
HGNC:4908	2_190205155_GATT_G	0	0	0	0	0	HIBCH
HGNC:4908	2_190213054_T_C	7.978e-6	0	0	0	1.767e-5	HIBCH
HGNC:4908	2_190244925_GT_G	0	0	0	0	0	HIBCH
HGNC:4908	2_190244943_C_A	0	0	0	0	0	HIBCH
HGNC:4908	2_190244948_A_T	0	0	0	0	0	HIBCH
HGNC:4908	2_190252215_CT_C	3.98e-6	0	0	0	8.8e-6	HIBCH
HGNC:4908	2_190252230_C_A	0	0	0	0	0	HIBCH
HGNC:4908	2_190261185_C_A	3.985e-6	0	2.897e-5	0	0	HIBCH
HGNC:4908	2_190261216_G_A	3.987e-6	0	0	5.444e-5	0	HIBCH
HGNC:4908	2_190261221_G_A	0	0	0	0	0	HIBCH
HGNC:4908	2_190290419_A_G	0	0	0	0	0	HIBCH
HGNC:4908	2_190296820_T_G	0	0	0	0	0	HIBCH
HGNC:11362	2_190974909_G_A	0	0	0	0	0	STAT1
HGNC:11362	2_190978877_C_A	0	0	0	0	0	STAT1
HGNC:11362	2_190984347_G_A	0	0	0	0	0	STAT1
HGNC:11362	2_190986906_A_C	0	0	0	0	0	STAT1
HGNC:11362	2_190986909_A_C	0	0	0	0	0	STAT1
HGNC:11362	2_190986913_T_G	0	0	0	0	0	STAT1
HGNC:11362	2_190986921_G_A	0	0	0	0	0	STAT1
HGNC:11362	2_190989649_T_C	0	0	0	0	0	STAT1
HGNC:11362	2_190989659_C_A	0	0	0	0	0	STAT1
HGNC:11362	2_190991252_CCT_C	7.953e-6	6.152e-5	0	0	0	STAT1
HGNC:11362	2_190991295_A_G	0	0	0	0	0	STAT1
HGNC:11362	2_190995129_G_T	0	0	0	0	0	STAT1
HGNC:11362	2_190995139_T_C	0	0	0	0	0	STAT1
HGNC:11362	2_190995142_G_A	0	0	0	0	0	STAT1
HGNC:11362	2_190995146_A_C	0	0	0	0	0	STAT1
HGNC:11362	2_190995149_T_G	0	0	0	0	0	STAT1
HGNC:11362	2_190995154_T_C	0	0	0	0	0	STAT1
HGNC:11362	2_190995166_A_C	0	0	0	0	0	STAT1
HGNC:11362	2_190995184_C_T	0	0	0	0	0	STAT1
HGNC:11362	2_190995185_G_A	0	0	0	0	0	STAT1
HGNC:11362	2_190995185_G_C	0	0	0	0	0	STAT1
HGNC:11362	2_190995205_G_A	0	0	0	0	0	STAT1
HGNC:11362	2_190997889_G_A	1.193e-5	6.154e-5	0	0	1.759e-5	STAT1
HGNC:11362	2_190997890_G_GC	0	0	0	0	0	STAT1
HGNC:11362	2_190999647_A_G	0	0	0	0	0	STAT1
HGNC:11362	2_190999649_T_A	0	0	0	0	0	STAT1
HGNC:11362	2_191001113_CTCTT_C	3.977e-6	6.152e-5	0	0	0	STAT1
HGNC:11362	2_191009027_C_G	0	0	0	0	0	STAT1
HGNC:11362	2_191009915_AT_A	0	0	0	0	0	STAT1
HGNC:25712	2_196844055_T_TTA	4.094e-6	6.214e-5	0	0	0	PGAP1
HGNC:25712	2_196844077_T_G	0	0	0	0	0	PGAP1
HGNC:25712	2_196845894_G_C	0	0	0	0	0	PGAP1
HGNC:25712	2_196845964_A_T	0	0	0	0	0	PGAP1
HGNC:25712	2_196847110_CA_C	2.794e-5	0	2.895e-5	0	0	PGAP1
HGNC:25712	2_196847184_C_A	0	0	0	0	0	PGAP1
HGNC:25712	2_196873581_T_C	4.018e-6	0	0	5.46e-5	0	PGAP1
HGNC:25712	2_196885451_C_T	4.046e-6	6.391e-5	0	0	0	PGAP1
HGNC:25712	2_196892345_C_T	0	0	0	0	0	PGAP1
HGNC:25712	2_196892369_T_A	0	0	0	0	0	PGAP1
HGNC:25712	2_196897132_TGTTTA_T	0	0	0	0	0	PGAP1
HGNC:25712	2_196902616_A_C	0	0	0	0	0	PGAP1
HGNC:25712	2_196902701_G_A	3.99e-6	0	0	0	8.809e-6	PGAP1
HGNC:25712	2_196902723_GT_G	0	0	0	0	0	PGAP1
HGNC:25712	2_196912939_TAAG_T	3.983e-6	0	0	0	8.807e-6	PGAP1
HGNC:25712	2_196916468_G_A	3.991e-6	0	0	0	8.826e-6	PGAP1
HGNC:25712	2_196920021_CAGG_C	0	0	0	0	0	PGAP1
HGNC:5261	2_197487161_G_A	0	0	0	0	0	HSPD1
HGNC:5261	2_197497170_T_C	0	0	0	0	0	HSPD1
HGNC:5261	2_197497238_C_A	0	0	0	0	0	HSPD1
HGNC:25133	2_197705550_A_G	4.001e-6	0	0	0	8.883e-6	MARS2
HGNC:25133	2_197705580_C_T	4.025e-6	6.295e-5	0	0	0	MARS2
HGNC:25133	2_197706275_TG_T	0	0	0	0	0	MARS2
HGNC:25133	2_197706645_A_T	0	0	0	0	0	MARS2
HGNC:29250	2_19914054_C_T	1.592e-5	0	0	0	3.521e-5	WDR35
HGNC:29250	2_19930519_C_A	0	0	0	0	0	WDR35
HGNC:29250	2_19930540_AG_A	0	0	0	0	0	WDR35
HGNC:29250	2_19933469_C_T	3.98e-6	0	0	0	8.796e-6	WDR35
HGNC:29250	2_19941836_GTTCCTTTAAAGACAAAAAAAAAGTTATGTTTCA_G	0	0	0	0	0	WDR35
HGNC:29250	2_19946549_G_A	3.979e-6	0	0	0	8.8e-6	WDR35
HGNC:29250	2_19953834_C_T	0	0	0	0	0	WDR35
HGNC:29250	2_19953852_C_T	3.182e-5	0	0	0	4.397e-5	WDR35
HGNC:29250	2_19962311_T_TC	3.986e-6	0	2.891e-5	0	0	WDR35
HGNC:29250	2_19969556_C_A	2.388e-5	0	0	0	5.281e-5	WDR35
HGNC:29250	2_19974497_C_T	0	0	0	0	0	WDR35
HGNC:29250	2_19974618_TCA_T	1.594e-5	0	8.695e-5	0	0	WDR35
HGNC:29250	2_19989991_C_A	0	0	0	0	0	WDR35
HGNC:6909	2_20006173_G_A	0	0	0	0	0	MATN3
HGNC:6909	2_20006175_G_A	0	0	0	0	0	MATN3
HGNC:6909	2_20012561_GGCA_G	0	0	0	0	0	MATN3
HGNC:7698	2_201078946_T_C	8.526e-4	1.846e-4	7.529e-4	0	0.001393	NDUFB3
HGNC:7698	2_201085516_AT_A	0	0	0	0	0	NDUFB3
HGNC:7698	2_201085518_TC_T	1.195e-5	6.154e-5	0	0	1.764e-5	NDUFB3
HGNC:7698	2_201085526_G_T	1.155e-4	0	1.447e-4	0	1.941e-4	NDUFB3
HGNC:1509	2_201266688_C_T	0	0	0	0	0	CASP8
HGNC:1509	2_201269567_TGT_C	0	0	0	0	0	CASP8
HGNC:14432	2_201628075_C_A	1.669e-5	0	0	0	3.684e-5	TMEM237
HGNC:14432	2_201629326_A_AGGTT	0	0	0	0	0	TMEM237
HGNC:14432	2_201632186_G_A	4.015e-6	0	2.899e-5	0	0	TMEM237
HGNC:14432	2_201633433_T_C	0	0	0	0	0	TMEM237
HGNC:14432	2_201638988_C_A	1.013e-5	0	0	0	1.186e-5	TMEM237
HGNC:14432	2_201639047_T_C	0	0	0	0	0	TMEM237
HGNC:14432	2_201640264_G_A	0	0	0	0	0	TMEM237
HGNC:14432	2_201640904_TG_T	0	0	0	0	0	TMEM237
HGNC:443	2_201704160_G_A	0	0	0	0	0	ALS2
HGNC:443	2_201704484_G_A	0	0	0	0	0	ALS2
HGNC:443	2_201704537_A_ACT	0	0	0	0	0	ALS2
HGNC:443	2_201706852_A_AC	0	0	0	0	0	ALS2
HGNC:443	2_201706878_A_ATCTG	0	0	0	0	0	ALS2
HGNC:443	2_201707891_G_A	0	0	0	0	0	ALS2
HGNC:443	2_201711091_C_T	1.608e-5	0	0	5.572e-5	1.771e-5	ALS2
HGNC:443	2_201723371_C_A	0	0	0	0	0	ALS2
HGNC:443	2_201726685_A_G	0	0	0	0	0	ALS2
HGNC:443	2_201727762_T_TGGTGCGTGGA	0	0	0	0	0	ALS2
HGNC:443	2_201728592_G_A	0	0	0	0	0	ALS2
HGNC:443	2_201729184_C_G	0	0	0	0	0	ALS2
HGNC:443	2_201741804_G_A	8.031e-6	0	0	0	1.771e-5	ALS2
HGNC:443	2_201744324_C_A	0	0	0	0	0	ALS2
HGNC:443	2_201744401_CCTGCTGTCACT_C	0	0	0	0	0	ALS2
HGNC:443	2_201746643_G_A	0	0	0	0	0	ALS2
HGNC:443	2_201746653_G_T	0	0	0	0	0	ALS2
HGNC:443	2_201746749_C_T	0	0	0	0	0	ALS2
HGNC:443	2_201753165_G_T	0	0	0	0	0	ALS2
HGNC:443	2_201753231_A_T	0	0	0	0	0	ALS2
HGNC:443	2_201757401_C_T	0	0	0	0	0	ALS2
HGNC:443	2_201757444_CCTCT_C	0	0	0	0	0	ALS2
HGNC:443	2_201757640_A_C	0	0	0	0	0	ALS2
HGNC:443	2_201760932_ATCTGACAG_A	0	0	0	0	0	ALS2
HGNC:443	2_201760950_G_C	0	0	0	0	0	ALS2
HGNC:443	2_201760985_GTA_G	0	0	0	0	0	ALS2
HGNC:443	2_201761080_AG_A	0	0	0	0	0	ALS2
HGNC:443	2_201761255_CTTCT_C	0	0	0	0	0	ALS2
HGNC:443	2_201761393_G_A	0	0	0	0	0	ALS2
HGNC:443	2_201761440_GT_G	0	0	0	0	0	ALS2
HGNC:443	2_201761459_G_A	1.611e-5	0	0	0	3.548e-5	ALS2
HGNC:443	2_201761524_C_T	0	0	0	0	0	ALS2
HGNC:443	2_201761626_C_T	0	0	0	0	0	ALS2
HGNC:443	2_201761717_CAT_C	0	0	0	0	0	ALS2
HGNC:5351	2_203936873_G_A	3.994e-6	0	0	0	8.796e-6	ICOS
HGNC:5351	2_203955755_CA_C	0	0	0	0	0	ICOS
HGNC:5351	2_203955933_T_C	1.198e-5	0	0	0	2.65e-5	ICOS
HGNC:5351	2_203955973_T_C	0	0	0	0	0	ICOS
HGNC:7707	2_206124262_C_T	3.579e-5	0	0	0	3.517e-5	NDUFS1
HGNC:7707	2_206126777_GGA_G	0	0	0	0	0	NDUFS1
HGNC:7707	2_206127881_C_G	0	0	0	0	0	NDUFS1
HGNC:7707	2_206127954_C_T	0	0	0	0	0	NDUFS1
HGNC:7707	2_206130100_T_A	3.977e-6	0	2.891e-5	0	0	NDUFS1
HGNC:7707	2_206130199_C_CCG	0	0	0	0	0	NDUFS1
HGNC:7707	2_206133107_TATTTA_T	4.404e-6	0	0	0	9.663e-6	NDUFS1
HGNC:7707	2_206141947_C_T	1.194e-5	0	5.792e-5	0	8.7940000000000008e-06	NDUFS1
HGNC:7707	2_206141980_C_T	1.193e-5	0	0	0	2.637e-5	NDUFS1
HGNC:7707	2_206141981_G_A	7.953e-6	0	0	0	1.758e-5	NDUFS1
HGNC:7707	2_206145006_A_C	0	0	0	0	0	NDUFS1
HGNC:7707	2_206145009_T_C	3.98e-6	0	0	0	8.801e-6	NDUFS1
HGNC:7707	2_206146939_TTA_T	3.98e-6	0	0	0	8.803e-6	NDUFS1
HGNC:7707	2_206146957_A_G	8.358e-5	0	0	0	1.849e-4	NDUFS1
HGNC:7707	2_206146979_T_A	0	0	0	0	0	NDUFS1
HGNC:7707	2_206147045_CTGT_C	0	0	0	0	0	NDUFS1
HGNC:7707	2_206147564_A_C	0	0	0	0	0	NDUFS1
HGNC:7707	2_206149894_C_T	8.806e-5	0	0	0	4.439e-5	NDUFS1
HGNC:3208	2_206162090_C_A	0	0	0	0	0	EEF1B2
HGNC:29160	2_206767167_ACTGT_A	0	0	0	0	0	FASTKD2
HGNC:29160	2_206767375_C_T	0	0	0	0	0	FASTKD2
HGNC:29160	2_206770162_C_A	0	0	0	0	0	FASTKD2
HGNC:29160	2_206771265_C_T	1.194e-5	0	0	0	2.642e-5	FASTKD2
HGNC:29160	2_206774264_C_T	0	0	0	0	0	FASTKD2
HGNC:29160	2_206788032_C_T	1.195e-5	0	5.788e-5	5.446e-5	0	FASTKD2
HGNC:29160	2_206788903_G_T	0	0	0	0	0	FASTKD2
HGNC:26582	2_209777524_G_A	3.995e-6	0	0	0	8.84e-6	UNC80
HGNC:26582	2_209786118_T_C	3.978e-6	0	0	0	0	UNC80
HGNC:26582	2_209813703_CT_C	0	0	0	0	0	UNC80
HGNC:26582	2_209816928_AC_A	0	0	0	0	0	UNC80
HGNC:26582	2_209817911_C_CGG	0	0	0	0	0	UNC80
HGNC:26582	2_209820378_TA_T	0	0	0	0	0	UNC80
HGNC:26582	2_209825971_CT_C	0	0	0	0	0	UNC80
HGNC:26582	2_209831552_C_A	0	0	0	0	0	UNC80
HGNC:26582	2_209872917_C_T	6.392e-6	0	4.051e-5	0	0	UNC80
HGNC:26582	2_209877966_C_T	0	0	0	0	0	UNC80
HGNC:26582	2_209888128_G_T	0	0	0	0	0	UNC80
HGNC:26582	2_209918616_C_T	3.801e-5	0	0	0	1.628e-5	UNC80
HGNC:26582	2_209922288_CTG_C	0	0	0	0	0	UNC80
HGNC:26582	2_209939651_AG_A	0	0	0	0	0	UNC80
HGNC:26582	2_209941379_G_A	1.919e-5	0	0	0	4.965e-5	UNC80
HGNC:26582	2_209941467_G_A	0	0	0	0	0	UNC80
HGNC:26582	2_209959601_ACT_A	0	0	0	0	0	UNC80
HGNC:26582	2_209959707_G_C	0	0	0	0	0	UNC80
HGNC:26582	2_209967586_T_A	0	0	0	0	0	UNC80
HGNC:26582	2_209970959_T_G	0	0	0	0	0	UNC80
HGNC:26582	2_209972213_G_T	0	0	0	0	0	UNC80
HGNC:26582	2_209973194_C_A	0	0	0	0	0	UNC80
HGNC:26582	2_209976301_AAG_A	0	0	0	0	0	UNC80
HGNC:603	2_21002263_CT_C	0	0	0	0	0	APOB
HGNC:603	2_21002396_TG_T	0	0	0	0	0	APOB
HGNC:603	2_21004650_ATC_A	0	0	0	0	0	APOB
HGNC:603	2_21004676_C_G	0	0	0	0	0	APOB
HGNC:603	2_21004677_T_G	0	0	0	0	0	APOB
HGNC:603	2_21005104_G_A	0	0	0	0	0	APOB
HGNC:603	2_21005807_GA_TT	0	0	0	0	0	APOB
HGNC:603	2_21007162_C_A	0	0	0	0	0	APOB
HGNC:603	2_21007344_GC_G	0	0	0	0	0	APOB
HGNC:603	2_21007687_G_GA	0	0	0	0	0	APOB
HGNC:603	2_21009016_TA_T	3.982e-6	0	0	0	8.814e-6	APOB
HGNC:603	2_21009263_G_T	0	0	0	0	0	APOB
HGNC:603	2_21009464_CA_C	0	0	0	0	0	APOB
HGNC:603	2_21009718_CTT_C	0	0	0	0	0	APOB
HGNC:603	2_21010324_CA_C	4.746e-6	0	0	0	9.975e-6	APOB
HGNC:603	2_21010975_C_A	0	0	0	0	0	APOB
HGNC:603	2_21011601_CTGTT_C	0	0	0	0	0	APOB
HGNC:603	2_21011751_G_GT	0	0	0	0	0	APOB
HGNC:603	2_21012277_TG_T	0	0	0	0	0	APOB
HGNC:603	2_21012397_T_A	0	0	0	0	0	APOB
HGNC:603	2_21013287_G_T	0	0	0	0	0	APOB
HGNC:603	2_21015207_T_A	0	0	0	0	0	APOB
HGNC:603	2_21019100_GT_G	0	0	0	0	0	APOB
HGNC:603	2_21019727_TGTCCCCG_T	0	0	0	0	0	APOB
HGNC:603	2_21027834_GA_G	0	0	0	0	0	APOB
HGNC:603	2_21028066_C_T	0	0	0	0	0	APOB
HGNC:7582	2_210293791_A_C	0	0	0	0	0	MYL1
HGNC:603	2_21033413_ATGGTTAGTTT_A	0	0	0	0	0	APOB
HGNC:603	2_21037121_TG_T	0	0	0	0	0	APOB
HGNC:603	2_21037162_G_A	0	0	0	0	0	APOB
HGNC:603	2_21037979_TTCTTCTG_T	0	0	0	0	0	APOB
HGNC:603	2_21042449_C_T	0	0	0	0	0	APOB
HGNC:603	2_21043895_CAGCGCAG_C	0	0	0	0	0	APOB
HGNC:603	2_21043906_GC_G	0	0	0	0	0	APOB
HGNC:603	2_21043906_GCGCCA_G	0	0	0	0	0	APOB
HGNC:2323	2_210556736_G_T	0	0	0	0	0	CPS1
HGNC:2323	2_210556758_A_T	0	0	0	0	0	CPS1
HGNC:2323	2_210556860_G_A	0	0	0	0	0	CPS1
HGNC:2323	2_210573408_G_T	0	0	0	0	0	CPS1
HGNC:2323	2_210576409_TA_T	0	0	0	0	0	CPS1
HGNC:2323	2_210576411_T_TTGGGAA	3.979e-6	6.153e-5	0	0	0	CPS1
HGNC:2323	2_210576492_T_C	0	0	0	0	0	CPS1
HGNC:2323	2_210579729_G_T	0	0	0	0	0	CPS1
HGNC:2323	2_210579772_T_C	0	0	0	0	0	CPS1
HGNC:2323	2_210582680_CAG_C	0	0	0	0	0	CPS1
HGNC:2323	2_210588148_G_C	0	0	0	0	0	CPS1
HGNC:2323	2_210590106_C_T	3.987e-6	0	0	0	8.83e-6	CPS1
HGNC:2323	2_210590123_CT_C	3.985e-6	0	0	0	8.826e-6	CPS1
HGNC:2323	2_210590157_G_T	0	0	0	0	0	CPS1
HGNC:2323	2_210590188_CG_C	0	0	0	0	0	CPS1
HGNC:2323	2_210591886_C_T	0	0	0	0	0	CPS1
HGNC:2323	2_210591970_G_A	0	0	0	0	0	CPS1
HGNC:2323	2_210592878_G_T	0	0	0	0	0	CPS1
HGNC:2323	2_210592899_AC_A	0	0	0	0	0	CPS1
HGNC:2323	2_210594530_C_A	0	0	0	0	0	CPS1
HGNC:2323	2_210594549_AG_A	0	0	0	0	0	CPS1
HGNC:2323	2_210594611_G_C	0	0	0	0	0	CPS1
HGNC:2323	2_210595514_G_A	3.99e-6	0	0	0	0	CPS1
HGNC:2323	2_210595535_G_C	0	0	0	0	0	CPS1
HGNC:2323	2_210595543_A_AT	0	0	0	0	0	CPS1
HGNC:2323	2_210595552_C_G	0	0	0	0	0	CPS1
HGNC:2323	2_210599423_A_AC	0	0	0	0	0	CPS1
HGNC:2323	2_210599539_TG_T	1.996e-5	0	0	2.177e-4	0	CPS1
HGNC:2323	2_210602254_G_A	0	0	0	0	0	CPS1
HGNC:2323	2_210602268_C_CT	0	0	0	0	0	CPS1
HGNC:2323	2_210602332_T_C	0	0	0	0	0	CPS1
HGNC:2323	2_210605177_C_T	3.991e-6	0	0	0	8.833e-6	CPS1
HGNC:2323	2_210605178_G_C	0	0	0	0	0	CPS1
HGNC:2323	2_210606910_C_T	3.996e-6	0	0	0	0	CPS1
HGNC:2323	2_210608360_G_T	0	0	0	0	0	CPS1
HGNC:2323	2_210608392_GC_G	3.988e-6	0	0	0	8.829e-6	CPS1
HGNC:2323	2_210608451_TTTTG_A	0	0	0	0	0	CPS1
HGNC:2323	2_210608507_G_A	1.595e-5	0	0	0	2.647e-5	CPS1
HGNC:2323	2_210608542_AT_A	0	0	0	0	0	CPS1
HGNC:2323	2_210608544_G_C	0	0	0	0	0	CPS1
HGNC:2323	2_210608560_G_A	0	0	0	0	0	CPS1
HGNC:2323	2_210612116_G_T	0	0	0	0	0	CPS1
HGNC:2323	2_210612132_C_A	3.984e-6	6.158e-5	0	0	0	CPS1
HGNC:2323	2_210612132_C_G	3.187e-5	0	0	3.807e-4	0	CPS1
HGNC:2323	2_210612154_A_G	0	0	0	0	0	CPS1
HGNC:2323	2_210612273_C_G	0	0	0	0	0	CPS1
HGNC:2323	2_210612274_G_A	1.196e-5	0	0	0	2.648e-5	CPS1
HGNC:2323	2_210616450_G_T	0	0	0	0	0	CPS1
HGNC:2323	2_210616487_TG_T	0	0	0	0	0	CPS1
HGNC:2323	2_210642553_CGGT_C	0	0	0	0	0	CPS1
HGNC:2323	2_210642649_A_C	0	0	0	0	0	CPS1
HGNC:2323	2_210642666_G_A	0	0	0	0	0	CPS1
HGNC:2323	2_210647903_CA_C	0	0	0	0	0	CPS1
HGNC:2323	2_210648058_G_A	0	0	0	0	0	CPS1
HGNC:2323	2_210648492_CAA_C	0	0	0	0	0	CPS1
HGNC:2323	2_210648507_AC_A	0	0	0	0	0	CPS1
HGNC:2323	2_210654029_ACCCAGTGGTGC_A	0	0	0	0	0	CPS1
HGNC:2323	2_210654061_G_C	0	0	0	0	0	CPS1
HGNC:2323	2_210654100_A_AGG	0	0	0	0	0	CPS1
HGNC:2323	2_210654103_G_C	0	0	0	0	0	CPS1
HGNC:2323	2_210656523_A_G	8.192e-6	0	0	0	1.821e-5	CPS1
HGNC:2323	2_210658633_T_A	0	0	0	0	0	CPS1
HGNC:2323	2_210660629_AT_A	3.977e-6	0	0	0	8.793e-6	CPS1
HGNC:2323	2_210660643_T_A	0	0	0	0	0	CPS1
HGNC:2323	2_210663175_G_A	0	0	0	0	0	CPS1
HGNC:2323	2_210668184_A_T	0	0	0	0	0	CPS1
HGNC:2323	2_210668185_G_C	0	0	0	0	0	CPS1
HGNC:2323	2_210668237_TC_T	0	0	0	0	0	CPS1
HGNC:2323	2_210668258_C_T	0	0	0	0	0	CPS1
HGNC:2323	2_210668286_T_C	3.978e-6	0	0	0	8.797e-6	CPS1
HGNC:2323	2_210677089_C_T	0	0	0	0	0	CPS1
HGNC:14637	2_214932639_ACT_A	0	0	0	0	0	ABCA12
HGNC:14637	2_214945067_C_T	3.986e-6	0	0	0	8.816e-6	ABCA12
HGNC:14637	2_214945068_G_A	0	0	0	0	0	ABCA12
HGNC:14637	2_214945097_G_A	1.598e-5	0	0	0	2.651e-5	ABCA12
HGNC:14637	2_214947489_C_T	0	0	0	0	0	ABCA12
HGNC:14637	2_214955242_G_C	0	0	0	0	0	ABCA12
HGNC:14637	2_214955362_C_G	0	0	0	0	0	ABCA12
HGNC:14637	2_214974832_G_C	0	0	0	0	0	ABCA12
HGNC:14637	2_214975784_C_G	3.984e-6	0	0	0	8.821e-6	ABCA12
HGNC:14637	2_214975935_C_T	3.98e-6	0	2.893e-5	0	0	ABCA12
HGNC:14637	2_214976012_CCT_C	0	0	0	0	0	ABCA12
HGNC:14637	2_214978314_A_G	0	0	0	0	0	ABCA12
HGNC:14637	2_214986566_T_C	4.774e-5	6.152e-5	0	0	6.156e-5	ABCA12
HGNC:14637	2_214986597_C_A	0	0	0	0	0	ABCA12
HGNC:14637	2_214990880_A_G	0	0	0	0	0	ABCA12
HGNC:14637	2_214997733_T_A	0	0	0	0	0	ABCA12
HGNC:14637	2_215001587_C_CT	0	0	0	0	0	ABCA12
HGNC:14637	2_215001594_CCT_C	0	0	0	0	0	ABCA12
HGNC:14637	2_215004300_C_T	0	0	0	0	0	ABCA12
HGNC:14637	2_215007788_T_C	4.78e-5	1.851e-4	0	0	4.405e-5	ABCA12
HGNC:14637	2_215011475_G_A	0	0	0	0	0	ABCA12
HGNC:14637	2_215011631_G_A	1.592e-5	0	0	0	1.761e-5	ABCA12
HGNC:14637	2_215011969_A_C	0	0	0	0	0	ABCA12
HGNC:14637	2_215015527_A_AG	0	0	0	0	0	ABCA12
HGNC:14637	2_215018130_G_A	0	0	0	0	0	ABCA12
HGNC:14637	2_215045850_G_A	3.998e-6	0	0	0	8.845e-6	ABCA12
HGNC:14637	2_215049723_C_T	0	0	0	0	0	ABCA12
HGNC:14637	2_215064077_TA_T	0	0	0	0	0	ABCA12
HGNC:14637	2_215064204_C_G	0	0	0	0	0	ABCA12
HGNC:14637	2_215111630_G_A	3.186e-5	0	8.685e-5	0	2.642e-5	ABCA12
HGNC:794	2_215336111_A_G	2.387e-5	0	2.893e-5	5.437e-5	3.518e-5	ATIC
HGNC:11102	2_216414753_C_T	7.962e-6	0	0	0	8.796e-6	SMARCAL1
HGNC:11102	2_216414952_A_AC	0	0	0	0	0	SMARCAL1
HGNC:11102	2_216414971_CCA_C	0	0	0	0	0	SMARCAL1
HGNC:11102	2_216415033_G_GCCACAGT	0	0	0	0	0	SMARCAL1
HGNC:11102	2_216415068_ATC_A	0	0	0	0	0	SMARCAL1
HGNC:11102	2_216415118_CTT_C	1.194e-5	0	0	0	2.639e-5	SMARCAL1
HGNC:11102	2_216415149_C_T	7.971e-6	0	5.802e-5	0	0	SMARCAL1
HGNC:11102	2_216415427_C_A	0	0	0	0	0	SMARCAL1
HGNC:11102	2_216415487_G_GT	0	0	0	0	0	SMARCAL1
HGNC:11102	2_216423668_G_T	0	0	0	0	0	SMARCAL1
HGNC:11102	2_216423680_CTAAG_C	0	0	0	0	0	SMARCAL1
HGNC:11102	2_216428637_CT_C	2.386e-5	1.23e-4	0	0	3.516e-5	SMARCAL1
HGNC:11102	2_216428638_T_C	0	0	0	0	0	SMARCAL1
HGNC:11102	2_216428656_TG_T	0	0	0	0	0	SMARCAL1
HGNC:11102	2_216428695_T_TC	3.976e-6	0	0	0	8.79e-6	SMARCAL1
HGNC:11102	2_216432785_G_C	0	0	0	0	0	SMARCAL1
HGNC:11102	2_216432866_C_T	0	0	0	0	0	SMARCAL1
HGNC:11102	2_216435351_G_A	0	0	0	0	0	SMARCAL1
HGNC:11102	2_216435351_GG_TT	0	0	0	0	0	SMARCAL1
HGNC:11102	2_216435354_TG_T	0	0	0	0	0	SMARCAL1
HGNC:11102	2_216435497_G_T	0	0	0	0	0	SMARCAL1
HGNC:11102	2_216438462_C_T	0	0	0	0	0	SMARCAL1
HGNC:11102	2_216447043_C_T	0	0	0	0	0	SMARCAL1
HGNC:11102	2_216450925_GGC_G	0	0	0	0	0	SMARCAL1
HGNC:11102	2_216450927_C_T	1.194e-5	0	2.891e-5	1.088e-4	0	SMARCAL1
HGNC:11102	2_216464668_G_A	0	0	0	0	0	SMARCAL1
HGNC:11102	2_216475315_G_A	1.592e-5	0	0	5.437e-5	1.761e-5	SMARCAL1
HGNC:11102	2_216475345_C_A	7.954e-6	0	0	0	1.759e-5	SMARCAL1
HGNC:11102	2_216475452_G_A	0	0	0	0	0	SMARCAL1
HGNC:11102	2_216477129_C_A	4.838e-6	0	0	0	1.104e-5	SMARCAL1
HGNC:11102	2_216477140_G_A	2.769e-5	0	0	0	6.228e-5	SMARCAL1
HGNC:12927	2_218638749_G_A	1.619e-5	0	0	1.672e-4	8.875e-6	ZNF142
HGNC:12927	2_218642513_AC_A	0	0	0	0	0	ZNF142
HGNC:12927	2_218643341_G_A	8.022e-6	0	0	5.563e-5	8.843e-6	ZNF142
HGNC:12927	2_218646329_AC_A	0	0	0	0	0	ZNF142
HGNC:12927	2_218648656_G_A	4.01e-6	0	0	0	8.839e-6	ZNF142
HGNC:12927	2_218649089_CTT_C	0	0	0	0	0	ZNF142
HGNC:1020	2_218660131_C_G	0	0	0	0	0	BCS1L
HGNC:1020	2_218661039_GC_G	0	0	0	0	0	BCS1L
HGNC:1020	2_218661153_C_T	1.67e-4	6.152e-5	4.914e-4	0	2.11e-4	BCS1L
HGNC:1020	2_218661219_A_G	4.652e-4	0	0	0	2.11e-4	BCS1L
HGNC:1020	2_218661232_C_A	3.976e-6	0	0	5.437e-5	0	BCS1L
HGNC:1020	2_218661256_G_A	1.988e-5	1.23e-4	0	1.087e-4	0	BCS1L
HGNC:1020	2_218661266_TAA_T	0	0	0	0	0	BCS1L
HGNC:1020	2_218661283_C_T	0	0	0	0	0	BCS1L
HGNC:1020	2_218661434_C_T	1.193e-5	0	0	0	2.637e-5	BCS1L
HGNC:1020	2_218661440_C_T	3.976e-5	0	2.891e-5	5.437e-5	8.79e-6	BCS1L
HGNC:1020	2_218661456_T_TA	0	0	0	0	0	BCS1L
HGNC:1020	2_218661470_G_A	0	0	0	0	0	BCS1L
HGNC:1020	2_218661500_GC_G	0	0	0	0	0	BCS1L
HGNC:1020	2_218661515_C_T	0	0	0	0	0	BCS1L
HGNC:1020	2_218661546_G_A	0	0	0	0	0	BCS1L
HGNC:1020	2_218661547_T_C	3.978e-6	0	0	0	8.796e-6	BCS1L
HGNC:1020	2_218661769_AG_A	0	0	0	0	0	BCS1L
