## Supplemental Table 3 for "Sequencing individual genomes with recurrent genomic disorder deletions: an approach to characterize genes for autosomal recessive rare disease traits" (part 3 of 3)

hgnc_id	CSRA	AF	AFR_AF	AMR_AF	EAS_AF	EUR_AF	GeneSymbol
HGNC:1020	2_218661816_G_A	7.957e-6	0	0	0	1.759e-5	BCS1L
HGNC:1020	2_218661826_G_A	3.978e-6	0	0	0	8.797e-6	BCS1L
HGNC:1020	2_218661829_TC_T	0	0	0	0	0	BCS1L
HGNC:1020	2_218661846_G_A	1.591e-5	6.155e-5	0	0	1.759e-5	BCS1L
HGNC:1020	2_218661854_C_T	1.194e-5	0	0	0	2.639e-5	BCS1L
HGNC:1020	2_218661896_C_T	3.978e-6	0	0	0	8.795e-6	BCS1L
HGNC:1020	2_218661904_C_CA	0	0	0	0	0	BCS1L
HGNC:1020	2_218661922_CAT_C	0	0	0	0	0	BCS1L
HGNC:1020	2_218661949_CAG_C	0	0	0	0	0	BCS1L
HGNC:1020	2_218661954_G_A	0	0	0	0	0	BCS1L
HGNC:1020	2_218661955_T_C	0	0	0	0	0	BCS1L
HGNC:1020	2_218662515_C_G	0	0	0	0	0	BCS1L
HGNC:1020	2_218662560_CG_C	3.982e-6	0	0	0	8.808e-6	BCS1L
HGNC:1020	2_218662570_CCT_C	0	0	0	0	0	BCS1L
HGNC:1020	2_218662607_GC_G	7.957e-6	0	0	1.088e-4	0	BCS1L
HGNC:1020	2_218662628_C_T	3.98e-6	0	0	0	8.8e-6	BCS1L
HGNC:1020	2_218662680_G_A	0	0	0	0	0	BCS1L
HGNC:1020	2_218662680_G_T	8.003e-6	0	0	0	1.775e-5	BCS1L
HGNC:1020	2_218662896_C_G	0	0	0	0	0	BCS1L
HGNC:1020	2_218662963_G_GC	0	0	0	0	0	BCS1L
HGNC:1020	2_218662998_CAGGT_C	0	0	0	0	0	BCS1L
HGNC:1020	2_218663162_C_T	1.193e-5	6.152e-5	0	0	8.797e-6	BCS1L
HGNC:1020	2_218663253_T_A	0	0	0	0	0	BCS1L
HGNC:1020	2_218663368_TGA_T	0	0	0	0	0	BCS1L
HGNC:2605	2_218782184_T_TGGCTGCGCTG	7.509e-6	0	0	0	2.018e-5	CYP27A1
HGNC:2605	2_218782204_A_AG	7.397e-6	0	0	0	0	CYP27A1
HGNC:2605	2_218782215_G_A	7.343e-6	0	0	0	1.997e-5	CYP27A1
HGNC:2605	2_218782244_G_GC	6.685e-6	0	3.991e-5	0	0	CYP27A1
HGNC:2605	2_218782247_CCCACGGGGCCAGAG_C	0	0	0	0	0	CYP27A1
HGNC:2605	2_218782375_C_T	0	0	0	0	0	CYP27A1
HGNC:2605	2_218809575_A_G	0	0	0	0	0	CYP27A1
HGNC:2605	2_218809576_G_T	0	0	0	0	0	CYP27A1
HGNC:2605	2_218809700_C_T	6.763e-5	3.076e-4	8.673e-5	2.175e-4	3.519e-5	CYP27A1
HGNC:2605	2_218809701_G_A	1.591e-5	0	0	0	2.639e-5	CYP27A1
HGNC:2605	2_218809719_G_A	0	0	0	0	0	CYP27A1
HGNC:2605	2_218809754_G_A	0	0	0	0	0	CYP27A1
HGNC:2605	2_218809768_G_T	0	0	0	0	0	CYP27A1
HGNC:2605	2_218812281_CG_A	0	0	0	0	0	CYP27A1
HGNC:2605	2_218812299_CG_C	3.181e-5	0	0	0	0	CYP27A1
HGNC:2605	2_218812313_GA_G	0	0	0	0	0	CYP27A1
HGNC:2605	2_218812421_G_C	3.184e-5	0	0	0	5.283e-5	CYP27A1
HGNC:2605	2_218812422_G_C	0	0	0	0	0	CYP27A1
HGNC:2605	2_218812423_T_C	0	0	0	0	0	CYP27A1
HGNC:2605	2_218812681_A_G	1.591e-5	0	0	5.437e-5	2.637e-5	CYP27A1
HGNC:2605	2_218812713_C_T	1.988e-5	1.23e-4	0	0	1.758e-5	CYP27A1
HGNC:2605	2_218812723_AT_A	3.977e-6	0	0	0	8.792e-6	CYP27A1
HGNC:2605	2_218812922_A_G	0	0	0	0	0	CYP27A1
HGNC:2605	2_218812926_A_T	0	0	0	0	0	CYP27A1
HGNC:2605	2_218812929_A_T	1.591e-5	0	0	0	3.518e-5	CYP27A1
HGNC:2605	2_218812965_C_T	1.193e-5	1.846e-4	0	0	0	CYP27A1
HGNC:2605	2_218812978_CA_C	0	0	0	0	0	CYP27A1
HGNC:2605	2_218813021_ACTGGC_A	1.989e-5	1.231e-4	8.673e-5	0	0	CYP27A1
HGNC:2605	2_218813083_CT_C	0	0	0	0	0	CYP27A1
HGNC:2605	2_218813095_C_T	8.063e-5	1.253e-4	1.166e-4	1.089e-4	9.822e-5	CYP27A1
HGNC:2605	2_218813097_G_A	0	0	0	0	0	CYP27A1
HGNC:2605	2_218814055_T_G	0	0	0	0	0	CYP27A1
HGNC:2605	2_218814064_AC_A	0	0	0	0	0	CYP27A1
HGNC:2605	2_218814075_C_T	2.387e-5	0	0	3.262e-4	0	CYP27A1
HGNC:2605	2_218814180_ACT_A	3.979e-6	0	0	0	8.8e-6	CYP27A1
HGNC:2605	2_218814184_T_C	3.979e-6	0	2.891e-5	0	0	CYP27A1
HGNC:2605	2_218814186_C_T	2.866e-4	6.161e-5	5.204e-4	0	3.698e-4	CYP27A1
HGNC:2605	2_218814188_G_A	1.592e-4	0	0	0	1.496e-4	CYP27A1
HGNC:2605	2_218814378_A_C	0	0	0	0	0	CYP27A1
HGNC:2605	2_218814378_A_G	0	0	0	0	0	CYP27A1
HGNC:2605	2_218814378_A_T	0	0	0	0	0	CYP27A1
HGNC:2605	2_218814379_G_A	0	0	0	0	0	CYP27A1
HGNC:2605	2_218814379_G_T	0	0	0	0	0	CYP27A1
HGNC:2605	2_218814408_C_T	1.193e-5	0	2.891e-5	0	8.791e-6	CYP27A1
HGNC:2605	2_218814409_G_A	3.976e-5	6.152e-5	2.891e-5	3.262e-4	8.791e-6	CYP27A1
HGNC:2605	2_218814459_G_A	2.784e-5	0	2.891e-5	5.437e-5	4.395e-5	CYP27A1
HGNC:2605	2_218814460_T_C	7.953e-6	0	0	0	0	CYP27A1
HGNC:2605	2_218814543_A_G	0	0	0	0	0	CYP27A1
HGNC:2605	2_218814662_C_T	3.994e-6	0	0	0	8.827e-6	CYP27A1
HGNC:2605	2_218814701_C_T	2.396e-5	0	2.893e-5	1.632e-4	1.767e-5	CYP27A1
HGNC:2605	2_218814702_G_A	1.597e-5	0	0	5.438e-5	1.766e-5	CYP27A1
HGNC:2605	2_218814707_TG_T	0	0	0	0	0	CYP27A1
HGNC:2605	2_218814740_C_T	0	0	0	0	0	CYP27A1
HGNC:2605	2_218814909_A_C	3.976e-6	0	0	5.437e-5	0	CYP27A1
HGNC:2605	2_218815007_C_T	3.977e-6	0	2.891e-5	0	0	CYP27A1
HGNC:13829	2_218882357_C_T	5.172e-5	0	0	6.524e-4	8.798e-6	WNT10A
HGNC:13829	2_218882358_G_A	2.387e-5	0	0	0	2.639e-5	WNT10A
HGNC:13829	2_218882368_C_A	6.207e-4	3.691e-4	2.891e-5	0	0.001276	WNT10A
HGNC:13829	2_218889989_C_T	1.593e-5	0	0	0	3.521e-5	WNT10A
HGNC:13829	2_218889990_G_A	7.565e-5	0	5.782e-5	5.437e-5	1.056e-4	WNT10A
HGNC:13829	2_218889998_G_A	3.582e-5	0	2.891e-5	0	7.037e-5	WNT10A
HGNC:13829	2_218890239_G_A	0	0	0	0	0	WNT10A
HGNC:13829	2_218890257_A_G	0	0	0	0	0	WNT10A
HGNC:13829	2_218890271_G_T	2.436e-5	0	0	0	5.333e-5	WNT10A
HGNC:13829	2_218890298_TC_T	0	0	0	0	0	WNT10A
HGNC:13829	2_218890323_AC_A	0	0	0	0	0	WNT10A
HGNC:13829	2_218890332_T_G	0	0	0	0	0	WNT10A
HGNC:13829	2_218890349_C_T	8.425e-6	0	2.904e-5	0	8.966e-6	WNT10A
HGNC:13829	2_218892820_C_G	4.746e-6	0	0	0	1.107e-5	WNT10A
HGNC:13829	2_218892831_C_T	0	0	0	0	0	WNT10A
HGNC:13829	2_218892847_G_A	0	0	0	0	0	WNT10A
HGNC:13829	2_218892920_GCCGCACAA_G	0	0	0	0	0	WNT10A
HGNC:13829	2_218892961_C_CG	0	0	0	0	0	WNT10A
HGNC:13829	2_218893000_G_GC	0	0	0	0	0	WNT10A
HGNC:13829	2_218893101_T_C	1.352e-5	0	0	0	2.979e-5	WNT10A
HGNC:13829	2_218893182_AGCGAGCGCTGCCA_TTCCAGCACAACATC	0	0	0	0	0	WNT10A
HGNC:13829	2_218893185_G_T	4.98e-6	0	0	0	0	WNT10A
HGNC:13829	2_218893216_G_A	0	0	0	0	0	WNT10A
HGNC:13829	2_218893264_G_A	0	0	0	0	0	WNT10A
HGNC:25325	2_219004166_C_A	0	0	0	0	0	CFAP65
HGNC:5956	2_219057441_A_G	0	0	0	0	0	IHH
HGNC:5956	2_219057442_C_CGGA	0	0	0	0	0	IHH
HGNC:5956	2_219057466_AC_A	0	0	0	0	0	IHH
HGNC:5956	2_219057526_T_C	0	0	0	0	0	IHH
HGNC:5956	2_219057532_G_T	0	0	0	0	0	IHH
HGNC:5956	2_219057562_C_T	0	0	0	0	0	IHH
HGNC:5956	2_219060182_TCTC_T	0	0	0	0	0	IHH
HGNC:5228	2_219277936_AGATTCAAAGTCCCAGTTGGAGCATCCGATTGGCGGAGCTCATGTCTTCTGCCTGCAACCCCAGAGCCGAGTCAGGGAGAGCAAGCATTGGGGCTTTGTGGCAAATGGTGGCCTGCTTTCCATTAGGGCCCTTGCGATGGGAATTCCCCAAATGTAGGCAGGAGGTTCTGATGGTGGGCAGCCAGGAAACCAGGACACTCACACCACCTTCTTCTCTCACGTCCGCCTCAAACCCTTCTCGTTGGCGAAGTATTCCTGGGTCCCCCAGCCTAAAGCACTTTTCTGGACTCACATAACCATTATTGCTTGAGCCAATCACGATGCCAGCAGGACCGCAGTAACACCTAATTCGTACCATGTCTCATTTGACTTTCAAACAACCCTAGGCACTACCTATATTTAGTGAGAAAAAAAGAGTGCTCAGAGATTTTCCCAAGTCTCACAGTAATGCCAGGTTGTACTCTGTTTCCAAAGCCTCGGGTTTCCCAGCGGGCTACACTGATGGGCTGGTATCTTATCAAGTTCAAGCTCTGCAAAGGCAGGGCTTGGGCCACATTCTTCTTTATACGGCCTGGCAGCATCTTGAATGCAGAAAAATGCTCAGCTAACGCCTTTGGATTGGCCTGGATGGGATCAAGCAGGAGCCAGTTCTGGAAGGTTTCCTAACTCTCCAATGAGGCCTGAACCCAGGGAGCATTTTGAAGTGGAATAGGCCTACTCAGGATCAGTTTGGGAAGACTTGAACCTGGGGAATTCCGTTGTACGGCCCCCTTTACCTCACCTCCCCCAAATGTGTCAAAACTGTCAACAAGAGGTTTGCAGGTGTTCATTATTTATTCATCCCACGGGTAGTTTTGAACCCCTACGACTGCTCTAATAGACCAGTGAGAAAAAACACACAATTCCTGTCCTGTGAAATCGACATTCTAGTGGGGGAGGTGAATGGTAATAAAAAATAATCAAACCAATAAATGCTAATTTGTGGCTCTAACAAGCCTGATGAAGGAAATGCCACGAGATGCTGTAAAAGGCAGTTCTGACCTACTCAGGAAAGCCAGGGCAGCCTGCTGGGGGACCTGGGGCTGGAGCTGGGAGCTGAAGAAGGGGGAGGAGTTAGAACCGTGGTGGGGGGAGGGAGGGAAGAGTCTGAGTCCTCGAGGTGGGTGAGTAAGCATGGATCATCGCTCATGTTTATAAGAAAGTGACAGAGGAACCTGGGGGCCGAGCGGCTTGTTTGTGGGCTGCCCCAGCCTCCGTGCGAGCGCTTCTCGCTTGGATGGAGGCGGGGCCGCAGTCTCCCAGGTCCCAGCTGGGGCTGACGTCGTCCTGGTGTGTGCCCAAAATAGCCGGCTCCGCCCTCTTCTCCCGGCAGCCCCTGCAGGCCCCCACCCCCCCAGGGGACAGGCGGAGCCGGCCTTCTCCCCGTCTCTAGTAGTTTCCGCACCGCTGACGCATGCCTGCGCGCACAGCTGGGCCGGGCGCGTCCTACGCAGCAGCCGCGAGCCGGGCTGCGGGTGCCAGACGGTTCCCGGCGGGGGGCAGGGGCGGGGCGCCGCAGGAGGCCGGGACTCCTGGCGGAGGAGGTGCGGCCGGGGGCCCGGGTCAGGCTGGGGGCCCTGGATCGGACTGCTGGAGTTGGGGGGCCCCGATAGGGCTCCTGGGCCTGGGCGTCGAGATAGCTCTTGGCCCCGGCCTGCGGGGGCAGATAAGGCTGCCGGAGGGAGCCTAGTCACCGGCCGCAAGCAGAGCCCGGTGTGCTCCGCTTCCAACTGGGAGCGCCTTCCGCCACCCGGGGAGGGGGACTGCTGCAGCCACAGGGTGGGGCTCTTGGTTCTTTCCGCCTGACTCCTTCTCTTCTGCAGCCCCAAGGAGGCCCGCCTGACGACTGACCAGTTGCCATGGCATCCTACTACGAGATCCTAGACGTGCCGCGAAGTGCGTCCGCTGATGACATCAAGAAGGCGTAAGTGCCTCCGTATGCAACAGAAGACCTCTCACCCTCCACCCGCCACCACCATGGGGCACTTCAGAGTGACACCTGTAGGTGTCTGAGGGAACCAGGTCGTTAGAAAGCACTGGGGTGCTTCTTCCGAGTGACACCTGCAGGGAGGAAAGAGACCCCTGGTAGAGTACAAGGAGAACGTCCAGAGAGTGAAGTAGTTAGTTCCTCTGGGAGCTGCACTGTGTTATGGGTTGTTCTCCAGTTGATCTTCCCCTCCTCCTCCTCCTCCTCCTCCTTTCCCCTCCCCTCCCCCTTCCCCCTAGATTTGGGCATTCTCAGGCTGCAGTGCAAAGATGCAGTGCAAAGAGGCTCTATGAGGAGGAGGGGCCGGTGTCCCTGTACTCTTCGAGGCCACATGTGCCCCAACCTTTGCAGCCCCAGTCCAGTGAGCCCTAGGGAGGGGCTAGGGACCCTGGCATTGTATCCGCTTGTACATGTGGTCCCAGCACTGGTGGCGGAGGAGAGAGGGTGGAACTTGATGAAAATATCACAGCAGCGGCAGCCCTAGCAGCTGGGGTGGACTGGGACCCGGGGGTGAAAGGACAGTGATAGGCTAATGGGAAAACAGGTCGTTCGGTTCCTGGGTGGGAAGTGCCTGCATTTGTCCCCCGACTCTCTCCTCTGCACCCACTTTCTGCAGGTATCGGCGCAAGGCTCTCCAGTGGCACCCAGACAAAAACCCAGATAATAAAGAGTTTGCTGAGAAGAAATTTAAGGAGGTGGCCGAGGCATATGAAGTGCTGTCTGACAGTAAGGGCCGGGGTCAGGCAGGACCCAGCACATCACCCCCTACTTCATGCCCCAGCTCACATTTTCTTAAAGCAATGTCTCTGCCACCTAGTTTCCTCTGTGCCTTTTTCCAGCCTGACATTTAAGCTCCCCCCTCCCACAGGGACAGCTCAGTGTCTGCTCCCCAGAGTCTGGTAGGAGTGGCTGGCATGAGACCTGAAAGGGGAAGGAAGCAGGGCAGGTAACTCATGTGAGCTGAGCCTCCTGCGTGCCAGGCATTGGTGGGTGTCATCTCCATGAGTTCTCACAGCCGTCCTATGAGGCAGGTTCTATCACCCCTATTTTACAGGCAAGGAAACTGAGGCTGAGAGAGGTGAAGTAACTTGCTCAAGGCCACGCAGAGCTGGAATATGAATCCAGGTCTGCCTTTTTATTGATTCATTCGAAAAGTAATTCAGTGAATGGTGACAGTGTCCGGCACTCGCTGGGTGCTGGGGAAACTGGAGGACAAGCAGGCACTGTCTTTGCCCAGAGGGGCAGGGAAGACCAACACCTACCAGGCACACACACAGACACAGTTACAGCTTGTGAAGAGTATTCCGAGGGAAGAAACAGGGCAGGTGGAGTGCTAGGGAATAATGTGCACTTGCTTTAGTTCTGGTGGTTGTAGAAGGCCTCTCCGAGAAGGTGACATTTAGGCTAAGCCCTGGTGAATAATAATGTAGTAATCATTAGCTAACATTTATTGAACACTTTCTATGTGTCAGGCACTGGTAGGCAGTTTACGTGGATGGTCTCATTTGATCTGTGCAACAACCCTGTGCGGTAGGTGTTGTGATGACAGCCATTTTCCAGATGAGAAGAGGCCAGCTGTGTGAAAGGCTGAGTTGCTGCCTAAACCTATAGCCCGTGTCCCCTGGGTCCCCTGCTGTGCCTGCTTTCCCCCGCCAAGTGTCAGAGTGTCAGTCTCTGGACAATCCTTTGAACGTCCTAGCCTGGGAGGGGAGCCCATCCCAGAGGGAGGGTGAAATGATCTGGTCTCTTTTTGCAGAGCACAAGCGGGAGATTTACGACCGCTATGGCCGGGAAGGGCTGACAGGGACAGGTAGGTGGAGTGGTGAG_A	0	0	0	0	0	DNAJB2
HGNC:5228	2_219279847_A_G	0	0	0	0	0	DNAJB2
HGNC:5228	2_219282017_TC_T	0	0	0	0	0	DNAJB2
HGNC:5228	2_219282052_G_T	0	0	0	0	0	DNAJB2
HGNC:5228	2_219282062_G_A	3.583e-5	0	5.784e-5	0	3.524e-5	DNAJB2
HGNC:5228	2_219282878_C_T	8.182e-6	0	0	0	1.798e-5	DNAJB2
HGNC:5228	2_219283131_A_G	3.98e-6	0	0	0	0	DNAJB2
HGNC:5228	2_219284631_G_A	8.556e-6	0	0	0	0	DNAJB2
HGNC:5228	2_219284769_G_A	0	0	0	0	0	DNAJB2
HGNC:2770	2_219418463_A_G	0	0	0	0	0	DES
HGNC:2770	2_219418469_C_T	0	0	0	0	0	DES
HGNC:2770	2_219418497_C_T	0	0	0	0	0	DES
HGNC:2770	2_219418500_C_T	0	0	0	0	0	DES
HGNC:2770	2_219418592_G_A	0	0	0	0	0	DES
HGNC:2770	2_219418599_C_A	0	0	0	0	0	DES
HGNC:2770	2_219418809_A_G	0	0	0	0	0	DES
HGNC:2770	2_219418820_G_C	0	0	0	0	0	DES
HGNC:2770	2_219418826_T_G	0	0	0	0	0	DES
HGNC:2770	2_219418835_A_T	0	0	0	0	0	DES
HGNC:2770	2_219418856_C_T	0	0	0	0	0	DES
HGNC:2770	2_219418976_C_T	0	0	0	0	0	DES
HGNC:2770	2_219420346_G_A	0	0	0	0	0	DES
HGNC:2770	2_219420346_G_C	0	0	0	0	0	DES
HGNC:2770	2_219420347_G_A	0	0	0	0	0	DES
HGNC:2770	2_219420347_G_C	0	0	0	0	0	DES
HGNC:2770	2_219420347_G_T	0	0	0	0	0	DES
HGNC:2770	2_219420642_T_G	0	0	0	0	0	DES
HGNC:2770	2_219420903_C_T	0	0	0	0	0	DES
HGNC:2770	2_219420915_C_T	3.983e-6	0	0	0	8.805e-6	DES
HGNC:2770	2_219420939_G_C	0	0	0	0	0	DES
HGNC:2770	2_219420943_T_G	0	0	0	0	0	DES
HGNC:2770	2_219421340_A_G	0	0	0	0	0	DES
HGNC:2770	2_219421350_T_C	0	0	0	0	0	DES
HGNC:2770	2_219421365_G_C	0	0	0	0	0	DES
HGNC:2770	2_219421384_TGCCAGTGAG_T	0	0	0	0	0	DES
HGNC:2770	2_219421385_G_C	0	0	0	0	0	DES
HGNC:2770	2_219421404_ACCAGGACAACATTGCGCG_A	0	0	0	0	0	DES
HGNC:2770	2_219421425_T_C	0	0	0	0	0	DES
HGNC:2770	2_219421445_CTCAAGGATGAGATGGCCCGCCA_C	0	0	0	0	0	DES
HGNC:2770	2_219421467_A_G	0	0	0	0	0	DES
HGNC:2770	2_219421511_G_T	0	0	0	0	0	DES
HGNC:2770	2_219421517_G_A	0	0	0	0	0	DES
HGNC:2770	2_219421528_CT_C	0	0	0	0	0	DES
HGNC:2770	2_219421538_CT_C	0	0	0	0	0	DES
HGNC:2770	2_219421553_G_A	0	0	0	0	0	DES
HGNC:2770	2_219423783_TCTCCCCATCCAGACCTA_T	0	0	0	0	0	DES
HGNC:2770	2_219423787_C_T	0	0	0	0	0	DES
HGNC:2770	2_219423817_C_T	1.193e-5	0	0	5.437e-5	1.758e-5	DES
HGNC:2770	2_219425699_C_T	0	0	0	0	0	DES
HGNC:2770	2_219425720_A_C	0	0	0	0	0	DES
HGNC:2770	2_219425734_C_T	0	0	0	0	0	DES
HGNC:2770	2_219425746_G_C	0	0	0	0	0	DES
HGNC:2770	2_219425989_A_C	0	0	0	0	0	DES
HGNC:16901	2_219451204_CT_C	0	0	0	0	0	SPEG
HGNC:16901	2_219490432_C_CGT	0	0	0	0	0	SPEG
HGNC:16901	2_219490449_A_ACGGGGCGAACGTTCGTGGCCAAGAT	0	0	0	0	0	SPEG
HGNC:22923	2_219501545_GA_G	0	0	0	0	0	GMPPA
HGNC:22923	2_219505556_G_A	0	0	0	0	0	GMPPA
HGNC:29092	2_219558283_TG_T	1.65e-5	0	0	0	0	OBSL1
HGNC:29092	2_219563399_CA_C	0	0	0	0	0	OBSL1
HGNC:29092	2_219566914_GCAGGATGAGTCTGTGCTGCAGACCCTTCTGCTCTATACGGTACCGCAGGGCCC_G	0	0	0	0	0	OBSL1
HGNC:29092	2_219566932_G_A	0	0	0	0	0	OBSL1
HGNC:29092	2_219567009_TC_T	0	0	0	0	0	OBSL1
HGNC:29092	2_219567713_C_G	4.057e-6	0	0	0	9.026e-6	OBSL1
HGNC:29092	2_219570542_C_CG	0	0	0	0	0	OBSL1
HGNC:8617	2_222201988_C_CTGTA	0	0	0	0	0	PAX3
HGNC:8617	2_222202087_G_T	0	0	0	0	0	PAX3
HGNC:8617	2_222220147_G_C	0	0	0	0	0	PAX3
HGNC:8617	2_222220292_G_A	0	0	0	0	0	PAX3
HGNC:8617	2_222221258_AC_A	0	0	0	0	0	PAX3
HGNC:8617	2_222221300_A_AC	0	0	0	0	0	PAX3
HGNC:8617	2_222221359_C_T	0	0	0	0	0	PAX3
HGNC:8617	2_222221368_C_T	0	0	0	0	0	PAX3
HGNC:8617	2_222221369_G_A	0	0	0	0	0	PAX3
HGNC:8617	2_222221372_G_A	3.984e-6	6.152e-5	0	0	0	PAX3
HGNC:8617	2_222232079_T_G	0	0	0	0	0	PAX3
HGNC:8617	2_222232080_G_A	0	0	0	0	0	PAX3
HGNC:8617	2_222232086_G_A	0	0	0	0	0	PAX3
HGNC:8617	2_222232121_T_TC	0	0	0	0	0	PAX3
HGNC:8617	2_222232130_TAAATGTCAGGGTA_T	0	0	0	0	0	PAX3
HGNC:8617	2_222232155_C_A	0	0	0	0	0	PAX3
HGNC:8617	2_222232178_A_G	0	0	0	0	0	PAX3
HGNC:8617	2_222232202_C_T	3.979e-6	0	0	0	0	PAX3
HGNC:8617	2_222232203_G_A	3.979e-6	0	0	0	0	PAX3
HGNC:8617	2_222232250_A_AT	0	0	0	0	0	PAX3
HGNC:8617	2_222232268_G_C	0	0	0	0	0	PAX3
HGNC:8617	2_222294170_G_A	0	0	0	0	0	PAX3
HGNC:8617	2_222294222_T_TAG	0	0	0	0	0	PAX3
HGNC:8617	2_222294228_C_CT	0	0	0	0	0	PAX3
HGNC:8617	2_222294269_ATT_TA	0	0	0	0	0	PAX3
HGNC:8617	2_222294288_GC_G	0	0	0	0	0	PAX3
HGNC:8617	2_222294310_G_T	0	0	0	0	0	PAX3
HGNC:8617	2_222297009_C_G	0	0	0	0	0	PAX3
HGNC:8617	2_222297029_G_C	0	0	0	0	0	PAX3
HGNC:8617	2_222297030_T_C	0	0	0	0	0	PAX3
HGNC:8617	2_222297053_G_C	0	0	0	0	0	PAX3
HGNC:8617	2_222297053_G_T	0	0	0	0	0	PAX3
HGNC:8617	2_222297060_T_C	0	0	0	0	0	PAX3
HGNC:8617	2_222297067_C_A	0	0	0	0	0	PAX3
HGNC:8617	2_222297081_G_A	0	0	0	0	0	PAX3
HGNC:8617	2_222297089_G_T	0	0	0	0	0	PAX3
HGNC:8617	2_222297138_TGGTTGGGCAGCG_T	0	0	0	0	0	PAX3
HGNC:8617	2_222297157_C_A	0	0	0	0	0	PAX3
HGNC:8617	2_222297157_C_G	0	0	0	0	0	PAX3
HGNC:8617	2_222297162_A_AT	0	0	0	0	0	PAX3
HGNC:8617	2_222297175_C_G	0	0	0	0	0	PAX3
HGNC:8617	2_222297215_T_C	0	0	0	0	0	PAX3
HGNC:8617	2_222298528_T_TA	0	0	0	0	0	PAX3
HGNC:8617	2_222298547_GC_G	0	0	0	0	0	PAX3
HGNC:8617	2_222298576_GC_G	0	0	0	0	0	PAX3
HGNC:17800	2_222600060_G_TT	0	0	0	0	0	FARSB
HGNC:17800	2_222613892_T_G	0	0	0	0	0	FARSB
HGNC:17800	2_222623699_C_T	0	0	0	0	0	FARSB
HGNC:17800	2_222624762_C_T	8.13e-6	0	0	5.502e-5	8.947e-6	FARSB
HGNC:17800	2_222631606_T_C	0	0	0	0	0	FARSB
HGNC:17800	2_222642894_A_G	0	0	0	0	0	FARSB
HGNC:16650	2_223959821_T_G	2.188e-4	6.155e-5	0	0	4.397e-4	MRPL44
HGNC:16650	2_223963907_T_A	0	0	0	0	0	MRPL44
HGNC:2206	2_227007466_G_AA	0	0	0	0	0	COL4A4
HGNC:2206	2_227007495_G_A	0	0	0	0	0	COL4A4
HGNC:2206	2_227008017_C_T	0	0	0	0	0	COL4A4
HGNC:2206	2_227008066_TG_T	0	0	0	0	0	COL4A4
HGNC:2206	2_227008140_CAT_C	4.018e-6	0	0	0	8.862e-6	COL4A4
HGNC:2206	2_227008143_AGGGGC_A	0	0	0	0	0	COL4A4
HGNC:2206	2_227008204_G_C	0	0	0	0	0	COL4A4
HGNC:2206	2_227008222_CTG_C	0	0	0	0	0	COL4A4
HGNC:2206	2_227008228_A_C	0	0	0	0	0	COL4A4
HGNC:2206	2_227010364_AC_A	0	0	0	0	0	COL4A4
HGNC:2206	2_227010501_C_T	0	0	0	0	0	COL4A4
HGNC:2206	2_227012179_A_G	4.008e-6	0	0	0	8.829e-6	COL4A4
HGNC:2206	2_227012180_C_A	0	0	0	0	0	COL4A4
HGNC:2206	2_227012226_C_T	4.009e-6	0	0	5.566e-5	0	COL4A4
HGNC:2206	2_227022046_AC_A	0	0	0	0	0	COL4A4
HGNC:2206	2_227022135_G_A	8.035e-6	0	0	0	8.871e-6	COL4A4
HGNC:2206	2_227025811_C_A	0	0	0	0	0	COL4A4
HGNC:2206	2_227027977_G_GTGGT	0	0	0	0	0	COL4A4
HGNC:2206	2_227030449_G_A	0	0	0	0	0	COL4A4
HGNC:2206	2_227030483_G_C	4.009e-6	0	0	0	0	COL4A4
HGNC:2206	2_227030555_C_GAG	0	0	0	0	0	COL4A4
HGNC:2206	2_227030573_A_AG	0	0	0	0	0	COL4A4
HGNC:2206	2_227032019_C_T	6.414e-5	0	0	0	1.414e-4	COL4A4
HGNC:2206	2_227032028_C_A	4.009e-6	0	0	0	8.834e-6	COL4A4
HGNC:2206	2_227032149_TG_T	0	0	0	0	0	COL4A4
HGNC:2206	2_227033410_C_A	0	0	0	0	0	COL4A4
HGNC:2206	2_227042165_C_A	0	0	0	0	0	COL4A4
HGNC:2206	2_227043076_C_G	0	0	0	0	0	COL4A4
HGNC:2206	2_227043157_C_T	0	0	0	0	0	COL4A4
HGNC:2206	2_227043167_C_T	2.007e-5	0	0	0	4.424e-5	COL4A4
HGNC:2206	2_227050133_T_C	0	0	0	0	0	COL4A4
HGNC:2206	2_227051141_C_T	2.806e-5	0	0	0	5.301e-5	COL4A4
HGNC:2206	2_227052304_CCT_C	8.019e-6	0	0	0	0	COL4A4
HGNC:2206	2_227052332_C_CA	0	0	0	0	0	COL4A4
HGNC:2206	2_227052367_G_C	6.812e-5	6.457e-5	0	0	1.324e-4	COL4A4
HGNC:2206	2_227052395_C_T	1.202e-5	0	2.896e-5	0	1.766e-5	COL4A4
HGNC:2206	2_227054691_TC_T	0	0	0	0	0	COL4A4
HGNC:2206	2_227054720_C_T	0	0	0	0	0	COL4A4
HGNC:2206	2_227055971_C_T	0	0	0	0	0	COL4A4
HGNC:2206	2_227056007_C_T	0	0	0	0	0	COL4A4
HGNC:2206	2_227056071_C_T	0	0	0	0	0	COL4A4
HGNC:2206	2_227056116_C_G	0	0	0	0	0	COL4A4
HGNC:2206	2_227057474_C_G	8.189e-6	0	0	1.124e-4	0	COL4A4
HGNC:2206	2_227057528_C_A	0	0	0	0	0	COL4A4
HGNC:2206	2_227057563_AC_A	0	0	0	0	0	COL4A4
HGNC:2206	2_227057598_GC_G	0	0	0	0	0	COL4A4
HGNC:2206	2_227059410_GC_G	0	0	0	0	0	COL4A4
HGNC:2206	2_227059414_C_T	4.007e-6	0	0	0	8.828e-6	COL4A4
HGNC:2206	2_227059468_C_G	7.213e-5	0	0	0	3.531e-5	COL4A4
HGNC:2206	2_227059508_T_TC	0	0	0	0	0	COL4A4
HGNC:2206	2_227059546_C_T	3.208e-5	0	5.793e-5	5.562e-5	1.768e-5	COL4A4
HGNC:2206	2_227059555_C_CT	0	0	0	0	0	COL4A4
HGNC:2206	2_227059568_A_AG	0	0	0	0	0	COL4A4
HGNC:2206	2_227060134_A_C	0	0	0	0	0	COL4A4
HGNC:2206	2_227060190_C_T	0	0	0	0	0	COL4A4
HGNC:2206	2_227060198_CCA_ACAC	0	0	0	0	0	COL4A4
HGNC:2206	2_227060216_C_T	0	0	0	0	0	COL4A4
HGNC:2206	2_227062547_C_T	0	0	0	0	0	COL4A4
HGNC:2206	2_227062600_T_A	0	0	0	0	0	COL4A4
HGNC:2206	2_227077911_C_T	0	0	0	0	0	COL4A4
HGNC:2206	2_227077928_ACCTGGGTGGCCTGGAACT_A	0	0	0	0	0	COL4A4
HGNC:2206	2_227077960_G_A	8.051e-6	0	0	0	8.883e-6	COL4A4
HGNC:2206	2_227080531_C_G	4.009e-6	0	0	5.569e-5	0	COL4A4
HGNC:2206	2_227080550_C_T	0	0	0	0	0	COL4A4
HGNC:2206	2_227082114_C_T	0	0	0	0	0	COL4A4
HGNC:2206	2_227088673_C_A	0	0	0	0	0	COL4A4
HGNC:2206	2_227088678_C_T	0	0	0	0	0	COL4A4
HGNC:2206	2_227088697_C_A	0	0	0	0	0	COL4A4
HGNC:2206	2_227088697_CT_C	0	0	0	0	0	COL4A4
HGNC:2206	2_227089886_C_T	8.418e-5	0	6.085e-4	0	0	COL4A4
HGNC:2206	2_227089925_G_A	0	0	0	0	0	COL4A4
HGNC:2206	2_227089931_C_T	2.005e-5	6.457e-5	2.897e-5	0	1.767e-5	COL4A4
HGNC:2206	2_227094121_TTACCACTTGATCCTGGGAGGCCCTGCAGGCCTGGTGCTCCAGGCAAGCCAGG_T	0	0	0	0	0	COL4A4
HGNC:2206	2_227094124_C_T	0	0	0	0	0	COL4A4
HGNC:2206	2_227094149_GGCCTGGTGCTCCAGGCAA_G	1.209e-5	0	0	5.569e-5	1.784e-5	COL4A4
HGNC:2206	2_227094153_TGGTGCTCCAGGCAAGCCA_T	4.038e-5	0	0	2.79e-4	2.679e-5	COL4A4
HGNC:2206	2_227094272_CA_C	0	0	0	0	0	COL4A4
HGNC:2206	2_227094273_AG_A	8.047e-6	0	0	5.576e-5	8.884e-6	COL4A4
HGNC:2206	2_227098702_G_GCTTC	0	0	0	0	0	COL4A4
HGNC:2206	2_227098736_C_CA	0	0	0	0	0	COL4A4
HGNC:2206	2_227098780_C_T	8.058e-6	0	0	0	1.781e-5	COL4A4
HGNC:2206	2_227098790_C_T	0	0	0	0	0	COL4A4
HGNC:2206	2_227098800_T_G	0	0	0	0	0	COL4A4
HGNC:2206	2_227099668_GCCCTCGATTTCCAGGATC_G	0	0	0	0	0	COL4A4
HGNC:2206	2_227099674_G_A	4.009e-6	0	2.897e-5	0	0	COL4A4
HGNC:2206	2_227099685_TC_T	0	0	0	0	0	COL4A4
HGNC:2206	2_227099691_T_G	4.011e-6	0	0	5.57e-5	0	COL4A4
HGNC:2206	2_227101502_A_G	0	0	0	0	0	COL4A4
HGNC:2206	2_227101864_C_G	0	0	0	0	0	COL4A4
HGNC:2206	2_227101864_C_T	0	0	0	0	0	COL4A4
HGNC:2206	2_227102759_TCACTGATGTTAACAGCAAATGATGCTTACCCGAGGCCCTGGAAATC_T	0	0	0	0	0	COL4A4
HGNC:2206	2_227102849_C_G	4.013e-6	0	0	0	8.842e-6	COL4A4
HGNC:2206	2_227103160_C_T	0	0	0	0	0	COL4A4
HGNC:2206	2_227103178_C_T	0	0	0	0	0	COL4A4
HGNC:2206	2_227104033_C_T	0	0	0	0	0	COL4A4
HGNC:2206	2_227104040_G_A	0	0	0	0	0	COL4A4
HGNC:2206	2_227104051_C_T	0	0	0	0	0	COL4A4
HGNC:2206	2_227108597_C_T	0	0	0	0	0	COL4A4
HGNC:2206	2_227108845_ACGCCCTGG_A	0	0	0	0	0	COL4A4
HGNC:2206	2_227108870_T_C	0	0	0	0	0	COL4A4
HGNC:2206	2_227109223_C_A	0	0	0	0	0	COL4A4
HGNC:2206	2_227109234_GGCT_G	0	0	0	0	0	COL4A4
HGNC:2206	2_227109286_C_A	0	0	0	0	0	COL4A4
HGNC:2206	2_227111677_C_T	0	0	0	0	0	COL4A4
HGNC:2206	2_227111709_T_TCTCC	0	0	0	0	0	COL4A4
HGNC:2206	2_227118652_C_A	1.606e-5	0	8.693e-5	0	0	COL4A4
HGNC:2206	2_227118688_C_A	4.013e-6	0	2.898e-5	0	0	COL4A4
HGNC:2206	2_227119893_A_C	0	0	0	0	0	COL4A4
HGNC:2206	2_227119940_C_T	0	0	0	0	0	COL4A4
HGNC:2206	2_227121109_GTCCAA_G	0	0	0	0	0	COL4A4
HGNC:2206	2_227121111_C_G	0	0	0	0	0	COL4A4
HGNC:2206	2_227144515_C_G	0	0	0	0	0	COL4A4
HGNC:2206	2_227144559_C_A	0	0	0	0	0	COL4A4
HGNC:2206	2_227147412_C_T	0	0	0	0	0	COL4A4
HGNC:2206	2_227147413_C_T	0	0	0	0	0	COL4A4
HGNC:2204	2_227164727_A_C	0	0	0	0	0	COL4A3
HGNC:2204	2_227164728_T_C	0	0	0	0	0	COL4A3
HGNC:2204	2_227164754_C_T	8.252e-6	0	0	0	2.234e-5	COL4A3
HGNC:2204	2_227164755_AGGTGCTCCTGCTGCCGCTCCTGCT_A	1.404e-4	0	1.252e-4	0	6.709e-5	COL4A3
HGNC:2204	2_227164758_TG_T	0	0	0	0	0	COL4A3
HGNC:2204	2_227231988_CTTCTACTCTTTATGTCCCTGAGTTCAGTTGATTTGATTTTTAGATCCCACACATAAGTGAGAATATACAATGTTTGTCTTTCTGTACCTGGCTTATTTCATTTAACATAGTGATCTCCAGTTCCATCCATGTCGTTGCAAATGACTTGATCTCCTTCTTTTTTGTGGCTGCATAGTACTCCATTGTGTATATGTACCACATTTCCTTTATCCATTCGTCTGTTGATGGACACGTAGATTGCTTCCAAATCTTAGCTATAGTATACTCTGGTTTCTCTTCAGATTGCATAAATCTTTCACCTTTTACCAAATCTTAGCTATTGTAAACAGTGCTACAACAAACATGGGAGTGCAGATATCTCTTTGATACACTGATTTCCTTTCTTTTGAATAGATACCCAATAGTGGGATTGCTGGATCATATGGTAGTGCAATTTTTAGTTTTTTGAGGAACCTCCACACAGTTCTCCATGGTGGTTGTACTAATTTACATTCCCACAAACAGTGTACAAGGGTCCCCTTTTCTCTACTTCCTTTCCAGCATTTGTTATTGACTGTCATTTGGATATAAGCCATTTTAACTGGGGTGAGATGATATCTCGGTGTAGTTTTGATTTGAATTTCTCTGATGATCAATGATTTTGAGCACCTTTTCATATGCCTGTTTGCTATCTGTATGTCTTCTTTTGAGAAATGTCTATTCAAATCTTTTGCCCATTTTTTGACCAGATGGTTTTAAATTAGCCATTTCACTCTAATTCCTGATGGTTGAAATTACTATTTTAACGAAGTAATTTAATTAAATATTAAATAAATAAGTGATTAAATATGAATGCATAAAAAGACATTTGTTTATGTAAAAATAAGGTTGAAAGATTTGATAAAATGAAATTAAGAGAAAAACTATTCAATTACATGTGGCTGAGCTAGCACTTAAAGAGTTAGAGAAAAATATGGATTAATATCCAGAAGGACTCTATAGTCAGATTGTTCCACAAGCATCTTTTATATTTTTTATTGTATTTATTTACTTTTTATGTTTTTGAGACAGAGTCTAGCTCTGTCACCCAGGCTGGAGTGCAGTGGCACAATCTCAGCTAACTACAACCTCAGCCTCCTGGGTTCAAGCAATTCTCATGCCTCAGCCTCCTGAGTAGCTGAGGTTACAGGCATGCACCACCAAACCCTGCTAATTTTTGTATTTTTAGTAGAGACAGGGTTCACGTTGTTGGCCAGGCTGGTCTCAAACTCCTGACCTCCAGTGATCCACCAGCCACTGCCTCCCAAAGTGCTGGGATTACAGAAGTGAGCCACCATGCCTGGCCCCTACAAGCAATTGGCCTGTTAAAAAAAAAAAATTCTAAAACTGGAATTTGTTGATGGTGCACTGTGGGTGTGATTTAGCAGGAATGATGCCACTGAACTCTAAACAGCAGACCCATTCCCAAAGGAACAACCTGGACCCTGTCTCACTAGATTACAGAATTTGTGAACATCTATATATTTGAAGTTAACTAGTGTTCATGTTTCTGTTTGTTTGTTTTTGACTCTTCAACTTTTTCAATTAACTAATAAGCTGGTACTCAGCTATCATATAGAAATTCTACCTTAATGTGCAAACAAACCAAATACAACAAAAACTAAATATTTTACCACTAAAAGTTCAAGACCCAAACTAAGGGACAATATCAAAAAGAAAAAATCAAGAACTGTGATTTTGATGACAATAAAGGAGGCACCTCATGGCGGCAGGTGGTGATGGGAAAGCAGACACCAGGCAGGGAGGACTCACGGGAACAGCACGCTCACATCAGAGCCTCTCACCCGACTGCTAAGCACCCAGGCGGGTCCTATGGATTCTTGCAACTGTGATAGCCACTTGTTGACATCAGGCCTCAGGTGTTCTTGGGGGTGAAAGCACTGACAAAATCTCTGGCATAAAATGATGGATTTGCTAAAAATCAAACAGTTTTTCATTTTCTATGGTCATTGAGGACCTTGTATAAGGCTGAAGATCTAATTTAAAAACTGGTATCCTGAAGTTACTGTATCAACATTGATTTCTTAGTTTTGGGGATAAGGGTTGTAATTGGATGGGGGAGAGGCATACAGAAGTATCTGGGGTACAGTGTCATGTTGCGTGCAGTCTACTTTTGAATGATTTGGGGGAAAGTGGTGTATGTGTATGTGGAGAGAGAGAAAGAGAGAAGGAGAGACAGACAGAGAGATGGAGTAGGTGGGACAACTTAACAGTTGGTGAACTTAGATGGGAGGAGACACCAGTGTTTCCGGTACTGTTTGTCAGCTCTTCTGAGGGTTGGGTTTAAACTTTTTCCAAAAGAATTTCTTTTAATCCAAGCAACTAATAAATAATTAGGCTTGTGTTAATTTTAACGTGTGTTAAAATAGCCAAAGCCTCTGGTTCCATTTTTTGCCATTTTGATCATAGTTGTTCATAATTCATACATACAGAAAATATCTGCATCATGGCACCCCATCAAATAGCCATGCAATTCATAAGCCTTCAAATTGGATGCAAATAAACCAGCTGTCCATCCACTGATTCATCCAGTCAATCCATAAACACTTGTTTACGACATCTTATATGCCAAAGATACCAGTGTGACTATGACTGCACAATTCCTTCTCTCCTGGGACAAACAGTCATCAGAAAAAAATAGGCATTGAATATCTAACTGCAGAGGCTCAATGGGAGTGTATAGGCAAAGGGGACCAGTCTAGTCTGGAGAAGATCAACAAACACTTGCTTAAGCTAAGACCGAAAGATTTCCAGTAGCATATGGTGAATGTGACTCTTACTCCAAGAAATAAAATTAAGCCTGTCTCAAGGCCCCCACACCTTCTCACAGGTTAGAGAATTGCCAATCTGCTCTTCTTCCCTCTAGCCCTAGAGGCTCAGAATCCAGGTGTTGTGTGGCATCTGGGAGGCAGAAGAATCAGAGGTGATCATTGCCCATTTGAAAACAGTGGCCGGCTTCCTCCGTGCACACTTGAGCCCAAGGTCCATGCCCAGGTTAAGCTTCCTTACCCAGTATCTTGTACCCTTGGGTGAAGGACTCAGGCTTTCCTTTCGGAGGCCCTGCTGCCTCTTCCAGATGCTGTGAGGGAGTAGCATGCTCGGGGGTGGGAGGGGGCACTGAGGACTTGCATTTCTGAGGACTTGCATTTCTGAGGACTTGCATTTCTGACAAGTCTCCAGGAGATGCTGCCGTCTGGGAATCCACACTTTGAGTTTTAGTAGAGTATACTTAAAAGATGTGGTTGAAAAGAGCATTAAAGTTTAAAAACCCAGAAAGACAAGATTAAAATCATTTAGTCAAGACATGACTTCATGATCCCAAATATCTGGGAGGAAAATTGCAATGAGTTAGTCTTCTAGAAATAAGAAATATGCAACTTTGAGGAGACTATAGAATTTCCTTCTCAGTCGGTTACTTTCTCTTCATTTATTTCAATAGGTTATTGGGGAACAGGTGGTGTTTGGTTACATGGATAAGTTCTTTAGTGGTGATTTCTGAGATTTTGATGCACCCATCACCCAAACAGTGTACACTGTACCCAGTGTGTGGTCTTTAATCCCTCACCCCCTTTTACACTTCCCCCAAAGTCCATTGTATCATTCTTATGCCTTTGTGTACTTATAGCTTAGTTCCCACTGCTAAGTGAGAATATGCGACGTTTAGTTTTCTATTCCTGAGTTACTTCACTTAGAATAATGGTCTCCAATTCCATCCAGGTTGCTGCTAATGCCATTATTTCATTCCTTTTTTTTTTTTTTTTTTTTAATGGAGTTTTGCTCTTGTCACCCAGGCTTGAGTGCAATGGCGCAATCTCGGCTCACTGCAATCTCCGCCTCCCAGGTTCAAGCGATTCACCTGCCTCAGCTTCCCGAGTAGCTGAGATTACAGATGCCCGCCACCACATCTGACTAATTTTTGTATTTTTAGTAGAGATGGGGTTTTGCCATGTTGGCCAGGCTAGTCTCGAACTCCTGACCTCAGGTGATCCGCCCCCCTGGGCCTCGCAAAGTGCTGGGATTGCAGGCGTGAGCCCCCGTGCCCAGCCTATTTCATTCCTTTTTATGGCTGAGTAGCATTCCATGGTATATATACCACATTGTCTTTATCCACTCATTGATTGATGGGCATCTGGGCTGGTTCCAGATTTTTGCAATTGCGAATAGTCCTGTTATAAATATGAGTGTGCAAGTGTATTTTTCGTATAATGACTTATTTTCCTCTGGGTAGATACCCAGTAGTTACTTTCCATTCCTATAAACTGCAGTGTATATGAACATGATGAGTGTCAAATGATGAATGCCTCAAAATTACTGTGTGCTCCCTTCCTGGAATGACAGCAAGGCCTACTGCCCAAGACTAAGGAAAGATATTCAGTTAAAGATACTCTTGTTTGTGTGGGTTTTTTTGTTTTGGTTGCATAAGTAGAATTCTCCACCTTAGGAATATCTAGCATTTCTTTTTTTATTTTCCCTACTAACCATCCAGTATATCTCCTAGATTTGCCTGGCCTCTGCCATCAACATATTTTCTGGAGAAAGCAAATTAATTTTCAGTTAATATTAACCTGAAGAAAAAATAATAAAGCAAAGGATTAATATGTAACCATATAATATGCAGCATATATGTCAAAACACATTTTTTCTTTTTTTGAGACAGAGTCTCACTCTGTCACCCTGGCTGGAGTGCAGTGGCATGATCTCAGCTCACTGCAACCTCCACCTCCTGGGTTCAAGCCATTCTCCTGCCTCAGCCTCTGGAGTAGCTGGAATTACAGGAGCCCACCACCACACCCAGCTGATTTTTATATTTTTTAGTTGAGATGGGGTTTCATCAGGTTGGCCAGGTTGGTCTCAAACTCCTGACCTCAAGTGACCTGCCTGCCTCGGCCTCCCAAAGTGCTGGGATGACAGGCATGAGCCACTGTGCCCAGCCAAAACACATTTTAAGTCTATTATTTGAAACTATTTCTTTATTTGTTCCTCTGCTGGCAGAGAAAAGTTTTAAAAATTTGATGTCCATTGGAGCTGGAATGTGCATAGGTGTGAGGGCTGGGGGGTAAGTGTGTCACAGTGACTAGTTAGGTAGGATAAGGTATGTCTAACTCACAGCTGAATTTTTTGTTTTGGTTTTGGTTTTATAAGAAAGAACATTCTGTTGTTCAAAATATTTGAGAATAAAAAAAGAAAGAACATTCTGATACTAGCATTAATGAGTTAGTTTGTTCTCTTTAAAGATGTGTAATGGGTATTGATCCTCTTCCCAGTCTTAAACATTATTTAAGTCAAAGAAAACCTTAATATCACCTATGGAATATATTGCATATTAATCTACACAAATATATATAAGGTTGGTGCAAAAGTTATTGTGGCTTTTGCCATTGAAAGTAATGGCAAAAAAATTGTCCAAGTAATGGCACTAACCAAATACATTGTGTTCTACATAAAAGGTACATATACATGTATACATTATACATATATACACATACACATATATGAACATTATGTAGAACCTAAGAATTTGCCAGTATTTGACCACTTTTTAACTATGACAGCAGCAATTTCTTATGATTCAATTAGATATTATCCTGAAAAAAAGGATAGCTTTGTCGTTTCCATATATAAATTATTAGGTTGGTACAAAGGTAATTAAAAGTAATGGCAAAAACGGCCATTACTTTAACACTTAAAATTCCCAAGTACAATACAAATGATGTATTCTTATCCGACATTTCTCCCTTATGCAACATGTTCTCAGTTTTCTACTTTATTGCTATTCATATATTGATATATTTCTATTGATATATTGCTACAAGGTCACCTGGCTCCTAACAGATAGTGTCCAATACTCGAAGAACAGAGAAATGCATTTGCTTTTACCCTGCCGGTTGGGATTTATTCAGCTGTTTCTAAACAAAACCCTTTCTCTTTCCCTCTTCCTAGGGTTGTGTCTGTAAAGACAAAGGCCAGTGCTTCTGTGACGGGGCCAAAGGGGAGAAGGTAAAAACAAACCCTAATACTGCTTGTTTACACTGTAAAGCTCTAGAAGGTAAAACTCAACCTTCTTCTTTCATCGGTAGCAGAAAGATCCGCAGTATGTTGTTCCATTTCCCAAATCCAATGTTAAAGTAATTGTATATAAACATTAACCTAAAAAAAAAAAAAGAAAAAAGTCATCTAGGAAGCTTCAGATACCTTGTATATACAATGGCAATTAAATTACAACTCTCTCGGTCTGTAAAGAATAAGTAGCAAATGAGAAAAAGAAAAAGAAAGTTTATGACAAGTCTCCATATGTATACACTATTTACAATGTTGCTAAACACAAGAGAAGAACTGAAAACGATTTGATTCATTCACTTTGACAGAAAATAAACATTGAAATTCACAGATTTTTGTCCTGCAGCATTGGTTCAAGTTCGCCCCCTGGTGGAGAAATCCCACAGCAGCACACTGGTTGAGGCAAAACTTAGCAGAGGGAAGTAGCTCCATTGCAGAATTCAAGAAAAAAAGGAATGCCGTGAAATCTCATTAATTCGCTCCATTAACTTGCAATTTGTGATAATTAAGATAGAGGCAGAACTAAAGTTTTTTTCTTTGTTTACCAAACCCTTTCCTCAGAGACACTAATTAATTGTTTAACAACATTGAAGGATGACTATTTTAAAATATTTTAAGAACATATTTAAGCTCTTTATCTAAACTAATTTCTATATAATGTGTATGCTAATTATAATAATTATACTTATTTTAAATTATTTCATAATTCACATGTAGTTGGATTTAGGTTTTTTCTTGAATCTGTGAATGTATTCTAATTCAGGTTCCCATTGAGAAGCACTTTCTCTGTGATTCTCCTTGCATTCAAGAAGCATTTATTGAGTTTCTATTATTTGCAAGATGCTACTGTAGGGTGTATAAAAGTAACTGAGTAGCGAGAGGGGTCTAGCACATTCTTTTATTTCTCTTCTTGTTGAGTGTGTGTGCACACACACAATGTAAAATAGCTGACTTGTTCTTTTTTGTTTTAATTTGCCAATTGTGTAACTAAATTGACCCAATTAACCAAATCAGCCGGTGGCCTTTACTGTTGAAGAGTACAGTCGGCCCTCCTTATCCACGGTTTCTGAATCCTCAGAATCAACCAATGGCATACTGAAAATACTTCGGGGAGGGGGGGATATAATAAAAAATAATACAACAATTAAAGATAATACAAATAAAAAAATGCAGTATAACAACCATTTGCAAAGCATTTGCATTGTATTAGGTATTATAAGTCACCTAGAGATTTAAGGTATATGGAAGGATGTTCTAGGTTATATGCAAATACGATGCCATTTTGTATAAGGGACTTAAGAATCCACAGGTTTTCGTGTGGGGGGAAGGTCCTGGAACCAATCCCCCACCGACACTGAGGGACAAACGTAATTCCAAGATACAAATCCATGGAAAAATTATTTGTTGGTAGAACTGTGTCAAGCCTTGGGCTTAAAGTACTTTCACTCACTTTTACTAGGTACTTTCCCCTAATATTATCTGACTCCTTCTAGAACATTACTGAGCTCACACCTTTTTGGTTATGCCACCCTTGCTACCTTTCCTGCATCTCCTACACAAATAACAGATTAAATTACTAACTCCTGTGTATTAAAGAAAGGGCTCAGACTCATAACCTGCCTGGTGGCGTTCTTTCAAGCTACATAGTAATTATGCACACTCCCCAGGCACCTTCTTGCACCTGACCCTCACTGTCTCTCCATCCCACAACAAACACTCCACTAACCTTGATGCTTCTACCTGGGCTTTCCCTTTCATTTTTTATTCCGTCTCCCTTAAGCTCTGCTCTACATAGCCCTACCATTTGGGAGAAAGTCAAGTTTCTACAAGACCAAGAGCCACCACTTTCAAGCCTATAGACAAATACTAACAACTGGTAGCTTTCTGGTTGCCTATGTAGTCACTCCTGAGTGCTAATTATGATTTTTTTAATCCAAGGAAAAAACATGCAAAGAGTCACCATGAAGTCATAAACAAGAGAACATAATGGTTATTGGTGTGTTTATTGTGGGATAGTTGCTGCTCTGTGTGTTTCTCACCTCGTTTTGGTTTTAACAGGGGGAGAAGGGCTTTCCTGGACCCCCCGGTTCTCCTGGCCAGAAAGGA_C	0	0	0	0	0	COL4A3
HGNC:2204	2_227244365_G_A	4.011e-6	0	0	0	8.838e-6	COL4A3
HGNC:2204	2_227244975_TC_T	0	0	0	0	0	COL4A3
HGNC:2204	2_227244975_TCTGGTTCTC_T	0	0	0	0	0	COL4A3
HGNC:2204	2_227245953_G_A	4.009e-6	0	0	0	0	COL4A3
HGNC:2204	2_227245972_G_A	2.806e-5	6.457e-5	1.739e-4	0	0	COL4A3
HGNC:2204	2_227245980_C_A	0	0	0	0	0	COL4A3
HGNC:2204	2_227246683_A_G	0	0	0	0	0	COL4A3
HGNC:2204	2_227246684_G_T	0	0	0	0	0	COL4A3
HGNC:2204	2_227247583_AG_A	0	0	0	0	0	COL4A3
HGNC:2204	2_227247585_G_A	0	0	0	0	0	COL4A3
HGNC:2204	2_227247585_G_T	0	0	0	0	0	COL4A3
HGNC:2204	2_227248494_G_A	4.011e-6	0	2.898e-5	0	0	COL4A3
HGNC:2204	2_227251139_G_T	0	0	0	0	0	COL4A3
HGNC:2204	2_227251150_GCCCT_G	1.604e-5	0	1.159e-4	0	0	COL4A3
HGNC:2204	2_227251363_G_A	0	0	0	0	0	COL4A3
HGNC:2204	2_227251373_T_C	0	0	0	0	0	COL4A3
HGNC:2204	2_227253297_G_T	0	0	0	0	0	COL4A3
HGNC:2204	2_227253330_G_A	0	0	0	0	0	COL4A3
HGNC:2204	2_227253581_A_AC	0	0	0	0	0	COL4A3
HGNC:2204	2_227253637_C_T	8.833e-5	0	0	5.562e-5	8.864e-6	COL4A3
HGNC:2204	2_227253638_G_T	0	0	0	0	0	COL4A3
HGNC:2204	2_227253640_T_C	0	0	0	0	0	COL4A3
HGNC:2204	2_227254110_A_G	0	0	0	0	0	COL4A3
HGNC:2204	2_227254161_C_CT	0	0	0	0	0	COL4A3
HGNC:2204	2_227254654_A_C	0	0	0	0	0	COL4A3
HGNC:2204	2_227254659_C_CT	0	0	0	0	0	COL4A3
HGNC:2204	2_227254665_G_A	0	0	0	0	0	COL4A3
HGNC:2204	2_227256027_G_A	4.01e-6	0	0	0	0	COL4A3
HGNC:2204	2_227256027_GA_G	0	0	0	0	0	COL4A3
HGNC:2204	2_227256035_G_T	0	0	0	0	0	COL4A3
HGNC:2204	2_227257612_G_A	0	0	0	0	0	COL4A3
HGNC:2204	2_227257613_G_C	0	0	0	0	0	COL4A3
HGNC:2204	2_227257621_G_T	0	0	0	0	0	COL4A3
HGNC:2204	2_227259874_CA_C	0	0	0	0	0	COL4A3
HGNC:2204	2_227261103_TTCCTGGAAG_T	4.012e-6	6.46e-5	0	0	0	COL4A3
HGNC:2204	2_227263813_G_A	0	0	0	0	0	COL4A3
HGNC:2204	2_227263830_G_A	0	0	0	0	0	COL4A3
HGNC:2204	2_227263848_G_C	0	0	0	0	0	COL4A3
HGNC:2204	2_227263917_G_A	0	0	0	0	0	COL4A3
HGNC:2204	2_227263944_G_A	0	0	0	0	0	COL4A3
HGNC:2204	2_227266468_ATCTAGGGTC_A	0	0	0	0	0	COL4A3
HGNC:2204	2_227266482_G_C	0	0	0	0	0	COL4A3
HGNC:2204	2_227266505_CA_C	1.205e-5	0	8.707e-5	0	0	COL4A3
HGNC:2204	2_227270768_A_C	0	0	0	0	0	COL4A3
HGNC:2204	2_227270788_G_T	0	0	0	0	0	COL4A3
HGNC:2204	2_227270953_G_A	0	0	0	0	0	COL4A3
HGNC:2204	2_227272990_TCCTGGCTCC_T	4.047e-6	6.462e-5	0	0	0	COL4A3
HGNC:2204	2_227273021_G_A	0	0	0	0	0	COL4A3
HGNC:2204	2_227273108_G_A	1.627e-5	0	2.9e-5	0	9.096e-6	COL4A3
HGNC:2204	2_227276384_G_A	4.01e-6	0	0	0	8.837e-6	COL4A3
HGNC:2204	2_227276389_TA_T	0	0	0	0	0	COL4A3
HGNC:2204	2_227276390_A_AG	4.01e-6	0	0	0	8.837e-6	COL4A3
HGNC:2204	2_227276410_AACACCAGTTCCAGGCCCACCAGG_A	0	0	0	0	0	COL4A3
HGNC:2204	2_227276469_G_A	0	0	0	0	0	COL4A3
HGNC:2204	2_227277449_G_A	0	0	0	0	0	COL4A3
HGNC:2204	2_227277450_T_TATCCCTGG	1.225e-5	0	0	0	1.795e-5	COL4A3
HGNC:2204	2_227277493_G_A	0	0	0	0	0	COL4A3
HGNC:2204	2_227279792_G_C	0	0	0	0	0	COL4A3
HGNC:2204	2_227279793_G_A	0	0	0	0	0	COL4A3
HGNC:2204	2_227279823_C_G	0	0	0	0	0	COL4A3
HGNC:2204	2_227279826_TG_T	1.232e-5	0	0	0	0	COL4A3
HGNC:2204	2_227279838_G_GA	0	0	0	0	0	COL4A3
HGNC:2204	2_227279874_G_T	0	0	0	0	0	COL4A3
HGNC:2204	2_227279882_G_A	0	0	0	0	0	COL4A3
HGNC:2204	2_227279891_G_A	0	0	0	0	0	COL4A3
HGNC:2204	2_227280529_ACTCCCTGGACTTCCAGGT_A	0	0	0	0	0	COL4A3
HGNC:2204	2_227280541_TCCAGGTCTC_T	0	0	0	0	0	COL4A3
HGNC:2204	2_227280569_G_T	0	0	0	0	0	COL4A3
HGNC:2204	2_227280587_C_T	0	0	0	0	0	COL4A3
HGNC:2204	2_227280891_A_G	0	0	0	0	0	COL4A3
HGNC:2204	2_227280930_A_AC	5.782e-6	0	0	0	1.41e-5	COL4A3
HGNC:2204	2_227280970_G_A	1.144e-5	0	0	0	2.769e-5	COL4A3
HGNC:2204	2_227282364_G_A	0	0	0	0	0	COL4A3
HGNC:2204	2_227282373_G_A	0	0	0	0	0	COL4A3
HGNC:2204	2_227282469_G_A	0	0	0	0	0	COL4A3
HGNC:2204	2_227282497_GA_T	0	0	0	0	0	COL4A3
HGNC:2204	2_227283857_G_T	0	0	0	0	0	COL4A3
HGNC:2204	2_227284210_G_C	0	0	0	0	0	COL4A3
HGNC:2204	2_227284210_G_T	0	0	0	0	0	COL4A3
HGNC:2204	2_227284229_GAGTAAAGGGCC_G	2.005e-5	0	0	0	4.419e-5	COL4A3
HGNC:2204	2_227284298_CAG_C	0	0	0	0	0	COL4A3
HGNC:2204	2_227290085_CCA_C	0	0	0	0	0	COL4A3
HGNC:2204	2_227290785_C_T	8.017e-6	0	0	0	8.83e-6	COL4A3
HGNC:2204	2_227290793_AAG_A	4.008e-6	0	2.898e-5	0	0	COL4A3
HGNC:2204	2_227290810_G_T	0	0	0	0	0	COL4A3
HGNC:2204	2_227290824_C_T	0	0	0	0	0	COL4A3
HGNC:2204	2_227290887_G_A	0	0	0	0	0	COL4A3
HGNC:2204	2_227293190_G_C	0	0	0	0	0	COL4A3
HGNC:2204	2_227293237_G_A	0	0	0	0	0	COL4A3
HGNC:2204	2_227293286_CCCTGGAAGT_C	4.411e-5	0	1.16e-4	0	6.184e-5	COL4A3
HGNC:2204	2_227294505_A_ATGGTGATT	0	0	0	0	0	COL4A3
HGNC:2204	2_227294562_G_A	0	0	0	0	0	COL4A3
HGNC:2204	2_227294999_G_C	0	0	0	0	0	COL4A3
HGNC:2204	2_227295044_G_A	8.017e-6	0	2.896e-5	0	0	COL4A3
HGNC:2204	2_227295295_A_AGAG	0	0	0	0	0	COL4A3
HGNC:2204	2_227297672_A_G	0	0	0	0	0	COL4A3
HGNC:2204	2_227297701_G_A	8.444e-6	0	5.97e-5	0	0	COL4A3
HGNC:2204	2_227297727_G_C	4.262e-6	0	0	0	9.399e-6	COL4A3
HGNC:2204	2_227297728_G_A	0	0	0	0	0	COL4A3
HGNC:2204	2_227297751_C_T	9.013e-6	0	0	0	1.002e-5	COL4A3
HGNC:2204	2_227297776_TC_T	0	0	0	0	0	COL4A3
HGNC:2204	2_227297779_CA_C	0	0	0	0	0	COL4A3
HGNC:2204	2_227297790_G_C	0	0	0	0	0	COL4A3
HGNC:2204	2_227297860_G_A	6.322e-6	0	0	0	0	COL4A3
HGNC:2204	2_227300969_T_TATTACTGGAGCTGAGGTGGGAATGAGGACACCTTGGGAGGAGTCTGGAGGGCTAAGCAGGAGTCAGGTAACGGAGGTCTGGTTTTCTAGACTAAGAAGAGGGAGGAGGACATCACTTGCTGATCCAAGAAACACTTAACAAAGCAGCTCTTTGTGCCCAGAGTTTGCTCTCTACCAGCTGGAATTAATCCCTTAATGAACTGCCTTTTGATGTGGCTATTCACCAAGCTTTAAATCTATCCTTGTTGCTCTATGCAGCAGCCATTTTGTCCACAAAAATATAGTAGAGAGAGCTACCATGGCACATGGCACAGCTCTCTCTACCATGTAAATTGTCAGTGTAAATACATTGACAATTCATATGTAAATACAGAACATCTATGGTATAACTCATTTTGTCCTCTACTAACCTCATCAGTGATGCGTAATGAGGTGCTTTGCCATAGCTCATTGTTAGGAATCGCTCTTAAGTACTCTTGGTATTTGATTTCCAGAATCTAACTTTAAAAGTTTTTTTGAAAAATGACATATTTGCCCATCTTCAGTCTGTAGGTGTCTCTCATGTTCTCCATGATTCTTTGAAAGTTGCCAATTTGATCCATGATTACATCTGAAGACCTTCCAAAGGACACTGGGATATATAAAGCTTGGTTTGGAAACATGATCTTACTTAACTCCTCTGGTGATTTCGTGGTCATTCATAGGCTTCTATACTTACAGTTGAAAGATATTTCTTGATGGATGTCTCAACTGGCCTGGGGCCTTTAACAGCTCCCTCCTGCTGCCAGGGATAACCCTGGCAACATGCCCTTTTTCATAGTTACCTTAGCCTCAAGAGAACAGGCAGACATCAGAAGCCAGCAAGTCCTTGACCAGATGGTTCTGTTTTGTCTCTCTCCTTTTTTAACAACACTTTATCCAAGCAATCAGATGGTTCCTTCTTTGGTCTTCTTGCTCCAAAGATAGCTGGTTCAAGGCCAGTTTTATCCTTGGCACTTTTCATGACCTTCAAAGCACATTATTCTCAGGTAATAGCATTATCTCAATTCACATGGACAGTATGAAAGTAGATTTAGCATACATTTTGACAAATAGCTCTTTCCAGAAGCCCTGCTCCCTCCTCCCTCCTTCTATGGCTTTGCTTGAGCATCTCCTGGCTATAAGACCAGTTCATGTGAGCCTCACAAGAAGAGAGCACCTCGTTCCTGCTTAGATTATTGCATCCTTGTCAAATATGCCTGTCAAATACTCTCTCTTGACAACTCCTGTACACTCCCATCCCTAGACATTACTTCTCCTACCATCATGATCAAGTGTAATTTATGGCTCTGCTAGCTTAGTGAGAATGAAGCTTAGGTGCTGTAACTCAACAACGGTTTTGTTGTCTTTGCAGCAATTATAAATACAGATTATAATTTTCATTCTGGGCCAGGCATGGTAGCTCACTACTATAATCCCAGCACTTTGGGAGGCCGAGGTGGGCAGATCATTTGAGGTCAGGAGGTCGAGACCAGCTGGGCCAACATGGCGAAACCCTGTCTCTACTCAAAATACAAAAATTAGCCAGGTGTGGTGGTGCATGCCTATAATCCCAGCTACTTGGGAGGCTGAGGCATGACAATTACTTGAATGTGGGAAGCAGAGGTTGCAGCAAGCCAAGATCATGCCACTGCACTCCAGTCTGGAGGACAAAACGAGACTCTTTCTCCAAAAAAAAAAAAAAAAAAAAAAAAAAAAATCATTCTGGCAGTACTGGGCTACTCCATTTAGGACACAGAATATCCAGTTGAATCCAATACTAAAACAACATACACCAACATTAGAAGGTATGTTTGCTGTTGGGCTTAAGGGAAGCTTTTGTTTTACTTTTAAAACGATAGTCCTAAGGAAAGGTTCTAAGTGGCCAGAGGAGTTATAGCCTTGATTGAAAGATAAAAATGATGTCTGCTAACTTCAGCTTATTCTCACCCAACATAATATTATACCCTATTTGCATTTTTAAAAAACTGCTGTGAATTGAGTGATTTTAAAAATTTGTTTTGGTTCTGCTCCCTTTATTTGAAATATAGGGAGCACCAGGTACTCCAGGTCTTCCAGGACCCAGAGGTGATCCTGGATTCCAGGGGTTTCCAGGCGTGAAAGGTACTGTTTTTGTGCATTGCTCTTTATATGCAAATACCATAACCTCAATTCATATTTTAGGGCACACAAGTGTTTGCTGAAGTACAGACAGCTGGGGTTAGTACAAATAGGACCTCAATACGAGTGAAGTAGGAAGGCTCCACTACACTATTTCAAGATTCTTTGAAATAGAGTATTTCTTCAGATCAATGGCTCTCGGTAACCTTCTTTTATTTGTGTAAAAGACTGTGATTGGAAGAGAAGTCTTACCACTTTATTAGTTCACATCAAAGCAAATATTCTCTATGTGCTGAAAAGAACTCCTAACGTAACTAACTCTAGGCTATTAGTAAAGCTAGAGTAATAAGCTGAGAAAGTAGGTAACTATGACAACCAAGCAATATAATTCACCACATGGTAGAACAGGTTTTAATGTGACTTTGTATGTTACCGTAAATATCAAATTGGTTTCTGAACTCAAAAAGTGGACTCTTAGGGACCCTTCCCCTTCAATGTTAAAATACAAGTTCTTAATGCCTACTTCTGGAATATATTTCTTTACAGACTCATTAAGCATGACCTACTGGGTCCCAGTGACATGCCAAAACCTATGTGAACAAAATGAAATTGTAGCCCTTGTGACAGAACCCATAGGACAGAGCCTCCAGGCACACTTCTAGTATTTGTCCTTAGAGTCAATCATCAACCTGAAGAACTAGGAAACCCATTGATCTAAGTGGAATCACACTGTGTCTTTGTTTGTTTTTAGGAGAAAAGGGTAATCCTGGATTTCTAGGATCCATTGGACCTCCAGGACCAATTGGGCCAAAAGGACCACCTGGTAAATAAACGTCCTTACTATTGCTGTCAATGAAGAAAGGTAACACATCCGTGAGGCCATCATCTTCTTCTTATGTTTATGTCAACAGGTGTACGTGGAGACCCTGGCACACTTAAGATTATCTCCCTTCCAGGAAGCCCAGGGCCACCTGGCACACCTGGAGAACCAGGGATGCAGGGAGAACCTGGGCCACCAGGGCCACCTGGAAACCTAGGTGTGGGACTGGCAGCATTGACTTGGATCACTAGGAAGTGGTTGAACCAAAATACCTGTAAACTGCTTTGGAAACAGCTGATACAACTTCACAGAAAATGTTGAACATGATAGTGGTTTTCACAATCAGTCTTAGGATTGAGCTCATTTTACCCTTGACCAGCAAATAAAAGACCTTGGAATCTATTGAAAGCAGTTGTTCATAGTATAACTTGAACAAATACACTTTAGGGCAGCATGTTTTTTTTATTATTTTTTATTAAGGTAAAGGTATGTCTATCTCCTCTGACAACTGTCAGTCTCGGGGCTCTATTTCTAAATGATTGTCTGAATATACCTGAGTTCTGTGAATTTATACTTTTCTAACATTTGGTACAGCAAAGTATTAGGAAAAAATGATTTAGAAATCTTTTCAAAATACTGGTGTTTGGAAATTGAACTAACCCCTCTACATATGCACAGCATATCGTAATAGGCTTCTGAATGGAATGATTATGCCTTAAGTTTGTCTGAATCACCTGGGAGATAAAGATATTACTTATTTGTTTGATCAATTCAGGGACATAGTGAATTCTGGAAGAACATAAATAAAAATTGCAGCACAATTTTAAACTGCTGCATTTAGTATCCTCATAGTTCATTTTCGAGAGTCTTATTTTCTGGGAAGTGGGGCTAACAAGTTAGGTGACTAATCATCCTAGCTTGCCCAGGACTGAGGATCTTCCCAGGATGCAGGACTTTCATTCCTGAAACTGAGAAAGTCCTGGGTTAACGGGATGGTTGGCCACCTTACTTTTCATCCTATATGATAAAATGCAATACAATGTTGGTTTTTGCCTAGGACCCTGTGGGCCAAGAGGTAAGCCAGGCAAGGATGGAAAACCAGGAACTCCTGGACCAGCTGGAGAAAAAGGCAACAAAGGTTCTAAAGGAGAGCCAGGTAAACCCCCAGCTTGTTTCCTCACCGAAGAAGTGCTATTTCGACATACAGAGAAGTCTTGTTCGAGTGGGTGACTATATGAGTTATCTAGGCCTTTGAGTTTATGTTGTTCAGATCAGACCAAAGGCCAAGGATCAAATGTTCATTTGGAAGATGAGAATCAAGAATTATTGGAACACAGTATTTTTCCGACCTCTTAGCTGGTCAGATGGGCTCCAAACTGATGCACAGTTTAGCCTGAGGACAAATAGAACTAATAAGTCCTATGGGTGTTCTTTCAAAAAGGCCAATACCTGTTTTTAATAACTTATAGGAGTTGTTAGTTAATAATTATTTATAGGAGCAGTACATAAGTATGTAGCTAGAAAAATATTACCTTGGTATGAGTAGAAGAGCAACTGAGTATCCTTTTTTAAGAAAGCCATCTTTTAAAAATGCCATTCTTCATGGTGGTGGGTGCCTGTAATCGCAGCTACTTGGGAGGCTGAGGCAGGAGAATCGCTTGAACCTGGGAGGTGGAGGTTGCAGGGAGCCAAGATCACACCACCGCACTCCAACCTGGGTGACAGACTCTGTCTCAAAAAAAAAAAAAAAAGCCATTCTTGAATAGAATTCAACAATTCATGCGTGTCCTGAAAAGGGAACTCTTAAGTATAGTGTTTTATTCTGAACATATGCTGTATGTGTCAGTTTGATACCTGGATCAACATCTACCTTCTGCAGATGTTTCAAAGCACTCTTCTGGAAACTACCTCGATATCCAAATCTTCTATTTTTAGGATTGCTGACTTTGTTAAAGCAAGAAAAAATTCTAAATGTGCTTTCTGAATTTACTGACATATATCATGCTCAGATCTACTATATTAAAATGGTAAAGACTATAGACTTAAATTTTTAAAAATTCAAATATGATGTTAATATAATACTAATTGCATAACTACATGTGATTTAATATTGTCATAGGTGCACAGTAGAGTGCTATTAATCATTCAACTTTCCTTAAAGTGTGGTTTTTGAAGTGATAAACCATTCTTATTAAGAATTCTATTAATTTAAAAATTTTAATGACCAAGGCTTTAATGCCCTAAGAATGGGGCAACAGCAAGAGCAAGGGCACTGCAATATAAATTTTGTAGAGAACTAATTAGCAAGTAGACAGTTCAATGCTATGGAGGCCTCACAAGAATGACAAAGGGATCTAAGAGTCAAACTGCACTGGCATAAACTGATAGCCCTGGCCCCTTTCTTGGAGATACAGAAATGCATTGGATATCACACATTTGTATAAAAGCTCACTTCCAGTTCCTGCCCTGCTCAGCTAATCACTTCCCAATTCCTGTGCAGAGATGAGGAGACATCTTTTGTTTGGGGCCAACTATAGCTCCCTCTGAATGAGGGCAGGGGTTAGGAAAAGAGAAAAATGTGTCTCCCCAATATATTAAAACCATGGCAACTTGGATTTTTCAAGTAAGACATCAGACCGGAGAATTTGGATGTGGCCTATTTTTAATTTCAAAAAACCACTCAAGGTCCCTGGAGGAGACAAGAGTGGGCAGAATTCAGAGAAAATTGAAAAAATGCATAATATTGGGGCTTTTACAAATTTCTGAGGAAAGTCCTGACTTCCGAGTCAGGACTAAACTGTGACCCTGCCTGACTCCCAGGGGCACGGATGTCCCAGGGGCAACAAAACTAATTCCTGTGATGATGTAGGCCCAAAGTCTAACCATCGCTGTTTTCTCTGTGATTCCTTAGGACCCTAGAGAACCATGGCCCAAGTCTGGTTGGGGAGGGAGTCAGCGTACAGTGGCAGCAGAAATGGATGGGAGTGAGGAAGTGGTAGCCAATGCCAATACCATAAATAATAGCCGTTCAATGAAAGAAAGGAGAAGGAAGTTAAAGAGGAATGGAAGAGAGGATAGCTCACTGGTTCTCATCTAGAACACGACAAGTGTGGATTAGCCTTGTCCAAATCCATACTCCAAAGTATAGAAAGTTTTTCTCCACAGAGAGAAAAATGTACAGAAACGATTTACTTTGTTTTTAACTCATATAAATAAACTAACCCTTATTACAGTGAAAAAAAAAGCCTTCTCTTCTTACTTGACTTACAAATTGATCAAAACTTCCTTGAAGTTTGAACCTTTAAAAAGAGCTTTCAATGTTTTCTGCAATTGTTTATTGTAGACAATGTTGCAATAATTTGTGAATTTATCAAAACCATAAGTAATTTTTGTTATCTACTCGAATAGACTAAGTTGTAGATATTTGATTTTTCCCCCATCACATTGTAGGAGGATTCATTCATTTATTCATAAAAAACATACATAAGACCTACCAGATGCAGGCAGGCCACTGTGCCAGGCCTCACAGAGGAATTCAAAGATAAAGACCTGATCTCAAAAAACGCATCAAATATACACAAACATTGATAAGAAGAGGCACTGTGTGATAAACTGCTTAACATTTAATAATACTGTTTGGCCATTTTTATAAGCCACTCTTCTCTAGGATTGCTTTCAATTTATGGGCTCAACATATATAAAATATATTTAAATTAGTACTTTGAAAAAACGAGTTTAAGATTTTTGTGTATGTTGCAACATTTAGAATGTGTTTTTTGAAGGACCAGCTGGATCAGATGGATTGCCAGGTTTGAAAGGAAAACGTGGAGACAGTGGATC	0	0	0	0	0	COL4A3
HGNC:2204	2_227303036_A_G	0	0	0	0	0	COL4A3
HGNC:2204	2_227303894_G_T	0	0	0	0	0	COL4A3
HGNC:2204	2_227305066_G_T	0	0	0	0	0	COL4A3
HGNC:2204	2_227307688_ATTTAGAATGTGTTTTTTGAAGGACCAGCTGGATCAGATGGATTGCCAGG_A	0	0	0	0	0	COL4A3
HGNC:2204	2_227307792_CTT_C	1.202e-5	0	8.694e-5	0	0	COL4A3
HGNC:2204	2_227307800_TCACCCGA_T	2.004e-5	0	0	0	0	COL4A3
HGNC:2204	2_227307839_C_T	1.603e-5	0	0	0	3.533e-5	COL4A3
HGNC:2204	2_227308910_A_T	0	0	0	0	0	COL4A3
HGNC:2204	2_227308982_C_T	4.009e-6	0	0	0	8.835e-6	COL4A3
HGNC:2204	2_227309007_C_G	0	0	0	0	0	COL4A3
HGNC:2204	2_227309077_G_A	0	0	0	0	0	COL4A3
HGNC:2204	2_227310775_G_A	0	0	0	0	0	COL4A3
HGNC:2204	2_227310803_G_A	4.811e-5	0	0	0	8.836e-6	COL4A3
HGNC:2204	2_227310818_TC_T	0	0	0	0	0	COL4A3
HGNC:2204	2_227310822_CT_C	8.018e-6	0	0	0	1.767e-5	COL4A3
HGNC:2204	2_227310839_G_T	4.009e-6	6.46e-5	0	0	0	COL4A3
HGNC:2204	2_227310845_C_T	1.203e-5	0	5.794e-5	0	0	COL4A3
HGNC:2204	2_227310892_C_G	0	0	0	0	0	COL4A3
HGNC:2204	2_227311823_G_GA	0	0	0	0	0	COL4A3
HGNC:24858	2_227332520_AC_A	0	0	0	0	0	MFF
HGNC:16266	2_227687556_G_C	3.988e-6	6.164e-5	0	0	0	SLC19A3
HGNC:16266	2_227688165_C_T	1.196e-5	0	0	0	2.651e-5	SLC19A3
HGNC:16266	2_227688216_T_C	0	0	0	0	0	SLC19A3
HGNC:16266	2_227688227_T_C	0	0	0	0	0	SLC19A3
HGNC:16266	2_227688252_T_G	0	0	0	0	0	SLC19A3
HGNC:16266	2_227695888_C_T	0	0	0	0	0	SLC19A3
HGNC:16266	2_227695907_A_C	1.193e-5	0	0	0	2.637e-5	SLC19A3
HGNC:16266	2_227695981_T_TA	0	0	0	0	0	SLC19A3
HGNC:16266	2_227696095_T_C	6.789e-5	0	2.623e-4	0	7.064e-5	SLC19A3
HGNC:16266	2_227698789_GATGGCGCCTTGTAATCCCACAGGATTTGAAC_G	0	0	0	0	0	SLC19A3
HGNC:16266	2_227698821_A_C	0	0	0	0	0	SLC19A3
HGNC:16266	2_227698861_C_T	7.954e-6	1.23e-4	0	0	0	SLC19A3
HGNC:16266	2_227699117_G_GA	3.977e-6	0	2.891e-5	0	0	SLC19A3
HGNC:16266	2_227699174_A_G	7.555e-5	0	0	0	1.758e-5	SLC19A3
HGNC:16266	2_227699209_TACG_T	2.386e-5	0	1.735e-4	0	0	SLC19A3
HGNC:16266	2_227699231_CCA_C	3.977e-6	0	0	0	0	SLC19A3
HGNC:16266	2_227699251_G_A	0	0	0	0	0	SLC19A3
HGNC:16266	2_227699331_G_C	0	0	0	0	0	SLC19A3
HGNC:16266	2_227699378_A_G	4.374e-5	0	0	0	9.67e-5	SLC19A3
HGNC:16266	2_227699435_A_G	0	0	0	0	0	SLC19A3
HGNC:16266	2_227699526_G_T	0	0	0	0	0	SLC19A3
HGNC:16266	2_227702167_A_G	3.979e-6	0	0	5.437e-5	0	SLC19A3
HGNC:16266	2_227702171_C_A	0	0	0	0	0	SLC19A3
HGNC:16266	2_227702251_C_A	3.977e-6	0	0	0	8.793e-6	SLC19A3
HGNC:5401	2_230172858_AG_A	0	0	0	0	0	SP110
HGNC:5401	2_230178208_C_CG	0	0	0	0	0	SP110
HGNC:5401	2_230186012_G_A	0	0	0	0	0	SP110
HGNC:5401	2_230202597_G_A	2.784e-5	0	1.156e-4	0	1.758e-5	SP110
HGNC:5401	2_230208012_T_A	0	0	0	0	0	SP110
HGNC:5401	2_230211534_G_GA	1.591e-5	0	1.156e-4	0	0	SP110
HGNC:20730	2_231214830_G_A	3.981e-6	0	0	0	8.8e-6	ARMC9
HGNC:20730	2_231240041_G_A	8.065e-6	0	0	0	8.939e-6	ARMC9
HGNC:20730	2_231262306_C_T	5.17e-5	0	3.18e-4	0	0	ARMC9
HGNC:28648	2_232030035_T_TG	4.064e-6	0	3.004e-5	0	0	DIS3L2
HGNC:28648	2_232087625_C_T	0	0	0	0	0	DIS3L2
HGNC:28648	2_232087660_C_CA	0	0	0	0	0	DIS3L2
HGNC:28648	2_232087696_ACT_A	0	0	0	0	0	DIS3L2
HGNC:28648	2_232130660_AC_A	0	0	0	0	0	DIS3L2
HGNC:28648	2_232136502_C_T	4.012e-6	0	0	0	8.847e-6	DIS3L2
HGNC:28648	2_232136567_CCT_C	0	0	0	0	0	DIS3L2
HGNC:28648	2_232263333_CCAGAGCATAG_C	0	0	0	0	0	DIS3L2
HGNC:28648	2_232263352_AG_A	0	0	0	0	0	DIS3L2
HGNC:28648	2_232263391_AGCAGTTA_G	0	0	0	0	0	DIS3L2
HGNC:28648	2_232329812_G_C	0	0	0	0	0	DIS3L2
HGNC:28648	2_232329858_C_CA	0	0	0	0	0	DIS3L2
HGNC:28648	2_232329883_C_T	0	0	0	0	0	DIS3L2
HGNC:28648	2_232329908_CG_C	8.065e-6	0	0	0	1.78e-5	DIS3L2
HGNC:28648	2_232330689_G_T	0	0	0	0	0	DIS3L2
HGNC:28648	2_232330748_TC_T	0	0	0	0	0	DIS3L2
HGNC:28648	2_232333839_G_C	0	0	0	0	0	DIS3L2
HGNC:28648	2_232333870_C_T	0	0	0	0	0	DIS3L2
HGNC:28648	2_232333916_AC_A	0	0	0	0	0	DIS3L2
HGNC:28648	2_232334380_C_T	1.613e-5	6.51e-5	0	1.113e-4	8.918e-6	DIS3L2
HGNC:28648	2_232334478_CT_C	0	0	0	0	0	DIS3L2
HGNC:28648	2_232334736_G_T	0	0	0	0	0	DIS3L2
HGNC:3147	2_232480716_A_T	3.99e-6	0	0	0	0	ECEL1
HGNC:3147	2_232481123_C_T	1.105e-5	0	0	7.34e-5	0	ECEL1
HGNC:3147	2_232481857_C_T	0	0	0	0	0	ECEL1
HGNC:3147	2_232483415_C_T	0	0	0	0	0	ECEL1
HGNC:3147	2_232483452_C_T	3.602e-5	4.938e-4	2.908e-5	0	0	ECEL1
HGNC:3147	2_232484198_G_A	1.207e-5	0	0	0	1.795e-5	ECEL1
HGNC:3147	2_232484199_C_A	0	0	0	0	0	ECEL1
HGNC:3147	2_232484472_C_T	0	0	0	0	0	ECEL1
HGNC:3147	2_232484863_G_A	2.787e-5	3.691e-4	0	5.437e-5	0	ECEL1
HGNC:3147	2_232485937_G_GT	0	0	0	0	0	ECEL1
HGNC:3147	2_232486144_AC_A	0	0	0	0	0	ECEL1
HGNC:3147	2_232486321_GA_G	1.635e-5	0	0	0	3.742e-5	ECEL1
HGNC:3147	2_232486375_GC_G	0	0	0	0	0	ECEL1
HGNC:3147	2_232486498_CAGCCCGGACCGGGCCCCGGTGGCGCTGCGCGCAGCGCCCAACGGGA_C	3.263e-4	0	0.001946	0	2.154e-4	ECEL1
HGNC:3147	2_232486650_C_A	0	0	0	0	0	ECEL1
HGNC:39433	2_232520691_GC_G	0	0	0	0	0	PRSS56
HGNC:1965	2_232527436_G_A	1.592e-5	6.157e-5	0	0	2.64e-5	CHRND
HGNC:1965	2_232528599_G_C	0	0	0	0	0	CHRND
HGNC:1965	2_232528872_T_TATAC	0	0	0	0	0	CHRND
HGNC:1965	2_232531350_A_C	2.679e-4	6.171e-5	0	0	4.884e-4	CHRND
HGNC:1965	2_232531352_GT_G	0	0	0	0	0	CHRND
HGNC:1965	2_232531397_C_T	0	0	0	0	0	CHRND
HGNC:1965	2_232531411_C_T	0	0	0	0	0	CHRND
HGNC:1965	2_232531540_A_G	3.977e-6	0	0	0	8.79e-6	CHRND
HGNC:1965	2_232531616_G_A	2.786e-5	0	0	1.087e-4	4.397e-5	CHRND
HGNC:1965	2_232535129_GGA_G	0	0	0	0	0	CHRND
HGNC:1965	2_232535143_G_T	0	0	0	0	0	CHRND
HGNC:1967	2_232539760_C_T	0	0	0	0	0	CHRNG
HGNC:1967	2_232540602_C_T	0	0	0	0	0	CHRNG
HGNC:1967	2_232540617_C_T	1.608e-5	0	0	5.44e-5	2.653e-5	CHRNG
HGNC:1967	2_232541419_GT_G	1.988e-5	0	0	0	4.395e-5	CHRNG
HGNC:1967	2_232541423_CCT_C	7.556e-5	1.23e-4	1.157e-4	0	7.911e-5	CHRNG
HGNC:1967	2_232541481_C_CA	3.46e-4	1.23e-4	2.314e-4	0	6.505e-4	CHRNG
HGNC:1967	2_232542987_TC_AA	0	0	0	0	0	CHRNG
HGNC:1967	2_232544474_G_A	0	0	0	0	0	CHRNG
HGNC:1967	2_232544541_C_T	0	0	0	0	0	CHRNG
HGNC:6259	2_232770905_G_A	0	0	0	0	0	KCNJ13
HGNC:10521	2_233309264_G_A	0	0	0	0	0	SAG
HGNC:10521	2_233316137_T_G	0	0	0	0	0	SAG
HGNC:10521	2_233320628_A_G	9.546e-5	0.00134	7.303e-5	0	1.052e-5	SAG
HGNC:10521	2_233322968_C_T	0	0	0	0	0	SAG
HGNC:10521	2_233328536_C_T	0	0	0	0	0	SAG
HGNC:10521	2_233328542_C_T	1.325e-4	6.458e-5	3.191e-4	5.564e-5	1.24e-4	SAG
HGNC:10521	2_233328614_G_C	0	0	0	0	0	SAG
HGNC:10521	2_233346401_A_C	4.814e-5	0	0	0	0	SAG
HGNC:12530	2_233760524_C_CCGTA	0	0	0	0	0	UGT1A1
HGNC:12530	2_233760634_T_TA	7.959e-6	0	0	0	0	UGT1A1
HGNC:12530	2_233760894_CACATGACCTTCCTGCAGCGGGTGA_C	0	0	0	0	0	UGT1A1
HGNC:12530	2_233760908_G_GCAGC	1.193e-5	0	0	0	0	UGT1A1
HGNC:12530	2_233760912_C_T	3.181e-5	6.152e-5	0	0	0	UGT1A1
HGNC:12530	2_233767046_TACATTAATGCTTC_A	0	0	0	0	0	UGT1A1
HGNC:12530	2_233767858_C_T	4.015e-6	6.152e-5	0	0	0	UGT1A1
HGNC:12530	2_233767873_C_T	2.811e-5	0	0	0	1.796e-5	UGT1A1
HGNC:12530	2_233767921_C_T	0	0	0	0	0	UGT1A1
HGNC:12530	2_233767937_G_T	0	0	0	0	0	UGT1A1
HGNC:12530	2_233768295_CC_GT	0	0	0	0	0	UGT1A1
HGNC:12530	2_233772413_T_G	2.23e-4	0	0	0.00174	2.644e-5	UGT1A1
HGNC:2213	2_237334662_G_A	0	0	0	0	0	COL6A3
HGNC:2213	2_237336134_C_T	0	0	0	0	0	COL6A3
HGNC:2213	2_237336168_CT_C	0	0	0	0	0	COL6A3
HGNC:2213	2_237340635_G_A	0	0	0	0	0	COL6A3
HGNC:2213	2_237340840_A_C	3.979e-6	0	0	0	0	COL6A3
HGNC:2213	2_237341118_CAA_C	0	0	0	0	0	COL6A3
HGNC:2213	2_237344352_G_A	0	0	0	0	0	COL6A3
HGNC:2213	2_237344475_AG_A	0	0	0	0	0	COL6A3
HGNC:2213	2_237344754_G_A	4.146e-6	0	0	0	9.009e-6	COL6A3
HGNC:2213	2_237347812_G_A	4.082e-6	0	2.94e-5	0	0	COL6A3
HGNC:2213	2_237350166_CG_C	0	0	0	0	0	COL6A3
HGNC:2213	2_237350173_C_T	0	0	0	0	0	COL6A3
HGNC:2213	2_237358574_C_T	3.978e-6	0	0	0	8.793e-6	COL6A3
HGNC:2213	2_237359089_C_CT	0	0	0	0	0	COL6A3
HGNC:2213	2_237359089_C_T	0	0	0	0	0	COL6A3
HGNC:2213	2_237359205_C_A	0	0	0	0	0	COL6A3
HGNC:2213	2_237359205_C_T	0	0	0	0	0	COL6A3
HGNC:2213	2_237359211_CACCATCCAG_C	0	0	0	0	0	COL6A3
HGNC:2213	2_237359234_ATTTCTCCTACTTCGCCCTAAGAGGGAATAAGGCGGACAGGTAAG_A	0	0	0	0	0	COL6A3
HGNC:2213	2_237359237_TCTC_T	0	0	0	0	0	COL6A3
HGNC:2213	2_237359252_T_C	0	0	0	0	0	COL6A3
HGNC:2213	2_237359333_ATTTGTAAAACAAAACCAAGCTTGCATACCTTCTCTCCTGGGAATCCCCGAGAGCCCTAGAAGGCAAGGCGATAGGGGAAGCATTAGCTTTTCCTGCAGGGCTGGTCCCTCGGGCAGAAGAGGCCAAGGGCTGTTCCCCCACTCCACCCCATTTGAATGTTGCAGTGTCTGAAAATGTAATATTAGAGTCCTACCCCTTTGGATTCCTCTCTCACCACCACGTGCGATGTTTTAAAACTAAAACTAGAACTGAATGCTTGGGTGGTCTTGGCTCCCTGGGCCGGCGGGGGTGGACCCCAAAACCCAGGGCAAGGAGCTGACTTTGTAACTTTGCAGCCCTTCCCTTCAGCACCTGCCTTCAAACTTCAGCAAACAGAGAAGCAAGTTCACCAGCCTTCAACCCACCTGCTGTCCTCTCACTCCACTCCCTTCCCTGACTGCTCCCACGGTCCAGGGCCGGGGCCGTGGGCACCAGCCTACCCTCCGCCCTGGCCCATGTTCTCTCCTTGTGAGGGTTTCCTGGCTTCTTCATGTTTCCACAGGAAACTATTTCTCCATTCTCAGGCTCCCCACCAGCTGCAGCCCCTGCTCCTGAACCCACCCTGCTCAGAACTGCCTTCCAATGAGAGGTCACGGGCTGCTGAATGCTGAGGTCAAGAAGCCTGGACCAGCGCCTCCCTCCCTGGCAGCATCTGGAGAAACTGCGAGTCACCTGACCCCTCCCCACGCTAGCAACCCCATCACCCACGCCTCACCTTTACTCCTCTCTGGCCCGGGCAGCCCTGGAAACCTTGAGTGCCGTTCACACCAGGCGGACCACGCTCAC_A	0	0	0	0	0	COL6A3
HGNC:2213	2_237359359_T_C	0	0	0	0	0	COL6A3
HGNC:2213	2_237359360_ACC_A	0	0	0	0	0	COL6A3
HGNC:2213	2_237359361_C_A	0	0	0	0	0	COL6A3
HGNC:2213	2_237359361_C_T	0	0	0	0	0	COL6A3
HGNC:2213	2_237359362_C_G	0	0	0	0	0	COL6A3
HGNC:2213	2_237359362_C_T	0	0	0	0	0	COL6A3
HGNC:2213	2_237359363_T_C	0	0	0	0	0	COL6A3
HGNC:2213	2_237359378_C_A	0	0	0	0	0	COL6A3
HGNC:2213	2_237360087_C_T	0	0	0	0	0	COL6A3
HGNC:2213	2_237360122_C_A	0	0	0	0	0	COL6A3
HGNC:2213	2_237360131_C_T	0	0	0	0	0	COL6A3
HGNC:2213	2_237360132_C_G	0	0	0	0	0	COL6A3
HGNC:2213	2_237360132_C_T	0	0	0	0	0	COL6A3
HGNC:2213	2_237360140_C_A	0	0	0	0	0	COL6A3
HGNC:2213	2_237360140_C_T	0	0	0	0	0	COL6A3
HGNC:2213	2_237360144_GCGGACCACGCT_G	0	0	0	0	0	COL6A3
HGNC:2213	2_237360150_C_T	0	0	0	0	0	COL6A3
HGNC:2213	2_237360158_C_T	0	0	0	0	0	COL6A3
HGNC:2213	2_237361120_C_T	0	0	0	0	0	COL6A3
HGNC:2213	2_237361138_C_G	0	0	0	0	0	COL6A3
HGNC:2213	2_237361138_C_T	0	0	0	0	0	COL6A3
HGNC:2213	2_237361150_G_A	0	0	0	0	0	COL6A3
HGNC:2213	2_237361156_C_A	0	0	0	0	0	COL6A3
HGNC:2213	2_237361173_C_A	0	0	0	0	0	COL6A3
HGNC:2213	2_237361174_C_A	0	0	0	0	0	COL6A3
HGNC:2213	2_237361176_T_G	0	0	0	0	0	COL6A3
HGNC:2213	2_237361738_C_A	0	0	0	0	0	COL6A3
HGNC:2213	2_237361738_C_T	0	0	0	0	0	COL6A3
HGNC:2213	2_237361833_T_C	0	0	0	0	0	COL6A3
HGNC:2213	2_237365697_C_A	0	0	0	0	0	COL6A3
HGNC:2213	2_237365865_CCACCACTGA_C	0	0	0	0	0	COL6A3
HGNC:2213	2_237366706_AC_A	3.976e-6	0	0	0	8.791e-6	COL6A3
HGNC:2213	2_237367151_C_T	0	0	0	0	0	COL6A3
HGNC:2213	2_237367177_A_T	0	0	0	0	0	COL6A3
HGNC:2213	2_237368563_CT_C	0	0	0	0	0	COL6A3
HGNC:2213	2_237368628_G_T	0	0	0	0	0	COL6A3
HGNC:2213	2_237368839_G_A	0	0	0	0	0	COL6A3
HGNC:2213	2_237369073_G_A	3.99e-6	0	0	0	8.857e-6	COL6A3
HGNC:2213	2_237369097_G_A	1.2e-5	0	2.891e-5	0	8.906e-6	COL6A3
HGNC:2213	2_237371731_C_A	0	0	0	0	0	COL6A3
HGNC:2213	2_237371892_CT_C	0	0	0	0	0	COL6A3
HGNC:2213	2_237376853_CTGCA_C	0	0	0	0	0	COL6A3
HGNC:2213	2_237377222_G_A	0	0	0	0	0	COL6A3
HGNC:2213	2_237377336_G_A	4.18e-6	0	0	0	8.909e-6	COL6A3
HGNC:2213	2_237378702_G_A	0	0	0	0	0	COL6A3
HGNC:2213	2_237378856_A_C	0	0	0	0	0	COL6A3
HGNC:2213	2_237378971_G_C	4.773e-5	0	0	0	1.759e-5	COL6A3
HGNC:2213	2_237381113_G_A	0	0	0	0	0	COL6A3
HGNC:2213	2_237388132_TC_T	1.005e-4	0	0	0	1.71e-4	COL6A3
HGNC:2213	2_237388145_G_T	4.027e-6	0	0	0	9.018e-6	COL6A3
HGNC:2213	2_237395121_G_A	4.417e-5	6.247e-5	2.607e-4	0	8.95e-6	COL6A3
HGNC:17861	2_238325301_T_G	0	0	0	0	0	TRAF3IP1
HGNC:20670	2_238848438_G_A	0	0	0	0	0	TWIST2
HGNC:7684	2_240014862_T_C	0	0	0	0	0	NDUFA10
HGNC:1477	2_240594547_G_GAAGGGTGGAGCCAGGTAGATGC	3.997e-6	0	0	0	8.843e-6	CAPN10
HGNC:888	2_240719814_G_A	0	0	0	0	0	KIF1A
HGNC:888	2_240720913_C_G	0	0	0	0	0	KIF1A
HGNC:888	2_240723538_G_A	0	0	0	0	0	KIF1A
HGNC:888	2_240723560_T_C	0	0	0	0	0	KIF1A
HGNC:888	2_240724015_G_C	0	0	0	0	0	KIF1A
HGNC:888	2_240737160_G_A	0	0	0	0	0	KIF1A
HGNC:888	2_240740133_G_A	0	0	0	0	0	KIF1A
HGNC:888	2_240757336_CA_C	0	0	0	0	0	KIF1A
HGNC:888	2_240760759_G_A	0	0	0	0	0	KIF1A
HGNC:888	2_240762718_C_G	0	0	0	0	0	KIF1A
HGNC:888	2_240763217_C_T	0	0	0	0	0	KIF1A
HGNC:888	2_240763221_G_A	0	0	0	0	0	KIF1A
HGNC:888	2_240767313_CG_C	0	0	0	0	0	KIF1A
HGNC:888	2_240769153_C_T	0	0	0	0	0	KIF1A
HGNC:888	2_240769625_A_T	0	0	0	0	0	KIF1A
HGNC:888	2_240771097_A_AT	0	0	0	0	0	KIF1A
HGNC:888	2_240772597_C_T	0	0	0	0	0	KIF1A
HGNC:888	2_240773246_G_A	0	0	0	0	0	KIF1A
HGNC:888	2_240773246_G_C	0	0	0	0	0	KIF1A
HGNC:888	2_240773254_T_C	0	0	0	0	0	KIF1A
HGNC:888	2_240774253_A_G	0	0	0	0	0	KIF1A
HGNC:888	2_240775863_G_A	0	0	0	0	0	KIF1A
HGNC:888	2_240775884_A_G	0	0	0	0	0	KIF1A
HGNC:888	2_240775889_C_G	0	0	0	0	0	KIF1A
HGNC:888	2_240775889_C_T	0	0	0	0	0	KIF1A
HGNC:888	2_240775890_G_C	0	0	0	0	0	KIF1A
HGNC:888	2_240775895_G_A	0	0	0	0	0	KIF1A
HGNC:888	2_240783079_T_G	0	0	0	0	0	KIF1A
HGNC:888	2_240783084_A_G	0	0	0	0	0	KIF1A
HGNC:888	2_240783087_G_A	0	0	0	0	0	KIF1A
HGNC:888	2_240783093_T_C	0	0	0	0	0	KIF1A
HGNC:888	2_240783105_C_T	0	0	0	0	0	KIF1A
HGNC:888	2_240783106_C_T	0	0	0	0	0	KIF1A
HGNC:888	2_240783109_C_G	0	0	0	0	0	KIF1A
HGNC:888	2_240783109_C_T	0	0	0	0	0	KIF1A
HGNC:888	2_240783738_C_T	0	0	0	0	0	KIF1A
HGNC:888	2_240783764_G_A	0	0	0	0	0	KIF1A
HGNC:888	2_240783776_C_G	0	0	0	0	0	KIF1A
HGNC:888	2_240783776_C_T	0	0	0	0	0	KIF1A
HGNC:888	2_240783777_G_A	0	0	0	0	0	KIF1A
HGNC:888	2_240783780_C_T	0	0	0	0	0	KIF1A
HGNC:888	2_240783781_G_C	0	0	0	0	0	KIF1A
HGNC:888	2_240783788_G_T	0	0	0	0	0	KIF1A
HGNC:888	2_240783791_A_G	0	0	0	0	0	KIF1A
HGNC:888	2_240783791_A_T	0	0	0	0	0	KIF1A
HGNC:888	2_240785059_G_C	0	0	0	0	0	KIF1A
HGNC:888	2_240785062_C_T	0	0	0	0	0	KIF1A
HGNC:888	2_240785063_G_A	0	0	0	0	0	KIF1A
HGNC:888	2_240785066_T_G	0	0	0	0	0	KIF1A
HGNC:888	2_240785068_C_T	0	0	0	0	0	KIF1A
HGNC:888	2_240785101_C_T	0	0	0	0	0	KIF1A
HGNC:888	2_240786339_C_G	0	0	0	0	0	KIF1A
HGNC:888	2_240786348_C_T	0	0	0	0	0	KIF1A
HGNC:888	2_240786387_C_A	0	0	0	0	0	KIF1A
HGNC:888	2_240786425_A_G	0	0	0	0	0	KIF1A
HGNC:888	2_240786431_T_G	0	0	0	0	0	KIF1A
HGNC:888	2_240786437_C_G	0	0	0	0	0	KIF1A
HGNC:888	2_240786437_C_T	0	0	0	0	0	KIF1A
HGNC:888	2_240786443_C_T	0	0	0	0	0	KIF1A
HGNC:888	2_240786444_G_A	0	0	0	0	0	KIF1A
HGNC:888	2_240786473_A_G	0	0	0	0	0	KIF1A
HGNC:888	2_240786474_G_A	0	0	0	0	0	KIF1A
HGNC:888	2_240786499_C_A	0	0	0	0	0	KIF1A
HGNC:888	2_240786513_C_A	0	0	0	0	0	KIF1A
HGNC:888	2_240788064_C_A	0	0	0	0	0	KIF1A
HGNC:888	2_240788097_G_T	0	0	0	0	0	KIF1A
HGNC:888	2_240788106_T_G	0	0	0	0	0	KIF1A
HGNC:888	2_240788109_C_T	0	0	0	0	0	KIF1A
HGNC:888	2_240788110_C_T	0	0	0	0	0	KIF1A
HGNC:888	2_240788118_G_A	0	0	0	0	0	KIF1A
HGNC:888	2_240788149_A_C	0	0	0	0	0	KIF1A
HGNC:888	2_240788160_G_T	0	0	0	0	0	KIF1A
HGNC:888	2_240788181_C_T	0	0	0	0	0	KIF1A
HGNC:888	2_240788182_C_T	0	0	0	0	0	KIF1A
HGNC:888	2_240788191_G_GGTC	0	0	0	0	0	KIF1A
HGNC:888	2_240788208_G_A	0	0	0	0	0	KIF1A
HGNC:888	2_240789246_G_A	0	0	0	0	0	KIF1A
HGNC:888	2_240797649_G_T	0	0	0	0	0	KIF1A
HGNC:888	2_240797713_G_T	0	0	0	0	0	KIF1A
HGNC:888	2_240797715_C_A	0	0	0	0	0	KIF1A
HGNC:888	2_240797715_C_T	0	0	0	0	0	KIF1A
HGNC:888	2_240797716_G_T	0	0	0	0	0	KIF1A
HGNC:888	2_240797721_C_T	0	0	0	0	0	KIF1A
HGNC:888	2_240797742_GC_G	0	0	0	0	0	KIF1A
HGNC:341	2_240868867_T_C	4.573e-5	6.595e-5	0	4.988e-4	9.348e-6	AGXT
HGNC:341	2_240868867_TG_AT	0	0	0	0	0	AGXT
HGNC:341	2_240868897_C_G	1.581e-4	6.265e-5	1.162e-4	0.001473	3.638e-5	AGXT
HGNC:341	2_240868932_C_T	0	0	0	0	0	AGXT
HGNC:341	2_240868971_C_T	4.035e-6	0	0	5.443e-5	0	AGXT
HGNC:341	2_240868972_G_A	1.21e-5	0	0	0	0	AGXT
HGNC:341	2_240868985_CG_C	1.213e-5	0	0	1.091e-4	0	AGXT
HGNC:341	2_240868986_G_A	1.213e-5	0	0	0	1.811e-5	AGXT
HGNC:341	2_240868987_G_T	0	0	0	0	0	AGXT
HGNC:341	2_240868995_C_T	0	0	0	0	0	AGXT
HGNC:341	2_240869004_G_A	2.467e-5	0	1.469e-4	0	9.192e-6	AGXT
HGNC:341	2_240869224_C_CTCACACT	0	0	0	0	0	AGXT
HGNC:341	2_240869249_G_A	1.99e-5	0	0	0	0	AGXT
HGNC:341	2_240869306_T_C	3.203e-5	0	0	0	0	AGXT
HGNC:341	2_240869326_T_C	4.04e-6	0	0	0	8.98e-6	AGXT
HGNC:341	2_240869350_G_A	4.259e-6	0	0	0	9.49e-6	AGXT
HGNC:341	2_240870649_C_T	6.284e-6	0	0	0	0	AGXT
HGNC:341	2_240870655_CACCCGATG_C	0	0	0	0	0	AGXT
HGNC:341	2_240870688_A_ACACTG	0	0	0	0	0	AGXT
HGNC:341	2_240870709_G_A	0	0	0	0	0	AGXT
HGNC:341	2_240871369_AGTGCTGCT_A	0	0	0	0	0	AGXT
HGNC:341	2_240871379_T_A	8.987e-5	7.28e-5	0	0	1.914e-4	AGXT
HGNC:341	2_240871391_G_A	3.086e-5	7.141e-5	3.076e-5	0	4.916e-5	AGXT
HGNC:341	2_240871391_G_C	0	0	0	0	0	AGXT
HGNC:341	2_240871398_C_T	4.414e-6	0	3.083e-5	0	0	AGXT
HGNC:341	2_240871406_G_A	1.767e-5	0	0	0	3.951e-5	AGXT
HGNC:341	2_240871406_G_T	1.325e-5	0	0	0	2.963e-5	AGXT
HGNC:341	2_240871433_G_A	5.6e-4	7.786e-5	1.306e-4	0	0.001101	AGXT
HGNC:341	2_240871444_C_A	9.918e-6	0	0	0	2.288e-5	AGXT
HGNC:341	2_240871451_T_A	0	0	0	0	0	AGXT
HGNC:341	2_240872987_G_A	0	0	0	0	0	AGXT
HGNC:341	2_240873014_C_T	4.004e-6	0	0	0	8.92e-6	AGXT
HGNC:341	2_240873021_CG_C	0	0	0	0	0	AGXT
HGNC:341	2_240873022_G_A	4.407e-5	6.154e-5	2.893e-5	0	4.463e-5	AGXT
HGNC:341	2_240873025_A_AC	0	0	0	0	0	AGXT
HGNC:341	2_240873025_AC_A	0	0	0	0	0	AGXT
HGNC:341	2_240873038_T_G	0	0	0	0	0	AGXT
HGNC:341	2_240873985_C_A	7.964e-6	0	2.893e-5	0	8.808e-6	AGXT
HGNC:341	2_240873995_T_C	3.982e-6	6.158e-5	0	0	0	AGXT
HGNC:341	2_240874035_C_T	3.982e-6	6.16e-5	0	0	0	AGXT
HGNC:341	2_240874054_CAAGG_C	0	0	0	0	0	AGXT
HGNC:341	2_240874060_CAAGT_C	1.196e-5	0	0	1.632e-4	0	AGXT
HGNC:341	2_240875108_G_T	7.957e-6	0	0	0	1.759e-5	AGXT
HGNC:341	2_240875109_AAAG_A	0	0	0	0	0	AGXT
HGNC:341	2_240875125_C_T	5.569e-5	3.691e-4	5.785e-5	0	8.793e-6	AGXT
HGNC:341	2_240875126_G_A	1.591e-5	0	0	5.437e-5	2.638e-5	AGXT
HGNC:341	2_240875159_T_C	4.375e-5	0	2.604e-4	0	8.792e-6	AGXT
HGNC:341	2_240875165_G_A	0	0	0	0	0	AGXT
HGNC:341	2_240875180_G_A	0	0	0	0	0	AGXT
HGNC:341	2_240875185_T_C	3.978e-6	0	0	0	8.795e-6	AGXT
HGNC:341	2_240875206_T_G	0	0	0	0	0	AGXT
HGNC:341	2_240875973_T_TGA	1.194e-5	0	0	1.631e-4	0	AGXT
HGNC:341	2_240875999_G_T	0	0	0	0	0	AGXT
HGNC:341	2_240877534_C_G	4.626e-5	0	8.223e-5	0	8.68e-5	AGXT
HGNC:341	2_240877534_CAG_C	0	0	0	0	0	AGXT
HGNC:341	2_240877536_G_C	0	0	0	0	0	AGXT
HGNC:341	2_240877581_T_G	0	0	0	0	0	AGXT
HGNC:341	2_240878021_G_T	0	0	0	0	0	AGXT
HGNC:341	2_240878050_TG_T	0	0	0	0	0	AGXT
HGNC:341	2_240878054_TG_T	8.01e-6	0	0	0	1.771e-5	AGXT
HGNC:341	2_240878075_G_A	0	0	0	0	0	AGXT
HGNC:341	2_240878128_G_A	4.393e-5	0	0	0	0	AGXT
HGNC:341	2_240878721_G_A	5.914e-6	0	0	0	1.394e-5	AGXT
HGNC:341	2_240878726_G_A	3.441e-5	0	7.599e-5	7.298e-5	3.994e-5	AGXT
HGNC:28358	2_241743671_T_G	0	0	0	0	0	D2HGDH
HGNC:28358	2_241743771_CT_C	0	0	0	0	0	D2HGDH
HGNC:28358	2_241744707_A_G	2.386e-5	3.076e-4	0	0	0	D2HGDH
HGNC:28358	2_241744879_T_C	0	0	0	0	0	D2HGDH
HGNC:28358	2_241751273_CT_C	3.98e-6	0	0	0	8.804e-6	D2HGDH
HGNC:28358	2_241756016_T_C	0	0	0	0	0	D2HGDH
HGNC:9201	2_25161468_G_GT	0	0	0	0	0	POMC
HGNC:9201	2_25161634_C_T	6.615e-6	0	0	0	1.764e-5	POMC
HGNC:9201	2_25161659_TC_T	0	0	0	0	0	POMC
HGNC:9201	2_25161754_T_G	0	0	0	0	0	POMC
HGNC:9201	2_25164689_G_T	0	0	0	0	0	POMC
HGNC:9201	2_25164718_G_A	3.978e-6	0	2.891e-5	0	0	POMC
HGNC:9201	2_25164752_G_GCCACCCGAGGGGCCCCCGAGGGCCC	1.992e-5	0	1.446e-4	0	0	POMC
HGNC:4801	2_26191313_C_CTGTT	3.976e-6	6.152e-5	0	0	0	HADHA
HGNC:4801	2_26191313_CTG_C	0	0	0	0	0	HADHA
HGNC:4801	2_26191319_TC_T	0	0	0	0	0	HADHA
HGNC:4801	2_26191322_A_T	7.953e-6	1.23e-4	0	0	0	HADHA
HGNC:4801	2_26191481_A_G	0	0	0	0	0	HADHA
HGNC:4801	2_26191482_C_T	0	0	0	0	0	HADHA
HGNC:4801	2_26191490_A_ACAAGG	0	0	0	0	0	HADHA
HGNC:4801	2_26191558_C_A	0	0	0	0	0	HADHA
HGNC:4801	2_26191569_AT_A	0	0	0	0	0	HADHA
HGNC:4801	2_26191602_C_T	7.958e-6	6.152e-5	2.891e-5	0	0	HADHA
HGNC:4801	2_26191602_CG_C	0	0	0	0	0	HADHA
HGNC:4801	2_26192309_C_G	0	0	0	0	0	HADHA
HGNC:4801	2_26192310_ACTTCAGACTTAGGAGGCAG_A	1.193e-5	0	0	0	2.637e-5	HADHA
HGNC:4801	2_26192342_TA_T	3.976e-6	0	0	0	8.79e-6	HADHA
HGNC:4801	2_26192350_T_TA	0	0	0	0	0	HADHA
HGNC:4801	2_26192390_C_CTGAT	7.953e-6	0	0	0	1.758e-5	HADHA
HGNC:4801	2_26192391_TGATA_T	0	0	0	0	0	HADHA
HGNC:4801	2_26192392_G_A	0	0	0	0	0	HADHA
HGNC:4801	2_26193577_C_T	0	0	0	0	0	HADHA
HGNC:4801	2_26193646_CTT_C	0	0	0	0	0	HADHA
HGNC:4801	2_26193650_GC_G	3.976e-6	0	0	0	0	HADHA
HGNC:4801	2_26193740_CAG_C	3.976e-6	0	0	5.437e-5	0	HADHA
HGNC:4801	2_26193773_CTGAACAGGAAGCGATG_C	0	0	0	0	0	HADHA
HGNC:4801	2_26194568_A_C	0	0	0	0	0	HADHA
HGNC:4801	2_26194581_G_A	2.386e-5	0	2.891e-5	0	3.516e-5	HADHA
HGNC:4801	2_26194584_T_TGACTTCA	0	0	0	0	0	HADHA
HGNC:4801	2_26194614_T_C	0	0	0	0	0	HADHA
HGNC:4801	2_26194614_TG_T	3.977e-6	0	2.891e-5	0	0	HADHA
HGNC:4801	2_26194622_T_C	3.977e-5	3.077e-4	2.891e-5	0	3.517e-5	HADHA
HGNC:4801	2_26195085_CCCTTA_C	1.591e-5	0	1.156e-4	0	0	HADHA
HGNC:4801	2_26195121_TG_T	3.976e-6	0	0	5.437e-5	0	HADHA
HGNC:4801	2_26195184_C_G	0.001229	3.691e-4	8.384e-4	0	0.001521	HADHA
HGNC:4801	2_26197690_C_A	3.978e-6	0	0	0	8.796e-6	HADHA
HGNC:4801	2_26197741_ATG_A	0	0	0	0	0	HADHA
HGNC:4801	2_26201195_AAC_A	0	0	0	0	0	HADHA
HGNC:4801	2_26201304_T_A	7.964e-6	0	0	0	0	HADHA
HGNC:4801	2_26201321_C_G	0	0	0	0	0	HADHA
HGNC:4801	2_26204079_CT_C	0	0	0	0	0	HADHA
HGNC:4801	2_26204189_CCAGATGCCTG_C	0	0	0	0	0	HADHA
HGNC:4801	2_26209794_TG_T	0	0	0	0	0	HADHA
HGNC:4801	2_26209805_AT_A	3.978e-6	0	0	0	8.798e-6	HADHA
HGNC:4801	2_26209812_CT_C	0	0	0	0	0	HADHA
HGNC:4801	2_26214490_G_A	0	0	0	0	0	HADHA
HGNC:4801	2_26214516_A_AT	3.979e-6	6.152e-5	0	0	0	HADHA
HGNC:4801	2_26214559_ATTC_A	0	0	0	0	0	HADHA
HGNC:4801	2_26214562_C_A	0	0	0	0	0	HADHA
HGNC:4801	2_26215149_G_A	0	0	0	0	0	HADHA
HGNC:4801	2_26215176_C_T	0	0	0	0	0	HADHA
HGNC:4801	2_26230190_A_G	1.591e-5	0	0	0	0	HADHA
HGNC:4801	2_26230191_C_T	0	0	0	0	0	HADHA
HGNC:4801	2_26230255_T_TA	0	0	0	0	0	HADHA
HGNC:4801	2_26230296_T_C	0	0	0	0	0	HADHA
HGNC:4801	2_26232194_G_A	0	0	0	0	0	HADHA
HGNC:4801	2_26232217_AG_A	0	0	0	0	0	HADHA
HGNC:4801	2_26234216_C_T	0	0	0	0	0	HADHA
HGNC:4801	2_26234263_G_C	0	0	0	0	0	HADHA
HGNC:4801	2_26236929_C_T	0	0	0	0	0	HADHA
HGNC:4801	2_26238929_GATACC_AT	0	0	0	0	0	HADHA
HGNC:4801	2_26238931_T_C	5.172e-5	0	0	0	1.056e-4	HADHA
HGNC:4801	2_26238984_C_CA	0	0	0	0	0	HADHA
HGNC:4801	2_26239138_TA_T	3.984e-6	0	0	0	0	HADHA
HGNC:4801	2_26244533_G_A	0	0	0	0	0	HADHA
HGNC:4801	2_26244572_T_TGCCAATCGCCCGGCAGGCC	0	0	0	0	0	HADHA
HGNC:4801	2_26244594_C_T	0	0	0	0	0	HADHA
HGNC:4801	2_26244596_T_C	0	0	0	0	0	HADHA
HGNC:4803	2_26254255_A_G	2.631e-5	2.565e-4	4.727e-5	0	0	HADHB
HGNC:4803	2_26263452_G_A	6.362e-5	0	1.445e-4	1.087e-4	6.153e-5	HADHB
HGNC:4803	2_26263480_G_A	7.953e-6	0	0	0	8.791e-6	HADHB
HGNC:4803	2_26269952_G_T	7.954e-6	0	5.782e-5	0	0	HADHB
HGNC:4803	2_26269998_G_A	3.977e-6	6.152e-5	0	0	0	HADHB
HGNC:4803	2_26273649_A_G	0	0	0	0	0	HADHB
HGNC:4803	2_26277110_C_T	0	0	0	0	0	HADHB
HGNC:4803	2_26277125_T_C	3.979e-6	0	0	5.44e-5	0	HADHB
HGNC:4803	2_26277145_C_G	0	0	0	0	0	HADHB
HGNC:4803	2_26279133_A_C	0	0	0	0	0	HADHB
HGNC:4803	2_26279189_C_T	3.979e-6	0	0	0	0	HADHB
HGNC:4803	2_26279190_G_A	3.979e-6	0	0	5.437e-5	0	HADHB
HGNC:4803	2_26279196_C_CCGCT	3.978e-6	0	0	0	8.798e-6	HADHB
HGNC:4803	2_26279244_G_A	1.193e-5	0	0	0	2.639e-5	HADHB
HGNC:4803	2_26280063_C_G	0	0	0	0	0	HADHB
HGNC:4803	2_26280083_G_C	0	0	0	0	0	HADHB
HGNC:4803	2_26283047_CT_C	0	0	0	0	0	HADHB
HGNC:4803	2_26284908_C_T	0	0	0	0	0	HADHB
HGNC:4803	2_26284939_C_G	0	0	0	0	0	HADHB
HGNC:4803	2_26284941_T_TG	0	0	0	0	0	HADHB
HGNC:4803	2_26285440_T_G	0	0	0	0	0	HADHB
HGNC:4803	2_26285546_T_G	3.978e-6	0	0	5.438e-5	0	HADHB
HGNC:4803	2_26285557_G_A	3.98e-6	6.155e-5	0	0	0	HADHB
HGNC:24245	2_26429759_C_CA	0	0	0	0	0	DRC1
HGNC:24245	2_26444875_CA_C	0	0	0	0	0	DRC1
HGNC:8515	2_26458108_GC_G	7.959e-6	0	0	0	1.76e-5	OTOF
HGNC:8515	2_26458218_C_T	4.345e-5	0	0	3.054e-4	5.231e-5	OTOF
HGNC:8515	2_26460659_A_AG	3.984e-6	0	2.896e-5	0	0	OTOF
HGNC:8515	2_26460672_C_A	0	0	0	0	0	OTOF
HGNC:8515	2_26460982_GC_G	0	0	0	0	0	OTOF
HGNC:8515	2_26461032_T_C	0	0	0	0	0	OTOF
HGNC:8515	2_26461763_G_C	0	0	0	0	0	OTOF
HGNC:8515	2_26461816_TCTC_T	0	0	0	0	0	OTOF
HGNC:8515	2_26461854_C_T	7.953e-6	0	0	0	8.79e-6	OTOF
HGNC:8515	2_26462170_CG_C	3.978e-6	0	0	5.438e-5	0	OTOF
HGNC:8515	2_26462182_C_T	0	0	0	0	0	OTOF
HGNC:8515	2_26463495_CG_C	0	0	0	0	0	OTOF
HGNC:8515	2_26466722_CAT_C	0	0	0	0	0	OTOF
HGNC:8515	2_26466723_A_T	0	0	0	0	0	OTOF
HGNC:8515	2_26467098_C_G	0	0	0	0	0	OTOF
HGNC:8515	2_26467234_C_T	7.954e-6	0	0	0	1.758e-5	OTOF
HGNC:8515	2_26472518_C_T	1.195e-5	0	0	0	2.645e-5	OTOF
HGNC:8515	2_26473569_T_G	4.179e-6	0	0	0	9.111e-6	OTOF
HGNC:8515	2_26474622_GC_G	0	0	0	0	0	OTOF
HGNC:8515	2_26475912_A_C	0	0	0	0	0	OTOF
HGNC:8515	2_26475926_ACT_A	4.131e-6	0	0	0	9.166e-6	OTOF
HGNC:8515	2_26476018_G_A	2.012e-5	0	8.706e-5	0	1.786e-5	OTOF
HGNC:8515	2_26476176_G_A	4.05e-6	0	0	0	8.989e-6	OTOF
HGNC:8515	2_26476319_T_C	0	0	0	0	0	OTOF
HGNC:8515	2_26477210_G_A	1.722e-4	0	6.427e-4	0	1.635e-4	OTOF
HGNC:8515	2_26477251_TG_T	0	0	0	0	0	OTOF
HGNC:8515	2_26477451_C_CT	0	0	0	0	0	OTOF
HGNC:8515	2_26477473_GC_G	3.899e-5	1.409e-4	0	0	6.754e-5	OTOF
HGNC:8515	2_26477725_C_A	4.003e-6	0	2.893e-5	0	0	OTOF
HGNC:8515	2_26479325_C_T	2.417e-5	3.787e-4	0	0	0	OTOF
HGNC:8515	2_26479356_G_A	3.618e-5	1.251e-4	0	0	4.462e-5	OTOF
HGNC:8515	2_26479600_GGGGCCGAGGCCGCTGGGGCC_G	0	0	0	0	0	OTOF
HGNC:8515	2_26479639_C_A	1.203e-5	0	0	0	2.674e-5	OTOF
HGNC:8515	2_26480968_C_T	8.016e-6	0	2.895e-5	0	8.915e-6	OTOF
HGNC:8515	2_26482441_A_G	1.594e-5	0	2.892e-5	0	1.766e-5	OTOF
HGNC:8515	2_26482563_A_T	0	0	0	0	0	OTOF
HGNC:8515	2_26482575_CTGCACTGAAGTCT_C	3.992e-6	0	0	0	8.852e-6	OTOF
HGNC:8515	2_26483617_CG_C	0	0	0	0	0	OTOF
HGNC:8515	2_26484628_G_A	0	0	0	0	0	OTOF
HGNC:8515	2_26494937_C_T	0	0	0	0	0	OTOF
HGNC:8515	2_26494941_C_A	3.979e-6	0	0	0	0	OTOF
HGNC:8515	2_26494999_AC_A	0	0	0	0	0	OTOF
HGNC:26147	2_27054676_CTGGA_C	3.978e-6	0	0	0	8.798e-6	AGBL5
HGNC:26147	2_27055885_TC_T	0	0	0	0	0	AGBL5
HGNC:26147	2_27057399_G_GGCTTTCCCCTCCA	0	0	0	0	0	AGBL5
HGNC:26147	2_27057440_T_C	4.097e-6	0	0	0	9.017e-6	AGBL5
HGNC:26147	2_27067505_C_T	2.228e-4	0	0	0	0	AGBL5
HGNC:1424	2_27217892_T_G	4.101e-6	0	0	0	9.046e-6	CAD
HGNC:1424	2_27222594_C_T	0	0	0	0	0	CAD
HGNC:1424	2_27223988_CTG_C	0	0	0	0	0	CAD
HGNC:1424	2_27226128_C_T	0	0	0	0	0	CAD
HGNC:1424	2_27232193_TCAGA_T	0	0	0	0	0	CAD
HGNC:1424	2_27238137_C_T	0	0	0	0	0	CAD
HGNC:1424	2_27239368_TGCCCTTCTCCAAG_T	0	0	0	0	0	CAD
HGNC:1424	2_27239442_C_T	7.967e-6	0	0	0	1.764e-5	CAD
HGNC:1424	2_27239731_G_A	3.436e-4	6.237e-5	3.151e-5	0	3.264e-4	CAD
HGNC:1424	2_27240312_CTT_C	0	0	0	0	0	CAD
HGNC:7224	2_27309934_G_A	0	0	0	0	0	MPV17
HGNC:7224	2_27311897_A_G	3.605e-5	4.349e-4	0	0	8.873e-6	MPV17
HGNC:7224	2_27311899_C_A	0	0	0	0	0	MPV17
HGNC:7224	2_27311945_G_GC	0	0	0	0	0	MPV17
HGNC:7224	2_27311952_C_G	0	0	0	0	0	MPV17
HGNC:7224	2_27312213_C_T	7.952e-6	0	0	0	1.758e-5	MPV17
HGNC:7224	2_27312214_A_C	0	0	0	0	0	MPV17
HGNC:7224	2_27312247_C_T	0	0	0	0	0	MPV17
HGNC:7224	2_27312248_T_G	0	0	0	0	0	MPV17
HGNC:7224	2_27312494_C_T	0	0	0	0	0	MPV17
HGNC:7224	2_27312499_G_A	0	0	0	0	0	MPV17
HGNC:7224	2_27312510_C_T	7.959e-6	6.154e-5	0	0	8.803e-6	MPV17
HGNC:7224	2_27312572_A_T	0	0	0	0	0	MPV17
HGNC:7224	2_27312575_CG_C	0	0	0	0	0	MPV17
HGNC:7224	2_27312576_G_A	5.571e-5	0	0	1.087e-4	6.16e-5	MPV17
HGNC:7224	2_27312584_G_GC	1.592e-5	0	0	0	0	MPV17
HGNC:7224	2_27312679_C_A	0	0	0	0	0	MPV17
HGNC:7224	2_27312681_T_G	0	0	0	0	0	MPV17
HGNC:7224	2_27312682_G_A	0	0	0	0	0	MPV17
HGNC:7224	2_27312684_T_C	0	0	0	0	0	MPV17
HGNC:7224	2_27312693_ATCT_A	1.591e-5	0	0	0	3.516e-5	MPV17
HGNC:7224	2_27312694_TCT_ACA	0	0	0	0	0	MPV17
HGNC:7224	2_27312753_C_T	7.958e-6	0	0	0	1.759e-5	MPV17
HGNC:7224	2_27312768_G_C	7.165e-5	0	0	0	1.584e-4	MPV17
HGNC:7224	2_27312992_A_G	2.783e-5	4.306e-4	0	0	0	MPV17
HGNC:7224	2_27312994_CA_C	3.976e-6	0	0	0	8.791e-6	MPV17
HGNC:7224	2_27313000_GC_G	3.976e-6	0	2.891e-5	0	0	MPV17
HGNC:7224	2_27313012_GGACACCATGGTCA_G	0	0	0	0	0	MPV17
HGNC:7224	2_27313031_C_T	1.193e-5	0	0	0	2.637e-5	MPV17
HGNC:7224	2_27313032_G_A	1.193e-5	0	0	0	2.637e-5	MPV17
HGNC:7224	2_27313044_GT_G	7.954e-6	0	0	0	1.758e-5	MPV17
HGNC:7224	2_27313050_G_A	3.977e-6	0	0	0	8.791e-6	MPV17
HGNC:7224	2_27313058_C_T	2.386e-5	6.152e-5	0	0	4.395e-5	MPV17
HGNC:7224	2_27322451_C_G	0	0	0	0	0	MPV17
HGNC:7224	2_27322496_G_A	0	0	0	0	0	MPV17
HGNC:7224	2_27322498_T_C	1.992e-5	0	0	0	4.404e-5	MPV17
HGNC:3260	2_27367800_G_A	1.988e-5	6.152e-5	0	0	3.516e-5	EIF2B4
HGNC:3260	2_27368104_C_T	2.686e-5	0	0	0	5.021e-5	EIF2B4
HGNC:3260	2_27368411_G_A	0	0	0	0	0	EIF2B4
HGNC:3260	2_27369009_A_AG	0	0	0	0	0	EIF2B4
HGNC:26498	2_27378982_AGTGCC_A	0	0	0	0	0	ZNF513
HGNC:30391	2_27444503_A_G	1.197e-5	0	0	0	2.648e-5	IFT172
HGNC:30391	2_27447544_G_A	1.194e-5	0	0	0	1.761e-5	IFT172
HGNC:30391	2_27449314_T_TG	0	0	0	0	0	IFT172
HGNC:30391	2_27449801_C_T	0	0	0	0	0	IFT172
HGNC:30391	2_27453485_G_A	7.954e-6	0	2.892e-5	0	8.792e-6	IFT172
HGNC:30391	2_27454409_C_A	0	0	0	0	0	IFT172
HGNC:30391	2_27459399_A_AT	1.194e-5	0	0	0	1.76e-5	IFT172
HGNC:30391	2_27472329_A_C	8.752e-5	0	5.784e-5	0	1.583e-4	IFT172
HGNC:30391	2_27480124_G_A	3.981e-6	0	0	0	0	IFT172
HGNC:30391	2_27485018_C_T	0	0	0	0	0	IFT172
HGNC:30391	2_27485395_T_A	0	0	0	0	0	IFT172
HGNC:34383	2_29065017_CAG_C	6.1840000000000004e-06	0	0	0	1.578e-5	PCARE
HGNC:34383	2_29070592_A_G	0	0	0	0	0	PCARE
HGNC:34383	2_29070658_G_A	8.022e-6	0	2.896e-5	0	8.844e-6	PCARE
HGNC:34383	2_29070774_C_T	4.009e-6	0	0	0	8.833e-6	PCARE
HGNC:34383	2_29070973_G_A	3.214e-5	0	0	0	2.659e-5	PCARE
HGNC:34383	2_29071213_T_A	0	0	0	0	0	PCARE
HGNC:34383	2_29071260_C_T	4.832e-5	6.483e-5	2.899e-5	0	7.105e-5	PCARE
HGNC:34383	2_29071341_T_TG	0	0	0	0	0	PCARE
HGNC:34383	2_29071368_GGGCC_G	0	0	0	0	0	PCARE
HGNC:34383	2_29071440_C_T	0	0	0	0	0	PCARE
HGNC:34383	2_29071466_T_TTGGCTGG	4.051e-6	0	0	0	8.919e-6	PCARE
HGNC:34383	2_29071493_GTCCAGGGCTGGCT_G	0	0	0	0	0	PCARE
HGNC:34383	2_29071510_TG_T	4.183e-6	0	0	0	0	PCARE
HGNC:34383	2_29071558_T_A	0	0	0	0	0	PCARE
HGNC:34383	2_29071596_A_AG	4.065e-6	0	2.9e-5	0	0	PCARE
HGNC:34383	2_29071756_C_A	0	0	0	0	0	PCARE
HGNC:34383	2_29071802_G_GT	0	0	0	0	0	PCARE
HGNC:34383	2_29071840_GA_G	0	0	0	0	0	PCARE
HGNC:34383	2_29071869_C_T	8.015e-6	0	0	0	0	PCARE
HGNC:34383	2_29071881_A_AT	0	0	0	0	0	PCARE
HGNC:34383	2_29071963_TG_T	0	0	0	0	0	PCARE
HGNC:34383	2_29072033_ACT_A	0	0	0	0	0	PCARE
HGNC:34383	2_29072277_G_GT	0	0	0	0	0	PCARE
HGNC:34383	2_29072313_C_T	2.004e-5	6.457e-5	0	0	3.532e-5	PCARE
HGNC:34383	2_29072374_CCAGGG_C	0	0	0	0	0	PCARE
HGNC:34383	2_29072425_G_A	2.008e-5	6.47e-5	8.693e-5	0	0	PCARE
HGNC:34383	2_29072434_G_A	4.015e-6	0	2.898e-5	0	0	PCARE
HGNC:34383	2_29072456_ACT_A	0	0	0	0	0	PCARE
HGNC:34383	2_29072472_TCTGA_T	8.022e-6	6.467e-5	0	0	8.842e-6	PCARE
HGNC:34383	2_29072533_TTGGGGGGACCACTGTCCTCC_T	4.009e-6	0	0	0	0	PCARE
HGNC:34383	2_29072716_A_AT	0	0	0	0	0	PCARE
HGNC:34383	2_29072720_TG_T	0	0	0	0	0	PCARE
HGNC:34383	2_29072736_GT_G	4.012e-6	0	0	0	8.845e-6	PCARE
HGNC:34383	2_29073032_CT_C	0	0	0	0	0	PCARE
HGNC:34383	2_29073220_CAG_C	0	0	0	0	0	PCARE
HGNC:34383	2_29073303_CG_C	8.016e-6	0	0	0	1.767e-5	PCARE
HGNC:34383	2_29073314_AT_A	1.603e-5	6.447e-5	0	0	2.649e-5	PCARE
HGNC:34383	2_29073460_G_A	0	0	0	0	0	PCARE
HGNC:34383	2_29073484_GCT_G	0	0	0	0	0	PCARE
HGNC:34383	2_29073504_C_T	4.008e-6	0	0	0	0	PCARE
HGNC:34383	2_29073550_T_A	0	0	0	0	0	PCARE
HGNC:34383	2_29073856_CCTCA_C	8.014e-6	0	0	0	1.765e-5	PCARE
HGNC:12805	2_31342194_CT_C	0	0	0	0	0	XDH
HGNC:11285	2_31526224_C_T	2.285e-4	3.224e-4	0	3.777e-4	4.242e-5	SRD5A2
HGNC:11285	2_31526225_G_A	4.668e-6	0	0	0	1.062e-5	SRD5A2
HGNC:11285	2_31526231_TG_T	0	0	0	0	0	SRD5A2
HGNC:11285	2_31526236_T_C	0	0	0	0	0	SRD5A2
HGNC:11285	2_31526257_T_A	9.916e-6	0	0	0	2.299e-5	SRD5A2
HGNC:11285	2_31529313_T_C	1.526e-4	6.46e-5	0	0	3.278e-4	SRD5A2
HGNC:11285	2_31529322_G_A	0	0	0	0	0	SRD5A2
HGNC:11285	2_31529323_C_T	0	0	0	0	0	SRD5A2
HGNC:11285	2_31529325_C_T	4.74e-4	0	0	0.006525	8.862e-6	SRD5A2
HGNC:11285	2_31529326_G_A	1.607e-5	6.458e-5	8.709e-5	0	0	SRD5A2
HGNC:11285	2_31529348_GA_G	8.0329999999999992e-06	0	0	1.114e-4	0	SRD5A2
HGNC:11285	2_31529370_G_C	5.624e-5	0	4.06e-4	0	0	SRD5A2
HGNC:11285	2_31529385_G_T	1.205e-5	0	5.798e-5	0	8.869e-6	SRD5A2
HGNC:11285	2_31529398_C_T	9.242e-5	0	0	0.001003	3.548e-5	SRD5A2
HGNC:11285	2_31529419_C_G	0	0	0	0	0	SRD5A2
HGNC:11285	2_31529427_T_C	1.608e-5	0	0	0	2.661e-5	SRD5A2
HGNC:11285	2_31531376_G_A	5.048e-6	0	0	0	1.178e-5	SRD5A2
HGNC:11285	2_31531433_T_G	0	0	0	0	0	SRD5A2
HGNC:11285	2_31533671_T_C	8.023e-5	0	1.834e-4	0	1.262e-4	SRD5A2
HGNC:11285	2_31533704_C_T	2.285e-5	0	1.596e-4	0	0	SRD5A2
HGNC:11285	2_31580630_A_G	1.011e-5	0	0	0	1.104e-5	SRD5A2
HGNC:11285	2_31580682_GA_G	0	0	0	0	0	SRD5A2
HGNC:11285	2_31580690_G_A	8.63e-6	0	0	1.144e-4	0	SRD5A2
HGNC:11285	2_31580708_C_G	0	0	0	0	0	SRD5A2
HGNC:11285	2_31580737_A_G	0	0	0	0	0	SRD5A2
HGNC:11285	2_31580737_A_T	0	0	0	0	0	SRD5A2
HGNC:11285	2_31580801_C_G	0	0	0	0	0	SRD5A2
HGNC:11285	2_31580801_C_T	4.648e-5	3.262e-4	1.583e-4	0	2.202e-5	SRD5A2
HGNC:11285	2_31580806_CCGGAGGGCTTCGCG_C	0	0	0	0	0	SRD5A2
HGNC:11285	2_31580899_A_G	0	0	0	0	0	SRD5A2
HGNC:24284	2_3387767_CG_C	0	0	0	0	0	TRAPPC12
HGNC:24284	2_3387978_G_GC	0	0	0	0	0	TRAPPC12
HGNC:18466	2_3552227_T_TC	3.977e-6	6.152e-5	0	0	0	RNASEH1
HGNC:2597	2_38070812_CTTGGGT_C	1.193e-5	6.161e-5	0	0	1.758e-5	CYP1B1
HGNC:2597	2_38070949_G_A	4.772e-5	0	5.782e-5	5.437e-5	7.033e-5	CYP1B1
HGNC:2597	2_38071008_TC_T	4.374e-5	0	0	0	9.67e-5	CYP1B1
HGNC:2597	2_38071023_C_T	1.193e-5	0	0	0	2.637e-5	CYP1B1
HGNC:2597	2_38071024_G_A	3.977e-5	1.23e-4	0	0	6.154e-5	CYP1B1
HGNC:2597	2_38071052_C_T	0	0	0	0	0	CYP1B1
HGNC:2597	2_38071144_T_TGGTGGCATGA	2.31e-4	0	6.942e-4	0	2.468e-4	CYP1B1
HGNC:2597	2_38071185_C_T	9.214e-5	0	0	5.987e-4	1.778e-5	CYP1B1
HGNC:2597	2_38071195_C_T	2.929e-4	0	4.919e-4	0	4.902e-4	CYP1B1
HGNC:2597	2_38071277_TTCTGCCTGCACTC_T	2.23e-4	6.595e-5	1.45e-4	0	3.705e-4	CYP1B1
HGNC:2597	2_38074520_C_CG	2.576e-5	0	0	0	4.82e-5	CYP1B1
HGNC:2597	2_38074558_CA_C	2.919e-5	0	2.09e-4	0	0	CYP1B1
HGNC:2597	2_38074853_GC_G	5.121e-5	1.273e-4	1.922e-4	0	3.391e-5	CYP1B1
HGNC:2597	2_38074872_C_T	6.87e-6	0	0	0	0	CYP1B1
HGNC:2597	2_38075040_G_A	0	0	0	0	0	CYP1B1
HGNC:2597	2_38075207_C_T	3.179e-4	0	1.667e-4	0	4.49e-4	CYP1B1
HGNC:2597	2_38075218_C_T	0.00017340000000000001	0	3.299e-5	0	3.739e-4	CYP1B1
HGNC:2597	2_38076063_G_A	0	0	0	0	0	CYP1B1
HGNC:25123	2_42053250_C_A	1.608e-5	0	0	0	0	PKDCC
HGNC:4796	2_42769785_C_T	0	0	0	0	0	HAAO
HGNC:4796	2_42770143_C_CA	1.721e-5	0	0	0	3.881e-5	HAAO
HGNC:13886	2_43819975_ACTATATTTGGATTTTGGACGATACCAAGTAGCACAAGAGTTAGAAATTCACCAATTAAGTGGGGGGCCAAGAGAGCAGCAGAAAAATATCCAAATCGGGCAACCTCAGGATGTAAGCCCAGCGTCCTAGAAAAGCATAAGCTCTTTAGTTTCCTCTCCAAGGGCTATCATTTAAGAAAAATACTGCACTTGCCTCTGTGAATAAATCCTTTGTGGTGAGTGGGTGGGAGAAGTTTGCAGGGCAAGCCACACTCCCCTTTGAAAGGCCGTTTTGGAAAGGAGTCAACATGAGACTATTTATTATATCAAATTGTTCCCATTGGCTGCAACTCATTGGGAGCCACCTTTTCCCTTTCACGGCTCCTTCAGCTCTCATAGGAAAACATTAAATTACTTAGACAATGGTCACAACTAACCGCAGTAAGCAGGCTTGTTGAACTCTACAGGCATCTTCATAAATAACCATGTTCTGCCTAGCCAACACCACACCTACCTAATGTTAAAGGGCTCACCCAACCCGCTTCCCAGCACCCCCTTCCCTGAACCTCATCTCTGTTATATGGGATTATTGCCTACGTGAAAATCCCTCACTTCTTTTGTCCTCGATCAGGTTAGCCCTCCCCAGCCCTACTCCATTCCATTCTTGTCTTTTATTCTACCAACCCCTTCCACTGATTTGACCTTCGTTTTCTTTTTTGAGACGGAGTTGCACTCTGTTGATCAGACTGGAGTGCAGTGGCGTGATCTTGGCTCATTGCAACCTCTGCTTCCCAGGTTCCAGTGATTCTCCTGCCTCAGCCTCCCAAGTAGCTGGGATTACAGGTGCGCACCACCACACCCAGCTAATTTTTTTGTATTTAGTAGAGATGGGGTTTTGCCATATTGGCCAGGCTGGTCTTGAACTCCTGGCCTCAAGTGATCTGCCCATCTCAGCCTCCCAAAGTGCTAGGATTACAGGCATGAGCTACCATGCCTGGCCTGACCTTCATTTTCTTGTAAACAAACCACCCTATATCCATGCACCTTTCCTCTTATATTCCTTTCTCCAAATTACATTTCCCTGGTGATAGCGTATCTTCAATGACCATTAGGCATGGCTGCTCTTTATCCCATTTGTAGAGTAAGCAAAAAATGTTGGCATGTCTTATACTCGCCCCTCCTTACCACTTACTCTTCAAGGCCATCTACTTTTCCTCTGTACAAATCATGAAGTTTGCTTATGCTATCAATGCCGTTCCTCATTGTTGTCTTCTGTGATGTTTAAAACATCCTCTTGCCTTTGATGATTTTATAGCATCTGGACCAGAGTCATTCTTTTTGCTCCTCTCCCCTATCATTTTCCTCAAGCTCTTTAACCTTCTTGATGAGCCATCCACATCAGTGGTTCCTAATTAGCGAATCTCAATTCCAATGGCTCCAGCTACCTAATCTGCATCACTCACCATGTCTTGGACTTAAATATTACTCAAAATGGTTTCGCTCCCAGGATTTCAGAGTCTGAGGACACCCTCTCTGAGCACAGCCTCCTGCCTCTCACTTCCCCAGTGCCCTCACTGCCGCAGATGCTGGACCCCTTCTGCCATTCTTTGCCTTATCAGTTCCCACATCTGGGGACCCTATTCTCCCTTAAGCAATGGAAGGTGTGCTGGACAATGCCTATTGCCGCACTAACTGGATCCCCTCTGCCACTTTGCCTCAGCTGGCCCCTGGACCCCTAAGATTTCCTTGTTGTGTCTTGAATTCTAATAGCATGTCCCATGATGACTGATATAAACCTCTACTTTAAAATTTCCCCCTTCCCAATTTCAATCTCTCTCCCCAGTGCTCAGCAGCTGAATTCACCTCCCATTTTATGAATTTCTTGATATCTTCATCATCTCTATTTTTCATTCTCTCTCTCTCCCCCTCTCTTCCCGCACCCCATCTTTGAAAGTGTGACCCTAGCTGCTTGCATCCTTGATCCCATGTTATTCTGATTCCCCTATCCCTACCTTGGTCTACTCTGGGAACTTCCTCTTTGACTTATCCAAATTTTGGCTGCATTTTCATCTACTCTCAATCTGATGTTTTTTGATGGTCTTATTTACCACATCCTAAAATAACCATTTTTTGAACTTGATCATCATTTAAGTAACTGCCCCTCTTCATCCTACCCTGTAACACCAAGTTTCTCAAAACAGAATCTGCTTCCTCCATCTTACACCTTCCCTTCTTGTAAACCTGACTTGCACCCCCATGACTCTACCGAAGCTCTTTTTTGGGAAATTGCAATGGCCTTCTCCCTTTATGCTTCACCTCCTTTAACCCCTGCAATATTGAAGTGTTTATGACACTTCCTTGAAACTCTCTCCTTCCTCATCCTCTCTGATGCTGCCCAATCCTGCTTCTCTTTCTACCTCCCTGATCACCCTCTGCCTCCTCTGTTGGTTGCTGTCCTCTTCCCACCCTCTGAATGTGTCTGTTTTAAGGTTTTACATTCAGGCTGCTTTCTCCCCTCCCCCAGGCCCCCCCCCATGCACCTGGGTCCTAGCTACTTCAGAGTCCTCTCTTCTCTGGCCCAGGCCCTGCCGTGAATGTGGGACAGGTCATTCCCAGGCACATGTCATCTTGTTGGTTTGTTCTCAGGTCTCCTGCAACCCACAGTTGGGCTATTTACAATAAAATTAATGTCCTGGAAGATACGACATTGCACTAGACACTGATGGGCAAAGTGTAGATCCTCCAGAGCAGAGAACTTCACCCTGGAGCTCTCCCTGCACGAGTCCCACTAGCTCCATGACTCCATGGGAGCCCGGCCCTGGGTGAACTGAACAACCCCTCACCAGTAGCACACACTGCTGAAAATCATGGTGGCAACAACGCTGAAGGGGAGGACGTGCAGTGCATAGGCCAGCATCATCTGCCACTTCTGGTAGAGGCCGTCCTGACTCTCCTGGTCGCTGACAGCTCGCAGCACGGGAACTGGGGATGGAAGGCAGGTTTCAGAACAGTCAGTCACCACCCAGCTGAAAAAGGGAGGGCTAGCCCAAGCTGAATGTGAGGTCTGTCAGGGCTGGATGGTGAGGACCAGCTAGGGGGGTTCCCTAGTCATAGAAGGAGGGGACCTGCCATCCACAGGACAATAAATCCCCACCCCGGAAATCTACACTCTACCAGAATTGCAATACAATTGCAAAAGATGTCATTTATTTCCTTCTCTCTAAAGTGGGGAGTTGTCACCAATTCACGAAAAGTACATGCAAAAGGGGCATGAATAAGTGATTTGAAGCACTTTGTCTTCTTTCTGTGCAGGATTCCCCCCACCCCACCCCGCCCCCACCACCAGCAGCCTGCATTTTAGACTTGCTCTCGGAAGGCCAGGCAAACCCCACAGATGCAGACACTTAGCATTGCCCCTCATGTCAAGCTCTAGAGCAACTTCACAATAGCGAAGTCCTTCCCTCTTATTCCCTAACAGTGTTGCCTTTGGGGAATCCCTCTAACACCTGCTTCCTGCAACGTTAGGCAACCAGGTTTTGTCTCTGGAATTCCACTGAATTTGAAAATTAGGTGCTGGCTGTCCTAAAATCAGCTCCAAAGAGAAGCTAACGGTACAAAGTTGGCCTGGTCGCTGAGCACCCCATGGGCTGTGCATCTGAGATGGCCAAGATGAGATAGGAGGAATGATCTTTTGAAAAACTCCTCAAACTCTCCCCACCAGTACATTGTCACTTCATGTTTCCCTGGATCCTTAGCCCTCAGAGAGATCCACCTGGTGAGCTCATTCATATTAACGTGTTGGTAACTCAATAGTTGCCTTTCCCCAGAGAGGGAACCTGGAGAGGGCTGGGTTTAGCTCAGAGAAAAACCCTTATAATGGTAGACTTTTGTAAGGTTACAGCTGGAGAAGGGAGGTATTTAGGGAGAAAGAGGTGCACCTCCAGCACGTGGGCACTTACACAGATTCACAGCGTTCAGCATGCCTGTGTACGGGGTGGCGCCCACAAACTGGTAAAGGAGACCTACGCGGTCCTGGATAGCACCCTTTAGCACATTGCTTCGGACCCGCAGAACGAAGAAAAGGAGGAACAAACCCATGATCAGATTCTGAAGGAGACGCGTAATCACTGCCAGCTTATTTCTCACCAAGTTTCTTGTCACTCTCCTGAAAACAAACAACCCTGTTTTAATTCCTTTTCAGAATTGTTATTGGGGGATGGCTAAAGACCTCTAACAGGCATTTCTCACATTTGTGAGCCTCTTACCTCAGGAGAACACCCAGTTTAGAGAAAACTCCAGGAGAATCTTTGGTTTTGAAAGGAACCATTGGTAACGTTTTCAGGTGTTTCATTCTTTCAATATTCTTCAAAGTTTTATGACAAATTGCTGATTTCTTGTAGGCAGATTCTATCATCTGGACTCTCTTGGAGGTTTCTATTTCCCGTTCCTTGCTTTGGGTATCCACTGACGTCAGGTCCACTAAAAGTTTTTCCCAAAAGATGTCACCCATGTGTTTTTAAATGCATGTATGTACATGGATATACAATTGGTACAGGAGTACTGGCCATAATACCTCATCCCATCAAGATAAAATTTGTGGTTAATGCCCACCTATAAAATCAGAATACTTTAAAGCATCCCAGCAGGGCCTTGAGGATCCCATTGGGATTGTCTGGGAGAATTCAGAAGCTCAGCTAATTATGCTCTGATAAAGTAGTAGCAGTGCGCCAGTTTGTTTGAGAGAGATCCCTGACCTCATTCTGATAGTCATCTCTGGCAAGTTCATTGACCCGGCCAAATTGATTCCTTGAAGAGTATAAAACACAAAAACAAAAGCAAAAATCAAATCCACTAGACTGGTGTCATCCAGGCAGAAGTCTGAGATGAGAAAGTTTAAAAAACATTCATGATGGGGAATGTGAAAGAAAAACTTACTATAGAAGTCAAAAGGGTTTGAATGTTCAGGACAAGGGTAACCGCAGTCATTGAAGAAATCAAGCATTTCCGCTGGCGTGCCACAGAAAATCAGCTCTCCGAAGCTCAGGATGGCAATTTTGTCAAAGAGCTGACCAGACAACAGACGTAGTTAGTGTGTGATCACAAGGGTAGCGATGCACTTTGAATGTCTCTGGGAACACTGATGCAGGGCCAAGGTCAGGTATTCCTTATGGTCACCAAGTCCTTATGGGAAATGCATTTCCCATAAGCAGTCAGTCCTTCGATGACCTTGGCCCTGCATCAGTATTCTTGGAGACATTCGAAATGCATCCCTACCCTTGTGAGCCTAGGCTACCACTGTGGGTCATGCTGCCTCCCATCCTGACGCCCAGCTTCATATCTGGGATAGACAAGCATGACTGGACCTGGGCGTAAGTCCCAGCCAAGCCAAGTGAGTGACCTCGGGCGAGCAGGGGTGGGTCTTAGTTTGTTTTTTTGTTTTCATTTTAAATCTCAGCTCCTCCTCTGTAAAAAGCAAATAATAGCTAACTAAAGGGATACTGGGCGGAGAAAGTGAGTTTTTTTGGAAGGAAATCAGTATGATTTCGTGGAAAAACACAGCCTTTGAAGCCAACTTGGCTGTGAAAGGCTAATGCTAGCTTTTTACTATTAACAACTGTGTGATCTTGGCTTAATTTGTTGTTGTTTTGTTGTTATTGTTGTTGTTGTTGTTGTTTCTGAGACCGAATCTCACTCTGTCACCCAGGCTGGAGTGCAGTGGCACAATCCCAGCTCTCTGCAACCTCCTGGGTTCAAGCGATTCTCCTGCCTCAGCTTCCCGAATAGCTGGGATTACAGGCGCACACCACCACGCCCAACTATCAATTTTGAATCATTGCTAAGTTTCACTCTTTTCCTCTGTAAGGTGAATACACTGAAACACACCTCATAGGAGTGTTGTGCAGATGAAATGAGCTATGTACAGAAAGTATTTGGAACATGGTAGGTGCTGAAAGAAGTGAGTTTTCATCCTTTGCTCTTCCCCTCTCAGGAGCTGTTGGCTCCAATTCTCTAGCACTAACGGTTTTTTGTTTGTTTGTTTGAGATGAGGTCTTCCTCTGTCACCCAGGCTAGAGTGCAATGGCATGATCACGACTCCCTGCAGCCTTGACCTACTGGGCTCAAGCGATCCTCTCACCTCAGCCTTCCAAGTAGCTGGGACCACAGATATGCACCACCATGCCTGGCTAATTTTTCTTTTTCTTTCTTTCTTTCTTTTTTTTTTTTTTAGAGATGGGGAGTCTCACTTTATTGCTCAGGATGGACTCAAACTCCTGGCCTCAAGTGCTCCTCCTGCCTCAGCCTCCCAAAGTGCTGGAATTACAAGTGTGAGCCACTGTGCCTGGCCACTGGTACAAATCTTGCCCCTGCCCCTGTGATTCCCAGCTCAACACACCATAGACCCGGCCTTTACGAGTTGAACCTCTTACCTGAAAAAGCTCAGAACGGGGCTGGTGAATGGTGAGAACCACAATTCGGTTCCTGCGAGCCAGTTCCACCAGGAGGACGACAATCTGATTAGCAGTCATGCAGTCCAGGCCTGTGGTTGGCTCATCAAACAGCATGACCTCTGCCAGCAAAGAAGGGCCAGACTTCTAAGGTAGTGCAGAGCCCAGGCTCTGTGCTTAAAACTCAGAGTTCTGAACTGTTCCTTATTGAGTTTGTACCCCATTCAAACAGTGTGCGGTGGGAAGTAAACATGTAAACTGGCTTTCAGCCTGAG_A	0	0	0	0	0	ABCG5
HGNC:13886	2_43820072_G_A	3.983e-6	0	0	0	8.809e-6	ABCG5
HGNC:13886	2_43824071_C_T	1.511e-4	0	0	0.002012	8.791e-6	ABCG5
HGNC:13886	2_43824358_AT_A	0	0	0	0	0	ABCG5
HGNC:13886	2_43831868_C_T	0	0	0	0	0	ABCG5
HGNC:13886	2_43831869_T_C	0	0	0	0	0	ABCG5
HGNC:13887	2_43839113_CTCGGTGAGTGAGCAATGGGAAGTCGGCCCAGGCCTGGTGGGCGGGTAGGAGAAA_C	6.456e-5	0	4.042e-4	0	0	ABCG8
HGNC:13887	2_43844515_GG_C	0	0	0	0	0	ABCG8
HGNC:13887	2_43844563_C_A	0	0	0	0	0	ABCG8
HGNC:13887	2_43852436_G_GGGGTGAGCGCA	8.769e-5	0	6.364e-4	0	0	ABCG8
HGNC:13887	2_43871975_G_A	0	0	0	0	0	ABCG8
HGNC:13887	2_43872094_G_A	9.272e-4	3.076e-4	7.517e-4	0	0.001224	ABCG8
HGNC:13887	2_43873809_C_T	9.944e-5	1.845e-4	2.313e-4	0	1.231e-4	ABCG8
HGNC:13887	2_43874438_AC_A	1.989e-5	0	0	0	4.397e-5	ABCG8
HGNC:13887	2_43875265_G_A	1.99e-5	0	1.156e-4	0	8.805e-6	ABCG8
HGNC:13887	2_43875377_G_A	6.383e-5	0	2.892e-5	0	9.714e-5	ABCG8
HGNC:13887	2_43877865_C_G	2.387e-5	0	1.445e-4	0	0	ABCG8
HGNC:15714	2_43889732_A_C	0	0	0	0	0	LRPPRC
HGNC:15714	2_43889733_C_T	3.978e-6	6.152e-5	0	0	0	LRPPRC
HGNC:15714	2_43889850_T_TA	0	0	0	0	0	LRPPRC
HGNC:15714	2_43894567_G_T	0	0	0	0	0	LRPPRC
HGNC:15714	2_43894578_C_A	0	0	0	0	0	LRPPRC
HGNC:15714	2_43899235_G_A	0	0	0	0	0	LRPPRC
HGNC:15714	2_43899244_AC_A	0	0	0	0	0	LRPPRC
HGNC:15714	2_43899465_C_A	0	0	0	0	0	LRPPRC
HGNC:15714	2_43899498_ATTAC_A	0	0	0	0	0	LRPPRC
HGNC:15714	2_43901322_C_CT	3.992e-6	6.152e-5	0	0	0	LRPPRC
HGNC:15714	2_43901365_G_C	0	0	0	0	0	LRPPRC
HGNC:15714	2_43901492_G_A	0	0	0	0	0	LRPPRC
HGNC:15714	2_43905691_C_G	0	0	0	0	0	LRPPRC
HGNC:15714	2_43918025_C_CT	4.105e-5	0	5.929e-5	5.627e-5	5.481e-5	LRPPRC
HGNC:15714	2_43918043_G_A	0	0	0	0	0	LRPPRC
HGNC:15714	2_43918128_C_T	0	0	0	0	0	LRPPRC
HGNC:15714	2_43918288_CCTCT_C	3.981e-6	0	2.892e-5	0	0	LRPPRC
HGNC:15714	2_43918311_A_C	0	0	0	0	0	LRPPRC
HGNC:15714	2_43925962_C_A	0	0	0	0	0	LRPPRC
HGNC:15714	2_43934189_C_A	0	0	0	0	0	LRPPRC
HGNC:15714	2_43934197_ATCT_A	0	0	0	0	0	LRPPRC
HGNC:15714	2_43934824_TTTATACTTTTCATA_T	0	0	0	0	0	LRPPRC
HGNC:15714	2_43934879_C_A	0	0	0	0	0	LRPPRC
HGNC:15714	2_43943741_A_T	0	0	0	0	0	LRPPRC
HGNC:15714	2_43943768_A_C	0	0	0	0	0	LRPPRC
HGNC:15714	2_43943793_C_T	7.959e-6	0	0	0	1.76e-5	LRPPRC
HGNC:15714	2_43943796_T_A	0	0	0	0	0	LRPPRC
HGNC:15714	2_43945331_C_T	0	0	0	0	0	LRPPRC
HGNC:15714	2_43946109_T_G	9.954e-5	0	0	0	2.113e-4	LRPPRC
HGNC:15714	2_43946244_C_G	0	0	0	0	0	LRPPRC
HGNC:15714	2_43947364_GCA_G	0	0	0	0	0	LRPPRC
HGNC:15714	2_43948121_C_A	0	0	0	0	0	LRPPRC
HGNC:15714	2_43948124_TAATC_T	0	0	0	0	0	LRPPRC
HGNC:15714	2_43948173_GTAGA_G	1.195e-5	0	0	0	0	LRPPRC
HGNC:15714	2_43948410_A_T	0	0	0	0	0	LRPPRC
HGNC:15714	2_43949613_CGA_C	1.154e-4	0	0	0	4.4e-5	LRPPRC
HGNC:15714	2_43949614_G_A	7.961e-6	0	2.893e-5	0	8.8e-6	LRPPRC
HGNC:15714	2_43957384_CC_AAA	0	0	0	0	0	LRPPRC
HGNC:15714	2_43957422_G_A	0	0	0	0	0	LRPPRC
HGNC:15714	2_43957445_G_T	3.979e-6	0	0	0	8.803e-6	LRPPRC
HGNC:15714	2_43960546_G_T	0	0	0	0	0	LRPPRC
HGNC:15714	2_43963690_GA_G	0	0	0	0	0	LRPPRC
HGNC:15714	2_43973708_GC_G	0	0	0	0	0	LRPPRC
HGNC:15714	2_43973793_A_G	0	0	0	0	0	LRPPRC
HGNC:15714	2_43973855_G_A	0	0	0	0	0	LRPPRC
HGNC:15714	2_43973860_TC_T	0	0	0	0	0	LRPPRC
HGNC:15714	2_43974214_G_C	0	0	0	0	0	LRPPRC
HGNC:15714	2_43974244_G_A	5.57e-5	0	0	0	1.056e-4	LRPPRC
HGNC:15714	2_43976185_T_C	5.571e-5	0	4.049e-4	0	0	LRPPRC
HGNC:15714	2_43977043_G_A	0	0	0	0	0	LRPPRC
HGNC:15714	2_43977044_G_T	0	0	0	0	0	LRPPRC
HGNC:15714	2_43977157_G_A	0	0	0	0	0	LRPPRC
HGNC:15714	2_43979825_C_G	0	0	0	0	0	LRPPRC
HGNC:15714	2_43979825_C_T	0	0	0	0	0	LRPPRC
HGNC:15714	2_43982249_G_GT	0	0	0	0	0	LRPPRC
HGNC:15714	2_43982301_G_A	1.274e-5	0	0	0	9.144e-6	LRPPRC
HGNC:15714	2_43982329_CCAAT_C	0	0	0	0	0	LRPPRC
HGNC:15714	2_43995945_C_T	0	0	0	0	0	LRPPRC
HGNC:15714	2_43995946_A_T	0	0	0	0	0	LRPPRC
HGNC:11025	2_44275967_T_G	0	0	0	0	0	SLC3A1
HGNC:11025	2_44280876_TG_T	6.761e-5	0.001046	0	0	0	SLC3A1
HGNC:11025	2_44281423_C_T	9.148e-5	0	2.892e-5	1.087e-4	1.319e-4	SLC3A1
HGNC:11025	2_44286044_GGAAACTCCAGTTGGCACTTTGAC_G	3.977e-6	0	0	0	8.792e-6	SLC3A1
HGNC:11025	2_44286074_C_T	3.937e-4	0	0	0	7.035e-5	SLC3A1
HGNC:11025	2_44304236_C_A	0	0	0	0	0	SLC3A1
HGNC:11025	2_44312607_C_T	8.359e-5	0	1.735e-4	1.088e-4	7.926e-5	SLC3A1
HGNC:11025	2_44312653_T_C	0.002496	7.998e-4	0.001012	0	0.00422	SLC3A1
HGNC:11025	2_44312754_G_T	2.405e-5	0	2.908e-5	0	4.429e-5	SLC3A1
HGNC:11025	2_44313933_CCA_C	7.965e-6	0	0	0	1.762e-5	SLC3A1
HGNC:11025	2_44320325_T_C	3.981e-6	0	0	0	8.809e-6	SLC3A1
HGNC:11025	2_44320329_CA_C	2.389e-5	0	0	0	5.285e-5	SLC3A1
HGNC:11025	2_44320329_CAA_C	0	0	0	0	0	SLC3A1
HGNC:11025	2_44320600_C_CT	8.053e-6	0	0	0	1.805e-5	SLC3A1
HGNC:30228	2_44322855_C_T	0	0	0	0	0	PREPL
HGNC:30228	2_44323364_AG_A	0	0	0	0	0	PREPL
HGNC:30228	2_44323368_A_AGT	4.004e-6	0	0	0	8.836e-6	PREPL
HGNC:30228	2_44326825_G_A	0	0	0	0	0	PREPL
HGNC:30228	2_44326929_C_G	4.001e-6	0	0	0	8.858e-6	PREPL
HGNC:30228	2_44332563_A_AT	0	0	0	0	0	PREPL
HGNC:30228	2_44338350_C_T	3.248e-5	0	1.793e-4	0	0	PREPL
HGNC:30228	2_44339233_G_A	1.194e-5	1.23e-4	0	0	8.798e-6	PREPL
HGNC:30228	2_44342450_CGTTT_C	0	0	0	0	0	PREPL
HGNC:30228	2_44342475_G_A	1.194e-5	0	2.895e-5	0	8.796e-6	PREPL
HGNC:30228	2_44343926_TA_T	5.983e-5	0	4.347e-4	0	0	PREPL
HGNC:30228	2_44346267_CT_C	0	0	0	0	0	PREPL
HGNC:30228	2_44346383_TG_T	1.613e-5	0	0	0	3.544e-5	PREPL
HGNC:30228	2_44346392_T_C	1.22e-5	0	9.102e-5	0	0	PREPL
HGNC:14312	2_46616860_CGGCGAGCGCCGGCGGGTCGGGGCGCCAAGGCTCAGGGCTGCTTCGGCAATTCGCGGGGGTAGCTTGCACCTCGTGAGGCGAGACGCCGAGGGCGTCCAGCGGGGCTTACCTAACTCTCCCTCCCGCGGAAGGGAAGCGGGGAACTACTGCCTCCTACCATCAGGTACGACGGGCGGCCCAGGCCCACGCGCAGGCGCAGGGCTGTGGGGCGGAGACCCACGCCTAACAGCCAGTCGCAGAAAGGGAGGGGCGGGCAAAAGGGGCAGCGGCTTTCCAGGTTTGGGGTAGGCGGGAGTATGGGCTTAGAAGCCGGAAGTGGGTTGACGTAGCCCGGAAGGGGAATACTTCCAAGTTGTAGTGTTGTTGTTTTCAGCCTGCTGCTGCTGCTGCTGTTGCGGCTAGGGGAACCGTCGTGGGGAAGGATGGTGTGCGAAAAATGTGAGTTAAGGGGCCGCTTCTGCGGGAGGAGGAGGCTGGGAGAACCTAACTGAGCTCTCCCGGGAACTTTGCTTTCTCGTTGTTTTTTCTTCGCCCACAGGTCTCAGATTCTATCCGCTGTCTTTCTACCCTACCCTTTGACCATTTTTGCACCTCCCAACGACCATACAGTCCTATATATTTTGTACTCAGAATGGTCTCAGTTCTGCACCTCCTTGTCTATTTCTGTTGCCTTCCCCCAGCCCCAGATCTCATCAGCTCTCCTCCCATATAAAAATGTGCAGTTAAACCCCAACGACACCTTTCTGTCTTGGCAATTCTTGATCTTTCCTTTCTATTCATGTAAGAAGTATTGTTCTCCTGCCAAATGCTAGACACTAGAACCAAAGACTAAGGACTTTGCCTTATTCATTCTCATTAGTCATTATGCCAGGATATGGCTTAGAGTAAGCCCAGAAGATGCTTGAATTGAAAATCAACGTAAGTGCAAATTATTATTTCCCTAACTTAAAACCTTTAATAAATTCTCAGTGTGCAGAGAATAATTTGGGGATTCTATATTTGGAACCTGGCGTTCAGGACCCTCCACACTAAGGCCCCAACTTATTTTTCCAGCTTCATCTTCACTGAGGCTTATCCTCTTCACATTTTGACCAAACAAAATACTCTTTGTGCCCATGTGTACTCTAAGCTTTCTATGCCTTTCCTCAGAATGTGTCCTTTATCTAGTTTGCCTTCATCCTCTTTACTCCTTTTTGTTCACAGTCCTATTGCCACATATCCAAATCCTCTGTCTTGCCTTCTCCCCAAACTTTCTTTTCTTGGATTTCCTTAGCTAGGGTTATTTCTTCCTGCATGGAATTTCTTCTAGTACTTTAGCTGTCGATTATTAT_C	0	0	0	0	0	CRIPT
HGNC:14312	2_46617290_G_A	0	0	0	0	0	CRIPT
HGNC:14312	2_46619669_CA_C	1.215e-5	0	0	5.558e-5	8.913e-6	CRIPT
HGNC:19750	2_46941616_C_CT	0	0	0	0	0	TTC7A
HGNC:19750	2_46950458_A_T	0	0	0	0	0	TTC7A
HGNC:19750	2_46950464_G_T	0	0	0	0	0	TTC7A
HGNC:19750	2_46950490_TTATC_T	0	0	0	0	0	TTC7A
HGNC:19750	2_46956902_C_T	3.976e-6	0	2.891e-5	0	0	TTC7A
HGNC:19750	2_46974053_AAAGTGTACTGCAGTCCTCATAGGGGCCACCAAAATTGTAACTGAAATGCAGTTCAGTCACTCGCCACTTGCAGAGTCCAATTAACAAGAGCGAGGTCTGGAATAAAGAAAGTGACTTTATTCCAAAGCTTAGCTTAGGGGAAAAGGTACAGGCTCCTGCCTTTAAAGATAACCACTTCAGTTCCTGGGCAAAAAGCAGGGGCTTTTAAAGGGGTACTTGGCATGAATGCCATGCAGAGGAGGGAGCAAGCAAGTGCAGGGTCTGCATGACTTGCCTTGGTGCCTTACCTACCAGGTGGTCGAGCTGGCACCGTCACGGGCAGAGCTAGGTTGTAAAGTGAGCATTGCTTCAAGATACTCTCCAGTTGGGAGAGAGTTCCCTCTCAGTCACACTTTAGGATGTAAATTGACTGTTGTCTCTAGAGGCAGTCTCCTGGTGGGAAAGTTCTGGATCTGGAGCTTCTAAGTCAGCACATGGATAAGCTTGCTGTGTAGGGAGTGTCTGGTGAAGGGAAGGTAAAGGTTATTGCATTTCTAAAGAGCTAAGTAGGAAATGGGGAACTAGGGAAAAGGAGGAAAGAGGAAAGAAAAAAATAAATTTTTTTAAAAAACCTCATTCTCTTTCGCTTAGAAAAATGGGGATACTGCGTTACAGAGGAGGGGTCAGGAGTGGCTTCCCCGGGTAGTTGGGCTGGGGTGATGCACTGTGATTCCCCACGTGCTGTCCCATCGCTTACTCCCAGCCACTGCTAACACCACCGTCGCTTCAGCTTCCTCCCTCCCCTCCGCAGACCTCCGCCTCCTCCTGGCTGCACCAGAGTGTCTGCCCCCTCGGATGAGCCCACCTTCGGCCCATGGGGAGGGCCTGGAGTCAGGGGGCCCGAGCAGGACAGGTCTGAGGCACCCTCTTCCTCCCGCAGGCCTCTCTCTGGAACGCCTACCCAACTCCATCGCCTCCCGCTTCCGCCTGACAGAGAGGGAGGAGG_A	0	0	0	0	0	TTC7A
HGNC:19750	2_46978912_G_A	3.981e-6	0	0	0	8.801e-6	TTC7A
HGNC:19750	2_46993478_C_T	1.193e-5	0	0	0	2.637e-5	TTC7A
HGNC:19750	2_46994416_G_A	0	0	0	0	0	TTC7A
HGNC:19750	2_46995171_T_TC	0	0	0	0	0	TTC7A
HGNC:19750	2_47005928_C_T	3.978e-6	0	0	0	8.796e-6	TTC7A
HGNC:19750	2_47006038_A_AC	0	0	0	0	0	TTC7A
HGNC:19750	2_47006687_G_A	0	0	0	0	0	TTC7A
HGNC:19750	2_47024294_C_T	4.107e-6	0	3.013e-5	0	0	TTC7A
HGNC:19750	2_47024298_T_C	0	0	0	0	0	TTC7A
HGNC:19750	2_47029387_G_C	0	0	0	0	0	TTC7A
HGNC:19750	2_47046381_C_A	0	0	0	0	0	TTC7A
HGNC:19750	2_47060970_T_C	0	0	0	0	0	TTC7A
HGNC:19750	2_47073728_C_CA	0	0	0	0	0	TTC7A
HGNC:19750	2_47073814_T_C	3.989e-6	0	0	0	8.835e-6	TTC7A
HGNC:19750	2_47073815_G_GC	3.99e-6	0	0	0	8.838e-6	TTC7A
HGNC:19750	2_47073816_C_T	0	0	0	0	0	TTC7A
HGNC:19750	2_47073841_C_T	7.969e-6	0	0	0	1.763e-5	TTC7A
HGNC:11529	2_47369518_C_T	1.172e-5	0	3.794e-5	0	1.352e-5	EPCAM
HGNC:11529	2_47373519_C_T	0	0	0	0	0	EPCAM
HGNC:11529	2_47373888_C_T	0	0	0	0	0	EPCAM
HGNC:11529	2_47373996_A_AC	0	0	0	0	0	EPCAM
HGNC:11529	2_47375237_G_A	7.961e-6	0	0	0	1.761e-5	EPCAM
HGNC:11529	2_47375247_G_T	0	0	0	0	0	EPCAM
HGNC:11529	2_47375300_G_T	3.981e-6	0	0	0	8.805e-6	EPCAM
HGNC:11529	2_47377012_A_G	0	0	0	0	0	EPCAM
HGNC:11529	2_47377020_T_TC	0	0	0	0	0	EPCAM
HGNC:11529	2_47377045_C_T	0	0	0	0	0	EPCAM
HGNC:11529	2_47378939_A_G	7.636e-5	0	2.911e-5	5.448e-5	1.066e-4	EPCAM
HGNC:11529	2_47379819_TG_T	0	0	0	0	0	EPCAM
HGNC:11529	2_47385165_G_A	0	0	0	0	0	EPCAM
HGNC:11529	2_47386570_A_G	0	0	0	0	0	EPCAM
HGNC:7325	2_47401746_GCTGTGATTACAGGCGCCCACCACTATGCCCGGTAATTTTTGTATTTTTAGTAGAGACGGGGTTTCGCCATGTTGGCCAGGCTGGTCTCAAACTCCGGACCTCAGGTGATCCACCCGCGTTGGCCTCCCAATACGCTGGGATTACAGGCGTGAGCCACTGCGCCTGGCTGTTTGCTAACATTTTAAAATTTCAACCTTCCTCTTCCTTAACTGGTCTTCCCCTACCCCCCCTCAAGACGGGGTCTCTCGCTCTGTCGCCCCAGCTGCGGTGCAGTGGCGTGAACATAGCTGACGGCAGAAGACCTCCTGGGCTCAAACGATCCTCCTGGCTCGTGCTCCCAAAGTACTGGGATTATGGCGTGTGACACCACGCCTGGCGTCAAACGTTTGTCTTTTTATTTATTTTATTTTGTATTTTTTGAGACAGGGTTTTCAATCTGTCGCCCACGCTGGAGTGCAGTGGCACAATTTACGGCTCACCGCAGCCTCGACCTCCCGGGCTCAGGTGATCCTTTCGCCTCAGCCCTGCTAATATCTGGGATCACAGACGTGGGTTTTACCATGTTGCCCAGGATGGTGTCAATCTCCTGGGCTCAAGTGATCCGCCCACCTCGGCCTCCCAAATTGCTGGGATTACAGGCGTGAGCTACCGCGCCCTGCCACAAACGCATATCTTCTAACGTACCATTTCATTTACTTGCTATATTCATTATCTGAATTTTCTCATATTAGAATGTAAGCAGAATAAAGGCAGTGATTTTTCTTTTTACTGGCGATCCTCAGAGCCAAGAAGAGTCTGGGACATAGCAGGCCATATAAATGTTTTCGAATGAGTGAATCATCAACGAGTGGATGAAACGATAATGTGGCTAACAGGCAGCAGTAAGGAGGCTGTGTAGAATAAACCCGTAATCCCGATGTTGGCAGTTTGCTTAGAAAGAAAAAGGGAGGCAGTCGGAGAGGGGCACACGTTTTAACAAAATACTGGGAGGAGGAGGAAGGCTAGTTTTTTTTTTGTTTTCAAGTTTCCTTCTGATGTTACTCCCATGCTTCCGGGCACATTACGAGCTCAGTGCCTGCCGGAAATCTCCCACCTGGTGGCAACCTACCCTTGCATACACCCCACCCAGGGGCTTCAAGCCTTGCAGCTGAGTAAACACAGAAAGGAGCTCTACTAAGGATGCGCGTCTGCGGGTTTCCGCGCGACCTAGGCGCAGGCATGCGCAGTAGCTAAAGTCACCAGCGTGCGCGGGAAGCTGGGCCGCGTCTGCTTATGATTGGTTGCCGCGGCAGACTCCCACCCACCGAAACGCAGCCCTGGAAGCTGATTGGGTGTGGTCGCCGTGGCCGGACGCCGCTCGGGGGACGTGGGAGGGGAGGCGGGAAACAGCTTAGTGGGTGTGGGGTCGCGCATTTTCTTCAACCAGGAGGTGAGGAGGTTTCGACATGGCGGTGCAGCCGAAGGAGACGCTGCAGTTGGAGAGCGCGGCCGAGGTCGGCTTCGTGCGCTTCTTTCAGGGCATGCCGGAGAAGCCGACCAC_G	0	0	0	0	0	MSH2
HGNC:7325	2_47403112_CGT_C	0	0	0	0	0	MSH2
HGNC:7325	2_47403201_C_CA	0	0	0	0	0	MSH2
HGNC:7325	2_47403202_AG_C	0	0	0	0	0	MSH2
HGNC:7325	2_47403210_G_GA	0	0	0	0	0	MSH2
HGNC:7325	2_47403210_G_T	0	0	0	0	0	MSH2
HGNC:7325	2_47403210_GA_G	0	0	0	0	0	MSH2
HGNC:7325	2_47403211_A_AG	0	0	0	0	0	MSH2
HGNC:7325	2_47403219_C_CA	0	0	0	0	0	MSH2
HGNC:7325	2_47403223_T_TG	0	0	0	0	0	MSH2
HGNC:7325	2_47403226_AGAGCGCGGCC_A	0	0	0	0	0	MSH2
HGNC:7325	2_47403261_C_CA	0	0	0	0	0	MSH2
HGNC:7325	2_47403261_C_T	4.541e-6	0	3.226e-5	0	0	MSH2
HGNC:7325	2_47403264_G_GC	0	0	0	0	0	MSH2
HGNC:7325	2_47403265_GC_G	0	0	0	0	0	MSH2
HGNC:7325	2_47403271_CG_C	0	0	0	0	0	MSH2
HGNC:7325	2_47403273_G_T	0	0	0	0	0	MSH2
HGNC:7325	2_47403276_A_T	0	0	0	0	0	MSH2
HGNC:7325	2_47403277_AGCCG_A	0	0	0	0	0	MSH2
HGNC:7325	2_47403283_CCACCACAGTG_C	0	0	0	0	0	MSH2
HGNC:7325	2_47403285_A_AC	0	0	0	0	0	MSH2
HGNC:7325	2_47403286_CCA_C	0	0	0	0	0	MSH2
HGNC:7325	2_47403288_AC_A	0	0	0	0	0	MSH2
HGNC:7325	2_47403292_T_TG	0	0	0	0	0	MSH2
HGNC:7325	2_47403294_CGCCTTTTCGACCGGGGCGACTTCTATACGGCGCACGGCGAGGACGCGCTGCTGGCCGCCCGGGAGGTGTTCAAGACCCAGGGGGTGATCAAGTACATGGGGCCGGCAGGTGAGGGCCGGGACGGCGCGTGCTGGGGAGGGACCCGGGGCCTTGTGGCGCGGCTCCTTTCCCGCCTCAGAGAGTGGGCGGTGAGCAGCCTCTCCAGTGCGGAGGCACGGGGGCGGAACGTTGGTGCTTGTGCGGATTCCGCCGTCCCCAGGTTCTGCTTGGCTCCGGAGGGACGCCCCCCTCAGCCCTGAAACCCGTGCCTCTCCAGCCGCCCCGGATCTGAACTTGTGATCACGGAGTGTTTACGTCGTGCCAGGCATTTTAATGCATTGTTCTAGTTCATTTTCCAGCAGTCGCATTCCTCGCCTTGGCCCTACATGTAGCGCTCATTACAAACACGGCCAGAATCTCTTATTAACAAACAGCAGCCAGGAGTGAGATTTAAAATAGACTGGGGGTTTAGGAGACCCTTTTATGACACGTAATTCTGCTCCCACGACGCTCCCATTTATACCGCCGGTCCAGCTAAGGGTCTGGTAATGGAGCGCCGTTGAAGAGCAGTATGATGAAGTGGTCAGGACCAACGGACTCTGGAGCTGGGCTGCTTGGGATCAAGTCGCTGCCCCTCTGCTTATTAACGTGTGACCTTGGGCCAGTCATGGACGCTATCTGCTTCAGCTCAGCATTCAGTGCTCTCCGTCACCCGACCCCATCTATCCAGGATTATCTCTCCCTGGAAAGCTACAAACGTCTCACCCTATGTGGGCCAAATGTTCTGGATAGGCCTAGTTAACCTCTTCTCTCCCTGTTTTCTTTGCGCTTTCTTGCAGCTATGTAGTTATGCTAATGAAAAGAGCATCCTAGGGGGAGCAGAGTTGTGGATTCTAGTCCTGACTAGAGGACTAGTGCAAATGCGATACTCCTGATGAAAAATGTTTCATTCGTTAGATATAAATGTGTTAGGCAGGGTTATGGACACTAGATGAAAAAAGAAATACCTCTACTTTCATAGAGATCACTATTGGACAGCAAGGCAGAAATAATTACAATTCAAGTTGGAGGCTTATGGAGGTGAGCTTGTAAGAGGTTACAAGAGGCGCCAAGGCAGGATCGCCAAAGACGGAAGACTTTGGAAGAGTCTCATACAACGGAAGAGGCGTTATATGAGACACCAAAGTCCACGTTGAGTCTTGGTGGACTAGAAGTTTGCTAGGGAGAGGGCTTGAAACGAGGTAGATTGGCGTTGCTGGTGTAGAAAAGGAAGGAGACTGGCCCAGGTGGGTGGGGTTAGATGACCAAAGGCTTTTAGTGTGGTGTTGAGCTGTTGAAATTTTATGCTGTAGCCAATGAAAAGTCTGAAATGTTTTTTTTTTTTTTTTTTCTGAGACGGAGTCTTACTGTGTCGCCCAGGTTGGAGTTCAGTGGTGTAATCCTGGCTCACTGCAACCTCCACCTCCTGGGTTCAAGCGATTCTCCTGCCTCAGCCACCGGAGTAGCTGGGATTACAGGCACGTGCCACCACGCCTAGCTAATTTTTGTATTTTTAGTAGAGATGGGGTTTCACCATGTTGGCCAGGCTGGTCTCAAACTCCTGACCTCAAGTGATCCACCCACCTTGGCCTCCCGATGTGCTGGGATTACAGGTATTAGCCACTGCACCTGACCTACATAGATTTTACATAAGACTTTAAAACAGGGCGGGCGCAGTGACTCACGCTTGTAATCCCAGCACTTTGGGAGGCTGAGGTGGGCGGATCACAAGGTCAGGAGATCAAGACCATCCTGGCTAACATGGTGAAACCCTGTCTACACTAAAAATACAAAAATCCCAGCACTTTGGGAGGCTGAGGTGGGCGGATCACGAGGTCAGGAGATCCAGACCATCCTGGTTAACACTGTGAAACCCTGTCTCTACTAAAAATACAAAAAATTAGCTGGGTGCGGTGGCAGGTGTCTGTAGTCCCAGCTACTTGGGAGGCTGAGGCAGGAGAATGGTGTGAACCCGGAAGGCAGAGCTTGCAGTGAGCCGAGATTGTGCCACTGCACTCCAGCCTGGGCAACAGAGCGAGACTCCATCTCAAAAAAAAAAAAAAAAAAAAAAAAGACTTTAAAAAAAATTATAAGAAAGGACAGACCAAGTGCAGTGGTTCGTTCCAGCACTTAGGGATGCCAAGGTGGGAGGATTGCTTGATGCTAGGAGTTGAAGACTAGCCTGTGTAACATAGCGAGACCCATCTCTACAAAAAAATTAAAAAGTTACCTTTAGAACTTACGATTTTTATGTGTAGACTCCATATAAGCAGAGGGTCTATGCTTATTCACTATTTATTACCTTCCATAGTCCCTGCACATATAATAGGTGCTTCATAAACAATTTAATGAATGAATAAATTACTGAGAAAACACTGGAAGTTTTTGGGTTAGCATTGTGTTAGGTGCTTGATATGGTCTGGCTGTGTTCCCACCCTTATCTCATCTTGAATTCCCATGTTTTGTGGGAGGTACCTGGTGGGACATAATTGAATCATGTGGGCAGGTTTTTCCTGTGCTGTTCTCCTGGTAGTGAATAAGCCTCACAAGATCTGATGGTTTTAAAAATGGGAGTTTCCCTGCACAGGCTCTCTCTCTTTGCCTGCCGCCATCCATGTAAGATGTAACTTGCTCCTCCTTGCCTTCCTCAATGATTGTGAGGCCTCCTCAGCCATGTGGAACTGGCTGCAGAGTCATTAAACTTCGTTCTTTTGTAAATTGCCCAGTCTCAGGTATGTCTTTTTTTATTTTTTTTTGAGACAGAGTCTGGCTCTGTGGCTAGGCTGGAGTGCAGTGGTGCGATCTCGACTCACTGCAGCCTCCGCCTCCCGGGTTCAAGCGATTCTCCTGCCTCAGCCTCCCAAGTAGCTGGGACTATAGGTGCACGCCACCATGCCCAGCTAATTTTTGTATTTTTAATAGAGACGGAGTTTCACTGTGTTGGCCAGGATGGTCTTGATCTCTTGACCTCGTGATCTTCCCGCCTCCGCCTTCCAAAGAGCTGGGATTACCTACCCAGCTGGGTATGTCTTTATTAGCAGCGTGAAAACAGACTAAAACAGTAAACTGATACCAATAGAGTGGGATGCAGCTGAAAAGATACCCGAAAATATGGAAGCAACTTTGGAGCTGGGTAACAGGCAGAGGTCAGAGCAGTTTAGAGGGCTCAGAAGAAGACCAGAAAATGTGGGAAAGTTTGGAACTTCCTAGAGACTTGTTCAATGGCTTTGACCAAAATCCTGATAATGATATGGACAATGAAATCCAGGCTCATGTGGTCTCAGATGGAGATGAGGAACTTGTTGGGAACTGGAGCAAAGGTGACACTTGTTATGTTTTAGTAAAGAGACTGGTGGCATTTTGCCCTGCCCTAGAGATTTGTGGAGCTTTGAACTTGAGAGAAATGATTTTGGGTATCTGGTGGGAGAAATTTCTAAGCAGCAAAGCATTCAAGAGGTGACTTGGGTGCTGTTAAAGGCATTCAGTTTTAAAAGGGAAACAGCATGAAAGTTTGGAAAATTTGCAGCCTGACAATGTGATAGAAAAGAAAATCCCGTTTTCTGAGGAGAAATTCAAGCTAGCTACAGAAATTTGCATAAGTAATGAGGATCCCAATGTTAATCCCCAAGACAATGGGAAAAATGTTTCCAGGGCATGTCAGAGGCCTTCATGGCAGCCCCTCTCATCACAAGCCTAGAGGCCTAGGAGAAAAAAGTGATTTCATGGGCCAGCCCGGGGTCCCCATGCTGTGTGCAGCCTAGTGACTTGGTGCCCTGCATCCCAGCTGCCCCAGCTGTG_C	0	0	0	0	0	MSH2
HGNC:7325	2_47403297_CT_C	0	0	0	0	0	MSH2
HGNC:7325	2_47403304_AC_A	0	0	0	0	0	MSH2
HGNC:7325	2_47403306_CG_C	4.411e-6	0	3.144e-5	0	0	MSH2
HGNC:7325	2_47403314_C_CTTCT	0	0	0	0	0	MSH2
HGNC:7325	2_47403320_T_G	0	0	0	0	0	MSH2
HGNC:7325	2_47403321_AC_G	0	0	0	0	0	MSH2
HGNC:7325	2_47403324_GCGCACGGCGAGGACGCGCTGCTGGCCGCC_G	0	0	0	0	0	MSH2
HGNC:7325	2_47403331_GCGAGGACGCGCTGC_G	0	0	0	0	0	MSH2
HGNC:7325	2_47403333_G_T	0	0	0	0	0	MSH2
HGNC:7325	2_47403334_AG_A	0	0	0	0	0	MSH2
HGNC:7325	2_47403335_GGA_G	0	0	0	0	0	MSH2
HGNC:7325	2_47403343_T_TG	0	0	0	0	0	MSH2
HGNC:7325	2_47403345_C_CG	0	0	0	0	0	MSH2
HGNC:7325	2_47403350_CG_C	0	0	0	0	0	MSH2
HGNC:7325	2_47403351_GC_G	0	0	0	0	0	MSH2
HGNC:7325	2_47403354_CG_C	0	0	0	0	0	MSH2
HGNC:7325	2_47403357_G_T	0	0	0	0	0	MSH2
HGNC:7325	2_47403364_T_TC	0	0	0	0	0	MSH2
HGNC:7325	2_47403364_TC_AA	0	0	0	0	0	MSH2
HGNC:7325	2_47403366_A_T	0	0	0	0	0	MSH2
HGNC:7325	2_47403372_C_T	4.301e-6	0	0	5.715e-5	0	MSH2
HGNC:7325	2_47403372_CA_C	4.301e-6	0	0	5.715e-5	0	MSH2
HGNC:7325	2_47403373_A_AG	0	0	0	0	0	MSH2
HGNC:7325	2_47403373_A_AGG	0	0	0	0	0	MSH2
HGNC:7325	2_47403373_AG_A	0	0	0	0	0	MSH2
HGNC:7325	2_47403380_GA_G	0	0	0	0	0	MSH2
HGNC:7325	2_47403381_AT_A	0	0	0	0	0	MSH2
HGNC:7325	2_47403382_T_TC	0	0	0	0	0	MSH2
HGNC:7325	2_47403384_A_ATC	0	0	0	0	0	MSH2
HGNC:7325	2_47403389_C_A	0	0	0	0	0	MSH2
HGNC:7325	2_47403389_C_G	0	0	0	0	0	MSH2
HGNC:7325	2_47403391_TG_T	0	0	0	0	0	MSH2
HGNC:7325	2_47403391_TGGGGCCGGCAGGTGAGGGCCGGGACGGCGCGTGCTGGGGAGGGACCC_T	0	0	0	0	0	MSH2
HGNC:7325	2_47403395_GC_G	0	0	0	0	0	MSH2
HGNC:7325	2_47403402_G_C	0	0	0	0	0	MSH2
HGNC:7325	2_47403403_G_C	0	0	0	0	0	MSH2
HGNC:7325	2_47403403_G_T	0	0	0	0	0	MSH2
HGNC:7325	2_47403404_T_C	0	0	0	0	0	MSH2
HGNC:7325	2_47407923_T_G	0	0	0	0	0	MSH2
HGNC:7325	2_47408396_TTAAGGAGCAAAGAATCTGCAGAGTGTTGTGCTTAGTAAAATGAATTTTGAATCTTTTGTAAAAGATCTTCTTCTGGTTCGTCAGTATAGAGTTGAAGTTTATAAGAATAGAGCTGGAAATAAGGCATCCAAGGAGAATGATTGGTATTTGGCATA_T	0	0	0	0	0	MSH2
HGNC:7325	2_47408397_TAAGGAGCA_T	0	0	0	0	0	MSH2
HGNC:7325	2_47408399_A_C	0	0	0	0	0	MSH2
HGNC:7325	2_47408399_A_G	0	0	0	0	0	MSH2
HGNC:7325	2_47408399_A_T	0	0	0	0	0	MSH2
HGNC:7325	2_47408399_AG_A	0	0	0	0	0	MSH2
HGNC:7325	2_47408400_G_A	0	0	0	0	0	MSH2
HGNC:7325	2_47408400_GGAGCAAAGAA_CAC	0	0	0	0	0	MSH2
HGNC:7325	2_47408402_AGCAAAGAATCT_A	0	0	0	0	0	MSH2
HGNC:7325	2_47408406_A_T	0	0	0	0	0	MSH2
HGNC:7325	2_47408410_ATC_A	0	0	0	0	0	MSH2
HGNC:7325	2_47408415_C_T	0	0	0	0	0	MSH2
HGNC:7325	2_47408415_CAG_C	0	0	0	0	0	MSH2
HGNC:7325	2_47408426_GCTTAGTAAAATGAATTTTGAAT_G	0	0	0	0	0	MSH2
HGNC:7325	2_47408432_TAAAATGAATTTTGAATCTTTTGTAAAAGAT_CTGACAAGCGCCTATAGCACTCGAATAATTCTTCTCACCCTAACAGGTCAGCCTCGCTTCCCAGCCCTCACTAACATTAACGAAAACAACCCACCCACTAAACCCCATTAAACGCCTAACAATCGGAAGCCTATTTTGCAGGGTTTCTCCATCACCAACAGCATTCTCCCCACATCCACCCCCCAAATGACAATCCCACTTTACTTAAAACTCACAG	0	0	0	0	0	MSH2
HGNC:7325	2_47408433_A_T	0	0	0	0	0	MSH2
HGNC:7325	2_47408438_GA_G	0	0	0	0	0	MSH2
HGNC:7325	2_47408440_A_AT	0	0	0	0	0	MSH2
HGNC:7325	2_47408440_AT_A	0	0	0	0	0	MSH2
HGNC:7325	2_47408443_TTG_T	0	0	0	0	0	MSH2
HGNC:7325	2_47408449_C_CT	0	0	0	0	0	MSH2
HGNC:7325	2_47408449_CTT_C	0	0	0	0	0	MSH2
HGNC:7325	2_47408456_A_AAAAGATCTTCTTCTGGTTCGTC	0	0	0	0	0	MSH2
HGNC:7325	2_47408466_C_T	0	0	0	0	0	MSH2
HGNC:7325	2_47408466_CTT_C	0	0	0	0	0	MSH2
HGNC:7325	2_47408477_TC_T	0	0	0	0	0	MSH2
HGNC:7325	2_47408478_C_T	0	0	0	0	0	MSH2
HGNC:7325	2_47408480_GTA_G	0	0	0	0	0	MSH2
HGNC:7325	2_47408483_T_A	0	0	0	0	0	MSH2
HGNC:7325	2_47408485_GAGTTGA_G	0	0	0	0	0	MSH2
HGNC:7325	2_47408486_AG_A	0	0	0	0	0	MSH2
HGNC:7325	2_47408490_G_T	0	0	0	0	0	MSH2
HGNC:7325	2_47408497_AT_A	0	0	0	0	0	MSH2
HGNC:7325	2_47408509_CT_C	0	0	0	0	0	MSH2
HGNC:7325	2_47408529_G_T	0	0	0	0	0	MSH2
HGNC:7325	2_47408531_GA_G	0	0	0	0	0	MSH2
HGNC:7325	2_47408533_ATGAT_A	0	0	0	0	0	MSH2
HGNC:7325	2_47408536_ATTGGTAT_A	0	0	0	0	0	MSH2
HGNC:7325	2_47408539_G_A	0	0	0	0	0	MSH2
HGNC:7325	2_47408540_G_GT	0	0	0	0	0	MSH2
HGNC:7325	2_47408543_T_G	0	0	0	0	0	MSH2
HGNC:7325	2_47408545_T_A	0	0	0	0	0	MSH2
HGNC:7325	2_47408550_TA_T	0	0	0	0	0	MSH2
HGNC:7325	2_47408552_T_G	0	0	0	0	0	MSH2
HGNC:7325	2_47408554_A_CGG	0	0	0	0	0	MSH2
HGNC:7325	2_47408556_G_A	0	0	0	0	0	MSH2
HGNC:7325	2_47408556_G_T	0	0	0	0	0	MSH2
HGNC:7325	2_47408557_T_C	0	0	0	0	0	MSH2
HGNC:7325	2_47409411_TGGAGTGCAGTGGCGCCATCTGGGCTCACTGCAAACTCTGACTCCCTGGTTCAAGCTTTTCTCCCGCCTCAGCCTCCCGAGTAGCTGGGATTACAGGTGCATGCTGCAACACCCGGCTAATTTTTGTATTTTTAGTAGAGATGGGGTTTCACCATGTTGGCCAGGACGGTCTCGATCTCCTGACCTCGTGATCCGCCTGCCTTGGCCTCCCAAAGTGTTGGGATTACAGGCGTGAGCCACAGCACTCAGCCAGTTATTTTTTTATAAGAAAACATTTTACTGGCCAGGCCTGGTGGCTCACACCTGTAATCCCAGCACTTTGGGAGGCCGAGGCAGGCGGATCACGAGGTCAGGAGTTCGAGACCAGCCTGGCCAACATGGTGAAACCCCATCTCTACTAAAAATACAAAAATTAGCCAGGCGTGGTGGTGTGCGCCTGTATTCCCAGCTACTGGGGAGGCTGAAGCAGGAGAATCGATTGAACCCTTGAGGCAGAGGTTGCAGTGAGTTGAGATCGCACCATTGCACTCTAGCCTGGGTGACAGAGCAAGACTTCATCTCAAAAAAAAGAGAAAACATTTTATTAATAAGGTTCATAGAGTTTGGATTTTTCCTTTTTGCTTATAAAATTTTAAAGTATGTTCAAGAGTTTGTTAAATTTTTAAAATTTTATTTTTACTTAGGCTTCTCCTGGCAATCTCTCTCAGTTTGAAGACATTCTCTTTGGTAACAATGATATGTCAGCTTCCATTGGTGTTGTGGGTGTTAAAATGTCCGCAGTTGATGGCCAGAGACAGGTTGGAGTTGGGTATGTGGATTCCATACAGAGGAAACTAGGACTGTGTGAATTCCCTGATAATGATCAGTTCTCCAATCTTGAGGCTCTCCTCATCCAGATTGGACCAAAGGAATGTGTTTTACCCGGAGGAGAGACTGCTGGAGACATGGGGAAACTGAGACAGGTAAGCAAATTGAGTCTAGTGATAGAGGAGATTCCAGGCCTAGGAAAGGCTCTTTAATTGACATGATACTGTTTCATTTAAGGAAAAATAATAAAAAAACTCTTTTTTTTGTATCTAATTAAAATAATGTTCTGATGTTTACAGAAACTTTGTATATTTAATTGGACATTAGAACAAGCTGTTTGTTGTGTAAGATTTATTTTACCTCAGATCTTTTCTCCCCCCTTTCCTTTCTGTCTTGTGTTCCAAAAGAGTAATTATTACGGTAAATATTACTGTAATTATGGATTTATCAAATAAGATGCAGTTCTTTAGCATTTTTTGATAAATCGAGTGGAACTTTAGCCTGTTATTTTACTATTTGTTTTATTTTAACTAAATTCTGATTGTGTCATTTTTTTTTTTTTTTTTTGGGACCGAGTCTCGCTCTGTCGCCCAGGCTGGAGTGCAGTGGTGCGATCTCGGCTCACTGCAACCTCTGCCTCCCAGGTTCAAGCAATTCTTCTGCCTCAGCCTCCTGAGTAGCTGGGATTACAGGTGTGTACCACCACACCCAGCTAATTTTTGTATTTTTAGTAGAGGTGAGGTTTCACCATCTTGGCCAGGCTGGTCTTGAACTCCTCACCTCGTGATCCACCCACCTGGGCCTCCCAAAGTGCTGGGATTACAGCCATGAGCCACCATGCTCGGCTTTGATTGTGTCATTTGTATAGGCATGTGGTTTATTATTTAGTTATTTTTTTTTTTTTCTTTGAGGTGGAGTATCACTCTTGGTGCCCAGGCTGGAGTGTAATGGCGTGATCTCAGCTCACTGCAACCTCTACCTCCTGGGTTCAAGCAATTCTCCTGCCCCAGCAGGAGTAGCTTGGGATTACAGGCATGCCCCACCACACCTGGCCAATTTTGTGTTTTTAGTAGAGACAGGGTTCCACCATGTTGGTCAGGCTGGTCTTGAACTCCTGACCTCAGGTGATCTGCCCACCTCAGCCTCCCAGAGTGCTGGGATTATAGGCATGAGCCACGGTGCCCAGCATATTTAGATTTTTTTTTTTTTGAGACTGAGTCTGACTCTGTCACCCAGGCTA_T	0	0	0	0	0	MSH2
HGNC:7325	2_47409567_TTGGCCAGGACGGTCTCGATCTCCTGACCTCGTGATCCGCCTGCCTTGGCCTCCCAAAGTGTTGGGATTACAGGCGTGAGCCACAGCACTCAGCCAGTTATTTTTTTATAAGAAAACATTTTACTGGCCAGGCCTGGTGGCTCACACCTGTAATCCCAGCACTTTGGGAGGCCGAGGCAGGCGGATCACGAGGTCAGGAGTTCGAGACCAGCCTGGCCAACATGGTGAAACCCCATCTCTACTAAAAATACAAAAATTAGCCAGGCGTGGTGGTGTGCGCCTGTATTCCCAGCTACTGGGGAGGCTGAAGCAGGAGAATCGATTGAACCCTTGAGGCAGAGGTTGCAGTGAGTTGAGATCGCACCATTGCACTCTAGCCTGGGTGACAGAGCAAGACTTCATCTCAAAAAAAAGAGAAAACATTTTATTAATAAGGTTCATAGAGTTTGGATTTTTCCTTTTTGCTTATAAAATTTTAAAGTATGTTCAAGAGTTTGTTAAATTTTTAAAATTTTATTTTTACTTAGGCTTCTCCTGGCAATCTCTCTCAGTTTGAAGACATTCTCTTTGGTAACAATGATATGTCAGCTTCCATTGGTGTTGTGGGTGTTAAAATGTCCGCAGTTGATGGCCAGAGACAGGTTGGAGTTGGG_T	0	0	0	0	0	MSH2
HGNC:7325	2_47409613_TGGCCTCCCAAAGTGTTGGGATTACAGGCGTGAGCCACAGCACTCAGCCAGTTATTTTTTTATAAGAAAACATTTTACTGGCCAGGCCTGGTGGCTCACACCTGTAATCCCAGCACTTTGGGAGGCCGAGGCAGGCGGATCACGAGGTCAGGAGTTCGAGACCAGCCTGGCCAACATGGTGAAACCCCATCTCTACTAAAAATACAAAAATTAGCCAGGCGTGGTGGTGTGCGCCTGTATTCCCAGCTACTGGGGAGGCTGAAGCAGGAGAATCGATTGAACCCTTGAGGCAGAGGTTGCAGTGAGTTGAGATCGCACCATTGCACTCTAGCCTGGGTGACAGAGCAAGACTTCATCTCAAAAAAAAGAGAAAACATTTTATTAATAAGGTTCATAGAGTTTGGATTTTTCCTTTTTGCTTATAAAATTTTAAAGTATGTTCAAGAGTTTGTTAAATTTTTAAAATTTTATTTTTACTTAGGCTTCTCCTGGCAATCTCTCTCAGTTTGAAGACATTCTCTTTGGTAACAATGATATGTCAGCTTCCATTGGTGTTGTGGGTGTTAAAATGTCCGCAGTTGATGGCCAGAGACAGGTTGGAGTTGGGTATGTGGATTCCATACAGAGGAAACTAGGACTGTGTGAATTCCCTGATAATGATCAGTTCTCCAATCTTGAGGCTCTCCTCATCCAGATTGGACCAAAGGAATGTGTTTTACCCGGAGGAGAGACTGCTGGAGACATGGGGAAACTGAGACAGGTAAGCAAATTGAGTCTAGTGATAGAGGAGATTCCAGGCCTAGGAAAGGCTCTTTAATTGACATGATACTGTTTCATTTAAGGAAAAATAATAAAAAAACTCTTTTTTTTGTATCTAATTAAAATAATGTTCTGATGTTTACAGAAACTTTGTATATTTAATTGGACATTAGAACAAGCTGTTTGTTGTGTAAGATTTATTTTACCTCAGATCTTTTCTCCCCCCTTTCCTTTCTGTCTTGTGTTCCAAAAGAGTAATTATTACGGTAAATATTACTGTAATTATGGATTTATCAAATAAGATGCAGTTCTTTAGCATTTTTTGATAAATCGAGTGGAACTTTAGCCTGTTATTTTACTATTTGTTTTATTTTAACTAAATTCTGATTGTGTCATTTTTTTTTTTTTTTTTTGGGACCGAGTCTCGCTCTGTCGCCCAGGCTGGAGTGCAGTGGTGCGATCTCGGCTCACTGCAACCTCTGCCTCCCAGGTTCAAGCAATTCTTCTGCCTCAGCCTCCTGAGTAGCTGGGATTACAGGTGTGTACCACCACACCCAGCTAATTTTTGTATTTTTAGTAGAGGTGAGGTTTCACCATCTTGGCCAGGCTGGTCTTGAACTCCTCACCTCGTGATCCACCCACCTG_T	0	0	0	0	0	MSH2
HGNC:7325	2_47409628_TTGGGATTACAGGCGTGAGCCACAGCACTCAGCCAGTTATTTTTTTATAAGAAAACATTTTACTGGCCAGGCCTGGTGGCTCACACCTGTAATCCCAGCACTTTGGGAGGCCGAGGCAGGCGGATCACGAGGTCAGGAGTTCGAGACCAGCCTGGCCAACATGGTGAAACCCCATCTCTACTAAAAATACAAAAATTAGCCAGGCGTGGTGGTGTGCGCCTGTATTCCCAGCTACTGGGGAGGCTGAAGCAGGAGAATCGATTGAACCCTTGAGGCAGAGGTTGCAGTGAGTTGAGATCGCACCATTGCACTCTAGCCTGGGTGACAGAGCAAGACTTCATCTCAAAAAAAAGAGAAAACATTTTATTAATAAGGTTCATAGAGTTTGGATTTTTCCTTTTTGCTTATAAAATTTTAAAGTATGTTCAAGAGTTTGTTAAATTTTTAAAATTTTATTTTTACTTAGGCTTCTCCTGGCAATCTCTCTCAGTTTGAAGACATTCTCTTTGGTAACAATGATATGTCAGCTTCCATTGGTGTTGTGGGTGTTAAAATGTCCGCAGTTGATGGCCAGAGACAGGTTGGAGTTGGGTATGTGGATTCCATACAGAGGAAACTAGGACTGTGTGAATTCCCTGATAATGATCAGTTCTCCAATCTTGAGGCTCTCCTCATCCAGATTGGACCAAAGGAATGTGTTTTACCCGGAGGAGAGACTGCTGGAGACATGGGGAAACTGAGACAGGTAAGCAAATTGAGTCTAGTGATAGAGGAGATTCCAGGCCTAGGAAAGGCTCTTTAATTGACATGATACTGTTTCATTTAAGGAAAAATAATAAAAAAACTCTTTTTTTTGTATCTAATTAAAATAATGTTCTGATGTTTACAGAAACTTTGTATATTTAATTGGACATTAGAACAAGCTGTTTGTTGTGTAAGATTTATTTTACCTCAGATCTTTTCTCCCCCCTTTCCTTTCTGTCTTGTGTTCCAAAAGAGTAATTATTACGGTAAATATTACTGTAATTATGGATTTATCAAATAAGATGCAGTTCTTTAGCATTTTTTGATAAATCGAGTGGAACTTTAGCCTGTTATTTTACTATTTGTTTTATTTTAACTAAATTCTGATTGTGTCATTTTTTTTTTTTTTTTTTGGGACCGAGTCTCGCTCTGTCGCCCAGGCTGGAGTGCAGTGGTGCGATCTCGGCTCACTGCAACCTCTGCCTCCCAGGTTCAAGCAATTCTTCTGCCTCAGCCTCCTGAGTAGCTGGGATTACAGGTGTGTACCACCACACCCAGCTAATTTTTGTATTTTTAGTAGAGGTGAGGTTTCACCATCTTGGCCAGGCTGGTCTTGAACTCCTCACCTCGTGATCCACCCACCTGGGCCTCCCAAAGTGCTGGGATTACAGCCATGAGCCACCATGCTCGGCTTTGATTGTGTCATTTGTATAGGCATGTGGTTTATTATTTAGTTATTTTTTTTTTTTTCTTTGAGGTGGAGTATCACTCTTGGTGCCCAGGCTGGAGTGTAATGGCGTGATCTCAGCTCACTGCAACCTCTACCTCCTGGGTTCAAGCAATTCTCCTGCCCCAGCAGGAGTAGCTTGGGATTACAGGCATGCCCCACCACACCTGGCCAATTTTGTGTTTTTAGTAGAGACAGGGTTCCACCATGTTGGTCAGGCTGGTCTTGAACTCCTGACCTCAGGTGATCTGCCCACCTCAGCCTCCCAGAGTGCTGGGATTATAGGCATGAGCCACGGTGCCCAGCATATTTAGATTTTTTTTTTTTTGAGACTGAGTCTGACTCTGTCACCCAGGCTAGAGTGCAGTGGCACGATCCACGATCTTGGCTCACTGCAGCCTCCACCTTATGGGTTCAAGCGATTCTTCTGCCTCAGCCTCCCAAGTAGCTGGGACTGCAGGCACATGCCAACACGCCCGGCTTATTTTTGTATTTTTATAGAGACGGGGTTTCATCATATTGGTCAGGCTGGTCTCTAACTCCTGACCTTGTGATCCACCCGCCTTGGCCTCCCATAGTTC_T	0	0	0	0	0	MSH2
HGNC:7325	2_47409701_TGGTGGCTCACACCTGTAATCCCAGCACTTTGGGAGGCCGAGGCAGGCGGATCACGAGGTCAGGAGTTCGAGACCAGCCTGGCCAACATGGTGAAACCCCATCTCTACTAAAAATACAAAAATTAGCCAGGCGTGGTGGTGTGCGCCTGTATTCCCAGCTACTGGGGAGGCTGAAGCAGGAGAATCGATTGAACCCTTGAGGCAGAGGTTGCAGTGAGTTGAGATCGCACCATTGCACTCTAGCCTGGGTGACAGAGCAAGACTTCATCTCAAAAAAAAGAGAAAACATTTTATTAATAAGGTTCATAGAGTTTGGATTTTTCCTTTTTGCTTATAAAATTTTAAAGTATGTTCAAGAGTTTGTTAAATTTTTAAAATTTTATTTTTACTTAGGCTTCTCCTGGCAATCTCTCTCAGTTTGAAGACATTCTCTTTGGTAACAATGATATGTCAGCTTCCATTGGTGTTGTGGGTGTTAAAATGTCCGCAGTTGATGGCCAGAGACAGGTTGGAGTTGGGTATGTGGATTCCATACAGAGGAAACTAGGACTGTGTGAATTCCCTGATAATGATCAGTTCTCCAATCTTGAGGCTCTCCTCATCCAGATTGGACCAAAGGAATGTGTTTTACCCGGAGGAGAGACTGCTGGAGACATGGGGAAACTGAGACAGGTAAGCAAATTGAGTCTAGTGATAGAGGAGATTCCAGGCCTAGGAAAGGCTCTTTAATTGACATGATACTGTTTCATTTAAGGAAAAATAATAAAAAAACTCTTTTTTTTGTATCTAATTAAAATAATGTTCTGATGTTTACAGAAACTTTGTATATTTAATTGGACATTAGAACAAGCTGTTTGTTGTGTAAGATTTATTTTACCTCAGATCTTTTCTCCCCCCTTTCCTTTCTGTCTTGTGTTCCAAAAGAGTAATTATTACGGTAAATATTACTGTAATTATGGATTTATCAAATAAGATGCAGTTCTTTAGCATTTTTTGATAAATCGAGTGGAACTTTAGCCTGTTATTTTACTATTTGTTTTATTTTAACTAAATTCTGATTGTGTCATTTTTTTTTTTTTTTTTTGGGACCGAGTCTCGCTCTGTCGCCCAGGCTGGAGTGCAGTGGTGCGATCTCGGCTCACTGCAACCTCTGCCTCCCAGGTTCAAGCAATTCTTCTGCCTCAGCCTCCTGAGTAGCTGGGATTACAGGTGTGTACCACCACACCCAGCTAATTTTTGTATTTTTAGTAGAGGTGAGGTTTCACCATCTTGGCCAGGCTGGTCTTGAACTCCTCACCTCGTGATCCACCCACCTGGGCCTCCCAAAGTGCTGGGATTACAGCCATGAGCCACCATGCTCGGCTTTGATTGTGTCATTTGTATAGGCATGTGGTTTATTATTTAGTTATTTTTTTTTTTTTCTTTGAGGTGGAGTATCACTCTTGGTGCCCAGGCTGGAGTGTAATGGCGTGATCTCAGCTCACTGCAACCTCTACCTCCTGGGTTCAAGCAATTCTCCTGCCCCAGCAGGAGTAGCTTGGGATTACAGGCATGCCCCACCACACCTGGCCAATTTTGTGTTTTTAGTAGAGACAGGGTTCCACCATGTTGGTCAGGCTGGTCTTGAACTCCTGACCTCAGGTGATCTGCCCACCTCAGCCTCCCAGAGTGCTGGGATTATAGGCATGAGCCACGGTGCCCAGCATATTTAGATTTTTTTTTTTTTGAGACTGAGTCTGACTCTGTCACCCAGGCTAGAGTGCAGTGGCACGATCCACGATCTTGGCTCACTGCAGCCTCCACCTTATGGGTTCAAGCGATTCTTCTGCCTCAGCCTCCCAAGTAGCTGGGACTGCAGGCACATGCCAACACGCCCGGCTTATTTTTGTATTTTTATAGAGACGGGGTTTCATCATATTGGTCAGGCTGGTCTCTAACTCCTGACCTTGTGATCCACCCGCCTTGGCCTCCCATAGTTCTGGGATTACAGGCATGAGCCACAGCGCCAGGCCTAGATGTTTCTTAAGGTATGTATCTCCCAAAGATTCTTTTTGTGGTCCTCAAGTACCATAAGCACCGCTGGAGATAACACATGTGATGGGCATTTTTAGCATAGATTGTATCTAAGCAACTTTCCACAAGTAATAGTTCTGTTAAGGGTTGTTATTGTGGCCGGGCGC_T	0	0	0	0	0	MSH2
HGNC:7325	2_47410093_G_A	0	0	0	0	0	MSH2
HGNC:7325	2_47410094_GC_G	0	0	0	0	0	MSH2
HGNC:7325	2_47410105_C_CA	0	0	0	0	0	MSH2
HGNC:7325	2_47410106_AAT_A	0	0	0	0	0	MSH2
HGNC:7325	2_47410107_ATC_A	0	0	0	0	0	MSH2
HGNC:7325	2_47410114_TCA_T	0	0	0	0	0	MSH2
HGNC:7325	2_47410115_C_T	0	0	0	0	0	MSH2
HGNC:7325	2_47410125_AC_A	0	0	0	0	0	MSH2
HGNC:7325	2_47410132_CT_C	3.979e-6	0	0	0	8.8e-6	MSH2
HGNC:7325	2_47410141_CA_C	0	0	0	0	0	MSH2
HGNC:7325	2_47410145_GAT_G	0	0	0	0	0	MSH2
HGNC:7325	2_47410146_A_AT	0	0	0	0	0	MSH2
HGNC:7325	2_47410152_C_A	0	0	0	0	0	MSH2
HGNC:7325	2_47410152_C_G	0	0	0	0	0	MSH2
HGNC:7325	2_47410155_CT_C	0	0	0	0	0	MSH2
HGNC:7325	2_47410163_G_GGT	0	0	0	0	0	MSH2
HGNC:7325	2_47410169_GT_G	0	0	0	0	0	MSH2
HGNC:7325	2_47410177_T_TA	0	0	0	0	0	MSH2
HGNC:7325	2_47410177_TA_T	0	0	0	0	0	MSH2
HGNC:7325	2_47410189_AG_A	0	0	0	0	0	MSH2
HGNC:7325	2_47410192_TG_A	0	0	0	0	0	MSH2
HGNC:7325	2_47410192_TG_T	0	0	0	0	0	MSH2
HGNC:7325	2_47410199_C_T	0	0	0	0	0	MSH2
HGNC:7325	2_47410201_G_GA	0	0	0	0	0	MSH2
HGNC:7325	2_47410201_GA_G	0	0	0	0	0	MSH2
HGNC:7325	2_47410205_C_T	0	0	0	0	0	MSH2
HGNC:7325	2_47410209_T_A	0	0	0	0	0	MSH2
HGNC:7325	2_47410211_G_A	3.976e-6	0	0	0	8.791e-6	MSH2
HGNC:7325	2_47410215_T_A	0	0	0	0	0	MSH2
HGNC:7325	2_47410215_T_G	3.976e-6	0	0	5.437e-5	0	MSH2
HGNC:7325	2_47410217_G_A	0	0	0	0	0	MSH2
HGNC:7325	2_47410218_G_A	0	0	0	0	0	MSH2
HGNC:7325	2_47410218_GGT_G	0	0	0	0	0	MSH2
HGNC:7325	2_47410220_T_G	0	0	0	0	0	MSH2
HGNC:7325	2_47410222_T_G	0	0	0	0	0	MSH2
HGNC:7325	2_47410230_CCATA_C	0	0	0	0	0	MSH2
HGNC:7325	2_47410234_A_ACCTC	0	0	0	0	0	MSH2
HGNC:7325	2_47410235_C_T	0	0	0	0	0	MSH2
HGNC:7325	2_47410236_A_AG	0	0	0	0	0	MSH2
HGNC:7325	2_47410236_A_AGAGGAAACTAGGACTGTGTGAATTCCCTGATAATGATCAGTTCTCCAATCTTGAGGCTCTCCTCATCCAGATT	0	0	0	0	0	MSH2
HGNC:7325	2_47410238_AG_A	0	0	0	0	0	MSH2
HGNC:7325	2_47410244_CT_C	0	0	0	0	0	MSH2
HGNC:7325	2_47410245_T_G	0	0	0	0	0	MSH2
HGNC:7325	2_47410250_CTG_C	0	0	0	0	0	MSH2
HGNC:7325	2_47410250_CTGTGTGAA_C	0	0	0	0	0	MSH2
HGNC:7325	2_47410256_G_T	0	0	0	0	0	MSH2
HGNC:7325	2_47410256_GAA_G	0	0	0	0	0	MSH2
HGNC:7325	2_47410260_TC_T	0	0	0	0	0	MSH2
HGNC:7325	2_47410260_TCC_T	0	0	0	0	0	MSH2
HGNC:7325	2_47410274_C_T	0	0	0	0	0	MSH2
HGNC:7325	2_47410276_GT_G	0	0	0	0	0	MSH2
HGNC:7325	2_47410284_ATCTTGAGGC_A	0	0	0	0	0	MSH2
HGNC:7325	2_47410287_T_C	0	0	0	0	0	MSH2
HGNC:7325	2_47410287_T_G	0	0	0	0	0	MSH2
HGNC:7325	2_47410289_GA_G	0	0	0	0	0	MSH2
HGNC:7325	2_47410291_G_GGC	0	0	0	0	0	MSH2
HGNC:7325	2_47410294_TCTC_T	0	0	0	0	0	MSH2
HGNC:7325	2_47410304_C_T	0	0	0	0	0	MSH2
HGNC:7325	2_47410312_AC_A	0	0	0	0	0	MSH2
HGNC:7325	2_47410317_A_AG	0	0	0	0	0	MSH2
HGNC:7325	2_47410319_G_T	0	0	0	0	0	MSH2
HGNC:7325	2_47410322_T_C	0	0	0	0	0	MSH2
HGNC:7325	2_47410324_T_G	0	0	0	0	0	MSH2
HGNC:7325	2_47410326_T_A	0	0	0	0	0	MSH2
HGNC:7325	2_47410329_T_A	0	0	0	0	0	MSH2
HGNC:7325	2_47410337_G_GGAGA	0	0	0	0	0	MSH2
HGNC:7325	2_47410337_G_T	0	0	0	0	0	MSH2
HGNC:7325	2_47410340_G_T	0	0	0	0	0	MSH2
HGNC:7325	2_47410342_G_GA	0	0	0	0	0	MSH2
HGNC:7325	2_47410354_CAT_C	0	0	0	0	0	MSH2
HGNC:7325	2_47410356_TG_T	0	0	0	0	0	MSH2
HGNC:7325	2_47410360_G_GA	0	0	0	0	0	MSH2
HGNC:7325	2_47410364_CTG_C	0	0	0	0	0	MSH2
HGNC:7325	2_47410366_GAGAC_G	0	0	0	0	0	MSH2
HGNC:7325	2_47410368_GAC_G	0	0	0	0	0	MSH2
HGNC:7325	2_47410369_AC_A	0	0	0	0	0	MSH2
HGNC:7325	2_47410370_C_T	0	0	0	0	0	MSH2
HGNC:7325	2_47410370_CA_C	0	0	0	0	0	MSH2
HGNC:7325	2_47410373_G_A	0	0	0	0	0	MSH2
HGNC:7325	2_47410373_G_T	0	0	0	0	0	MSH2
HGNC:7325	2_47410374_T_A	0	0	0	0	0	MSH2
HGNC:7325	2_47410374_T_G	0	0	0	0	0	MSH2
HGNC:7325	2_47412403_TTTCAAAATAGATAA_T	0	0	0	0	0	MSH2
HGNC:7325	2_47412408_AAATAGATAATTC_A	0	0	0	0	0	MSH2
HGNC:7325	2_47412409_AATAG_A	0	0	0	0	0	MSH2
HGNC:7325	2_47412411_T_G	0	0	0	0	0	MSH2
HGNC:7325	2_47412412_A_G	0	0	0	0	0	MSH2
HGNC:7325	2_47412413_G_C	0	0	0	0	0	MSH2
HGNC:7325	2_47412415_TAATTC_T	0	0	0	0	0	MSH2
HGNC:7325	2_47412420_C_CA	0	0	0	0	0	MSH2
HGNC:7325	2_47412420_C_T	0	0	0	0	0	MSH2
HGNC:7325	2_47412442_CAGAA_C	0	0	0	0	0	MSH2
HGNC:7325	2_47412443_AGAAA_TAAT	0	0	0	0	0	MSH2
HGNC:7325	2_47412444_GA_G	0	0	0	0	0	MSH2
HGNC:7325	2_47412446_AAG_A	0	0	0	0	0	MSH2
HGNC:7325	2_47412448_G_GA	0	0	0	0	0	MSH2
HGNC:7325	2_47412448_GA_G	0	0	0	0	0	MSH2
HGNC:7325	2_47412448_GAA_G	0	0	0	0	0	MSH2
HGNC:7325	2_47412453_A_T	0	0	0	0	0	MSH2
HGNC:7325	2_47412455_A_AT	0	0	0	0	0	MSH2
HGNC:7325	2_47412458_TG_T	0	0	0	0	0	MSH2
HGNC:7325	2_47412461_CTT_C	0	0	0	0	0	MSH2
HGNC:7325	2_47412469_CA_C	0	0	0	0	0	MSH2
HGNC:7325	2_47412475_ACATTTAT_A	0	0	0	0	0	MSH2
HGNC:7325	2_47412476_CATTT_C	0	0	0	0	0	MSH2
HGNC:7325	2_47412482_T_G	0	0	0	0	0	MSH2
HGNC:7325	2_47412483_C_T	0	0	0	0	0	MSH2
HGNC:7325	2_47412485_GGACC_TTA	0	0	0	0	0	MSH2
HGNC:7325	2_47412487_AC_A	0	0	0	0	0	MSH2
HGNC:7325	2_47412491_C_CA	0	0	0	0	0	MSH2
HGNC:7325	2_47412495_C_CG	0	0	0	0	0	MSH2
HGNC:7325	2_47412497_GT_G	0	0	0	0	0	MSH2
HGNC:7325	2_47412502_T_TG	0	0	0	0	0	MSH2
HGNC:7325	2_47412504_A_T	0	0	0	0	0	MSH2
HGNC:7325	2_47412509_C_CA	0	0	0	0	0	MSH2
HGNC:7325	2_47412509_CA_C	0	0	0	0	0	MSH2
HGNC:7325	2_47412516_G_T	0	0	0	0	0	MSH2
HGNC:7325	2_47412522_C_T	0	0	0	0	0	MSH2
HGNC:7325	2_47412524_GATGA_G	0	0	0	0	0	MSH2
HGNC:7325	2_47412526_TG_T	0	0	0	0	0	MSH2
HGNC:7325	2_47412527_GA_G	0	0	0	0	0	MSH2
HGNC:7325	2_47412531_AGTG_TT	0	0	0	0	0	MSH2
HGNC:7325	2_47412534_G_GCT	0	0	0	0	0	MSH2
HGNC:7325	2_47412537_GTA_G	0	0	0	0	0	MSH2
HGNC:7325	2_47412550_T_TA	0	0	0	0	0	MSH2
HGNC:7325	2_47412555_AAT_A	0	0	0	0	0	MSH2
HGNC:7325	2_47412557_T_TC	0	0	0	0	0	MSH2
HGNC:7325	2_47412558_C_T	0	0	0	0	0	MSH2
HGNC:7325	2_47412559_AG_A	0	0	0	0	0	MSH2
HGNC:7325	2_47412561_G_A	0	0	0	0	0	MSH2
HGNC:7325	2_47412561_G_C	0	0	0	0	0	MSH2
HGNC:7325	2_47412562_T_C	0	0	0	0	0	MSH2
HGNC:7325	2_47412562_T_G	0	0	0	0	0	MSH2
HGNC:7325	2_47412567_GGATTATAAATGTGAATTACAATATATATAATGTAAATATGTAATATATAATAAATAATATGTAAACTATAGTGACTTTTTAGAAGGATATTTCTGTCATATTTATCTCAAAACCTAAACTGTGTATCAATGATATTAAGCTTTTTTTTTTTTTTGAGACAGAGTTTCACTTTTGTTGCCCAGGCTGGAGTACAATGGCGCGATCTTGGCTCACCACATCCTCTGCCTCCCAGGTTCAAGTGATCCTCCTGCCTTGGCCTCCTGAGTAGCTGGGATTACAGGCATGTGCCACCACGCCTGGCTCATCTTTTTTGTATTTTTAGTAGAGATGGGGTTTCTCTATGTTGGTCAGGCTGGTCTCAAACTCCTGAACCTCAGGTGATCCGCCCGCCTCGGGCTTCCAAAGCGCTGAGATTGCAGGCATGAGCCACTGTGTCTGGCCTATTTTTATAGTTTATGTACTTGGAATTATATAATATATTCTGCCTAGCTTCTTTCATTCAATATTTGTAAGATTTATCCATATTATTGAGTGTAGTTGTGGATTTTTGCATTTATATTTCATAGCACGAGCATGTCAGAATTTATCCATTTTACTTCCCTTCTGCCCGCCACTGCTACTCTCCCCATTTTACCTTTTTTTTTGTTTTTTTGAGATGGAGTCTCAGAATTTCGCTCTGTCGCCCAGGCTGGAGTGCTGTGGCACGGTCTCAGCTCACTGCAACTTCTGCCTCTGGGTTCAGCTGCACGCCACCATGCCTGGCTAATTTTTGTATTTTCAGTAGAGGGGATTTTGCTATGTTGGCCAGGCTGGTCTTGAACTCCTGACCTCAGGTGATCCACCCACCTTGGCCTGCCAGAGTGCTGTGATTACAGGCGTGAACCACCGTGCCCGACCCCCATTCTAATTTTGATGGACATTTGGGTAATTTTCATTTTTGGCTGTTATAAATACTGCTGCAATTACAGTTAATTTTCACAGTTTTTTTTTTTTTTTTTTTTTTTTTTTTTTTTTGAGGTGAGTTTCGCTCTTGTTGCTCAGGCTGGAGTGCAGTGGTGCGATCTCAGCCCACTGCAACCTTCACCTTCTGGATTCAAGCAATTCTCCTTTCTCATCTCCTAAGTAGCTGGGGTTTACAGGCATGTGCCACCATGCCCAGCTAATTTTTGTATTTTAATTTCACAGTTCTGGAGGCTGGGAAGTTCAGAATTAAGGCACTGGCTGATCTGTTGTCTGGTGAGGGCCCACTTGTTCATAGATAACCATTTTCTCACTCTAACCTCACAAGGTTGAAAGGGCCTAATTTTTGTGTTTTTAGTAGAGACGGGGTTTCACTATGTTGGCTAGGCTGGTCTCAAACTCCTAGCCTCGAGTCATCCACCCGCCTCGTCCTCCCGGAGTGCTTGGATTACAGCATGAGCCACTGCGCCCGGCCCCCATTTTAGTTTTGATGGACATTTGGGTAATTTTCTTTTTTGGCTATTCTAAATAATGCTGCAATTACTGTTAATTTTCACCTTGTAAAAACCATTTTCAAATCTCAAGAGATTAACCTTTAGTTTTCTTGGTTTGGATTGGGAAGGAACACCAAGGAAAATGAGGGACTTCAGAATTTATTTTCATTTTGCATTTGTTTTTTAAAATCTTTAGAACTGGATCCAGTGGTATAGAAATCTTCGATTTTTAAATTCTTAATTTTAGGTTGCAGTTTCATCACTGTCTGCGGTAATCAAGTTTTTAGAACTCTTATCAGATGATTCCAACTTTGGACAGTTTGAACTGACTACTTTTGACTTCAGCCAGTATATGAAATTGGATATTGCAGCAGTCAGAGCCCTTAACCTTTTTCAGGTAAAAAAAAAAAAAAAAAAAAAAAAAAAGGGTTAAAAATGTTGAATGGTTAAAAAATGTTTTCATTGACATATACTGAAGAAGCTTATAAAGGAGCTAAAATATTTTGAAATATTATTATACTTGGATTAGATAACTAGCTTTAAATGGCTGTATTTTTCTCTCCCCTCCTCCACTCCACTTTTTAACTTTTTTTTTTTTAAGTCAGAGTCTCACTTGTTCCCTAGGCCAGAGTGCAGTGGCACAATCTCAGCCCACTCTAACCTCCACCTCCCAAGTAGTTGGGATTACAGTTGCCTGCCACCATGCCTGGTTAATTTTTATATTTTTAGTAGGGTTGCGGGGACAGGGTTTCACCATGTTGGCCAGGTTGGTCTCAAACTTCTGACCTTAGGTGATCCTCCCACCTCGGCTTCCCAAAGTGCTGGGATTACAGGCTTGAGCCATCGTGCCCAGCCTACTTTTTACTTTTTTAGAGACTGGGCTTGGTGGAGTGAAGTGGCAAGATCATAGCTCACTGCAGTATTGAACTCCTGGGCTCAAGCGATCTTCCTGCTTCAACCTCATGAGTAGCTGGGTCTACAGGCACAAGCCACCATGCTTGCCTAATTTTAAAATTTTTGCAGAGTTGGAGTTTCACAGTGTTGCCCAGGATGTTCGCTCACTCCTGACTTCAAGTGATTCTTCTGCCTTAGCCTCTAGAGTGGTAGCTGGGATTACAGGCATGAACCACCATGCTCTGCTATTTTTTTTCAAGGTTTTTTTTTTTTTTTTTTTTTTTGAGAGACTGGTATGACTATGTATGCTCCCTAGGCTGGAGTGCAGTGGCTATTCACAGGAAGTGCCATCAGAGTGTACTACAGCTTCAAACTCCTGGGCTCAAGCACTTCTATCATAGTCTCCAAAGTAGCTGGGACTACGAGTGTGTCTCATTGTGCCTTGCTCTCGAATTGCTTTTTTTTTTTTTTTCTGGTTTCAAGCTATCTATGTGGTATTAGTCCTCACTTTATGAATAATTTTGTATACTACTAATAGCAATTTTTTTTTTTTTTTTTTTTTTGAGACGGAGTCTCATTCTTGTCGCCCAGGCTGGAGTGCAGTGGTGTGATCTTAGCTCACTGCAACCTCTGCCTCTCCGGTTTGGGCAATTAGCTGGGATTAGAGGCGCCTGCCACCATGCCCAGCTAATTTTTGTATTTTTAGTAGACATGGGGTTTCATCTTGTTGGCTAGGCTGGACTCTAACTCCAGGTGATCTGCCTGCCTCGGCCTCCCAAATTGATGGGATTACAGGTGTAAACCACTGGGCCTGGCCTAGCAATTTAAAATGACATTCTAAGAAGTTTTATGTCTAAATCTGCAGTAAGTGGCTGGGTGACGTGGCTCATGCCTGTAATCCCAACGCTTTGGGAGTCCAGGGTGGGAGGAT_G	0	0	0	0	0	MSH2
HGNC:7325	2_47414262_ATTTTAGGTTGCAGTTTCATCACTGTCTGCGGTAATCAAGTTTTTAGAACTCTTATCAGATGATTCCAACTTTGGACAGTTTGAACTGACTACTTTTGACTTCAGCCAGTATATGAAATTGGATATTGCAGCAGTCAGAGCCCTTAACCTTTTTCAGGTAAAAAAAAAAAAAAAAAAAAAAAAAAAGGGTTAAAAATGTTGAATGGTTAAAAAATGTTTTCATTGACATATACTGAAGAAGCTTATAAAGGAGCTAAAATATTTTGAAATATTATTATACTTGGATTAGATAACTAGCTTTAAATGGCTGTATTTTTCTCTCCCCTCCTCCACTCCACTTTTTAACTTTTTTTTTTTTAAGTCAGAGTCTCACTTGTTCCCTAGGCCAGAGTGCAGTGGCACAATCTCAGCCCACTCTAACCTCCACCTCCCAAGTAGTTGGGATTACAGTTGCCTGCCACCATGCCTGGTTAATTTTTATATTTTTAGTAGGGTTGCGGGGACAGGGTTTCACCATGTTGGCCAGGTTGGTCTCAAACTTCTGACCTTAGGTGATCCTCCCACCTCGGCTTCCCAAAGTGCTGGGATTACAGGCTTGAGCCATCGT_A	0	0	0	0	0	MSH2
HGNC:7325	2_47414267_A_C	0	0	0	0	0	MSH2
HGNC:7325	2_47414267_A_G	0	0	0	0	0	MSH2
HGNC:7325	2_47414268_G_A	0	0	0	0	0	MSH2
HGNC:7325	2_47414269_GT_G	0	0	0	0	0	MSH2
HGNC:7325	2_47414282_C_A	0	0	0	0	0	MSH2
HGNC:7325	2_47414282_C_CTGTACCGCAGATT	0	0	0	0	0	MSH2
HGNC:7325	2_47414283_ACTGT_A	0	0	0	0	0	MSH2
HGNC:7325	2_47414284_CTG_C	0	0	0	0	0	MSH2
HGNC:7325	2_47414286_GTC_G	0	0	0	0	0	MSH2
HGNC:7325	2_47414291_CG_C	0	0	0	0	0	MSH2
HGNC:7325	2_47414295_AAT_TG	0	0	0	0	0	MSH2
HGNC:7325	2_47414306_T_A	0	0	0	0	0	MSH2
HGNC:7325	2_47414306_T_G	0	0	0	0	0	MSH2
HGNC:7325	2_47414306_TAG_T	0	0	0	0	0	MSH2
HGNC:7325	2_47414308_G_T	0	0	0	0	0	MSH2
HGNC:7325	2_47414311_CT_C	0	0	0	0	0	MSH2
HGNC:7325	2_47414313_C_CT	0	0	0	0	0	MSH2
HGNC:7325	2_47414318_C_A	0	0	0	0	0	MSH2
HGNC:7325	2_47414318_C_G	0	0	0	0	0	MSH2
HGNC:7325	2_47414320_GATGA_G	0	0	0	0	0	MSH2
HGNC:7325	2_47414324_A_AT	0	0	0	0	0	MSH2
HGNC:7325	2_47414328_CA_C	0	0	0	0	0	MSH2
HGNC:7325	2_47414331_CT_C	0	0	0	0	0	MSH2
HGNC:7325	2_47414334_T_TG	0	0	0	0	0	MSH2
HGNC:7325	2_47414335_G_T	0	0	0	0	0	MSH2
HGNC:7325	2_47414338_C_T	0	0	0	0	0	MSH2
HGNC:7325	2_47414338_CA_C	0	0	0	0	0	MSH2
HGNC:7325	2_47414340_G_GTT	0	0	0	0	0	MSH2
HGNC:7325	2_47414340_GT_G	0	0	0	0	0	MSH2
HGNC:7325	2_47414342_TTGAAC_T	0	0	0	0	0	MSH2
HGNC:7325	2_47414344_G_T	0	0	0	0	0	MSH2
HGNC:7325	2_47414345_AACTG_A	0	0	0	0	0	MSH2
HGNC:7325	2_47414346_AC_A	0	0	0	0	0	MSH2
HGNC:7325	2_47414349_GAC_G	0	0	0	0	0	MSH2
HGNC:7325	2_47414351_C_CT	0	0	0	0	0	MSH2
HGNC:7325	2_47414354_CT_C	0	0	0	0	0	MSH2
HGNC:7325	2_47414354_CTT_C	0	0	0	0	0	MSH2
HGNC:7325	2_47414363_TC_T	0	0	0	0	0	MSH2
HGNC:7325	2_47414363_TCAGC_ACTTTTTCAGTATATGACTACTTTTGACTACTTTTT	0	0	0	0	0	MSH2
HGNC:7325	2_47414368_C_T	0	0	0	0	0	MSH2
HGNC:7325	2_47414370_G_GTA	0	0	0	0	0	MSH2
HGNC:7325	2_47414373_T_G	0	0	0	0	0	MSH2
HGNC:7325	2_47414377_A_T	0	0	0	0	0	MSH2
HGNC:7325	2_47414381_T_A	0	0	0	0	0	MSH2
HGNC:7325	2_47414386_A_AT	0	0	0	0	0	MSH2
HGNC:7325	2_47414388_T_TG	0	0	0	0	0	MSH2
HGNC:7325	2_47414388_TGCAGCAGTCA_T	0	0	0	0	0	MSH2
HGNC:7325	2_47414390_C_CAGCAGTCA	0	0	0	0	0	MSH2
HGNC:7325	2_47414405_T_C	0	0	0	0	0	MSH2
HGNC:7325	2_47414406_TA_T	0	0	0	0	0	MSH2
HGNC:7325	2_47414408_AC_A	0	0	0	0	0	MSH2
HGNC:7325	2_47414410_C_CTT	0	0	0	0	0	MSH2
HGNC:7325	2_47414410_CT_C	0	0	0	0	0	MSH2
HGNC:7325	2_47414416_C_T	0	0	0	0	0	MSH2
HGNC:7325	2_47414417_AG_A	0	0	0	0	0	MSH2
HGNC:7325	2_47414418_G_A	0	0	0	0	0	MSH2
HGNC:7325	2_47414418_G_T	0	0	0	0	0	MSH2
HGNC:7325	2_47414419_G_A	0	0	0	0	0	MSH2
HGNC:7325	2_47414419_G_T	0	0	0	0	0	MSH2
HGNC:7325	2_47414419_GT_G	0	0	0	0	0	MSH2
HGNC:7325	2_47414420_T_A	0	0	0	0	0	MSH2
HGNC:7325	2_47414420_T_C	0	0	0	0	0	MSH2
HGNC:7325	2_47414420_T_G	0	0	0	0	0	MSH2
HGNC:7325	2_47414421_A_T	3.27e-5	0	0	0	7.775e-5	MSH2
HGNC:7325	2_47416294_A_G	0	0	0	0	0	MSH2
HGNC:7325	2_47416294_AG_A	0	0	0	0	0	MSH2
HGNC:7325	2_47416295_G_A	0	0	0	0	0	MSH2
HGNC:7325	2_47416295_G_C	0	0	0	0	0	MSH2
HGNC:7325	2_47416295_G_T	0	0	0	0	0	MSH2
HGNC:7325	2_47416307_AGATAC_A	0	0	0	0	0	MSH2
HGNC:7325	2_47416310_T_TA	0	0	0	0	0	MSH2
HGNC:7325	2_47416310_TAC_T	0	0	0	0	0	MSH2
HGNC:7325	2_47416311_ACCAC_A	0	0	0	0	0	MSH2
HGNC:7325	2_47416311_ACCACTGGCTCTCAGTCTCTGGCTGCCTTGCTGAATAAGTGTAAAAC_A	0	0	0	0	0	MSH2
HGNC:7325	2_47416320_T_TCTCA	0	0	0	0	0	MSH2
HGNC:7325	2_47416322_TCA_T	3.977e-6	0	0	0	8.793e-6	MSH2
HGNC:7325	2_47416323_C_T	0	0	0	0	0	MSH2
HGNC:7325	2_47416325_G_GT	0	0	0	0	0	MSH2
HGNC:7325	2_47416330_TG_T	0	0	0	0	0	MSH2
HGNC:7325	2_47416341_C_CT	0	0	0	0	0	MSH2
HGNC:7325	2_47416342_T_C	0	0	0	0	0	MSH2
HGNC:7325	2_47416350_T_C	0	0	0	0	0	MSH2
HGNC:7325	2_47416351_G_A	0	0	0	0	0	MSH2
HGNC:7325	2_47416352_T_G	0	0	0	0	0	MSH2
HGNC:7325	2_47416353_A_T	0	0	0	0	0	MSH2
HGNC:7325	2_47416356_A_AC	0	0	0	0	0	MSH2
HGNC:7325	2_47416356_AC_A	0	0	0	0	0	MSH2
HGNC:7325	2_47416360_CT_C	0	0	0	0	0	MSH2
HGNC:7325	2_47416362_C_T	0	0	0	0	0	MSH2
HGNC:7325	2_47416366_G_A	0	0	0	0	0	MSH2
HGNC:7325	2_47416368_C_CA	0	0	0	0	0	MSH2
HGNC:7325	2_47416368_C_T	0	0	0	0	0	MSH2
HGNC:7325	2_47416368_CAA_C	0	0	0	0	0	MSH2
HGNC:7325	2_47416374_CT_C	0	0	0	0	0	MSH2
HGNC:7325	2_47416375_T_C	0	0	0	0	0	MSH2
HGNC:7325	2_47416383_C_T	0	0	0	0	0	MSH2
HGNC:7325	2_47416387_G_A	0	0	0	0	0	MSH2
HGNC:7325	2_47416388_G_A	0	0	0	0	0	MSH2
HGNC:7325	2_47416389_A_ATT	0	0	0	0	0	MSH2
HGNC:7325	2_47416394_GC_G	0	0	0	0	0	MSH2
HGNC:7325	2_47416395_C_T	0	0	0	0	0	MSH2
HGNC:7325	2_47416395_CA_C	0	0	0	0	0	MSH2
HGNC:7325	2_47416398_C_A	0	0	0	0	0	MSH2
HGNC:7325	2_47416399_C_G	0	0	0	0	0	MSH2
HGNC:7325	2_47416399_C_T	0	0	0	0	0	MSH2
HGNC:7325	2_47416399_CT_GC	0	0	0	0	0	MSH2
HGNC:7325	2_47416409_TA_T	0	0	0	0	0	MSH2
HGNC:7325	2_47416411_AG_A	0	0	0	0	0	MSH2
HGNC:7325	2_47416415_CAGAAT_C	0	0	0	0	0	MSH2
HGNC:7325	2_47416420_T_G	0	0	0	0	0	MSH2
HGNC:7325	2_47416420_TA_T	0	0	0	0	0	MSH2
HGNC:7325	2_47416423_A_AGG	0	0	0	0	0	MSH2
HGNC:7325	2_47416424_G_GGA	0	0	0	0	0	MSH2
HGNC:7325	2_47416428_A_AG	0	0	0	0	0	MSH2
HGNC:7325	2_47416428_A_T	0	0	0	0	0	MSH2
HGNC:7325	2_47416430_G_A	0	0	0	0	0	MSH2
HGNC:7325	2_47416430_G_C	0	0	0	0	0	MSH2
HGNC:7325	2_47416430_G_T	0	0	0	0	0	MSH2
HGNC:7325	2_47429605_G_GTGAGCCACTGCGCCCAGCAGATTCAAGCTTTTTAAATGGAATTTTGAGCTGATTTAGTTGAGACTTACGTGCTTAGTTGATAAATTTTAATTTTATACTAAAATATTTTACATTAATTCAAGTTAATTTATTTCAGATTGAATTTAGTGGAAGCTTTTGTAGAAGATGCAGAATTGAGGCAGACTTTACAAGAAGATTTACTTCGTCGATTCCCAGATCTTAACCGACTTGCCAAGAAGTTTCAAAGACAAGCAGCAAACTTACAAGATTGTTACCGACTCTATCAGGGTATAAATCAACTACCTAATGTTATACAGGCTCTGGAAAAACATGAAGGTAACAAGTGATTTTGTTTTTTTGTTTTCCTTCAACTCATACAATATATACTTGGCAATGTGCTGTCCTCATAAAGTTGGTGGTGGTGACTCACTCTTAGGACACATTCAGATTTCTT	0	0	0	0	0	MSH2
HGNC:7325	2_47429672_ACGTGCTTAGTTGATAAATTTTAATTTTATACTAAAATATTTTACATTAATTCAAGTTAATTTATTTCAGATTGAATTTAGTGGAAGCTTTTGTAGAAGATGCAGAATTGAGGCAGACTTTACAAGAAGATTTACTT_A	0	0	0	0	0	MSH2
HGNC:7325	2_47429739_CAGATTGAATTTAGTGGAAGCTTTTGTAGAAGATGCAGAATTGAGGCAGACTTTACAAGAAGATTTACTTCGTCGATTCCCAGATCTTAACCGACTTGCCAAGAAGTTTCAAAGACAAGCAGCAAACTTACAAGATTGTTACCGACTCTATCAGGGTATAAATCAACTACCTAATGTTATACAGGCTCTGGAAAAACATGA_C	0	0	0	0	0	MSH2
HGNC:7325	2_47429740_A_C	0	0	0	0	0	MSH2
HGNC:7325	2_47429740_A_G	0	0	0	0	0	MSH2
HGNC:7325	2_47429740_A_T	0	0	0	0	0	MSH2
HGNC:7325	2_47429741_G_C	0	0	0	0	0	MSH2
HGNC:7325	2_47429741_G_T	0	0	0	0	0	MSH2
HGNC:7325	2_47429742_A_T	0	0	0	0	0	MSH2
HGNC:7325	2_47429755_G_T	0	0	0	0	0	MSH2
HGNC:7325	2_47429762_T_TA	0	0	0	0	0	MSH2
HGNC:7325	2_47429763_TG_T	0	0	0	0	0	MSH2
HGNC:7325	2_47429767_G_T	0	0	0	0	0	MSH2
HGNC:7325	2_47429772_TG_T	0	0	0	0	0	MSH2
HGNC:7325	2_47429776_G_T	0	0	0	0	0	MSH2
HGNC:7325	2_47429782_AG_A	3.978e-6	0	0	0	8.7940000000000008e-06	MSH2
HGNC:7325	2_47429785_C_T	0	0	0	0	0	MSH2
HGNC:7325	2_47429789_C_CTA	0	0	0	0	0	MSH2
HGNC:7325	2_47429791_T_TTA	0	0	0	0	0	MSH2
HGNC:7325	2_47429794_C_T	0	0	0	0	0	MSH2
HGNC:7325	2_47429801_AT_A	0	0	0	0	0	MSH2
HGNC:7325	2_47429804_T_G	0	0	0	0	0	MSH2
HGNC:7325	2_47429806_CT_C	0	0	0	0	0	MSH2
HGNC:7325	2_47429808_T_TC	0	0	0	0	0	MSH2
HGNC:7325	2_47429808_TC_T	0	0	0	0	0	MSH2
HGNC:7325	2_47429812_C_T	0	0	0	0	0	MSH2
HGNC:7325	2_47429814_A_AT	0	0	0	0	0	MSH2
HGNC:7325	2_47429816_TC_T	0	0	0	0	0	MSH2
HGNC:7325	2_47429820_AGATCTTAACC_A	0	0	0	0	0	MSH2
HGNC:7325	2_47429821_G_GA	0	0	0	0	0	MSH2
HGNC:7325	2_47429830_C_T	0	0	0	0	0	MSH2
HGNC:7325	2_47429839_AAG_A	0	0	0	0	0	MSH2
HGNC:7325	2_47429848_C_T	0	0	0	0	0	MSH2
HGNC:7325	2_47429854_C_T	0	0	0	0	0	MSH2
HGNC:7325	2_47429856_A_AG	0	0	0	0	0	MSH2
HGNC:7325	2_47429860_G_GCA	0	0	0	0	0	MSH2
HGNC:7325	2_47429863_AACTT_A	0	0	0	0	0	MSH2
HGNC:7325	2_47429865_C_CTT	0	0	0	0	0	MSH2
HGNC:7325	2_47429867_T_TA	0	0	0	0	0	MSH2
HGNC:7325	2_47429868_AC_A	0	0	0	0	0	MSH2
HGNC:7325	2_47429869_C_T	0	0	0	0	0	MSH2
HGNC:7325	2_47429872_GA_G	0	0	0	0	0	MSH2
HGNC:7325	2_47429873_AT_A	0	0	0	0	0	MSH2
HGNC:7325	2_47429878_T_TACCG	0	0	0	0	0	MSH2
HGNC:7325	2_47429880_C_A	0	0	0	0	0	MSH2
HGNC:7325	2_47429880_C_G	0	0	0	0	0	MSH2
HGNC:7325	2_47429881_C_T	0	0	0	0	0	MSH2
HGNC:7325	2_47429883_ACT_A	0	0	0	0	0	MSH2
HGNC:7325	2_47429886_C_CT	0	0	0	0	0	MSH2
HGNC:7325	2_47429889_T_G	0	0	0	0	0	MSH2
HGNC:7325	2_47429890_C_T	0	0	0	0	0	MSH2
HGNC:7325	2_47429890_CAG_C	0	0	0	0	0	MSH2
HGNC:7325	2_47429891_AG_A	0	0	0	0	0	MSH2
HGNC:7325	2_47429902_C_T	0	0	0	0	0	MSH2
HGNC:7325	2_47429904_ACTAC_A	0	0	0	0	0	MSH2
HGNC:7325	2_47429911_A_AATGTTATACAG	0	0	0	0	0	MSH2
HGNC:7325	2_47429911_AATGTT_A	0	0	0	0	0	MSH2
HGNC:7325	2_47429913_TG_T	0	0	0	0	0	MSH2
HGNC:7325	2_47429916_T_TA	0	0	0	0	0	MSH2
HGNC:7325	2_47429920_C_T	0	0	0	0	0	MSH2
HGNC:7325	2_47429929_G_GA	0	0	0	0	0	MSH2
HGNC:7325	2_47429929_G_T	0	0	0	0	0	MSH2
HGNC:7325	2_47429930_AAAAA_GAAAAG	0	0	0	0	0	MSH2
HGNC:7325	2_47429938_G_T	0	0	0	0	0	MSH2
HGNC:7325	2_47429941_G_C	0	0	0	0	0	MSH2
HGNC:7325	2_47429942_G_A	0	0	0	0	0	MSH2
HGNC:7325	2_47429942_G_C	0	0	0	0	0	MSH2
HGNC:7325	2_47429942_G_T	0	0	0	0	0	MSH2
HGNC:7325	2_47429943_T_A	0	0	0	0	0	MSH2
HGNC:7325	2_47429943_T_C	3.983e-6	0	0	0	8.819e-6	MSH2
HGNC:7325	2_47444970_AGGTTTCGCCTTGTTGGCCAGGCTGGTCTCAAACTCCTGAACTCAAGTGATCTGCCCACCTCAGCCTCCGAAAGTGCTGGGATTATAGGCATGAGCCATCATGTCCGGCCTCCCCATCATGTACCCTTAAATACCATCAAGCACAGTTCCATTGTGTAAAAACTTGGCTTGATTTAACCTGTTAATTGGAACACTGTCATTAATGGAAATTAGGAATATGAGGTAAGCTAGAGGTTTTATTTTAATGACTTTGGGTTATTAAATCTATAAGAAATGAAATTCATTTAGTCATAATTAATGTCATGTTTCTGCATCTATATTACTTGTTGGGTTTACAGACGAGGTAGTGTATTATTAGTGGGAAGCTTTGAGTGCTACATCATCTCCCTTTCTATAAAATAAATTGAGTACGAAACAATTTGAATTAAAACACCTGAGTAAATAGTAACTTTGGAGACCTGCTGTACTATTTGTACCTTTTGGATCAAATGATGCTTGTTTATCTCAGTCAAAATTTTATGATTTGTATTCTGTAAAATGAGATCTTTTTATTTGTTTGTTTTACTACTTTCTTTTAGGAAAACACCAGAAATTATTGTTGGCAGTTTTTGTGACTCCTCTTACTGATCTTCGTTCTGACTTCTCCAAGTTTCAGGAAATGATAGAAACAACTTTAGATATGGATCAGGTATGCAATATACTTTTTAATTTAAGCAGTAGTTATTTTTAAAAAGCAAAGGCCACTTTAAGAAAGTTTGTAGATTTTTCTTTTTAGTATCTAATTGTAGCACCTTTGTGGACAGTGGATGTAATATTAAGTGACAGATGGGAAAAGGATTTTTAAAAAAATAGCAACTGTTTCAGTGGATGAAATAAAGATTATTAGCAGAGAAAATGAATATTGGGCATAACTGTCCTGGTGAAAGACAATCTCATAAATGAACAATTTCATAATTTCGTAAATGCAACTGCATTTTATTTTCAAAGAGAAGGAAAATTATAGTCACTGGAAACGGAAAGAGAAGTTAGAGGTAAACATAGGACACACAAGAAAACTTTCATTTTGTTTATTTTCTTGTTTTTCTTTTGAGACAGGGTTTCCCTCTGTTACCCAGGCTTAAGTGCAGTGACACTATCATAGTTCACTAACCCCTCAAATTCCTGGGTTCAAGTAATCCTCCTGCCTTAGCCTTAGTAGGTGTAAATACAGGTGTGTACCACCATGCCTGGCGAATTTTAAAAAAACTTTTTTATAGAGATGAGCTCTCGCCGTGTTGCCCAAGCTGGTCCTAAAACGCTGGCCTCAAGCTATCCTCCGGCCTCAGTCTTAGCCTCCCAAAATGCTGGGGTTTCAGTAGAAGCCACCATGCCGGGCCACTTCTGTTTCTTTTCCATGTAGAGTTCTTTGCAGGAGGAGGTTAGAATAGGTGTGCATCTCCTAAATAGTTGTCGAATATAACTAAAAAGTTAACCAGGACTCTAAATACTATTTACTTCTAAAATTTGTTAATTGGGAACATTTAGGGTTTAACTGATCTATATCTTATGTCTTTAACAATTTTGAATGATAATTATATGTAAAGTAAGAACAGTTTGTGAAATAGTTGAAAATATCCTTACATGAAAGTGAATTTTAAAGCACAGTTTATGTAATGTTAATGTTTTGTTTTGTATCTGTTAAAAATTTGTTTATATGAACAAGTTTACAGGTTTACTGTGGTGAGCCCGTTGAATATAGTGGGTTTTTTTTGTTTGTTTTGTTTTTGTTTTTGAGATGAAGTCTCACTCTTGTCCCGAGGCTGATGTGCAATGGCGCGATCTTGGCTCACTGCAACCTCTGCCTCCTGGGTTCAAGCGATTCTCCTGCCTTAGCCTCCCGAGTAGCTGGGATTATAGGCACCTGTCACCAAACCCGGCTAAGTTTTGTATTTTTGGTAGAGATGGGATCTCAGCATGTTGGCCAGGCTGGACTCAGGTGATCCGTCTGCCTCGGCCTCCCAAGTGCTGGGATTACAGGTGTGAGCCACCATGCCGAGCCTGAATATAGTGTTTTTAAGTTGCAGGACTTTAAAAATAATATTTTGAAATTTTTCTAAGTTAAATTCCCTGTTAAAATGGTCATGCAGGAATATACGCTTGCATTATTCATATTAGGGTAACTGTTTGGTTTGCTAGTTGTTAGATTCTTTGCATTCCTTTTTTTTTTTTTTTTTTTTTTTTTTTTTGAGACGGAGTTTCACTCTTTTTGACAAGGCTGGAGTGCAATGGCGCTATCTCGGCTCACCTCAACCTCCGCCTCCTGGGTTCAAGCGATTCTCCTGCCTCAGCCTCCCAAGTAGCTGGAATTACAGGAATACGCCACCAAGCCCGGCTAATTTTGTATTTTTAGTAGAGATGGGGTTTCTCCATGTTGGTCAGGCTGGTCTCAAACTCCCAGTCTCAGGTGATCAGCCCACCTCGGCCTCCCAAAGTGCTGGGATTACAGGAGTAATCCCCCACCCTTTTAAAAAAATGAGACAGAGTTTTATTCTGTCACCCAGGGTGGAGTGCAGTGGTGCGATCATGGTTCACCGCAGCCTTGAATCTGGGCTCAAGTGATCCTCCCACTTCAGCCTCCCAAGTAGTTGGAACCATAGATGTGCATCACCACACCTGGCTGATTTTTAAATTATTTGTAGAGATGAGGTCTTGCTTGTTGTCTAGGCTGGTCTTAAACTTCTGGGCTTCAGCAGTCCTCCTGCCTCAGCCTCCCAGAGTGCTGAGATGATAGACATGGGCCACTGCCCCTGGCCGCATTTTTCTTTTCTTTTCCTTTCTTTTTTTTTTTTTTTTTTTGAAACGGAGTTTTGCCATTGTCGCCCAGGCTGGAGTGCAGTGGCACGATCTCTGCTCACTGCAACCTCTGCCTCCCGAGTTCAAGCCATTCTTCTGCCTCAGCCTTCCAGTTATCTGGGATTACAGTCATGTGCCACCACGCCCAGCTAATTTTTGTATTTTTAGTAGAAACAG_A	0	0	0	0	0	MSH2
HGNC:7325	2_47445545_TAGGAAAACACCAGAAATTATTGTTGGCAGTTTTTGTGACTCCTCTTACTGATCTTCGTTCTGACTTCTCCAAGTTTCAGGAAATGATAGAAACAACTTTAGATATGGATC_T	0	0	0	0	0	MSH2
HGNC:7325	2_47445546_A_C	0	0	0	0	0	MSH2
HGNC:7325	2_47445546_A_G	0	0	0	0	0	MSH2
HGNC:7325	2_47445546_A_T	0	0	0	0	0	MSH2
HGNC:7325	2_47445547_G_A	0	0	0	0	0	MSH2
HGNC:7325	2_47445547_G_C	0	0	0	0	0	MSH2
HGNC:7325	2_47445547_G_T	0	0	0	0	0	MSH2
HGNC:7325	2_47445554_AC_A	0	0	0	0	0	MSH2
HGNC:7325	2_47445556_C_T	0	0	0	0	0	MSH2
HGNC:7325	2_47445557_A_AG	0	0	0	0	0	MSH2
HGNC:7325	2_47445559_A_T	0	0	0	0	0	MSH2
HGNC:7325	2_47445563_T_A	0	0	0	0	0	MSH2
HGNC:7325	2_47445574_G_GT	0	0	0	0	0	MSH2
HGNC:7325	2_47445574_G_GTT	0	0	0	0	0	MSH2
HGNC:7325	2_47445585_TC_T	0	0	0	0	0	MSH2
HGNC:7325	2_47445586_CCT_C	0	0	0	0	0	MSH2
HGNC:7325	2_47445590_T_C	0	0	0	0	0	MSH2
HGNC:7325	2_47445591_T_TA	0	0	0	0	0	MSH2
HGNC:7325	2_47445591_TA_T	0	0	0	0	0	MSH2
HGNC:7325	2_47445609_CTT_C	0	0	0	0	0	MSH2
HGNC:7325	2_47445611_T_TGG	0	0	0	0	0	MSH2
HGNC:7325	2_47445613_TC_T	0	0	0	0	0	MSH2
HGNC:7325	2_47445615_CAAGT_C	0	0	0	0	0	MSH2
HGNC:7325	2_47445616_A_T	0	0	0	0	0	MSH2
HGNC:7325	2_47445618_GT_G	0	0	0	0	0	MSH2
HGNC:7325	2_47445622_C_T	0	0	0	0	0	MSH2
HGNC:7325	2_47445622_CAG_C	0	0	0	0	0	MSH2
HGNC:7325	2_47445625_G_GT	0	0	0	0	0	MSH2
HGNC:7325	2_47445625_G_T	0	0	0	0	0	MSH2
HGNC:7325	2_47445626_A_T	0	0	0	0	0	MSH2
HGNC:7325	2_47445629_T_A	0	0	0	0	0	MSH2
HGNC:7325	2_47445632_TAG_T	0	0	0	0	0	MSH2
HGNC:7325	2_47445641_CT_C	0	0	0	0	0	MSH2
HGNC:7325	2_47445644_T_G	0	0	0	0	0	MSH2
HGNC:7325	2_47445658_G_A	0	0	0	0	0	MSH2
HGNC:7325	2_47445658_G_C	0	0	0	0	0	MSH2
HGNC:7325	2_47445658_G_T	0	0	0	0	0	MSH2
HGNC:7325	2_47445659_T_C	0	0	0	0	0	MSH2
HGNC:7325	2_47463022_T_A	0	0	0	0	0	MSH2
HGNC:7325	2_47463030_G_T	0	0	0	0	0	MSH2
HGNC:7325	2_47463032_TG_T	0	0	0	0	0	MSH2
HGNC:7325	2_47463034_G_T	0	0	0	0	0	MSH2
HGNC:7325	2_47463034_GA_G	0	0	0	0	0	MSH2
HGNC:7325	2_47463038_AC_A	0	0	0	0	0	MSH2
HGNC:7325	2_47463043_G_GA	0	0	0	0	0	MSH2
HGNC:7325	2_47463043_G_T	0	0	0	0	0	MSH2
HGNC:7325	2_47463043_GA_G	0	0	0	0	0	MSH2
HGNC:7325	2_47463047_TC_T	0	0	0	0	0	MSH2
HGNC:7325	2_47463047_TCCTTGTA_T	0	0	0	0	0	MSH2
HGNC:7325	2_47463051_TG_T	0	0	0	0	0	MSH2
HGNC:7325	2_47463053_TA_T	0	0	0	0	0	MSH2
HGNC:7325	2_47463057_A_AC	0	0	0	0	0	MSH2
HGNC:7325	2_47463062_C_G	0	0	0	0	0	MSH2
HGNC:7325	2_47463074_A_ATC	0	0	0	0	0	MSH2
HGNC:7325	2_47463082_G_GA	0	0	0	0	0	MSH2
HGNC:7325	2_47463085_T_TTAAG	0	0	0	0	0	MSH2
HGNC:7325	2_47463086_T_A	0	0	0	0	0	MSH2
HGNC:7325	2_47463086_T_G	0	0	0	0	0	MSH2
HGNC:7325	2_47463086_T_TA	0	0	0	0	0	MSH2
HGNC:7325	2_47463086_TA_T	0	0	0	0	0	MSH2
HGNC:7325	2_47463086_TAAGAG_T	0	0	0	0	0	MSH2
HGNC:7325	2_47463087_AAG_A	0	0	0	0	0	MSH2
HGNC:7325	2_47463088_A_T	0	0	0	0	0	MSH2
HGNC:7325	2_47463091_G_T	0	0	0	0	0	MSH2
HGNC:7325	2_47463095_T_TAATG	0	0	0	0	0	MSH2
HGNC:7325	2_47463095_TAATG_T	0	0	0	0	0	MSH2
HGNC:7325	2_47463099_GA_G	0	0	0	0	0	MSH2
HGNC:7325	2_47463105_CTT_C	0	0	0	0	0	MSH2
HGNC:7325	2_47463109_G_T	0	0	0	0	0	MSH2
HGNC:7325	2_47463114_GAAG_AAA	0	0	0	0	0	MSH2
HGNC:7325	2_47463120_GC_CT	0	0	0	0	0	MSH2
HGNC:7325	2_47463121_C_T	0	0	0	0	0	MSH2
HGNC:7325	2_47463121_CA_C	0	0	0	0	0	MSH2
HGNC:7325	2_47463125_C_G	0	0	0	0	0	MSH2
HGNC:7325	2_47463129_A_ATT	0	0	0	0	0	MSH2
HGNC:7325	2_47463131_T_A	0	0	0	0	0	MSH2
HGNC:7325	2_47463135_A_ATT	0	0	0	0	0	MSH2
HGNC:7325	2_47463137_G_GT	0	0	0	0	0	MSH2
HGNC:7325	2_47463140_CA_C	0	0	0	0	0	MSH2
HGNC:7325	2_47463142_G_GC	0	0	0	0	0	MSH2
HGNC:7325	2_47463155_G_A	3.982e-6	0	0	0	8.803e-6	MSH2
HGNC:7325	2_47463155_GTAAGAATGGGTCATTGGAGGTTGGAATAATTCTTTTGTCTATACACTGT_G	0	0	0	0	0	MSH2
HGNC:7325	2_47463156_T_C	0	0	0	0	0	MSH2
HGNC:7325	2_47466656_A_G	3.981e-6	0	0	0	8.798e-6	MSH2
HGNC:7325	2_47466657_G_A	0	0	0	0	0	MSH2
HGNC:7325	2_47466672_A_T	0	0	0	0	0	MSH2
HGNC:7325	2_47466675_C_T	0	0	0	0	0	MSH2
HGNC:7325	2_47466676_AGATTAAACTG_A	0	0	0	0	0	MSH2
HGNC:7325	2_47466678_AT_A	0	0	0	0	0	MSH2
HGNC:7325	2_47466681_A_T	0	0	0	0	0	MSH2
HGNC:7325	2_47466696_GCA_G	0	0	0	0	0	MSH2
HGNC:7325	2_47466699_C_T	0	0	0	0	0	MSH2
HGNC:7325	2_47466701_GT_G	0	0	0	0	0	MSH2
HGNC:7325	2_47466706_G_GA	0	0	0	0	0	MSH2
HGNC:7325	2_47466709_ATTAC_A	0	0	0	0	0	MSH2
HGNC:7325	2_47466710_T_A	0	0	0	0	0	MSH2
HGNC:7325	2_47466713_C_A	0	0	0	0	0	MSH2
HGNC:7325	2_47466713_C_G	0	0	0	0	0	MSH2
HGNC:7325	2_47466716_TC_T	0	0	0	0	0	MSH2
HGNC:7325	2_47466718_G_C	0	0	0	0	0	MSH2
HGNC:7325	2_47466721_T_TA	0	0	0	0	0	MSH2
HGNC:7325	2_47466721_TA_T	0	0	0	0	0	MSH2
HGNC:7325	2_47466723_AC_A	0	0	0	0	0	MSH2
HGNC:7325	2_47466725_C_CT	0	0	0	0	0	MSH2
HGNC:7325	2_47466732_GA_G	0	0	0	0	0	MSH2
HGNC:7325	2_47466734_AGAAAAAGTCC_T	0	0	0	0	0	MSH2
HGNC:7325	2_47466735_GA_G	0	0	0	0	0	MSH2
HGNC:7325	2_47466740_A_AG	0	0	0	0	0	MSH2
HGNC:7325	2_47466756_A_T	0	0	0	0	0	MSH2
HGNC:7325	2_47466764_TA_T	0	0	0	0	0	MSH2
HGNC:7325	2_47466773_AG_A	0	0	0	0	0	MSH2
HGNC:7325	2_47466780_C_T	0	0	0	0	0	MSH2
HGNC:7325	2_47466783_A_AAG	0	0	0	0	0	MSH2
HGNC:7325	2_47466788_TG_T	0	0	0	0	0	MSH2
HGNC:7325	2_47466794_TAA_T	0	0	0	0	0	MSH2
HGNC:7325	2_47466795_A_T	0	0	0	0	0	MSH2
HGNC:7325	2_47466801_AC_A	0	0	0	0	0	MSH2
HGNC:7325	2_47466807_A_G	0	0	0	0	0	MSH2
HGNC:7325	2_47466807_A_T	0	0	0	0	0	MSH2
HGNC:7325	2_47466808_G_A	0	0	0	0	0	MSH2
HGNC:7325	2_47466808_G_C	0	0	0	0	0	MSH2
HGNC:7325	2_47466809_G_A	0	0	0	0	0	MSH2
HGNC:7325	2_47466809_G_C	0	0	0	0	0	MSH2
HGNC:7325	2_47466809_G_T	0	0	0	0	0	MSH2
HGNC:7325	2_47466810_T_C	0	0	0	0	0	MSH2
HGNC:7325	2_47470952_TTTCGATTTGCAGCAAATTGACTTCTTTA_T	0	0	0	0	0	MSH2
HGNC:7325	2_47470963_A_G	0	0	0	0	0	MSH2
HGNC:7325	2_47470965_CA_C	0	0	0	0	0	MSH2
HGNC:7325	2_47470968_A_AT	0	0	0	0	0	MSH2
HGNC:7325	2_47470968_AT_A	0	0	0	0	0	MSH2
HGNC:7325	2_47470968_ATTGACTT_A	0	0	0	0	0	MSH2
HGNC:7325	2_47470970_T_A	0	0	0	0	0	MSH2
HGNC:7325	2_47470970_T_G	0	0	0	0	0	MSH2
HGNC:7325	2_47470970_T_TA	0	0	0	0	0	MSH2
HGNC:7325	2_47470975_TC_T	0	0	0	0	0	MSH2
HGNC:7325	2_47470976_CT_C	0	0	0	0	0	MSH2
HGNC:7325	2_47470983_T_TGA	0	0	0	0	0	MSH2
HGNC:7325	2_47470984_G_T	0	0	0	0	0	MSH2
HGNC:7325	2_47470984_GA_G	0	0	0	0	0	MSH2
HGNC:7325	2_47470987_G_T	0	0	0	0	0	MSH2
HGNC:7325	2_47470989_G_GT	0	0	0	0	0	MSH2
HGNC:7325	2_47470995_CA_C	0	0	0	0	0	MSH2
HGNC:7325	2_47470995_CAA_C	0	0	0	0	0	MSH2
HGNC:7325	2_47470996_A_T	0	0	0	0	0	MSH2
HGNC:7325	2_47471001_T_TA	0	0	0	0	0	MSH2
HGNC:7325	2_47471001_TAAAAC_T	0	0	0	0	0	MSH2
HGNC:7325	2_47471002_A_T	0	0	0	0	0	MSH2
HGNC:7325	2_47471006_C_CAG	0	0	0	0	0	MSH2
HGNC:7325	2_47471006_CA_C	0	0	0	0	0	MSH2
HGNC:7325	2_47471006_CAG_C	0	0	0	0	0	MSH2
HGNC:7325	2_47471008_G_GT	0	0	0	0	0	MSH2
HGNC:7325	2_47471010_AT_A	0	0	0	0	0	MSH2
HGNC:7325	2_47471019_AG_A	0	0	0	0	0	MSH2
HGNC:7325	2_47471020_GC_G	0	0	0	0	0	MSH2
HGNC:7325	2_47471023_C_T	0	0	0	0	0	MSH2
HGNC:7325	2_47471029_G_GC	0	0	0	0	0	MSH2
HGNC:7325	2_47471041_G_T	0	0	0	0	0	MSH2
HGNC:7325	2_47471046_TG_T	0	0	0	0	0	MSH2
HGNC:7325	2_47471049_CAA_C	0	0	0	0	0	MSH2
HGNC:7325	2_47471053_AT_A	0	0	0	0	0	MSH2
HGNC:7325	2_47471060_C_G	0	0	0	0	0	MSH2
HGNC:7325	2_47471062_G_A	0	0	0	0	0	MSH2
HGNC:7325	2_47471062_G_C	0	0	0	0	0	MSH2
HGNC:7325	2_47471062_G_T	0	0	0	0	0	MSH2
HGNC:7325	2_47471063_G_A	0	0	0	0	0	MSH2
HGNC:7325	2_47471063_G_C	0	0	0	0	0	MSH2
HGNC:7325	2_47471063_G_T	0	0	0	0	0	MSH2
HGNC:7325	2_47471064_T_A	0	0	0	0	0	MSH2
HGNC:7325	2_47471064_T_C	0	0	0	0	0	MSH2
HGNC:7325	2_47475020_TACAGGCTATGTAGAACCAATGCAGAC_T	0	0	0	0	0	MSH2
HGNC:7325	2_47475023_A_G	0	0	0	0	0	MSH2
HGNC:7325	2_47475023_AG_A	0	0	0	0	0	MSH2
HGNC:7325	2_47475024_G_A	0	0	0	0	0	MSH2
HGNC:7325	2_47475029_T_G	0	0	0	0	0	MSH2
HGNC:7325	2_47475033_GA_G	0	0	0	0	0	MSH2
HGNC:7325	2_47475036_C_CA	0	0	0	0	0	MSH2
HGNC:7325	2_47475041_GCAGA_G	0	0	0	0	0	MSH2
HGNC:7325	2_47475042_C_T	0	0	0	0	0	MSH2
HGNC:7325	2_47475046_C_CA	0	0	0	0	0	MSH2
HGNC:7325	2_47475046_C_CCT	0	0	0	0	0	MSH2
HGNC:7325	2_47475048_C_CT	0	0	0	0	0	MSH2
HGNC:7325	2_47475049_T_G	0	0	0	0	0	MSH2
HGNC:7325	2_47475050_C_CA	0	0	0	0	0	MSH2
HGNC:7325	2_47475050_CAAT_C	3.977e-6	0	0	0	8.792e-6	MSH2
HGNC:7325	2_47475052_ATG_A	0	0	0	0	0	MSH2
HGNC:7325	2_47475055_ATGTGT_A	0	0	0	0	0	MSH2
HGNC:7325	2_47475057_GT_G	0	0	0	0	0	MSH2
HGNC:7325	2_47475058_TGTTAGCTCAG_T	0	0	0	0	0	MSH2
HGNC:7325	2_47475059_GT_G	0	0	0	0	0	MSH2
HGNC:7325	2_47475061_TAGCTC_T	0	0	0	0	0	MSH2
HGNC:7325	2_47475066_C_T	0	0	0	0	0	MSH2
HGNC:7325	2_47475067_A_AG	0	0	0	0	0	MSH2
HGNC:7325	2_47475073_A_AT	0	0	0	0	0	MSH2
HGNC:7325	2_47475073_A_G	0	0	0	0	0	MSH2
HGNC:7325	2_47475073_AT_A	0	0	0	0	0	MSH2
HGNC:7325	2_47475076_C_CTGTTGTCA	0	0	0	0	0	MSH2
HGNC:7325	2_47475076_CTGT_C	0	0	0	0	0	MSH2
HGNC:7325	2_47475091_CT_C	0	0	0	0	0	MSH2
HGNC:7325	2_47475097_T_A	0	0	0	0	0	MSH2
HGNC:7325	2_47475098_GT_G	0	0	0	0	0	MSH2
HGNC:7325	2_47475100_C_CA	0	0	0	0	0	MSH2
HGNC:7325	2_47475100_C_G	0	0	0	0	0	MSH2
HGNC:7325	2_47475105_G_T	0	0	0	0	0	MSH2
HGNC:7325	2_47475107_AGC_A	0	0	0	0	0	MSH2
HGNC:7325	2_47475114_G_GTT	0	0	0	0	0	MSH2
HGNC:7325	2_47475116_TC_T	0	0	0	0	0	MSH2
HGNC:7325	2_47475118_CATAT_C	0	0	0	0	0	MSH2
HGNC:7325	2_47475121_A_ATG	0	0	0	0	0	MSH2
HGNC:7325	2_47475122_T_G	0	0	0	0	0	MSH2
HGNC:7325	2_47475126_C_T	0	0	0	0	0	MSH2
HGNC:7325	2_47475129_C_A	0	0	0	0	0	MSH2
HGNC:7325	2_47475130_C_T	0	0	0	0	0	MSH2
HGNC:7325	2_47475131_AG_A	0	0	0	0	0	MSH2
HGNC:7325	2_47475146_AG_A	0	0	0	0	0	MSH2
HGNC:7325	2_47475147_G_T	0	0	0	0	0	MSH2
HGNC:7325	2_47475150_C_T	0	0	0	0	0	MSH2
HGNC:7325	2_47475150_CAAGG_C	0	0	0	0	0	MSH2
HGNC:7325	2_47475153_G_T	0	0	0	0	0	MSH2
HGNC:7325	2_47475160_TTA_T	0	0	0	0	0	MSH2
HGNC:7325	2_47475161_T_TA	0	0	0	0	0	MSH2
HGNC:7325	2_47475166_T_G	0	0	0	0	0	MSH2
HGNC:7325	2_47475171_G_C	1.591e-5	0	0	0	8.792e-6	MSH2
HGNC:7325	2_47475174_TC_T	0	0	0	0	0	MSH2
HGNC:7325	2_47475178_GGCAT_G	0	0	0	0	0	MSH2
HGNC:7325	2_47475180_C_T	0	0	0	0	0	MSH2
HGNC:7325	2_47475184_CT_C	0	0	0	0	0	MSH2
HGNC:7325	2_47475185_TTG_T	0	0	0	0	0	MSH2
HGNC:7325	2_47475189_GTTGA_TTTC	0	0	0	0	0	MSH2
HGNC:7325	2_47475191_TG_T	0	0	0	0	0	MSH2
HGNC:7325	2_47475192_G_GA	0	0	0	0	0	MSH2
HGNC:7325	2_47475194_AG_A	0	0	0	0	0	MSH2
HGNC:7325	2_47475198_C_T	0	0	0	0	0	MSH2
HGNC:7325	2_47475198_CA_C	0	0	0	0	0	MSH2
HGNC:7325	2_47475204_G_T	0	0	0	0	0	MSH2
HGNC:7325	2_47475206_AATTG_A	0	0	0	0	0	MSH2
HGNC:7325	2_47475212_A_AT	0	0	0	0	0	MSH2
HGNC:7325	2_47475220_C_A	0	0	0	0	0	MSH2
HGNC:7325	2_47475220_CTAATGACG_C	0	0	0	0	0	MSH2
HGNC:7325	2_47475223_AT_A	0	0	0	0	0	MSH2
HGNC:7325	2_47475227_CGT_C	0	0	0	0	0	MSH2
HGNC:7325	2_47475228_GT_G	0	0	0	0	0	MSH2
HGNC:7325	2_47475230_A_ATACT	0	0	0	0	0	MSH2
HGNC:7325	2_47475232_AC_A	0	0	0	0	0	MSH2
HGNC:7325	2_47475233_C_A	0	0	0	0	0	MSH2
HGNC:7325	2_47475233_C_G	0	0	0	0	0	MSH2
HGNC:7325	2_47475233_CT_AC	0	0	0	0	0	MSH2
HGNC:7325	2_47475243_GAT_G	0	0	0	0	0	MSH2
HGNC:7325	2_47475244_A_G	0	0	0	0	0	MSH2
HGNC:7325	2_47475245_TAAAC_T	0	0	0	0	0	MSH2
HGNC:7325	2_47475247_AAC_A	0	0	0	0	0	MSH2
HGNC:7325	2_47475249_C_CA	0	0	0	0	0	MSH2
HGNC:7325	2_47475249_C_T	0	0	0	0	0	MSH2
HGNC:7325	2_47475249_CAG_C	0	0	0	0	0	MSH2
HGNC:7325	2_47475250_AG_A	0	0	0	0	0	MSH2
HGNC:7325	2_47475253_TG_T	0	0	0	0	0	MSH2
HGNC:7325	2_47475256_TC_T	0	0	0	0	0	MSH2
HGNC:7325	2_47475260_CAT_C	0	0	0	0	0	MSH2
HGNC:7325	2_47475267_AC_A	0	0	0	0	0	MSH2
HGNC:7325	2_47475267_ACTGGTAAAAAAC_A	0	0	0	0	0	MSH2
HGNC:7325	2_47475269_T_CA	0	0	0	0	0	MSH2
HGNC:7325	2_47475270_GGTAAAAAACCT_G	0	0	0	0	0	MSH2
HGNC:7325	2_47475271_G_A	0	0	0	0	0	MSH2
HGNC:7325	2_47475271_G_C	0	0	0	0	0	MSH2
HGNC:7325	2_47475271_G_T	0	0	0	0	0	MSH2
HGNC:7325	2_47475271_GT_G	0	0	0	0	0	MSH2
HGNC:7325	2_47475272_T_C	0	0	0	0	0	MSH2
HGNC:7325	2_47475521_GCATTTAGAAACAAACATCCCTTCACACTCAAAGCTTACCTTTGAGCCAGTCCTCCAATAGTGAGGTCTTTGAAGGTCAGGCCAAATTGGCTGTGGGAGGACCTCAGGTTAGGATAGGAATTATTTTAAGACATGGCACTATATTCATGTGAAACTCGCAAAAACTAGCCTTGCATATAGGCTCATGTATCATGTCTCAGCTGAGATGTTTGAGAGATCTTAACTAGATTCTAGAAAACAAAAAAGGAAGTAGTTTTGGGGCAAATATATTTGGGAAACAGTTTATTGTATTTCCTTTCCCCAAATGGATTTTCAAGTTCTTCATATAATCTAACCCCAACAAATAAATTGCCTGTTTTTCAAAAGAAAGATCATGTCTTCAGGTTTTTGTGTGGGGTTTAAATGATTCGAAAGATTTGACCATACTGATACATTCACTAGTAACCTTAGTTACTAATGAGTAATGGTTTTGAGTTAATCAGTTAGGCCTGAACTACTTTTCTGGAAGTTAGTAAATTATCTCACAGGCAGCCCTGTGAGCCATGGGAAAATGTGTATATGGTCTTTCTAGGCCACAGTCAAATTACAGGTATATTTGTCATGGCTTCTCTTGATGAAAGGCCCAGTATCGGTTTGTCTGAAGATATATAATAGCATTGCTTTTGGGGGTAATATGGGCAGTAACTCTGTCCACATCTTTGGGCAGGCTGTGGTTCTGCCTTTATATGCTATGTCAGTGTAAACCTACGCGATTAATCATCAGTGTACAGTTTAGGACTAACAATCCATTTATTAGTAGCAGAAAGAAGTTTAAAATCTTGCTTTCTGATATAATTTGTTTTGTAGGCCCCAATATGGGAGGTAAATCAACATATATTCGACAAACTGGGGTGATAGTACTCATGGCCCAAATTGGGTGTTTTGTGC_G	0	0	0	0	0	MSH2
HGNC:7325	2_47476364_T_G	0	0	0	0	0	MSH2
HGNC:7325	2_47476365_A_G	0	0	0	0	0	MSH2
HGNC:7325	2_47476365_A_T	0	0	0	0	0	MSH2
HGNC:7325	2_47476366_G_C	0	0	0	0	0	MSH2
HGNC:7325	2_47476367_G_GC	0	0	0	0	0	MSH2
HGNC:7325	2_47476367_G_T	0	0	0	0	0	MSH2
HGNC:7325	2_47476367_GC_G	0	0	0	0	0	MSH2
HGNC:7325	2_47476373_AT_A	0	0	0	0	0	MSH2
HGNC:7325	2_47476374_T_A	0	0	0	0	0	MSH2
HGNC:7325	2_47476375_AT_A	0	0	0	0	0	MSH2
HGNC:7325	2_47476381_G_A	0	0	0	0	0	MSH2
HGNC:7325	2_47476381_G_C	0	0	0	0	0	MSH2
HGNC:7325	2_47476381_GGT_G	0	0	0	0	0	MSH2
HGNC:7325	2_47476388_C_G	0	0	0	0	0	MSH2
HGNC:7325	2_47476391_CAT_C	0	0	0	0	0	MSH2
HGNC:7325	2_47476395_T_A	0	0	0	0	0	MSH2
HGNC:7325	2_47476400_G_C	0	0	0	0	0	MSH2
HGNC:7325	2_47476402_C_T	0	0	0	0	0	MSH2
HGNC:7325	2_47476406_CTG_C	0	0	0	0	0	MSH2
HGNC:7325	2_47476406_CTG_TT	0	0	0	0	0	MSH2
HGNC:7325	2_47476408_G_A	0	0	0	0	0	MSH2
HGNC:7325	2_47476408_G_GGGGTGATAGTACTCATGGCCCAAATTGGGTGTTTTGTGCCATGTGAGTCAGCAGAAGTGTCCAT	0	0	0	0	0	MSH2
HGNC:7325	2_47476412_T_TG	0	0	0	0	0	MSH2
HGNC:7325	2_47476420_CT_C	0	0	0	0	0	MSH2
HGNC:7325	2_47476424_T_G	0	0	0	0	0	MSH2
HGNC:7325	2_47476429_C_CA	0	0	0	0	0	MSH2
HGNC:7325	2_47476432_ATTGGGTGT_A	0	0	0	0	0	MSH2
HGNC:7325	2_47476435_G_A	0	0	0	0	0	MSH2
HGNC:7325	2_47476435_G_C	0	0	0	0	0	MSH2
HGNC:7325	2_47476436_G_T	0	0	0	0	0	MSH2
HGNC:7325	2_47476439_GT_G	0	0	0	0	0	MSH2
HGNC:7325	2_47476440_T_A	0	0	0	0	0	MSH2
HGNC:7325	2_47476442_T_C	0	0	0	0	0	MSH2
HGNC:7325	2_47476444_G_A	0	0	0	0	0	MSH2
HGNC:7325	2_47476445_T_TG	0	0	0	0	0	MSH2
HGNC:7325	2_47476448_C_T	0	0	0	0	0	MSH2
HGNC:7325	2_47476450_T_C	0	0	0	0	0	MSH2
HGNC:7325	2_47476451_G_A	0	0	0	0	0	MSH2
HGNC:7325	2_47476451_G_T	0	0	0	0	0	MSH2
HGNC:7325	2_47476452_T_A	0	0	0	0	0	MSH2
HGNC:7325	2_47476457_C_G	0	0	0	0	0	MSH2
HGNC:7325	2_47476460_CA_C	0	0	0	0	0	MSH2
HGNC:7325	2_47476473_TG_T	0	0	0	0	0	MSH2
HGNC:7325	2_47476475_TG_T	0	0	0	0	0	MSH2
HGNC:7325	2_47476488_AG_A	0	0	0	0	0	MSH2
HGNC:7325	2_47476495_G_GT	0	0	0	0	0	MSH2
HGNC:7325	2_47476501_G_GC	0	0	0	0	0	MSH2
HGNC:7325	2_47476505_GT_G	0	0	0	0	0	MSH2
HGNC:7325	2_47476508_AC_A	0	0	0	0	0	MSH2
HGNC:7325	2_47476508_ACAGT_A	0	0	0	0	0	MSH2
HGNC:7325	2_47476513_C_T	0	0	0	0	0	MSH2
HGNC:7325	2_47476513_CA_C	0	0	0	0	0	MSH2
HGNC:7325	2_47476515_A_AT	0	0	0	0	0	MSH2
HGNC:7325	2_47476519_AAAGG_A	0	0	0	0	0	MSH2
HGNC:7325	2_47476522_G_T	0	0	0	0	0	MSH2
HGNC:7325	2_47476527_C_CT	0	0	0	0	0	MSH2
HGNC:7325	2_47476538_TG_T	0	0	0	0	0	MSH2
HGNC:7325	2_47476539_GGCTGAAATGTTGGAAACT_G	0	0	0	0	0	MSH2
HGNC:7325	2_47476552_G_T	0	0	0	0	0	MSH2
HGNC:7325	2_47476564_AT_A	0	0	0	0	0	MSH2
HGNC:7325	2_47476571_GG_TA	0	0	0	0	0	MSH2
HGNC:7325	2_47476572_G_A	0	0	0	0	0	MSH2
HGNC:7325	2_47476572_G_C	0	0	0	0	0	MSH2
HGNC:7325	2_47476572_G_T	0	0	0	0	0	MSH2
HGNC:7325	2_47478270_A_C	0	0	0	0	0	MSH2
HGNC:7325	2_47478270_A_G	0	0	0	0	0	MSH2
HGNC:7325	2_47478270_A_T	0	0	0	0	0	MSH2
HGNC:7325	2_47478271_G_C	0	0	0	0	0	MSH2
HGNC:7325	2_47478271_G_T	0	0	0	0	0	MSH2
HGNC:7325	2_47478280_C_CCAAA	0	0	0	0	0	MSH2
HGNC:7325	2_47478285_GATTC_G	0	0	0	0	0	MSH2
HGNC:7325	2_47478289_C_A	0	0	0	0	0	MSH2
HGNC:7325	2_47478289_C_G	0	0	0	0	0	MSH2
HGNC:7325	2_47478292_T_G	0	0	0	0	0	MSH2
HGNC:7325	2_47478295_T_TA	0	0	0	0	0	MSH2
HGNC:7325	2_47478298_T_TA	0	0	0	0	0	MSH2
HGNC:7325	2_47478298_TC_T	0	0	0	0	0	MSH2
HGNC:7325	2_47478299_CAT_C	0	0	0	0	0	MSH2
HGNC:7325	2_47478304_ATGAAT_A	0	0	0	0	0	MSH2
HGNC:7325	2_47478306_G_A	0	0	0	0	0	MSH2
HGNC:7325	2_47478306_G_T	0	0	0	0	0	MSH2
HGNC:7325	2_47478312_G_A	0	0	0	0	0	MSH2
HGNC:7325	2_47478312_G_C	0	0	0	0	0	MSH2
HGNC:7325	2_47478321_AC_A	0	0	0	0	0	MSH2
HGNC:7325	2_47478329_C_CT	0	0	0	0	0	MSH2
HGNC:7325	2_47478336_G_T	0	0	0	0	0	MSH2
HGNC:7325	2_47478341_TG_T	0	0	0	0	0	MSH2
HGNC:7325	2_47478350_AT_A	0	0	0	0	0	MSH2
HGNC:7325	2_47478352_G_A	0	0	0	0	0	MSH2
HGNC:7325	2_47478353_G_A	0	0	0	0	0	MSH2
HGNC:7325	2_47478354_GC_G	0	0	0	0	0	MSH2
HGNC:7325	2_47478355_CT_C	0	0	0	0	0	MSH2
HGNC:7325	2_47478356_T_TTA	0	0	0	0	0	MSH2
HGNC:7325	2_47478357_AT_A	0	0	0	0	0	MSH2
HGNC:7325	2_47478359_AT_A	0	0	0	0	0	MSH2
HGNC:7325	2_47478361_C_G	0	0	0	0	0	MSH2
HGNC:7325	2_47478365_AT_A	0	0	0	0	0	MSH2
HGNC:7325	2_47478368_C_G	0	0	0	0	0	MSH2
HGNC:7325	2_47478373_CA_C	0	0	0	0	0	MSH2
HGNC:7325	2_47478381_A_G	0	0	0	0	0	MSH2
HGNC:7325	2_47478388_C_CT	0	0	0	0	0	MSH2
HGNC:7325	2_47478388_CT_C	0	0	0	0	0	MSH2
HGNC:7325	2_47478394_GC_T	0	0	0	0	0	MSH2
HGNC:7325	2_47478395_C_A	0	0	0	0	0	MSH2
HGNC:7325	2_47478395_C_CA	0	0	0	0	0	MSH2
HGNC:7325	2_47478405_AC_A	0	0	0	0	0	MSH2
HGNC:7325	2_47478409_AT_A	0	0	0	0	0	MSH2
HGNC:7325	2_47478420_C_CT	0	0	0	0	0	MSH2
HGNC:7325	2_47478420_C_CTT	0	0	0	0	0	MSH2
HGNC:7325	2_47478422_T_TA	0	0	0	0	0	MSH2
HGNC:7325	2_47478426_GC_G	0	0	0	0	0	MSH2
HGNC:7325	2_47478428_CT_C	0	0	0	0	0	MSH2
HGNC:7325	2_47478440_G_GATACC	0	0	0	0	0	MSH2
HGNC:7325	2_47478448_CT_C	0	0	0	0	0	MSH2
HGNC:7325	2_47478448_CTG_C	0	0	0	0	0	MSH2
HGNC:7325	2_47478452_TAATA_T	0	0	0	0	0	MSH2
HGNC:7325	2_47478452_TAATAATC_G	0	0	0	0	0	MSH2
HGNC:7325	2_47478455_TAATC_T	0	0	0	0	0	MSH2
HGNC:7325	2_47478466_TCA_T	0	0	0	0	0	MSH2
HGNC:7325	2_47478473_A_AC	0	0	0	0	0	MSH2
HGNC:7325	2_47478477_A_AC	0	0	0	0	0	MSH2
HGNC:7325	2_47478482_TG_CT	0	0	0	0	0	MSH2
HGNC:7325	2_47478483_G_T	0	0	0	0	0	MSH2
HGNC:7325	2_47478486_G_T	0	0	0	0	0	MSH2
HGNC:7325	2_47478487_A_AG	0	0	0	0	0	MSH2
HGNC:7325	2_47478493_T_G	0	0	0	0	0	MSH2
HGNC:7325	2_47478507_C_T	0	0	0	0	0	MSH2
HGNC:7325	2_47478520_G_A	0	0	0	0	0	MSH2
HGNC:7325	2_47478520_G_T	0	0	0	0	0	MSH2
HGNC:7325	2_47480689_CTTATA_C	0	0	0	0	0	MSH2
HGNC:7325	2_47480694_A_G	0	0	0	0	0	MSH2
HGNC:7325	2_47480695_G_A	0	0	0	0	0	MSH2
HGNC:7325	2_47480695_G_C	0	0	0	0	0	MSH2
HGNC:7325	2_47480695_GGT_G	0	0	0	0	0	MSH2
HGNC:7325	2_47480700_CTG_C	0	0	0	0	0	MSH2
HGNC:7325	2_47480703_T_A	0	0	0	0	0	MSH2
HGNC:7325	2_47480707_C_T	0	0	0	0	0	MSH2
HGNC:7325	2_47480707_CAA_C	0	0	0	0	0	MSH2
HGNC:7325	2_47480710_AG_A	0	0	0	0	0	MSH2
HGNC:7325	2_47480715_TG_T	0	0	0	0	0	MSH2
HGNC:7325	2_47480719_A_AT	0	0	0	0	0	MSH2
HGNC:7325	2_47480720_T_TTCATGTTGCAGAGC	0	0	0	0	0	MSH2
HGNC:7325	2_47480721_TC_T	0	0	0	0	0	MSH2
HGNC:7325	2_47480737_GCTAATTT_G	0	0	0	0	0	MSH2
HGNC:7325	2_47480741_AT_A	0	0	0	0	0	MSH2
HGNC:7325	2_47480756_TA_T	0	0	0	0	0	MSH2
HGNC:7325	2_47480757_AA_T	0	0	0	0	0	MSH2
HGNC:7325	2_47480759_T_TA	0	0	0	0	0	MSH2
HGNC:7325	2_47480759_TAG_T	0	0	0	0	0	MSH2
HGNC:7325	2_47480762_AGT_A	0	0	0	0	0	MSH2
HGNC:7325	2_47480768_C_CT	0	0	0	0	0	MSH2
HGNC:7325	2_47480770_A_T	0	0	0	0	0	MSH2
HGNC:7325	2_47480773_C_T	0	0	0	0	0	MSH2
HGNC:7325	2_47480779_GC_G	0	0	0	0	0	MSH2
HGNC:7325	2_47480788_C_CCA	0	0	0	0	0	MSH2
HGNC:7325	2_47480794_G_T	0	0	0	0	0	MSH2
HGNC:7325	2_47480796_GT_G	0	0	0	0	0	MSH2
HGNC:7325	2_47480800_C_T	0	0	0	0	0	MSH2
HGNC:7325	2_47480809_G_T	0	0	0	0	0	MSH2
HGNC:7325	2_47480812_G_T	0	0	0	0	0	MSH2
HGNC:7325	2_47480816_C_A	0	0	0	0	0	MSH2
HGNC:7325	2_47480818_C_T	0	0	0	0	0	MSH2
HGNC:7325	2_47480820_A_AG	0	0	0	0	0	MSH2
HGNC:7325	2_47480821_G_T	0	0	0	0	0	MSH2
HGNC:7325	2_47480824_T_TA	0	0	0	0	0	MSH2
HGNC:7325	2_47480827_GATATC_G	0	0	0	0	0	MSH2
HGNC:7325	2_47480829_T_TA	0	0	0	0	0	MSH2
HGNC:7325	2_47480859_T_A	0	0	0	0	0	MSH2
HGNC:7325	2_47480863_G_T	0	0	0	0	0	MSH2
HGNC:7325	2_47480863_GA_G	0	0	0	0	0	MSH2
HGNC:7325	2_47480865_AAG_A	0	0	0	0	0	MSH2
HGNC:7325	2_47480866_A_T	0	0	0	0	0	MSH2
HGNC:7325	2_47480871_G_A	0	0	0	0	0	MSH2
HGNC:7325	2_47480872_G_A	0	0	0	0	0	MSH2
HGNC:7325	2_47480872_G_T	0	0	0	0	0	MSH2
HGNC:7325	2_47480873_T_C	0	0	0	0	0	MSH2
HGNC:7325	2_47480873_T_G	0	0	0	0	0	MSH2
HGNC:7325	2_47480876_G_C	0	0	0	0	0	MSH2
HGNC:7325	2_47480876_G_T	0	0	0	0	0	MSH2
HGNC:7325	2_47482777_A_C	3.99e-6	0	2.901e-5	0	0	MSH2
HGNC:7325	2_47482777_A_G	0	0	0	0	0	MSH2
HGNC:7325	2_47482777_A_T	0	0	0	0	0	MSH2
HGNC:7325	2_47482778_G_A	0	0	0	0	0	MSH2
HGNC:7325	2_47482778_G_C	0	0	0	0	0	MSH2
HGNC:7325	2_47482778_G_T	0	0	0	0	0	MSH2
HGNC:7325	2_47482779_C_T	0	0	0	0	0	MSH2
HGNC:7325	2_47482780_AAGGTGAAAAAATTATTC_A	0	0	0	0	0	MSH2
HGNC:7325	2_47482782_G_GGT	0	0	0	0	0	MSH2
HGNC:7325	2_47482785_G_GA	0	0	0	0	0	MSH2
HGNC:7325	2_47482785_GA_G	0	0	0	0	0	MSH2
HGNC:7325	2_47482797_C_T	0	0	0	0	0	MSH2
HGNC:7325	2_47482800_G_T	0	0	0	0	0	MSH2
HGNC:7325	2_47482804_TC_T	0	0	0	0	0	MSH2
HGNC:7325	2_47482812_A_T	0	0	0	0	0	MSH2
HGNC:7325	2_47482823_A_AAT	0	0	0	0	0	MSH2
HGNC:7325	2_47482883_TG_T	0	0	0	0	0	MSH2
HGNC:7329	2_47783236_G_C	0	0	0	0	0	MSH6
HGNC:7329	2_47783236_G_T	0	0	0	0	0	MSH6
HGNC:7329	2_47783238_CGCGACAGA_C	0	0	0	0	0	MSH6
HGNC:7329	2_47783239_GC_CT	0	0	0	0	0	MSH6
HGNC:7329	2_47783257_C_G	0	0	0	0	0	MSH6
HGNC:7329	2_47783287_TG_T	0	0	0	0	0	MSH6
HGNC:7329	2_47783290_T_TG	0	0	0	0	0	MSH6
HGNC:7329	2_47783309_AG_A	0	0	0	0	0	MSH6
HGNC:7329	2_47783312_GCCTC_G	0	0	0	0	0	MSH6
HGNC:7329	2_47783315_TCA_T	0	0	0	0	0	MSH6
HGNC:7329	2_47783328_GC_G	0	0	0	0	0	MSH6
HGNC:7329	2_47783333_GCCGCCGCTGCC_G	0	0	0	0	0	MSH6
HGNC:7329	2_47783342_GC_G	0	0	0	0	0	MSH6
HGNC:7329	2_47783357_C_CCTTCCCCA	0	0	0	0	0	MSH6
HGNC:7329	2_47783367_GCGGGGATGCGGCCTGGAGCGAGGCTGGGCCTGGGCCCAGGCCCTTGGCGCGCTCCGCGTCACCGCCCAAGGCGAAGAACCTCAACGGAGGGCTGCGGAGATCGGTAGCGCCTGCTGCCCCCACCAGGTAGCGGGGTGGGGGTGGGGTCGAAGGCGGGGGCATAGCGGCGGGGCGCTTGGAACCCGGCGAGGGGAGGCTCGCACAGGGGGTTGGGGGGGTGCACGGCCTGGCCCTGGGCTCGGAGGAGGCGGGGCCGCAGAGTTGGCTTGAATGAGTGCAGGGGTCGAGTCTGGAGCATTTGGGGGTGTAGCTTGTAAACAGGGTCGGAGGAGAGAGGCTGTGCAGGAAGAGGGCTGCAGGGGAGACGCGGAGAGTTCGGGCCTTTTGGAGGGAGGAGACGCGTCCCGCCAGGTGGGGGTGCTGGGCTAAGGAAGGGGCGACGCGCGCAGCTCCGGGTGGGGAGGGGGCCTGGGAGGTGGGAGCACTGGGGGTGGGGCGAGAAGGGGAAGGCGCCCGGCCCACTTGGTGGGCGGGGCGGGGGGCGGGGTGGCGGGAAGGAGGAATGCCTGCGGGAGGCCGAACGGGGAGAGTCCGGTGGTGTGGGGTGCGAAAGGAGGTTCCTCGGCCGGCGCGGAGATAGTGAGTTGGGGCTCCAGTAGTCGATCGAGGTAGACACTTAGAGGTAGTTAAGAGCCGCGGTCGCCGAGACGCCTTGGGGACGGTGGGCCTTCGGCCTAGGTGAGGGGCCGCCGAGGGGGTGGGCCACGAGCTGCGAGCGCGGGGGGGTGTGTCACCATGGGGACCGCGGGGCCTAATTGGGCGGGGCGGGGCCGTGGGGAGCCGAAGTGCTGGGATCCGGCTGGGTCCTTCGGTAGGTAGGCTGCACGTGCACCGAGACGAAGATAGAATATTTTGACGTATGTGGAAATTCGTGTCGAGTGGAAAATATTTTATTTTATGAAATAGTGTAATTTTTATGGGGCACCACTGGGCTTTTAGAGGCCTTAATCGGGCGCTGGACAAAGATGTGTGGACGTGAGTGACTCCGGGGAAGCCTGTCGGGAGTTGTCCTCACTTTATGGGCAGTTAAGTGCTTTTTTTTTTTTTTCCTTTTTGAGAGAGAGTTTCGCTCAAGTCCAGGCTGGAGTGCAATGGCGCGATCTCAGCTCACCGCAATCTCCGCGTCCCGGCTTCAAGCGATTCCCCAGCTTCAGCCTCCCGAGTAGTCGGGATTACAGGAATGCGCCCCCACACCCCGCCAATTTTGTATTTTTAGTAGAGACGGGGTTTCTCCATGTTGGTCAGGCTAGTCTCGGAATTCCCGACCTCAGGTGATCCACCCGCCTCGGCCTCAAAGTGCTGGGATTACAGGCGCTAGCCACCGCGCCCGGTCTGTTTAGGGCTTTTTATCCGGGCAGCTGGCGACATTTTGAAAAGCTTGCTTTTGCTGTTTGCCAGATACATATATATGTATTTTGAGACAGAGTCTTGCTCTTTTGTCCAGGCTAGAGTGCAGTGGCGCGTTCTTGGCTCACCACAACCTCTGTCTCTGGATCAAGAGATTATCCTGCCTCAGCCTCCCAAGTAGCTGGGACTACAGGTGCGCCCCACCACGCCTGGCTAATTTTTGTATTTTTAGTAGAGACGGGTTTCACTATGTTGGCCAGGCTGGTATCGAACTCCTGACCTCTTGATCGGCCCGCATTGGCCTACCAAAGTGCTGGGATTACAGGCATGAACCACCGAGCCCGGCCGTTTGTCAGATACTAAACACAAAGTTTAATGGTCGCTATTTGAACAAACGAAGAAATAAAGGCTCAGAAAAAATAACTCATTCAAGATAAGAGCCAGTTCGTGTTTTTTGTTTGGTTTTGTTTTGAAATGGAGTCTCGCTCTGTCGCCCAGGCTGGAGTGCTGTGGCGCTTTCTCGGCTCACTGCAACCTCTGCCCGCCGGGTTCAAGTGATTCTCCTGCCTCAGCTTCCCGAGTAGCTGGGATTA_G	0	0	0	0	0	MSH6
HGNC:7329	2_47783376_C_CGGCCTGGAGCGAGGCTG	0	0	0	0	0	MSH6
HGNC:7329	2_47783387_G_T	0	0	0	0	0	MSH6
HGNC:7329	2_47783395_GCCTGGGCCCAGGCC_G	0	0	0	0	0	MSH6
HGNC:7329	2_47783399_GGGCCCAGGCCCTT_G	0	0	0	0	0	MSH6
HGNC:7329	2_47783401_GC_G	0	0	0	0	0	MSH6
HGNC:7329	2_47783444_AACCTCAACGGAGGGCTGCGGAGATCGGTAGCGCCTGCTGCCCCC_A	0	0	0	0	0	MSH6
HGNC:7329	2_47783453_G_T	0	0	0	0	0	MSH6
HGNC:7329	2_47783465_A_AGATCGGTAGCGCCTGCTGCCCC	0	0	0	0	0	MSH6
HGNC:7329	2_47783478_C_CT	0	0	0	0	0	MSH6
HGNC:7329	2_47783483_G_GC	0	0	0	0	0	MSH6
HGNC:7329	2_47783483_GC_G	0	0	0	0	0	MSH6
HGNC:7329	2_47783493_G_C	0	0	0	0	0	MSH6
HGNC:7329	2_47783494_G_C	0	0	0	0	0	MSH6
HGNC:7329	2_47783495_TA_AG	0	0	0	0	0	MSH6
HGNC:7329	2_47790926_G_C	0	0	0	0	0	MSH6
HGNC:7329	2_47790954_TTGGGCCAAGA_T	0	0	0	0	0	MSH6
HGNC:7329	2_47790975_C_A	0	0	0	0	0	MSH6
HGNC:7329	2_47790978_CT_C	0	0	0	0	0	MSH6
HGNC:7329	2_47790981_G_A	0	0	0	0	0	MSH6
HGNC:7329	2_47791015_G_GGAAC	0	0	0	0	0	MSH6
HGNC:7329	2_47791019_CAT_C	0	0	0	0	0	MSH6
HGNC:7329	2_47791020_A_AT	0	0	0	0	0	MSH6
HGNC:7329	2_47791040_AATCAGTCC_T	0	0	0	0	0	MSH6
HGNC:7329	2_47791043_C_G	0	0	0	0	0	MSH6
HGNC:7329	2_47791058_TAC_T	0	0	0	0	0	MSH6
HGNC:7329	2_47791058_TACAGTTTTTTGATG_T	0	0	0	0	0	MSH6
HGNC:7329	2_47791060_C_T	0	0	0	0	0	MSH6
HGNC:7329	2_47791084_AG_A	0	0	0	0	0	MSH6
HGNC:7329	2_47791088_GC_G	0	0	0	0	0	MSH6
HGNC:7329	2_47791092_G_A	0	0	0	0	0	MSH6
HGNC:7329	2_47791105_C_CT	0	0	0	0	0	MSH6
HGNC:7329	2_47791105_CTT_C	0	0	0	0	0	MSH6
HGNC:7329	2_47791122_AG_A	0	0	0	0	0	MSH6
HGNC:7329	2_47791125_T_A	0	0	0	0	0	MSH6
HGNC:7329	2_47795893_G_A	0	0	0	0	0	MSH6
HGNC:7329	2_47795893_G_T	0	0	0	0	0	MSH6
HGNC:7329	2_47795897_C_G	0	0	0	0	0	MSH6
HGNC:7329	2_47795899_A_T	0	0	0	0	0	MSH6
HGNC:7329	2_47795903_C_CAA	0	0	0	0	0	MSH6
HGNC:7329	2_47795903_C_G	3.982e-6	0	0	0	8.808e-6	MSH6
HGNC:7329	2_47795903_CAAAG_C	0	0	0	0	0	MSH6
HGNC:7329	2_47795914_C_T	0	0	0	0	0	MSH6
HGNC:7329	2_47795927_A_AT	0	0	0	0	0	MSH6
HGNC:7329	2_47795934_C_G	0	0	0	0	0	MSH6
HGNC:7329	2_47795951_TACTG_T	0	0	0	0	0	MSH6
HGNC:7329	2_47795954_TGA_T	0	0	0	0	0	MSH6
HGNC:7329	2_47795959_GC_G	0	0	0	0	0	MSH6
HGNC:7329	2_47795964_G_GC	0	0	0	0	0	MSH6
HGNC:7329	2_47795983_TTAAA_T	0	0	0	0	0	MSH6
HGNC:7329	2_47795998_A_AT	0	0	0	0	0	MSH6
HGNC:7329	2_47796001_A_T	0	0	0	0	0	MSH6
HGNC:7329	2_47796012_AT_A	0	0	0	0	0	MSH6
HGNC:7329	2_47796035_C_A	0	0	0	0	0	MSH6
HGNC:7329	2_47796035_C_G	0	0	0	0	0	MSH6
HGNC:7329	2_47796035_CAG_C	0	0	0	0	0	MSH6
HGNC:7329	2_47796055_G_T	0	0	0	0	0	MSH6
HGNC:7329	2_47796060_GGAGGTGGGACACGGCAA_G	0	0	0	0	0	MSH6
HGNC:7329	2_47796064_G_A	0	0	0	0	0	MSH6
HGNC:7329	2_47798609_A_G	0	0	0	0	0	MSH6
HGNC:7329	2_47798609_A_T	0	0	0	0	0	MSH6
HGNC:7329	2_47798612_TAGGC_T	0	0	0	0	0	MSH6
HGNC:7329	2_47798625_C_A	0	0	0	0	0	MSH6
HGNC:7329	2_47798625_C_G	0	0	0	0	0	MSH6
HGNC:7329	2_47798625_CG_C	0	0	0	0	0	MSH6
HGNC:7329	2_47798626_G_GT	0	0	0	0	0	MSH6
HGNC:7329	2_47798630_CAGATA_C	0	0	0	0	0	MSH6
HGNC:7329	2_47798633_A_AT	0	0	0	0	0	MSH6
HGNC:7329	2_47798635_A_T	0	0	0	0	0	MSH6
HGNC:7329	2_47798646_AGATA_TAC	0	0	0	0	0	MSH6
HGNC:7329	2_47798669_AG_A	0	0	0	0	0	MSH6
HGNC:7329	2_47798674_GTACAGCC_G	0	0	0	0	0	MSH6
HGNC:7329	2_47798677_C_T	0	0	0	0	0	MSH6
HGNC:7329	2_47798679_G_GC	0	0	0	0	0	MSH6
HGNC:7329	2_47798679_GCC_G	0	0	0	0	0	MSH6
HGNC:7329	2_47798679_GCCTAAGACACAAGGAT_G	0	0	0	0	0	MSH6
HGNC:7329	2_47798682_TAAGACAC_T	0	0	0	0	0	MSH6
HGNC:7329	2_47798685_G_GT	0	0	0	0	0	MSH6
HGNC:7329	2_47798685_GAC_G	0	0	0	0	0	MSH6
HGNC:7329	2_47798689_C_T	0	0	0	0	0	MSH6
HGNC:7329	2_47798691_AG_A	0	0	0	0	0	MSH6
HGNC:7329	2_47798701_C_T	3.984e-6	0	0	0	0	MSH6
HGNC:7329	2_47798705_G_GT	0	0	0	0	0	MSH6
HGNC:7329	2_47798713_C_T	0	0	0	0	0	MSH6
HGNC:7329	2_47798717_T_TA	0	0	0	0	0	MSH6
HGNC:7329	2_47798717_TA_T	0	0	0	0	0	MSH6
HGNC:7329	2_47798717_TAAAA_T	0	0	0	0	0	MSH6
HGNC:7329	2_47798721_A_AT	0	0	0	0	0	MSH6
HGNC:7329	2_47798724_A_AC	0	0	0	0	0	MSH6
HGNC:7329	2_47798724_AC_A	3.982e-6	0	0	0	8.81e-6	MSH6
HGNC:7329	2_47798725_C_T	0	0	0	0	0	MSH6
HGNC:7329	2_47798738_C_G	0	0	0	0	0	MSH6
HGNC:7329	2_47798738_CAG_C	0	0	0	0	0	MSH6
HGNC:7329	2_47798744_C_CT	0	0	0	0	0	MSH6
HGNC:7329	2_47798744_CTG_C	0	0	0	0	0	MSH6
HGNC:7329	2_47798745_TGA_T	0	0	0	0	0	MSH6
HGNC:7329	2_47798757_T_TG	0	0	0	0	0	MSH6
HGNC:7329	2_47798790_TA_T	0	0	0	0	0	MSH6
HGNC:7329	2_47798797_G_T	0	0	0	0	0	MSH6
HGNC:7329	2_47798800_G_T	0	0	0	0	0	MSH6
HGNC:7329	2_47798820_C_CAGTGG	0	0	0	0	0	MSH6
HGNC:7329	2_47798827_G_GT	0	0	0	0	0	MSH6
HGNC:7329	2_47798828_T_TG	0	0	0	0	0	MSH6
HGNC:7329	2_47798833_G_GC	0	0	0	0	0	MSH6
HGNC:7329	2_47798835_T_TA	0	0	0	0	0	MSH6
HGNC:7329	2_47798839_G_T	0	0	0	0	0	MSH6
HGNC:7329	2_47798846_AAG_A	0	0	0	0	0	MSH6
HGNC:7329	2_47798854_AAC_A	0	0	0	0	0	MSH6
HGNC:7329	2_47798861_CTG_T	0	0	0	0	0	MSH6
HGNC:7329	2_47798861_CTGTCA_TTCG	0	0	0	0	0	MSH6
HGNC:7329	2_47798865_C_CA	0	0	0	0	0	MSH6
HGNC:7329	2_47798876_GA_G	0	0	0	0	0	MSH6
HGNC:7329	2_47798884_A_T	0	0	0	0	0	MSH6
HGNC:7329	2_47798888_GAA_G	0	0	0	0	0	MSH6
HGNC:7329	2_47798890_A_AT	0	0	0	0	0	MSH6
HGNC:7329	2_47798934_GGAAACGCCCTC_G	0	0	0	0	0	MSH6
HGNC:7329	2_47798935_G_T	0	0	0	0	0	MSH6
HGNC:7329	2_47798956_C_T	0	0	0	0	0	MSH6
HGNC:7329	2_47798968_A_AT	0	0	0	0	0	MSH6
HGNC:7329	2_47798972_C_A	0	0	0	0	0	MSH6
HGNC:7329	2_47798980_AC_A	0	0	0	0	0	MSH6
HGNC:7329	2_47798992_T_TTG	0	0	0	0	0	MSH6
HGNC:7329	2_47798995_A_T	0	0	0	0	0	MSH6
HGNC:7329	2_47799013_C_T	0	0	0	0	0	MSH6
HGNC:7329	2_47799022_G_T	0	0	0	0	0	MSH6
HGNC:7329	2_47799028_C_T	0	0	0	0	0	MSH6
HGNC:7329	2_47799039_TAGTGG_T	0	0	0	0	0	MSH6
HGNC:7329	2_47799041_G_GT	0	0	0	0	0	MSH6
HGNC:7329	2_47799065_GC_G	0	0	0	0	0	MSH6
HGNC:7329	2_47799075_T_TTGGTATC	0	0	0	0	0	MSH6
HGNC:7329	2_47799083_A_G	0	0	0	0	0	MSH6
HGNC:7329	2_47799083_AT_A	0	0	0	0	0	MSH6
HGNC:7329	2_47799084_T_TGAAACTTTAGAATGGCTTAAGGAGGAAAAGAGAAGAGATGAGCACAGGAGGAGGCCTGATC	0	0	0	0	0	MSH6
HGNC:7329	2_47799089_CTT_C	3.984e-6	0	0	0	0	MSH6
HGNC:7329	2_47799092_T_C	0	0	0	0	0	MSH6
HGNC:7329	2_47799098_G_A	0	0	0	0	0	MSH6
HGNC:7329	2_47799108_GGAAAA_G	0	0	0	0	0	MSH6
HGNC:7329	2_47799109_GAA_G	0	0	0	0	0	MSH6
HGNC:7329	2_47799111_AAAGAG_A	3.984e-6	0	0	0	8.824e-6	MSH6
HGNC:7329	2_47799116_GAA_G	0	0	0	0	0	MSH6
HGNC:7329	2_47799118_AGAGAT_A	0	0	0	0	0	MSH6
HGNC:7329	2_47799127_CA_C	0	0	0	0	0	MSH6
HGNC:7329	2_47799150_CG_C	1.992e-5	0	1.446e-4	0	0	MSH6
HGNC:7329	2_47799151_GAT_AA	0	0	0	0	0	MSH6
HGNC:7329	2_47799159_TGC_GGAA	0	0	0	0	0	MSH6
HGNC:7329	2_47799162_A_ATCTACAC	0	0	0	0	0	MSH6
HGNC:7329	2_47799165_TAC_T	0	0	0	0	0	MSH6
HGNC:7329	2_47799170_TCTATGTGCCTGAGGATTTCC_T	0	0	0	0	0	MSH6
HGNC:7329	2_47799171_C_CGA	0	0	0	0	0	MSH6
HGNC:7329	2_47799171_C_CT	0	0	0	0	0	MSH6
HGNC:7329	2_47799171_C_CTA	0	0	0	0	0	MSH6
HGNC:7329	2_47799171_CTA_C	7.964e-6	0	2.893e-5	0	8.809e-6	MSH6
HGNC:7329	2_47799176_T_A	0	0	0	0	0	MSH6
HGNC:7329	2_47799181_GAGGATTTCCTCAATTCTTGTA_TCATC	0	0	0	0	0	MSH6
HGNC:7329	2_47799204_TC_T	0	0	0	0	0	MSH6
HGNC:7329	2_47799204_TCCTGG_T	0	0	0	0	0	MSH6
HGNC:7329	2_47799221_G_A	0	0	0	0	0	MSH6
HGNC:7329	2_47799224_G_A	0	0	0	0	0	MSH6
HGNC:7329	2_47799225_G_A	0	0	0	0	0	MSH6
HGNC:7329	2_47799226_C_T	0	0	0	0	0	MSH6
HGNC:7329	2_47799229_A_AT	3.978e-6	0	0	0	8.797e-6	MSH6
HGNC:7329	2_47799234_GTC_G	0	0	0	0	0	MSH6
HGNC:7329	2_47799234_GTCTCAGAACTTTGA_G	0	0	0	0	0	MSH6
HGNC:7329	2_47799235_T_C	0	0	0	0	0	MSH6
HGNC:7329	2_47799238_C_T	0	0	0	0	0	MSH6
HGNC:7329	2_47799256_ATC_A	0	0	0	0	0	MSH6
HGNC:7329	2_47799258_CT_C	0	0	0	0	0	MSH6
HGNC:7329	2_47799264_C_A	0	0	0	0	0	MSH6
HGNC:7329	2_47799264_C_G	0	0	0	0	0	MSH6
HGNC:7329	2_47799269_TG_T	0	0	0	0	0	MSH6
HGNC:7329	2_47799278_T_TAA	0	0	0	0	0	MSH6
HGNC:7329	2_47799281_AT_A	0	0	0	0	0	MSH6
HGNC:7329	2_47799282_T_A	0	0	0	0	0	MSH6
HGNC:7329	2_47799282_T_G	0	0	0	0	0	MSH6
HGNC:7329	2_47799287_T_C	0	0	0	0	0	MSH6
HGNC:7329	2_47799290_A_AC	0	0	0	0	0	MSH6
HGNC:7329	2_47799291_C_A	0	0	0	0	0	MSH6
HGNC:7329	2_47799291_C_G	0	0	0	0	0	MSH6
HGNC:7329	2_47799306_T_TCAAA	0	0	0	0	0	MSH6
HGNC:7329	2_47799307_AT_A	0	0	0	0	0	MSH6
HGNC:7329	2_47799309_T_TG	0	0	0	0	0	MSH6
HGNC:7329	2_47799315_CAG_C	0	0	0	0	0	MSH6
HGNC:7329	2_47799331_GTA_G	3.984e-6	6.153e-5	0	0	0	MSH6
HGNC:7329	2_47799333_AT_A	0	0	0	0	0	MSH6
HGNC:7329	2_47799340_A_T	0	0	0	0	0	MSH6
HGNC:7329	2_47799349_TG_T	0	0	0	0	0	MSH6
HGNC:7329	2_47799350_G_A	0	0	0	0	0	MSH6
HGNC:7329	2_47799351_G_A	0	0	0	0	0	MSH6
HGNC:7329	2_47799363_C_CT	0	0	0	0	0	MSH6
HGNC:7329	2_47799370_G_T	0	0	0	0	0	MSH6
HGNC:7329	2_47799390_T_A	0	0	0	0	0	MSH6
HGNC:7329	2_47799397_TC_T	0	0	0	0	0	MSH6
HGNC:7329	2_47799402_G_GGT	3.981e-6	0	0	0	8.809e-6	MSH6
HGNC:7329	2_47799406_C_T	0	0	0	0	0	MSH6
HGNC:7329	2_47799410_A_AG	0	0	0	0	0	MSH6
HGNC:7329	2_47799421_GTAGCA_CG	0	0	0	0	0	MSH6
HGNC:7329	2_47799422_T_A	3.981e-6	6.152e-5	0	0	0	MSH6
HGNC:7329	2_47799427_C_T	0	0	0	0	0	MSH6
HGNC:7329	2_47799428_G_C	0	0	0	0	0	MSH6
HGNC:7329	2_47799432_GGAACAGACTGAGA_AGC	0	0	0	0	0	MSH6
HGNC:7329	2_47799433_G_T	0	0	0	0	0	MSH6
HGNC:7329	2_47799440_CTG_C	3.981e-6	0	0	0	8.81e-6	MSH6
HGNC:7329	2_47799460_G_T	0	0	0	0	0	MSH6
HGNC:7329	2_47799466_C_T	3.981e-6	0	0	0	0	MSH6
HGNC:7329	2_47799471_TAG_T	0	0	0	0	0	MSH6
HGNC:7329	2_47799484_CATATATCCAA_C	0	0	0	0	0	MSH6
HGNC:7329	2_47799485_A_AT	0	0	0	0	0	MSH6
HGNC:7329	2_47799494_AG_A	0	0	0	0	0	MSH6
HGNC:7329	2_47799498_T_A	0	0	0	0	0	MSH6
HGNC:7329	2_47799498_T_G	0	0	0	0	0	MSH6
HGNC:7329	2_47799501_T_TA	0	0	0	0	0	MSH6
HGNC:7329	2_47799551_CTT_C	0	0	0	0	0	MSH6
HGNC:7329	2_47799553_T_TA	0	0	0	0	0	MSH6
HGNC:7329	2_47799553_T_TC	0	0	0	0	0	MSH6
HGNC:7329	2_47799553_TAC_T	0	0	0	0	0	MSH6
HGNC:7329	2_47799555_C_A	0	0	0	0	0	MSH6
HGNC:7329	2_47799555_C_G	0	0	0	0	0	MSH6
HGNC:7329	2_47799562_CT_C	0	0	0	0	0	MSH6
HGNC:7329	2_47799572_AT_A	0	0	0	0	0	MSH6
HGNC:7329	2_47799578_C_CT	0	0	0	0	0	MSH6
HGNC:7329	2_47799578_CTG_C	0	0	0	0	0	MSH6
HGNC:7329	2_47799588_CAGTA_C	3.979e-6	0	0	0	8.8e-6	MSH6
HGNC:7329	2_47799590_G_GT	0	0	0	0	0	MSH6
HGNC:7329	2_47799594_G_GT	0	0	0	0	0	MSH6
HGNC:7329	2_47799594_GTATC_G	0	0	0	0	0	MSH6
HGNC:7329	2_47799596_ATCT_A	0	0	0	0	0	MSH6
HGNC:7329	2_47799597_TC_AG	0	0	0	0	0	MSH6
HGNC:7329	2_47799597_TC_G	0	0	0	0	0	MSH6
HGNC:7329	2_47799601_CTT_C	0	0	0	0	0	MSH6
HGNC:7329	2_47799604_A_C	3.98e-6	0	0	0	8.802e-6	MSH6
HGNC:7329	2_47799609_CAA_C	0	0	0	0	0	MSH6
HGNC:7329	2_47799609_CAAAG_C	0	0	0	0	0	MSH6
HGNC:7329	2_47799612_A_AG	0	0	0	0	0	MSH6
HGNC:7329	2_47799613_GAA_G	0	0	0	0	0	MSH6
HGNC:7329	2_47799613_GAAAA_G	0	0	0	0	0	MSH6
HGNC:7329	2_47799615_AAAAG_A	0	0	0	0	0	MSH6
HGNC:7329	2_47799617_AAG_A	0	0	0	0	0	MSH6
HGNC:7329	2_47799620_AG_A	0	0	0	0	0	MSH6
HGNC:7329	2_47799626_AT_A	0	0	0	0	0	MSH6
HGNC:7329	2_47799651_TGG_T	0	0	0	0	0	MSH6
HGNC:7329	2_47799652_G_GGT	0	0	0	0	0	MSH6
HGNC:7329	2_47799669_T_TA	0	0	0	0	0	MSH6
HGNC:7329	2_47799674_C_A	0	0	0	0	0	MSH6
HGNC:7329	2_47799674_C_G	0	0	0	0	0	MSH6
HGNC:7329	2_47799679_G_T	0	0	0	0	0	MSH6
HGNC:7329	2_47799680_G_GA	0	0	0	0	0	MSH6
HGNC:7329	2_47799684_GTT_G	0	0	0	0	0	MSH6
HGNC:7329	2_47799689_TC_T	0	0	0	0	0	MSH6
HGNC:7329	2_47799697_C_T	0	0	0	0	0	MSH6
HGNC:7329	2_47799704_C_G	0	0	0	0	0	MSH6
HGNC:7329	2_47799719_GT_G	0	0	0	0	0	MSH6
HGNC:7329	2_47799722_C_A	0	0	0	0	0	MSH6
HGNC:7329	2_47799726_A_AT	0	0	0	0	0	MSH6
HGNC:7329	2_47799745_C_CT	0	0	0	0	0	MSH6
HGNC:7329	2_47799749_AT_A	0	0	0	0	0	MSH6
HGNC:7329	2_47799750_T_A	0	0	0	0	0	MSH6
HGNC:7329	2_47799750_TC_T	3.995e-6	0	0	0	8.824e-6	MSH6
HGNC:7329	2_47799763_GT_G	0	0	0	0	0	MSH6
HGNC:7329	2_47799772_G_GA	0	0	0	0	0	MSH6
HGNC:7329	2_47799772_G_T	0	0	0	0	0	MSH6
HGNC:7329	2_47799778_G_T	0	0	0	0	0	MSH6
HGNC:7329	2_47799782_ATC_A	0	0	0	0	0	MSH6
HGNC:7329	2_47799788_C_A	0	0	0	0	0	MSH6
HGNC:7329	2_47799788_CAAAG_C	0	0	0	0	0	MSH6
HGNC:7329	2_47799797_CTA_C	0	0	0	0	0	MSH6
HGNC:7329	2_47799798_T_TA	0	0	0	0	0	MSH6
HGNC:7329	2_47799798_TA_T	0	0	0	0	0	MSH6
HGNC:7329	2_47799799_AAAAC_A	0	0	0	0	0	MSH6
HGNC:7329	2_47799817_TC_T	0	0	0	0	0	MSH6
HGNC:7329	2_47799818_C_A	0	0	0	0	0	MSH6
HGNC:7329	2_47799818_C_CA	0	0	0	0	0	MSH6
HGNC:7329	2_47799818_C_G	0	0	0	0	0	MSH6
HGNC:7329	2_47799823_TC_T	0	0	0	0	0	MSH6
HGNC:7329	2_47799844_C_CT	0	0	0	0	0	MSH6
HGNC:7329	2_47799849_AC_A	0	0	0	0	0	MSH6
HGNC:7329	2_47799852_CG_C	3.994e-6	0	0	0	8.825e-6	MSH6
HGNC:7329	2_47799859_C_T	0	0	0	0	0	MSH6
HGNC:7329	2_47799880_AC_A	0	0	0	0	0	MSH6
HGNC:7329	2_47799881_C_CT	0	0	0	0	0	MSH6
HGNC:7329	2_47799881_CTT_C	0	0	0	0	0	MSH6
HGNC:7329	2_47799883_TTG_T	0	0	0	0	0	MSH6
HGNC:7329	2_47799884_T_A	0	0	0	0	0	MSH6
HGNC:7329	2_47799889_ACT_A	0	0	0	0	0	MSH6
HGNC:7329	2_47799893_TC_T	0	0	0	0	0	MSH6
HGNC:7329	2_47799904_G_T	0	0	0	0	0	MSH6
HGNC:7329	2_47799904_GA_G	0	0	0	0	0	MSH6
HGNC:7329	2_47799913_AG_A	0	0	0	0	0	MSH6
HGNC:7329	2_47799913_AGGGAAAAGCTAAGTGAT_A	0	0	0	0	0	MSH6
HGNC:7329	2_47799916_G_T	3.982e-6	0	0	0	0	MSH6
HGNC:7329	2_47799916_GA_G	3.982e-6	0	0	0	8.812e-6	MSH6
HGNC:7329	2_47799939_G_GGTGA	0	0	0	0	0	MSH6
HGNC:7329	2_47799948_AC_A	0	0	0	0	0	MSH6
HGNC:7329	2_47799952_C_T	0	0	0	0	0	MSH6
HGNC:7329	2_47799953_AGGTGCTTAAAGGTATGACTTCAGAGTCTGATTCCATTGGGTTGACACCAGGAGAGAAAAGTGAATTGGCCCTCTCTGCTCTAGGTGGTTGTGTCTTCTACCTCAAAAAATGCCTTATTGATCAGGAGCTTTTATCAATGGCTAATTTTGAAGAATATATTCCCTTGGATTCTGACACAGTCAGCACTACAAGATCTGGTGCTATCTTCACCAAAGCCTATCAACGAATGGTGCTAGATGCAGTGACATTAAACAACTTGGAGATTTTTCTGAATGGAACAAATGGTTCTACTGAAGGAACCCTACTAGAGAGGGTTGATACTTGCCATACTCCTTTTGGTAAGCGGCTCCTAAAGCAATGGCTTTGTGCCCCACTCTGTAACCATTATGCTATTAATGATCGTCTAGATGCCATAGAAGACCTCATGGTTGTGCCTGACAAAATCTCCGAAGTTGTAGAGCTTCTAAAGAAGCTTCCAGATCTTGAGAGGCTACTCAGTAAAATTCATAATGTTGGGTCTCCCCTGAAGAGTCAGAACCACCCAGACAGCAGGGCTATAATGTATGAAGAAACTACATACAGCAAGAAGAAGATTATTGATTTTCTTTCTGCTCTGGAAGGATTCAAAGTAATGTGTAAAATTATAGGGATCATGGAAGAAGTTGCTGATGGTTTTAAGTCTAAAATCCTTAAGCAGGTCATCTCTCTGCAGACAAAAAATCCTGAAGGTCGTTTTCCTGATTTGACTGTAGAATTGAACCGATGGGATACAGCCTTTGACCATGAAAAGGCTCGAAAGACTGGACTTATTACTCCCAAAGCAGGCTTTGACTCTGATTATGACCAAGCTCTTGCTGACATAAGAGAAAATGAACAGAGCCTCCTGGAATACCTAGAGAAACAGCGCAACAGAATTGGCTGTAGGACCATAGTCTATTGGGGGATTGGTAGGAACCGTTACCAGCTGGAAATTCCTGAGAATTTCACCACTCGCAATTTGCCAGAAGAATACGAGTTGAAATCTACCAAGAAGGGCTGTAAACGATACTGGACCAAAACTATTGAAAAGAAGTTGGCTAATCTCATAAATGCTGAAGAACGGAGGGATGTATCATTGAAGGACTGCATGCGGCGACTGTTCTATAACTTTGATAAAAATTACAAGGACTGGCAGTCTGCTGTAGAGTGTATCGCAGTGTTGGGTAAGACTTTGAACAAGCTTGTTCTCAGGCTTTGATAAGTAGTGCTGTTTGCCAGCTGTATATTATCCCTAAAAATAAGTAATAAGGTATATATGGTACATATTTTGACATGCATATACATATTTGCATCCTGACTAGGCTGCCCACAGCAATTTAAGTTACTTGAAACTCGCTTTTATCTTAGTAGCCCTTTGGCCTTTCTTCAGTTTTTTTTTTTTTTTTTTTTTTTTTGAGACATGGTCTTGCTCTGTTGCCCAGGCTAGAATATGGTGACACAACCATGGCTACTGCAGCCTCGACCTCCCAGGCTTAAGTGATCTTTCCACCTCAGCCTCCCAAGTAGCTGAGATTACAGATATGCACCACCATGCATGGCTAATATTTAAATGTTTGTAGAGAGATGGGGTCTCACTGTGTTGCCAGGACTGGTCTTGAACTCCTGGGCTCAAGTGATCCTCCTGCCTCGGCTTCCCAAAGTGCTGAGGTTACAGGCATGACCCATTGCGCCTGGCCCTTTCTTCAGTCTTTAATAATCGAACAAAAGGTTTTTGTTTTTAGACAGTGTCTTGCTCTGTTACCCAGGACAGACCTCTCGTGTCAGCCTCTTAGGTAGCTAGGATTTACAGGTAAGCACCGGCGTGCCCTGCTTTATTTTTTTGGTGGGGGAAGGGGGAAGGGAGTTGAAGCTTCCCTATGTTGCCCAGGCTGGTCTTGAACTCCTGGCCTCAAGTGATCCTCCAGTCTCCCAAAAGTGCTGGGATTACAGGCATGAGCCACCGCTCCCGGCCCAAAAGATTTTTAAATGTGTTATACTTCATGAGACAGGCTTTATTTTAGATCGAATTTTATTTATCAATAAAAAGTTGAGCTTTTTATTATTTGGTGAATACTGTTTCAAGGTGCTTTGTTACACTATCTGTTGATCCAACATTTAAAAATTGTTTTATTACAACCTTTGCATTTCAGTGAATCCATCTGCATACAATTTTAAAAGAATCATTCCTTTTTTCTGTAGCCAAATTGTCAAAGATTCTTTCCTACAATTGATTTTTCAAAGCCCTGAGTTAGGAATTTACAATTTGGCAACCATCTCAACTTCATAAGCAATTTTGTTCTTTAAATGTCACGGCCAACATTACCTGGAACCATTGCTGTTTTATAGTTTAGGTTTATGTTGTATATTTTTTTTAATTTTTTAGAGACGGGGTCTTGCTGTTTTCAGACTGGAGTACAATGGGATGACTAGCTCACTGCAGCCTCAAACTGCTGGGTTCAAGTGATTCTCCTTCCTCAGCCTCCTGAGTAGCTGGGACTACAGGTGGTCACCATCACACCTGGCTAATTTTTGTATTTTTGGTAGAGACAGGGTTTTTCCCGTGTTGGCCAGGCTGTTCTTGAATTCCTGACCTCAAAGCGATCTGCCCGCCTTGATCTCCGAAAGAGCTGGGATTACACGCATGAGCCACTGCGCCCAGCCCTGTTTTTTTTTTTTTTTTTTTTTTAAATAATGGTAGTTTACTTGAATTTGTAACACAGTAACACAAAACTATTTTGATCTGAACGCAAGTATCTAATGGAACAGAATAATATACTTCCTTTTAGTGTGCTGCATTTGGTTACTGGGTAATTTAAAATTCTTCCTCAGCACAGGTGTTCAAAAACCAGTCTTCAGAGATTGTTTTCATATCAGTGTGCCAACTTTGGCACATTCTGCTAAGTAAGAGGCTTAAGTGTAGCATGTTTCTGCTGTTTTGTGTTTGTTTTGTTTTGTTTTTTGAGACAGAGTCTCTCTGTCGCCCAGGCTGGAGTGCATTGGTGCGATCTTGGCTCATTGCAACCTCTGCCTCCCAGGTTCAAGTGATTCTCCTGCCTCAGCCTCCTGCGTAGCTGGGATTACAGGCATATGCCACGTGTATTAGGCACTGCTAATTTCTGTATTTTTAGTAGAGACGAGGTTTCACCATGTTGGTCAGGCTGGTCCTGAACTGCTGACCTCGTGAACTCTGCCCGCCTAGGCCTCCTGAAGTGCTGGGATTACAGGCGTGAGCCACCGTGCCTGGCCTCTGCTCTATCTTTTAGCTTTCCCTTGGCACTTCTATGGTCCAGATGTTAGAGGGTAAGTATTTTGATGGGGGAGATCGTTGGACTGTAATTGAAAGTTATGTCTTATAATGAAATGTGTTATATAAAGAAGACCTATAAAACACTTAGGCTGATAAAACCCCCAAACGATGAAGCCTCACTTTTACCCTCTCTTTTAACAGATGTTTTACTGTGCCTGGCTAACTATAGTCGAGGGGGTGATGGTCCTATGTGTCGCCCAGTAATTCTGTTGCCGGAAGATACCCCCCCCTTCTTAGAGCTTAAAGGATCACGCCATCCTTGCATTACGAAGACTTTTTTTGGAGATGATTTTATTCCTAATGACATTCTAATAGGCTGTGAGGAAGAGGAGCAGGAAAATGGCAAAGCCTATTGTGTGCTTGTTACTGGACCAAATATGGGGGGCAAGTCTACGCTTATGAGACAGGTAACTGATTCTTAAAGTTTTGTTATCAGAAAGTCATTTGTGACATTAGGAATAACATACTTAGGTGATCATTTTCCAAACACAGTTACATAAAAGTCAGCCAGTGACTTAATAGGAAGCAAAGGGAAATTACTCCCTGTGTTATAAAATTGAGAATTATATTTAGCTGAAACATCGATGCTTAATGTTAAGGGGAATATATGTTAAAAAGGGGAAGGAGGTCAGTCATTCAGGTCATGAGGCCCTTTGACTTGAATTCATTTCCTCAGAAGGTAGGTATATTCATAGTGAACAAAAATACAAAGGCTGTATGAAAAGATGAAAATGTTACAGGTTTATCCTTAAATTAGACTCATTTGCAGAAATGCAAATGAGGTAAGAAAGCAAATATAGTTCATGACCTCTAGCAACTGTTGAAAACTGCTCTTTAGGGATGACATGCTGGCCCTTTTTTTTTTGTTGTTGCCAAGGCTGAAGTGCAGTGGCACCATCACAGCTCACTGCAGCCTCGAACTCCCAGGTTCAACCCTTCCTCCTGCCTCAGCCTCCCCAGTAGCTGGGACTACAGATGTACACCATCATGCCTAGCTCATTTTTAAAAAAATTTTTTATGGCATTGTATTTATCTTCTCTTTATAACCAGGGGTTGACCAGCCACAGAACTTGTAAAGTTTTTTATATTTTTAAAAGGTTGTAAGAAATAGTAGTAGTTGGCTGGTCCCCGCTGCTCTCCTGCATTATAGTATACTTCTGTTCACCTAGTTTGCTAGAGAGAGGCAGTATAGTGTGTATAGTGATTTCCAAACTTTTTCTTTAAATCAGAATCACCTGAAAGAATGTGACAACGTGTAAAAAAAAAAAAAAAG_A	0	0	0	0	0	MSH6
HGNC:7329	2_47799966_TA_T	0	0	0	0	0	MSH6
HGNC:7329	2_47799974_CAG_C	0	0	0	0	0	MSH6
HGNC:7329	2_47799976_G_T	0	0	0	0	0	MSH6
HGNC:7329	2_47799978_GTC_G	0	0	0	0	0	MSH6
HGNC:7329	2_47799980_CTG_C	0	0	0	0	0	MSH6
HGNC:7329	2_47799990_TG_T	0	0	0	0	0	MSH6
HGNC:7329	2_47800003_GGAGAGAAAAGTGAATTGGCCCTCTCTGCTCTAGGTGGTTGTGTCTTCTACCTCAAAAAATGCCTTATTGATCAGGAGCTTTTATCAATGGCTAATTTTGAAGAATATATTCCCTTGGATTCTGACAC_TTGT	0	0	0	0	0	MSH6
HGNC:7329	2_47800008_GAA_G	0	0	0	0	0	MSH6
HGNC:7329	2_47800019_TGGCCCT_GG	0	0	0	0	0	MSH6
HGNC:7329	2_47800021_GC_G	0	0	0	0	0	MSH6
HGNC:7329	2_47800023_CCT_C	0	0	0	0	0	MSH6
HGNC:7329	2_47800024_CT_C	0	0	0	0	0	MSH6
HGNC:7329	2_47800030_G_GCT	0	0	0	0	0	MSH6
HGNC:7329	2_47800032_TC_T	0	0	0	0	0	MSH6
HGNC:7329	2_47800039_GGTTG_CTTCTACCTCAAAAA	0	0	0	0	0	MSH6
HGNC:7329	2_47800040_G_A	0	0	0	0	0	MSH6
HGNC:7329	2_47800041_TTG_T	0	0	0	0	0	MSH6
HGNC:7329	2_47800044_T_A	0	0	0	0	0	MSH6
HGNC:7329	2_47800053_C_A	0	0	0	0	0	MSH6
HGNC:7329	2_47800055_TC_ATTA	0	0	0	0	0	MSH6
HGNC:7329	2_47800056_C_CA	0	0	0	0	0	MSH6
HGNC:7329	2_47800056_CA_C	0	0	0	0	0	MSH6
HGNC:7329	2_47800065_C_A	0	0	0	0	0	MSH6
HGNC:7329	2_47800068_TATTGATC_T	0	0	0	0	0	MSH6
HGNC:7329	2_47800071_TG_T	0	0	0	0	0	MSH6
HGNC:7329	2_47800074_T_TC	0	0	0	0	0	MSH6
HGNC:7329	2_47800074_TC_T	0	0	0	0	0	MSH6
HGNC:7329	2_47800075_C_T	0	0	0	0	0	MSH6
HGNC:7329	2_47800088_C_G	0	0	0	0	0	MSH6
HGNC:7329	2_47800097_AT_A	0	0	0	0	0	MSH6
HGNC:7329	2_47800100_T_C	0	0	0	0	0	MSH6
HGNC:7329	2_47800105_G_GAAT	0	0	0	0	0	MSH6
HGNC:7329	2_47800105_G_T	0	0	0	0	0	MSH6
HGNC:7329	2_47800107_A_AT	0	0	0	0	0	MSH6
HGNC:7329	2_47800110_T_A	0	0	0	0	0	MSH6
HGNC:7329	2_47800118_TG_T	0	0	0	0	0	MSH6
HGNC:7329	2_47800126_GAC_G	0	0	0	0	0	MSH6
HGNC:7329	2_47800129_ACAGT_A	7.97e-6	0	2.892e-5	0	0	MSH6
HGNC:7329	2_47800129_ACAGTCAG_A	0	0	0	0	0	MSH6
HGNC:7329	2_47800146_ATCTGG_A	0	0	0	0	0	MSH6
HGNC:7329	2_47800174_C_T	0	0	0	0	0	MSH6
HGNC:7329	2_47800174_CAACG_C	0	0	0	0	0	MSH6
HGNC:7329	2_47800183_GTGCTAGA_G	0	0	0	0	0	MSH6
HGNC:7329	2_47800193_CAGTGACATTAA_C	0	0	0	0	0	MSH6
HGNC:7329	2_47800202_T_G	3.986e-6	0	0	0	8.831e-6	MSH6
HGNC:7329	2_47800209_C_CT	0	0	0	0	0	MSH6
HGNC:7329	2_47800211_T_TG	3.986e-6	0	0	0	8.831e-6	MSH6
HGNC:7329	2_47800216_A_AT	0	0	0	0	0	MSH6
HGNC:7329	2_47800217_T_A	0	0	0	0	0	MSH6
HGNC:7329	2_47800221_TC_T	0	0	0	0	0	MSH6
HGNC:7329	2_47800242_T_TA	0	0	0	0	0	MSH6
HGNC:7329	2_47800246_GA_G	0	0	0	0	0	MSH6
HGNC:7329	2_47800251_AAC_A	3.983e-6	0	2.891e-5	0	0	MSH6
HGNC:7329	2_47800259_T_TAGAGA	0	0	0	0	0	MSH6
HGNC:7329	2_47800259_TAG_T	0	0	0	0	0	MSH6
HGNC:7329	2_47800272_T_TA	0	0	0	0	0	MSH6
HGNC:7329	2_47800276_T_TG	0	0	0	0	0	MSH6
HGNC:7329	2_47800277_G_GC	0	0	0	0	0	MSH6
HGNC:7329	2_47800278_C_A	0	0	0	0	0	MSH6
HGNC:7329	2_47800282_ACTC_A	0	0	0	0	0	MSH6
HGNC:7329	2_47800283_C_T	0	0	0	0	0	MSH6
HGNC:7329	2_47800291_GGTAA_T	0	0	0	0	0	MSH6
HGNC:7329	2_47800297_C_T	7.964e-6	0	2.892e-5	0	8.815e-6	MSH6
HGNC:7329	2_47800298_G_GGC	0	0	0	0	0	MSH6
HGNC:7329	2_47800311_A_ATGGCTTTGTGCCCCACTCTGTAACCAAGCAT	0	0	0	0	0	MSH6
HGNC:7329	2_47800313_G_A	0	0	0	0	0	MSH6
HGNC:7329	2_47800314_G_A	0	0	0	0	0	MSH6
HGNC:7329	2_47800326_ACT_A	0	0	0	0	0	MSH6
HGNC:7329	2_47800329_CTG_C	0	0	0	0	0	MSH6
HGNC:7329	2_47800333_AAC_A	0	0	0	0	0	MSH6
HGNC:7329	2_47800353_T_TCAGA	0	0	0	0	0	MSH6
HGNC:7329	2_47800353_TC_T	0	0	0	0	0	MSH6
HGNC:7329	2_47800361_ATG_A	0	0	0	0	0	MSH6
HGNC:7329	2_47800369_G_T	0	0	0	0	0	MSH6
HGNC:7329	2_47800401_C_CG	0	0	0	0	0	MSH6
HGNC:7329	2_47800401_CG_C	0	0	0	0	0	MSH6
HGNC:7329	2_47800409_TAGAGCTTCTAA_T	0	0	0	0	0	MSH6
HGNC:7329	2_47800411_GA_G	0	0	0	0	0	MSH6
HGNC:7329	2_47800452_TA_T	0	0	0	0	0	MSH6
HGNC:7329	2_47800473_TC_T	0	0	0	0	0	MSH6
HGNC:7329	2_47800480_AAG_A	0	0	0	0	0	MSH6
HGNC:7329	2_47800486_C_T	0	0	0	0	0	MSH6
HGNC:7329	2_47800486_CA_C	0	0	0	0	0	MSH6
HGNC:7329	2_47800503_CA_C	0	0	0	0	0	MSH6
HGNC:7329	2_47800517_A_AT	0	0	0	0	0	MSH6
HGNC:7329	2_47800531_TAC_T	0	0	0	0	0	MSH6
HGNC:7329	2_47800533_C_A	0	0	0	0	0	MSH6
HGNC:7329	2_47800533_C_G	0	0	0	0	0	MSH6
HGNC:7329	2_47800534_AGCAAGAAGAAGATTATTGATTTTCTTTCTGCTCTGGAAGGATTCAAAGTAATGTGT_A	0	0	0	0	0	MSH6
HGNC:7329	2_47800548_TATTG_T	0	0	0	0	0	MSH6
HGNC:7329	2_47800553_A_AT	0	0	0	0	0	MSH6
HGNC:7329	2_47800583_T_TA	0	0	0	0	0	MSH6
HGNC:7329	2_47800585_AT_A	0	0	0	0	0	MSH6
HGNC:7329	2_47800590_T_TAA	0	0	0	0	0	MSH6
HGNC:7329	2_47800592_A_AAATT	0	0	0	0	0	MSH6
HGNC:7329	2_47800599_AGG_A	0	0	0	0	0	MSH6
HGNC:7329	2_47800627_TTTAAGTCTA_T	0	0	0	0	0	MSH6
HGNC:7329	2_47800630_A_T	0	0	0	0	0	MSH6
HGNC:7329	2_47800636_A_T	0	0	0	0	0	MSH6
HGNC:7329	2_47800639_ATCCTTAAGCAGG_TCTAAA	0	0	0	0	0	MSH6
HGNC:7329	2_47800644_TAA_T	0	0	0	0	0	MSH6
HGNC:7329	2_47800645_A_T	0	0	0	0	0	MSH6
HGNC:7329	2_47800647_G_GC	0	0	0	0	0	MSH6
HGNC:7329	2_47800648_C_T	0	0	0	0	0	MSH6
HGNC:7329	2_47800654_ATC_A	0	0	0	0	0	MSH6
HGNC:7329	2_47800655_TCT_C	0	0	0	0	0	MSH6
HGNC:7329	2_47800663_C_T	0	0	0	0	0	MSH6
HGNC:7329	2_47800667_C_CA	0	0	0	0	0	MSH6
HGNC:7329	2_47800667_CAAAA_C	0	0	0	0	0	MSH6
HGNC:7329	2_47800673_A_AG	0	0	0	0	0	MSH6
HGNC:7329	2_47800674_TC_T	0	0	0	0	0	MSH6
HGNC:7329	2_47800674_TCC_T	0	0	0	0	0	MSH6
HGNC:7329	2_47800697_T_A	0	0	0	0	0	MSH6
HGNC:7329	2_47800700_CTG_C	0	0	0	0	0	MSH6
HGNC:7329	2_47800704_AGAATT_A	0	0	0	0	0	MSH6
HGNC:7329	2_47800718_G_A	0	0	0	0	0	MSH6
HGNC:7329	2_47800719_G_A	0	0	0	0	0	MSH6
HGNC:7329	2_47800720_G_GAT	0	0	0	0	0	MSH6
HGNC:7329	2_47800728_C_CT	0	0	0	0	0	MSH6
HGNC:7329	2_47800731_T_TG	0	0	0	0	0	MSH6
HGNC:7329	2_47800738_G_GA	0	0	0	0	0	MSH6
HGNC:7329	2_47800738_GA_G	0	0	0	0	0	MSH6
HGNC:7329	2_47800747_C_T	3.985e-6	0	0	0	0	MSH6
HGNC:7329	2_47800747_CG_C	0	0	0	0	0	MSH6
HGNC:7329	2_47800748_G_GA	0	0	0	0	0	MSH6
HGNC:7329	2_47800754_CTG_C	0	0	0	0	0	MSH6
HGNC:7329	2_47800761_T_TA	7.969e-6	0	0	0	1.764e-5	MSH6
HGNC:7329	2_47800784_ACT_A	0	0	0	0	0	MSH6
HGNC:7329	2_47800787_C_CT	0	0	0	0	0	MSH6
HGNC:7329	2_47800787_C_CTT	0	0	0	0	0	MSH6
HGNC:7329	2_47800787_CTG_C	0	0	0	0	0	MSH6
HGNC:7329	2_47800794_T_G	0	0	0	0	0	MSH6
HGNC:7329	2_47800794_TG_T	0	0	0	0	0	MSH6
HGNC:7329	2_47800798_C_T	0	0	0	0	0	MSH6
HGNC:7329	2_47800814_TAA_T	0	0	0	0	0	MSH6
HGNC:7329	2_47800826_AAC_A	0	0	0	0	0	MSH6
HGNC:7329	2_47800828_CAG_C	0	0	0	0	0	MSH6
HGNC:7329	2_47800833_CCTCCTGGA_C	0	0	0	0	0	MSH6
HGNC:7329	2_47800844_AC_A	0	0	0	0	0	MSH6
HGNC:7329	2_47800845_C_G	0	0	0	0	0	MSH6
HGNC:7329	2_47800855_CA_C	0	0	0	0	0	MSH6
HGNC:7329	2_47800875_T_A	0	0	0	0	0	MSH6
HGNC:7329	2_47800884_A_AG	0	0	0	0	0	MSH6
HGNC:7329	2_47800887_CTA_C	0	0	0	0	0	MSH6
HGNC:7329	2_47800889_A_G	1.236e-5	0	0	0	1.805e-5	MSH6
HGNC:7329	2_47800891_T_TG	0	0	0	0	0	MSH6
HGNC:7329	2_47800891_TG_T	0	0	0	0	0	MSH6
HGNC:7329	2_47800893_G_A	0	0	0	0	0	MSH6
HGNC:7329	2_47800902_TA_T	0	0	0	0	0	MSH6
HGNC:7329	2_47800912_T_TA	0	0	0	0	0	MSH6
HGNC:7329	2_47800914_C_A	0	0	0	0	0	MSH6
HGNC:7329	2_47800914_C_G	0	0	0	0	0	MSH6
HGNC:7329	2_47800915_C_T	0	0	0	0	0	MSH6
HGNC:7329	2_47800926_TC_T	0	0	0	0	0	MSH6
HGNC:7329	2_47800943_C_CT	0	0	0	0	0	MSH6
HGNC:7329	2_47800946_G_GC	0	0	0	0	0	MSH6
HGNC:7329	2_47800952_T_A	0	0	0	0	0	MSH6
HGNC:7329	2_47800957_GA_G	0	0	0	0	0	MSH6
HGNC:7329	2_47800965_C_G	0	0	0	0	0	MSH6
HGNC:7329	2_47800966_G_T	0	0	0	0	0	MSH6
HGNC:7329	2_47800966_GA_G	0	0	0	0	0	MSH6
HGNC:7329	2_47800971_GA_G	0	0	0	0	0	MSH6
HGNC:7329	2_47800972_A_T	0	0	0	0	0	MSH6
HGNC:7329	2_47800996_C_T	4.78e-6	0	0	0	1.007e-5	MSH6
HGNC:7329	2_47801000_AC_A	0	0	0	0	0	MSH6
HGNC:7329	2_47801001_C_A	0	0	0	0	0	MSH6
HGNC:7329	2_47801001_C_G	0	0	0	0	0	MSH6
HGNC:7329	2_47801002_TG_T	0	0	0	0	0	MSH6
HGNC:7329	2_47801003_G_A	0	0	0	0	0	MSH6
HGNC:7329	2_47801004_G_A	0	0	0	0	0	MSH6
HGNC:7329	2_47801007_CA_C	0	0	0	0	0	MSH6
HGNC:7329	2_47801016_TGAAAA_T	0	0	0	0	0	MSH6
HGNC:7329	2_47801033_ATC_A	0	0	0	0	0	MSH6
HGNC:7329	2_47801047_G_T	0	0	0	0	0	MSH6
HGNC:7329	2_47801050_G_T	0	0	0	0	0	MSH6
HGNC:7329	2_47801060_A_AT	0	0	0	0	0	MSH6
HGNC:7329	2_47801062_G_GT	0	0	0	0	0	MSH6
HGNC:7329	2_47801066_C_G	0	0	0	0	0	MSH6
HGNC:7329	2_47801069_TGAAG_T	0	0	0	0	0	MSH6
HGNC:7329	2_47801071_A_T	0	0	0	0	0	MSH6
HGNC:7329	2_47801072_A_AG	0	0	0	0	0	MSH6
HGNC:7329	2_47801076_CTGCA_C	0	0	0	0	0	MSH6
HGNC:7329	2_47801086_C_T	1.211e-5	0	0	5.453e-5	1.78e-5	MSH6
HGNC:7329	2_47801089_CTG_C	0	0	0	0	0	MSH6
HGNC:7329	2_47801091_GTTCT_G	0	0	0	0	0	MSH6
HGNC:7329	2_47801096_AT_A	0	0	0	0	0	MSH6
HGNC:7329	2_47801100_CTT_C	4.017e-6	0	0	5.444e-5	0	MSH6
HGNC:7329	2_47801102_TTGATAAAAATTACA_AT	0	0	0	0	0	MSH6
HGNC:7329	2_47801107_A_T	0	0	0	0	0	MSH6
HGNC:7329	2_47801115_C_A	0	0	0	0	0	MSH6
HGNC:7329	2_47801115_C_G	0	0	0	0	0	MSH6
HGNC:7329	2_47801116_AAGGACTG_A	0	0	0	0	0	MSH6
HGNC:7329	2_47801119_GAC_G	0	0	0	0	0	MSH6
HGNC:7329	2_47801121_CT_C	0	0	0	0	0	MSH6
HGNC:7329	2_47801123_G_A	0	0	0	0	0	MSH6
HGNC:7329	2_47801125_C_T	0	0	0	0	0	MSH6
HGNC:7329	2_47801131_GC_G	0	0	0	0	0	MSH6
HGNC:7329	2_47801132_C_CTG	0	0	0	0	0	MSH6
HGNC:7329	2_47801135_TAG_T	0	0	0	0	0	MSH6
HGNC:7329	2_47801137_G_T	0	0	0	0	0	MSH6
HGNC:7329	2_47801141_G_GT	0	0	0	0	0	MSH6
HGNC:7329	2_47801142_T_A	4.061e-6	0	0	0	0	MSH6
HGNC:7329	2_47801145_C_CG	0	0	0	0	0	MSH6
HGNC:7329	2_47801146_G_C	0	0	0	0	0	MSH6
HGNC:7329	2_47801155_G_C	0	0	0	0	0	MSH6
HGNC:7329	2_47801156_G_A	0	0	0	0	0	MSH6
HGNC:7329	2_47801156_G_C	0	0	0	0	0	MSH6
HGNC:7329	2_47801156_G_T	0	0	0	0	0	MSH6
HGNC:7329	2_47801157_T_G	0	0	0	0	0	MSH6
HGNC:7329	2_47802973_GCGATCTTGGCTCATTGCAACCTCTGCCTCCCAGGTTCAAGTGATTCTCCTGCCTCAGCCTCCTGCGTAGCTGGGATTACAGGCATATGCCACGTGTATTAGGCACTGCTAATTTCTGTATTTTTAGTAGAGACGAGGTTTCACCATGTTGGTCAGGCTGGTCCTGAACTGCTGACCTCGTGAACTCTGCCCGCCTAGGCCTCCTGAAGTGCTGGGATTACAGGCGTGAGCCACCGTGCCTGGCCTCTGCTCTATCTTTTAGCTTTCCCTTGGCACTTCTATGGTCCAGATGTTAGAGGGTAAGTATTTTGATGGGGGAGATCGTTGGACTGTAATTGAAAGTTATGTCTTATAATGAAATGTGTTATATAAAGAAGACCTATAAAACACTTAGGCTGATAAAACCCCCAAACGATGAAGCCTCACTTTTACCCTCTCTTTTAACAGATGTTTTACTGTGCCTGGCTAACTATAGTCGAGGGGGTGATGGTCCTATGTGTCGCCCAGTAATTCTGTTGCCGGAAGATACCCCCCCCTTCTTAGAGCTTAAAGGATCACGCCATCCTTGCATTACGAAGACTTTTTTTGGAGATGATTTTATTCCTAATGACATTCTAATAGGCTGTGAGGAAGAGGAGCAGGAAAATGGCAAAGCCTATTGTGTGCTTGTTACTGGACCAAATATGGGGGGCAAGTCTACGCTTATGAGACAGGTAACTGATTCTTAAAGTTTTGTTATCAGAAAGTCATTTGTGACATTAGGAATAACATACTTAGGTGATCATTTTCCAAACACAGTTACATAAAAGTCAGCCAGTGACTTAATAGGAAGCAAAGGGAAATTACTCCCTGTGTTATAAAATTGAGAATTATATTTAGCTGAAACATCGATGCTTAATGTTAAGGGGAATATATGTTAAAAAGGGGAAGGAGGTCAGTCATTCAGGTCATGAGGCCCTTTGACTTGAATTCATTTCCTCAGAAGGTAGGTATATTCATAGTGAACAAAAATACAAAGGCTGTATGAAAAGATGAAAATGTTACAGGTTTATCCTTAAATTAGACTCATTTGCAGAAATGCAAATGAGGTAAGAAAGCAAATATAGTTCATGACCTCTAGCAACTGTTGAAAACTGCTCTTTAGGGATGACATGCTGGCCCTTTTTTTTTTGTTGTTGCCAAGGCTGAAGTGCAGTGGCACCATCACAGCTCACTGCAGCCTCGAACTCCCAGGTTCAACCCTTCCTCCTGCCTCAGCCTCCCCAGTAGCTGGGACTACAGATGTACACCATCATGCCTAGCTCATTTTTAAAAAAATTTTTTATGGCATTGTATTTATCTTCTCTTTATAACCAGGGGTTGACCAGCCACAGAACTTGTAAAGTTTTTTATATTTTTAAAAGGTTGTAAGAAATAGTAGTAGTTGGCTGGTCCCCGCTGCTCTCCTGCATTATAGTATACTTCTGTTCACCTAGTTTGCTAGAGAGAGGCAGTATAGTGTGTATAGTGATTTCCAAACTTTTTCTTTAAATCAGAATCACCTGAAAGAATGTGACAACGTGTAAAAAAAAAAAAAAAGGTGCAGAGATTCCATCCTGACATGGATTCACTTGATTGGAATTGATTCTAGGCATCTCAGTAGTTTTAAAGAGCTCCTAGGTGATTCTATTCTGGCCAGCGTTGAGAATCACTAGGGTAGTGGGTTGGTAAGCAGGCTCTGATGTTTTAAAGGCCAGGTGAGGCCCTATGCCTCTTGTCTCTCTTAGCCTCAACTTTCTCCATGTTAGCAAATGGATTTCAGAACAGAACCAACGTACATGTGATTGTGAAAGTTGTTTTAGAGTGCCTAGCTCTTACGTAAGGGTTCATAAGAAAGACAAAAGTTTATGAAACTGTTACTACCAGTCATAAAAGACCTTTTCCTCCCTCATTCACAGGCTGGCTTATTAGCTGTAATGGCCCAGATGGGTTGTTACGTCCCTGCTGAAGTGTGCAGGCTCACACCAATTGATAGAGTGTTTACTAGACTTGGTGCCTCAGACAGAATAATGTCAGGTGAGTTTTTTGTTTCCCACTTAAGTTCTCATTCAGTCATTTAGATGTGATAAAAGATATTTGCTTCTTGTATATGAGCCTTTTAAATCTAATATTTGATTTTTCTGGTGTTACTTTAAAAACATCACTTTTTAAGAACTGCATAGTCTCTCTCTCTTTTTTTTTTTTTTGAGATGGAGTTTCCCTCTTGTTGCCCAAGCTGGAGTGCAATGGCA_G	0	0	0	0	0	MSH6
HGNC:7329	2_47803417_CAG_C	0	0	0	0	0	MSH6
HGNC:7329	2_47803418_A_C	0	0	0	0	0	MSH6
HGNC:7329	2_47803418_A_T	0	0	0	0	0	MSH6
HGNC:7329	2_47803419_G_A	0	0	0	0	0	MSH6
HGNC:7329	2_47803419_G_C	0	0	0	0	0	MSH6
HGNC:7329	2_47803428_CT_C	0	0	0	0	0	MSH6
HGNC:7329	2_47803432_G_A	0	0	0	0	0	MSH6
HGNC:7329	2_47803435_T_G	0	0	0	0	0	MSH6
HGNC:7329	2_47803440_AACTAT_A	7.957e-6	0	0	0	0	MSH6
HGNC:7329	2_47803441_ACTAT_A	0	0	0	0	0	MSH6
HGNC:7329	2_47803442_C_CTA	0	0	0	0	0	MSH6
HGNC:7329	2_47803442_CTA_C	0	0	0	0	0	MSH6
HGNC:7329	2_47803449_C_T	0	0	0	0	0	MSH6
HGNC:7329	2_47803451_A_AG	3.978e-6	0	0	0	0	MSH6
HGNC:7329	2_47803451_A_AGG	0	0	0	0	0	MSH6
HGNC:7329	2_47803451_AG_A	0	0	0	0	0	MSH6
HGNC:7329	2_47803458_GATGGTCCT_G	0	0	0	0	0	MSH6
HGNC:7329	2_47803465_CTA_C	0	0	0	0	0	MSH6
HGNC:7329	2_47803467_AT_A	0	0	0	0	0	MSH6
HGNC:7329	2_47803469_G_GT	0	0	0	0	0	MSH6
HGNC:7329	2_47803472_T_TC	0	0	0	0	0	MSH6
HGNC:7329	2_47803473_C_T	9.549e-5	1.23e-4	5.786e-5	2.719e-4	7.917e-5	MSH6
HGNC:7329	2_47803483_TTC_T	0	0	0	0	0	MSH6
HGNC:7329	2_47803484_TC_T	0	0	0	0	0	MSH6
HGNC:7329	2_47803487_GT_G	0	0	0	0	0	MSH6
HGNC:7329	2_47803498_A_AT	0	0	0	0	0	MSH6
HGNC:7329	2_47803499_T_TA	0	0	0	0	0	MSH6
HGNC:7329	2_47803499_TA_T	0	0	0	0	0	MSH6
HGNC:7329	2_47803500_A_ACC	4.004e-6	0	0	0	8.879e-6	MSH6
HGNC:7329	2_47803500_A_AT	0	0	0	0	0	MSH6
HGNC:7329	2_47803500_A_TC	0	0	0	0	0	MSH6
HGNC:7329	2_47803501_CC_A	0	0	0	0	0	MSH6
HGNC:7329	2_47803501_CC_T	0	0	0	0	0	MSH6
HGNC:7329	2_47803506_C_CT	0	0	0	0	0	MSH6
HGNC:7329	2_47803508_C_CT	0	0	0	0	0	MSH6
HGNC:7329	2_47803510_TCTTAGAG_T	0	0	0	0	0	MSH6
HGNC:7329	2_47803513_T_TA	0	0	0	0	0	MSH6
HGNC:7329	2_47803514_A_AC	0	0	0	0	0	MSH6
HGNC:7329	2_47803518_C_CT	0	0	0	0	0	MSH6
HGNC:7329	2_47803520_T_TA	0	0	0	0	0	MSH6
HGNC:7329	2_47803527_T_TC	0	0	0	0	0	MSH6
HGNC:7329	2_47803552_C_CT	0	0	0	0	0	MSH6
HGNC:7329	2_47803552_CT_C	0	0	0	0	0	MSH6
HGNC:7329	2_47803552_CTT_C	3.977e-6	0	0	0	0	MSH6
HGNC:7329	2_47803566_GA_G	0	0	0	0	0	MSH6
HGNC:7329	2_47803567_A_AT	0	0	0	0	0	MSH6
HGNC:7329	2_47803583_C_CATTCT	0	0	0	0	0	MSH6
HGNC:7329	2_47803588_T_TC	0	0	0	0	0	MSH6
HGNC:7329	2_47803602_G_T	0	0	0	0	0	MSH6
HGNC:7329	2_47803603_AAG_GAT	0	0	0	0	0	MSH6
HGNC:7329	2_47803605_G_T	0	0	0	0	0	MSH6
HGNC:7329	2_47803608_G_T	0	0	0	0	0	MSH6
HGNC:7329	2_47803614_G_GA	0	0	0	0	0	MSH6
HGNC:7329	2_47803614_G_T	0	0	0	0	0	MSH6
HGNC:7329	2_47803614_GA_G	0	0	0	0	0	MSH6
HGNC:7329	2_47803622_CAA_C	0	0	0	0	0	MSH6
HGNC:7329	2_47803625_AGCCTATTGTGTGCTTGTTACTGGACCAAATATGGGGGGCAAGTCTACGCTTATGAGACAGGTAAC_A	0	0	0	0	0	MSH6
HGNC:7329	2_47803628_C_CTA	0	0	0	0	0	MSH6
HGNC:7329	2_47803643_TACTGG_T	0	0	0	0	0	MSH6
HGNC:7329	2_47803644_AC_A	0	0	0	0	0	MSH6
HGNC:7329	2_47803657_T_TG	0	0	0	0	0	MSH6
HGNC:7329	2_47803657_TG_T	0	0	0	0	0	MSH6
HGNC:7329	2_47803663_GC_G	0	0	0	0	0	MSH6
HGNC:7329	2_47803664_C_CA	0	0	0	0	0	MSH6
HGNC:7329	2_47803664_C_T	3.979e-6	0	0	0	8.797e-6	MSH6
HGNC:7329	2_47803668_TC_T	0	0	0	0	0	MSH6
HGNC:7329	2_47803681_GA_G	0	0	0	0	0	MSH6
HGNC:7329	2_47803683_C_T	0	0	0	0	0	MSH6
HGNC:7329	2_47803686_G_A	0	0	0	0	0	MSH6
HGNC:7329	2_47804908_A_G	0	0	0	0	0	MSH6
HGNC:7329	2_47804908_A_T	0	0	0	0	0	MSH6
HGNC:7329	2_47804909_G_T	0	0	0	0	0	MSH6
HGNC:7329	2_47804912_TG_T	0	0	0	0	0	MSH6
HGNC:7329	2_47804920_T_A	0	0	0	0	0	MSH6
HGNC:7329	2_47804923_C_A	0	0	0	0	0	MSH6
HGNC:7329	2_47804934_C_T	0	0	0	0	0	MSH6
HGNC:7329	2_47804944_GT_G	0	0	0	0	0	MSH6
HGNC:7329	2_47804947_AC_A	0	0	0	0	0	MSH6
HGNC:7329	2_47804948_C_A	0	0	0	0	0	MSH6
HGNC:7329	2_47804948_C_G	3.978e-6	0	0	0	0	MSH6
HGNC:7329	2_47804958_G_T	0	0	0	0	0	MSH6
HGNC:7329	2_47804961_G_GT	0	0	0	0	0	MSH6
HGNC:7329	2_47804979_ATTGATAGAGT_A	0	0	0	0	0	MSH6
HGNC:7329	2_47804981_T_TTAA	0	0	0	0	0	MSH6
HGNC:7329	2_47804981_TGA_T	0	0	0	0	0	MSH6
HGNC:7329	2_47804982_GATAGAGTGTTT_G	3.979e-6	0	0	0	0	MSH6
HGNC:7329	2_47804984_T_TA	7.958e-6	0	2.893e-5	0	8.799e-6	MSH6
HGNC:7329	2_47804984_T_TAA	0	0	0	0	0	MSH6
HGNC:7329	2_47804984_TAG_T	0	0	0	0	0	MSH6
HGNC:7329	2_47804985_AGAGT_A	0	0	0	0	0	MSH6
HGNC:7329	2_47804988_G_GTGTT	0	0	0	0	0	MSH6
HGNC:7329	2_47804990_G_GA	0	0	0	0	0	MSH6
HGNC:7329	2_47804993_T_TAC	0	0	0	0	0	MSH6
HGNC:7329	2_47804993_TAC_AT	0	0	0	0	0	MSH6
HGNC:7329	2_47804997_A_T	0	0	0	0	0	MSH6
HGNC:7329	2_47804997_AGACTT_A	0	0	0	0	0	MSH6
HGNC:7329	2_47805009_TCAGA_T	0	0	0	0	0	MSH6
HGNC:7329	2_47805010_C_G	3.981e-6	0	0	5.438e-5	0	MSH6
HGNC:7329	2_47805025_C_G	0	0	0	0	0	MSH6
HGNC:7329	2_47805025_CAG_C	0	0	0	0	0	MSH6
HGNC:7329	2_47805026_AG_A	0	0	0	0	0	MSH6
HGNC:7329	2_47805027_GGTGAGTTTTTT_G	0	0	0	0	0	MSH6
HGNC:7329	2_47805028_G_A	0	0	0	0	0	MSH6
HGNC:7329	2_47805028_G_C	0	0	0	0	0	MSH6
HGNC:7329	2_47805029_T_C	0	0	0	0	0	MSH6
HGNC:7329	2_47805030_GAGTTT_G	0	0	0	0	0	MSH6
HGNC:7329	2_47805616_A_T	0	0	0	0	0	MSH6
HGNC:7329	2_47805617_G_C	0	0	0	0	0	MSH6
HGNC:7329	2_47805617_G_T	0	0	0	0	0	MSH6
HGNC:7329	2_47805620_G_GAAAGT	0	0	0	0	0	MSH6
HGNC:7329	2_47805620_GA_G	0	0	0	0	0	MSH6
HGNC:7329	2_47805621_A_AAAGT	0	0	0	0	0	MSH6
HGNC:7329	2_47805623_A_AG	0	0	0	0	0	MSH6
HGNC:7329	2_47805627_CAT_C	0	0	0	0	0	MSH6
HGNC:7329	2_47805628_A_AT	0	0	0	0	0	MSH6
HGNC:7329	2_47805634_TG_T	0	0	0	0	0	MSH6
HGNC:7329	2_47805635_GTTGAA_G	0	0	0	0	0	MSH6
HGNC:7329	2_47805636_T_TTGAA	3.978e-6	0	0	0	8.7940000000000008e-06	MSH6
HGNC:7329	2_47805637_TG_T	0	0	0	0	0	MSH6
HGNC:7329	2_47805638_G_A	0	0	0	0	0	MSH6
HGNC:7329	2_47805638_G_GA	0	0	0	0	0	MSH6
HGNC:7329	2_47805647_G_T	0	0	0	0	0	MSH6
HGNC:7329	2_47805663_TCATG_T	0	0	0	0	0	MSH6
HGNC:7329	2_47805677_GCA_G	0	0	0	0	0	MSH6
HGNC:7329	2_47805681_A_AT	0	0	0	0	0	MSH6
HGNC:7329	2_47805692_C_CT	3.977e-6	0	0	0	0	MSH6
HGNC:7329	2_47805693_T_C	0	0	0	0	0	MSH6
HGNC:7329	2_47805693_T_TTGTGGATGAATTAG	0	0	0	0	0	MSH6
HGNC:7329	2_47805695_G_GT	0	0	0	0	0	MSH6
HGNC:7329	2_47805704_TTAGG_T	0	0	0	0	0	MSH6
HGNC:7329	2_47805706_A_AG	0	0	0	0	0	MSH6
HGNC:7329	2_47805707_G_A	0	0	0	0	0	MSH6
HGNC:7329	2_47805707_G_C	0	0	0	0	0	MSH6
HGNC:7329	2_47805708_G_T	0	0	0	0	0	MSH6
HGNC:7329	2_47805709_T_C	3.979e-6	0	0	0	0	MSH6
HGNC:7329	2_47806197_TTAACAG_T	0	0	0	0	0	MSH6
HGNC:7329	2_47806202_A_C	3.982e-6	0	0	0	8.806e-6	MSH6
HGNC:7329	2_47806202_AG_A	0	0	0	0	0	MSH6
HGNC:7329	2_47806203_G_A	0	0	0	0	0	MSH6
HGNC:7329	2_47806203_G_C	0	0	0	0	0	MSH6
HGNC:7329	2_47806205_A_AAG	0	0	0	0	0	MSH6
HGNC:7329	2_47806212_ACTG_CC	0	0	0	0	0	MSH6
HGNC:7329	2_47806216_C_CAACA	3.98e-6	6.152e-5	0	0	0	MSH6
HGNC:7329	2_47806234_C_CAATAGCAAATGCAGTTGTTAAAGAACTTG	0	0	0	0	0	MSH6
HGNC:7329	2_47806246_CA_C	0	0	0	0	0	MSH6
HGNC:7329	2_47806250_T_TTA	0	0	0	0	0	MSH6
HGNC:7329	2_47806251_G_GT	0	0	0	0	0	MSH6
HGNC:7329	2_47806253_T_TA	0	0	0	0	0	MSH6
HGNC:7329	2_47806253_T_TAAAG	0	0	0	0	0	MSH6
HGNC:7329	2_47806253_T_TAAAGA	0	0	0	0	0	MSH6
HGNC:7329	2_47806253_TA_T	0	0	0	0	0	MSH6
HGNC:7329	2_47806253_TAAAG_T	3.98e-6	0	0	0	8.803e-6	MSH6
HGNC:7329	2_47806255_A_AAGAACTT	0	0	0	0	0	MSH6
HGNC:7329	2_47806256_A_AGAACTT	0	0	0	0	0	MSH6
HGNC:7329	2_47806257_G_T	0	0	0	0	0	MSH6
HGNC:7329	2_47806270_CTA_C	0	0	0	0	0	MSH6
HGNC:7329	2_47806271_T_TATAAA	0	0	0	0	0	MSH6
HGNC:7329	2_47806272_A_AT	0	0	0	0	0	MSH6
HGNC:7329	2_47806278_TGTC_T	7.961e-6	0	0	0	1.761e-5	MSH6
HGNC:7329	2_47806279_GTCGTACATTATTT_G	0	0	0	0	0	MSH6
HGNC:7329	2_47806282_G_A	3.981e-6	0	0	5.437e-5	0	MSH6
HGNC:7329	2_47806285_C_CATTA	0	0	0	0	0	MSH6
HGNC:7329	2_47806285_CATTATTTTCAACTCACTACCATTCATTAGTAGAAG_C	0	0	0	0	0	MSH6
HGNC:7329	2_47806286_A_ATTAT	3.981e-6	6.152e-5	0	0	0	MSH6
HGNC:7329	2_47806288_T_TATTTTCA	0	0	0	0	0	MSH6
HGNC:7329	2_47806295_A_AACTC	0	0	0	0	0	MSH6
HGNC:7329	2_47806295_AACTCACTACCATTCATTAGTA_TACTAATGAATGGTAGTGAGTT	0	0	0	0	0	MSH6
HGNC:7329	2_47806297_C_CTCACTACCAT	0	0	0	0	0	MSH6
HGNC:7329	2_47806300_A_AT	0	0	0	0	0	MSH6
HGNC:7329	2_47806309_C_CATTA	0	0	0	0	0	MSH6
HGNC:7329	2_47806309_CATTAGTAGAAG_C	0	0	0	0	0	MSH6
HGNC:7329	2_47806314_G_GA	0	0	0	0	0	MSH6
HGNC:7329	2_47806317_G_GAAGA	0	0	0	0	0	MSH6
HGNC:7329	2_47806321_A_AT	0	0	0	0	0	MSH6
HGNC:7329	2_47806321_AT_A	0	0	0	0	0	MSH6
HGNC:7329	2_47806325_T_G	0	0	0	0	0	MSH6
HGNC:7329	2_47806329_C_T	0	0	0	0	0	MSH6
HGNC:7329	2_47806329_CAA_C	0	0	0	0	0	MSH6
HGNC:7329	2_47806344_C_CGCTA	0	0	0	0	0	MSH6
HGNC:7329	2_47806348_TA_T	0	0	0	0	0	MSH6
HGNC:7329	2_47806349_A_AG	0	0	0	0	0	MSH6
HGNC:7329	2_47806350_G_T	0	0	0	0	0	MSH6
HGNC:7329	2_47806351_GACATATGGTATGTGCAAATTGTTTTTTTCC_G	0	0	0	0	0	MSH6
HGNC:7329	2_47806352_ACATATGGTATGTG_A	0	0	0	0	0	MSH6
HGNC:7329	2_47806353_CA_C	0	0	0	0	0	MSH6
HGNC:7329	2_47806353_CAT_C	0	0	0	0	0	MSH6
HGNC:7329	2_47806354_ATATGG_A	0	0	0	0	0	MSH6
HGNC:7329	2_47806357_TG_T	0	0	0	0	0	MSH6
HGNC:7329	2_47806360_T_C	0	0	0	0	0	MSH6
HGNC:7329	2_47806451_G_C	0	0	0	0	0	MSH6
HGNC:7329	2_47806453_C_CA	0	0	0	0	0	MSH6
HGNC:7329	2_47806455_TGCATGGTAGAAAA_T	0	0	0	0	0	MSH6
HGNC:7329	2_47806457_C_CATGGTAGAAAATGAATG	0	0	0	0	0	MSH6
HGNC:7329	2_47806457_CATGGTAGAAAATGA_C	0	0	0	0	0	MSH6
HGNC:7329	2_47806458_A_ATGGT	0	0	0	0	0	MSH6
HGNC:7329	2_47806462_T_TA	0	0	0	0	0	MSH6
HGNC:7329	2_47806462_T_TAGAAAATGAATGTG	0	0	0	0	0	MSH6
HGNC:7329	2_47806464_G_GA	0	0	0	0	0	MSH6
HGNC:7329	2_47806465_A_AAAATGAATGTGAAGACCCCAGCCAG	0	0	0	0	0	MSH6
HGNC:7329	2_47806466_A_AAATG	0	0	0	0	0	MSH6
HGNC:7329	2_47806470_G_T	0	0	0	0	0	MSH6
HGNC:7329	2_47806476_G_GAAGA	0	0	0	0	0	MSH6
HGNC:7329	2_47806479_GACCC_G	0	0	0	0	0	MSH6
HGNC:7329	2_47806480_A_ACCCCAGC	0	0	0	0	0	MSH6
HGNC:7329	2_47806484_CAGCCAGG_C	0	0	0	0	0	MSH6
HGNC:7329	2_47806485_A_AGCCAGGAGACTATT	0	0	0	0	0	MSH6
HGNC:7329	2_47806488_C_CA	0	0	0	0	0	MSH6
HGNC:7329	2_47806488_C_T	0	0	0	0	0	MSH6
HGNC:7329	2_47806489_AGGAGACT_A	0	0	0	0	0	MSH6
HGNC:7329	2_47806490_G_GGAGACTA	0	0	0	0	0	MSH6
HGNC:7329	2_47806495_C_CT	0	0	0	0	0	MSH6
HGNC:7329	2_47806495_C_CTATT	0	0	0	0	0	MSH6
HGNC:7329	2_47806496_T_TATTA	0	0	0	0	0	MSH6
HGNC:7329	2_47806497_AT_A	0	0	0	0	0	MSH6
HGNC:7329	2_47806497_ATTAC_TA	0	0	0	0	0	MSH6
HGNC:7329	2_47806498_T_TTACGTTCC	0	0	0	0	0	MSH6
HGNC:7329	2_47806499_T_TA	0	0	0	0	0	MSH6
HGNC:7329	2_47806499_T_TACGTTCCTCTATAAATTCATTA	0	0	0	0	0	MSH6
HGNC:7329	2_47806501_C_TTAAT	0	0	0	0	0	MSH6
HGNC:7329	2_47806502_GTTCCTCTA_G	0	0	0	0	0	MSH6
HGNC:7329	2_47806511_T_G	0	0	0	0	0	MSH6
HGNC:7329	2_47806511_T_TA	0	0	0	0	0	MSH6
HGNC:7329	2_47806512_A_AAAT	0	0	0	0	0	MSH6
HGNC:7329	2_47806525_GAGCTTGTCCTAAA_G	0	0	0	0	0	MSH6
HGNC:7329	2_47806526_A_AGCTT	0	0	0	0	0	MSH6
HGNC:7329	2_47806531_GT_G	0	0	0	0	0	MSH6
HGNC:7329	2_47806533_CCTAAAAG_C	0	0	0	0	0	MSH6
HGNC:7329	2_47806538_A_AAGCTATGGCTTTAATGCAGCAAGGCTTGCTAATCTCCC	0	0	0	0	0	MSH6
HGNC:7329	2_47806542_T_TA	0	0	0	0	0	MSH6
HGNC:7329	2_47806544_T_TGGCTTTAATGCAGCAAGGCTTGCTAATCTCCCAGA	0	0	0	0	0	MSH6
HGNC:7329	2_47806545_G_GGCTTTAATGCAGCAAGGCTTGC	0	0	0	0	0	MSH6
HGNC:7329	2_47806549_T_TTAATGCAGCAAGGCTTGCTAATCTCCCAGAGGAAGTTATTCAAAAG	0	0	0	0	0	MSH6
HGNC:7329	2_47806556_A_AGCAAG	0	0	0	0	0	MSH6
HGNC:7329	2_47806558_C_CA	0	0	0	0	0	MSH6
HGNC:7329	2_47806565_T_TGCTAA	0	0	0	0	0	MSH6
HGNC:7329	2_47806565_T_TGCTAATCTCCC	0	0	0	0	0	MSH6
HGNC:7329	2_47806566_G_GCTAATCTCCCAGAGGAAGTTAT	0	0	0	0	0	MSH6
HGNC:7329	2_47806567_C_CT	0	0	0	0	0	MSH6
HGNC:7329	2_47806568_TA_T	0	0	0	0	0	MSH6
HGNC:7329	2_47806569_A_AATCT	0	0	0	0	0	MSH6
HGNC:7329	2_47806569_A_AATCTCCCAGAGGAAGTT	0	0	0	0	0	MSH6
HGNC:7329	2_47806571_T_TCTCCCAGAGGAAGTTATTC	0	0	0	0	0	MSH6
HGNC:7329	2_47806571_T_TCTCCCAGAGGAAGTTATTCAAAA	0	0	0	0	0	MSH6
HGNC:7329	2_47806576_C_CAGAGGAAGTTATTCAAAAGGGACATAGAAAA	0	0	0	0	0	MSH6
HGNC:7329	2_47806576_C_CGAGA	0	0	0	0	0	MSH6
HGNC:7329	2_47806579_A_AGGAAGTTATTCAAAAGGGACATAGAAAAGCAAGAGAATTTG	0	0	0	0	0	MSH6
HGNC:7329	2_47806579_A_AGGAAGTTATTCAAAAGGGACATAGAAAAGCAAGAGAATTTGAGAAGATG	0	0	0	0	0	MSH6
HGNC:7329	2_47806579_AG_A	0	0	0	0	0	MSH6
HGNC:7329	2_47806581_G_GAAGT	0	0	0	0	0	MSH6
HGNC:7329	2_47806583_AGT_CA	0	0	0	0	0	MSH6
HGNC:7329	2_47806584_G_GTTATTCAAAAGGGACATAGA	0	0	0	0	0	MSH6
HGNC:7329	2_47806584_GTTATTCAAAAGGGACA_G	0	0	0	0	0	MSH6
HGNC:7329	2_47806588_T_TTC	0	0	0	0	0	MSH6
HGNC:7329	2_47806590_C_T	0	0	0	0	0	MSH6
HGNC:7329	2_47806590_CAAAAGGGACATAG_C	0	0	0	0	0	MSH6
HGNC:7329	2_47806598_ACATAGAAAAG_A	0	0	0	0	0	MSH6
HGNC:7329	2_47806599_C_CAT	0	0	0	0	0	MSH6
HGNC:7329	2_47806599_CAT_C	0	0	0	0	0	MSH6
HGNC:7329	2_47806600_A_AT	0	0	0	0	0	MSH6
HGNC:7329	2_47806601_TAGAAAAGCAAGAGAATTTG_T	0	0	0	0	0	MSH6
HGNC:7329	2_47806602_A_T	0	0	0	0	0	MSH6
HGNC:7329	2_47806603_G_GA	4.015e-6	0	0	0	8.901e-6	MSH6
HGNC:7329	2_47806603_G_GAA	0	0	0	0	0	MSH6
HGNC:7329	2_47806603_GA_G	0	0	0	0	0	MSH6
HGNC:7329	2_47806603_GAAAAGCAAGAGAATTTGAGAAGATGA_G	0	0	0	0	0	MSH6
HGNC:7329	2_47806609_C_CAAGA	0	0	0	0	0	MSH6
HGNC:7329	2_47806610_A_AAGAG	0	0	0	0	0	MSH6
HGNC:7329	2_47806614_G_GA	0	0	0	0	0	MSH6
HGNC:7329	2_47806614_G_T	0	0	0	0	0	MSH6
HGNC:7329	2_47806618_TTGAGAAGA_T	0	0	0	0	0	MSH6
HGNC:7329	2_47806618_TTGAGAAGATGA_T	0	0	0	0	0	MSH6
HGNC:7329	2_47806623_A_T	0	0	0	0	0	MSH6
HGNC:7329	2_47806628_G_GA	0	0	0	0	0	MSH6
HGNC:7329	2_47806634_G_GATCA	0	0	0	0	0	MSH6
HGNC:7329	2_47806643_A_ATTAT	0	0	0	0	0	MSH6
HGNC:7329	2_47806645_T_TATTTC	0	0	0	0	0	MSH6
HGNC:7329	2_47806646_A_AT	0	0	0	0	0	MSH6
HGNC:7329	2_47806651_G_A	0	0	0	0	0	MSH6
HGNC:7329	2_47806652_G_C	0	0	0	0	0	MSH6
HGNC:7329	2_47806653_T_C	0	0	0	0	0	MSH6
HGNC:7329	2_47806748_AAACTTTTTTTTTTTTTTTTTTAA_TTAAAAAAAAAAAAAAAAAAGTTT	0	0	0	0	0	MSH6
HGNC:7329	2_47806772_TTTTAAG_T	0	0	0	0	0	MSH6
HGNC:7329	2_47806777_A_G	0	0	0	0	0	MSH6
HGNC:7329	2_47806778_G_A	0	0	0	0	0	MSH6
HGNC:7329	2_47806783_G_GTT	0	0	0	0	0	MSH6
HGNC:30595	2_48460093_A_G	0	0	0	0	0	PPP1R21
HGNC:30595	2_48507361_TA_T	0	0	0	0	0	PPP1R21
HGNC:6585	2_48687928_A_C	0	0	0	0	0	LHCGR
HGNC:6585	2_48688064_T_C	0	0	0	0	0	LHCGR
HGNC:6585	2_48688065_C_A	0	0	0	0	0	LHCGR
HGNC:6585	2_48688074_T_G	0	0	0	0	0	LHCGR
HGNC:6585	2_48688106_T_C	0	0	0	0	0	LHCGR
HGNC:6585	2_48688162_G_T	7.972e-6	0	0	0	1.765e-5	LHCGR
HGNC:6585	2_48688326_A_G	0	0	0	0	0	LHCGR
HGNC:6585	2_48725689_G_A	0	0	0	0	0	LHCGR
HGNC:3969	2_48963485_C_T	1.596e-5	0	0	0	3.537e-5	FSHR
HGNC:3969	2_49154416_A_G	1.198e-5	0	8.687e-5	0	0	FSHR
HGNC:8008	2_49943732_GTCAATGTCCTCATCA_TTAGGGACAC	0	0	0	0	0	NRXN1
HGNC:8008	2_50053522_AG_A	0	0	0	0	0	NRXN1
HGNC:8008	2_50053553_T_TA	0	0	0	0	0	NRXN1
HGNC:8008	2_50054994_G_A	0	0	0	0	0	NRXN1
HGNC:8008	2_50055006_G_A	0	0	0	0	0	NRXN1
HGNC:8008	2_50091496_T_C	0	0	0	0	0	NRXN1
HGNC:8008	2_50236893_G_A	0	0	0	0	0	NRXN1
HGNC:8008	2_50465563_T_C	0	0	0	0	0	NRXN1
HGNC:8008	2_50496086_AT_A	0	0	0	0	0	NRXN1
HGNC:8008	2_50497380_A_C	0	0	0	0	0	NRXN1
HGNC:8008	2_50531258_GT_G	0	0	0	0	0	NRXN1
HGNC:8008	2_50538311_C_T	0	0	0	0	0	NRXN1
HGNC:8008	2_50552790_AATAAG_A	0	0	0	0	0	NRXN1
HGNC:8008	2_50621251_T_C	0	0	0	0	0	NRXN1
HGNC:8008	2_50921868_C_T	6.025e-6	0	0	0	1.208e-5	NRXN1
HGNC:8008	2_50925809_ACACAATCCAGAAACCAACAAATGTTCAGAAAGAAGTTCAACTTACCATCTAACTTCAAGATGTACCCTATTAGTACTAAGAAATAAAGGACAAATGAGAGTTGGAAAAATAAGGTAGAAAGCACCCACCTTCCACATTGTTGTCTTCTGAAAGCACATGACAAGGAGGGAGAGAAAAGGAAAAACATTCATTAAGCAGCATGCAGACTGGACCTTGCCTTTGCATGTCTTCCTCATGCAAGGCACCAAACACATCATGCAAGTGCTCCATCACTATCATTCAAGGGGGAAAACAAAATCACAGGGAAGCAGGTTCCCTCCCATTGGCAGCATTGATAGGAAGTGAGACAAACTTTCATAATACTGCCATGCCCTGTGCAAAGAGTTTTTAAAAAAATCTTTCAACTACCCAGTATAAAGCAAACATTATTGTTATTACATGTTGCTGGTG_A	0	0	0	0	0	NRXN1
HGNC:8008	2_50925956_C_A	0	0	0	0	0	NRXN1
HGNC:8008	2_51026308_TACTTTAAATCCTGACATCTCCTACTTAGCCACTGATTCGTCTTTTTCACACCACTCACTCACTTTCTGTTAGAGGCTTTGCTGTATTTATACAACAGTATTTTCCTTGGTCATTGTCATGTAACAGCACCGGCAAAACACACTGAAGACCGAATTTTATTTCTAAAGAGGAGAAAAGAGAACTTAGGTATGACTTTTGTAGTTTAATGCCACACTGTTTTAAGCCCCAAGAACCACAGAAATTACAACTTGGCCTCCACTACCCAGATAAATGTCATTAGCCGAATATCCTTAGAAAATCTCTTGCAATCCCTTACATGCATCCCTGTTTATTAGTCTGCAGAAGCTTCCCAATCCAGCAACATCTAAATTTCTCTACTACTTTATTTCTCTTTATAAGGCATTTGTTAATTAAGAAATCTTATTTAATCTCTAACATTTTTAAACGTCAGCTGACCTCACACTTCAAGAAACCGCATAAATGACAAAATTTTACTTAAATTTCACAAATGTTGGACTTGGATATAACAGTGGAAACCAACATTATTCCAAAAAGCCTCCTGCTAATGAAGAAACGCTTCACATCCTCTCTTTCCCTTTTTCCACAACGAAAAGCAGGTTTTTACCGCTCTATCTGCAAAAGGCAGAGCACTGCCCGTGAACCCTGTCTTTCTCGTCCTTTACCACGAGTGACCAGAACCACGTGGGGATTCTCAACCACGGCCGTGGTATACCTCTCCTGTGCTTCATTTCTCATCAAACACATGCCCAATCTTCTAGATGCTTGTTTGCATCTTAAGGGCAAAGTCTGTGTGTTACAGATTTAGAAGTGGTAGAGACAAGTACAGTGGTCATATAGGTGGGCCGCGGCCCAATATAGGGCCCAACCTGCCAAAGAACCCGAGGAATAAGAAGAGGCCATTGTATTTGCCACTTGGAAGGGAGTAGTGTTGGTAGAAAGGTCTCCAGAAGGAACTCAAACTTGGATATGGGGGCTGCCAATCCTTAGGAGGATGTCAAGGGAGAAGCTGTGGAGGTGGTAAGGTAGAGAGTCCCCCAGAAACAAGGTCCTTCCCTCGAAGCGAACTGCCACACGTTTGCCAAGATTAGGAAGACCCCATGCACCAGCCCGGTCCCCTCCTCCCCGAGCCCCGCCCAGGCCCCGGCCCCCGTGGGTCGGGCGTCGGGCCTTACCTTGGCTGCAGTCCTTGCCGCGGAAGCCGGTTCGCGAGCAGTCGCACACGGCCTGGTCGTCCACCACGGAGCACACACCTCCGTTGAGGCACACCCCGCCCTCGCCCTCCTCGCCCGCCTCGCACGGGCTTCCCCCGCCGCTGTTGGGCGGCTCATCGTCCAGCTTCACCTCGCCGCTGTCCACGGGCAGGACCTGCGAGGAGTTGACCCTCACGTCACGAATCCACCCCTTGAAGGGCTCCCGCTCCCTCACCGAGGCCAGGGTGAGCTTGAGCGCCGCGGCGCGCAGTTCCGGGGGCAGCCCCCCGACGAAAAGGCCGCTGAACACCGTCATGTCCCTGCGCTTGGACTTGACCTCCACCCACTTGGCCTCCACCTGGTCGATGAAGAGCGTGGTGTTGCGGAACTGGCGGCGGATGCGCACGCTGTGCCAGGCGCCGTCGTTAACCGGCGTGTCGGCCAGGAGCGTCGCAGGCTCAGCGCAGAAGATGGAGAAGCTGAGCTGCAGGCGGCCGCCGCGCGTCAGAATCAGCTCCAGGAAGTCGCAGAAGCCCTCGTCGTCGAAGTAGAGCACGAGGCCGCGGGCGCTGCGAGTCTTGAGCTGGAAGCTCATCTCGCTCTCGCAGCAGGCGTTCCACTTGGGGAAGCGCGTCCATTGGCCCTCGGCGCCCGGAAACTCCAGCCCGCTGCCCAGCTCCGCCCAGCAGCCCAGGAGCAGCAGCGAGAGGCACAGAAGAAAACAGCCCCCGCGCTGGAGCAGCGCCGTCCCCATGCTCGGGGCTGGGGTGCGGCGGGGGGGTGCCGGGGCCGACAGGGTCAAAATGGTCCTGG_T	0	0	0	0	0	NRXN1
HGNC:8008	2_51026369_A_G	0	0	0	0	0	NRXN1
HGNC:8008	2_51026399_AC_A	0	0	0	0	0	NRXN1
HGNC:8008	2_51027539_GCAGTC_CCAG	0	0	0	0	0	NRXN1
HGNC:8008	2_51027827_C_CACCG	0	0	0	0	0	NRXN1
HGNC:8008	2_51028155_C_T	0	0	0	0	0	NRXN1
HGNC:23166	2_55645353_A_C	0	0	0	0	0	PNPT1
HGNC:23166	2_55646427_TA_T	0	0	0	0	0	PNPT1
HGNC:23166	2_55646470_T_C	2.091e-4	0	2.055e-4	1.641e-4	1.416e-4	PNPT1
HGNC:23166	2_55647421_C_G	0	0	0	0	0	PNPT1
HGNC:23166	2_55654942_T_C	7.975e-6	0	5.812e-5	0	0	PNPT1
HGNC:23166	2_55656182_G_A	0	0	0	0	0	PNPT1
HGNC:23166	2_55656211_G_C	3.989e-6	0	2.9e-5	0	0	PNPT1
HGNC:23166	2_55666991_CTG_C	0	0	0	0	0	PNPT1
HGNC:23166	2_55672999_G_T	0	0	0	0	0	PNPT1
HGNC:23166	2_55679786_C_T	4.059e-6	6.254e-5	0	0	0	PNPT1
HGNC:23166	2_55680751_C_T	0	0	0	0	0	PNPT1
HGNC:23166	2_55680855_C_T	1.355e-4	6.27e-5	5.787e-5	0	2.641e-5	PNPT1
HGNC:23166	2_55693687_G_C	2.072e-4	0	0	0	1.766e-5	PNPT1
HGNC:20748	2_58160102_GCTTAC_G	0	0	0	0	0	FANCL
HGNC:20748	2_58160147_ACT_A	7.578e-5	0	5.205e-4	0	8.84e-6	FANCL
HGNC:20748	2_58160148_CTCTG_C	0	0	0	0	0	FANCL
HGNC:20748	2_58163446_CAAGA_C	0	0	0	0	0	FANCL
HGNC:20748	2_58163469_A_AT	0	0	0	0	0	FANCL
HGNC:20748	2_58163519_T_C	0	0	0	0	0	FANCL
HGNC:20748	2_58165832_C_A	0	0	0	0	0	FANCL
HGNC:20748	2_58198660_A_T	0	0	0	0	0	FANCL
HGNC:20748	2_58204162_CTCTACCAGAAGCA_C	0	0	0	0	0	FANCL
HGNC:20748	2_58222018_CTT_C	1.99e-5	2.462e-4	0	0	0	FANCL
HGNC:20748	2_58226727_C_T	0	0	0	0	0	FANCL
HGNC:20748	2_58229813_C_A	0	0	0	0	0	FANCL
HGNC:20748	2_58229819_G_A	0	0	0	0	0	FANCL
HGNC:20748	2_58241273_A_AG	0	0	0	0	0	FANCL
HGNC:20748	2_58241273_AG_A	7.957e-6	0	2.892e-5	0	0	FANCL
HGNC:20748	2_58241278_G_T	0	0	0	0	0	FANCL
HGNC:20748	2_58241311_C_T	0	0	0	0	0	FANCL
HGNC:20748	2_58241312_A_C	0	0	0	0	0	FANCL
HGNC:20748	2_58241312_A_G	4.783e-5	0	0	0	1.058e-4	FANCL
HGNC:8855	2_61031912_C_T	0	0	0	0	0	PEX13
HGNC:25808	2_61836030_GC_G	4.032e-6	0	0	0	8.867e-6	FAM161A
HGNC:25808	2_61836057_CT_C	0	0	0	0	0	FAM161A
HGNC:25808	2_61838585_TGA_T	0	0	0	0	0	FAM161A
HGNC:25808	2_61838623_G_A	1.245e-5	0	0	0	2.802e-5	FAM161A
HGNC:25808	2_61838707_T_C	0	0	0	0	0	FAM161A
HGNC:25808	2_61839437_G_A	4.811e-5	6.457e-5	5.794e-5	0	6.183e-5	FAM161A
HGNC:25808	2_61839502_CA_C	6.411e-5	0	0	0	1.413e-4	FAM161A
HGNC:25808	2_61839540_C_T	1.202e-5	0	0	1.669e-4	0	FAM161A
HGNC:25808	2_61839543_AC_A	0	0	0	0	0	FAM161A
HGNC:25808	2_61839647_CTG_C	1.042e-4	0	2.897e-5	0	3.532e-5	FAM161A
HGNC:25808	2_61839682_T_TG	8.018e-6	0	0	0	1.767e-5	FAM161A
HGNC:25808	2_61839695_T_A	2.807e-4	0	8.69e-5	0	5.745e-4	FAM161A
HGNC:25808	2_61839710_C_A	0	0	0	0	0	FAM161A
HGNC:25808	2_61839773_ACCTGGGGTTCCTG_CTACATCCTGAACCTA	0	0	0	0	0	FAM161A
HGNC:25808	2_61839792_A_T	4.024e-6	0	0	0	8.906e-6	FAM161A
HGNC:25808	2_61839799_G_C	0	0	0	0	0	FAM161A
HGNC:25808	2_61839944_G_A	0	0	0	0	0	FAM161A
HGNC:25808	2_61839969_A_AG	0	0	0	0	0	FAM161A
HGNC:25808	2_61840001_G_A	1.202e-5	0	2.896e-5	5.562e-5	8.829e-6	FAM161A
HGNC:25808	2_61840022_T_TAAATTTAA	0	0	0	0	0	FAM161A
HGNC:25808	2_61840031_ATGGC_A	4.007e-6	0	0	0	8.829e-6	FAM161A
HGNC:25808	2_61840157_G_A	2.408e-5	0	5.794e-5	0	3.54e-5	FAM161A
HGNC:25808	2_61840273_AT_A	0	0	0	0	0	FAM161A
HGNC:25808	2_61840319_G_A	8.023e-6	0	0	0	0	FAM161A
HGNC:25808	2_61842165_G_A	0	0	0	0	0	FAM161A
HGNC:25808	2_61842207_AT_A	0	0	0	0	0	FAM161A
HGNC:25808	2_61842249_CT_C	4.014e-5	0	0	0	8.849e-5	FAM161A
HGNC:25808	2_61842267_C_A	1.613e-5	0	0	0	0	FAM161A
HGNC:28027	2_63174834_T_C	0	0	0	0	0	WDPCP
HGNC:28027	2_63259346_C_CTCTT	0	0	0	0	0	WDPCP
HGNC:28027	2_63404134_GAA_G	0	0	0	0	0	WDPCP
HGNC:28027	2_63437419_A_G	4.106e-6	0	0	0	8.999e-6	WDPCP
HGNC:28027	2_63486540_A_G	0	0	0	0	0	WDPCP
HGNC:10942	2_64989915_T_C	5.985e-6	0	3.723e-5	0	0	SLC1A4
HGNC:10942	2_65010729_G_A	2.349e-4	0	1.161e-4	0	3.52e-5	SLC1A4
HGNC:10942	2_65017689_AATCATAGTTTACCATTTACTTTTGGGAGGGGAACACTCAAGAGAGGAGATGCACATGTAGAGAAACTAGTTGTTTGTTCTCTCGGGAACGTTTTGCACCGGGAGGCAATGTGCAGTTCTTAAGAAACTTGGAACACGTGAATCCAAGTAAATGACAGAATAGGTAAATGAAGGCAGTCATATTTTAAGTATCTTGGGAGTTGCCAAAGCCTCATGTTGTGACAGAAGTTTTAAAGTGATTCTGTTTTTTCCCTTATTTCAAGAGAAGAAAGCCAGAAACGAAGATGGTGCTAATTGCTCTGTTCTGGGGTCTGAGACAAGACACATGTTAGCCTGCCTCGGACTGTTGTCATGTCTGGCGGTTTGTTTTTCCCATTTCTAGCTCAGCGACCCTTCCCTCTATGATGAAGTGCATTGAAGAGAACAATGGTGTGGACAAGAGGATCAGCAGGTTTATTCTCCCCATCGGGGCCACCGTGAACATGGACGGAGCAGCCATCTTCCAGTGTGTGGCCGCGGTGTTCATTGCGCAACTCAACAACGTAGAGCTCAACGCAGGACAGATTTTCACCATTCTGTAAGTTCCTCATTCTTTCCCTGGCTCAAAACTGAAGGCTTTTCTTGTGATTTCCTTTGAAAAACCAATCTCACCACAACTTGGTGTCTCGCTCATAAAATGAGGACAGTGGGGATTCATTACTTGAAGAGCGTGTGTTGACTCTCAAGGGCGTAGCCAGCAGAGCCTATGGTGGGGCGGTTTTTAGTTTCCAGCCACATTGCAGCT_A	0	0	0	0	0	SLC1A4
HGNC:10942	2_65018680_G_A	0	0	0	0	0	SLC1A4
HGNC:10942	2_65020916_C_T	1.234e-4	6.154e-5	7.807e-4	0	0	SLC1A4
HGNC:21014	2_69071786_A_G	0	0	0	0	0	ANTXR1
HGNC:21014	2_69075602_C_T	0	0	0	0	0	ANTXR1
HGNC:21014	2_69123068_T_A	0	0	0	0	0	ANTXR1
HGNC:21014	2_69181846_G_A	0	0	0	0	0	ANTXR1
HGNC:21014	2_69182527_G_GT	0	0	0	0	0	ANTXR1
HGNC:4241	2_69328285_C_T	7.962e-6	0	0	0	1.762e-5	GFPT1
HGNC:4241	2_69338563_T_TGACGC	0	0	0	0	0	GFPT1
HGNC:4241	2_69342250_C_A	0	0	0	0	0	GFPT1
HGNC:4241	2_69345903_C_T	0	0	0	0	0	GFPT1
HGNC:4241	2_69348198_G_A	0	0	0	0	0	GFPT1
HGNC:4241	2_69354258_CCT_C	0	0	0	0	0	GFPT1
HGNC:4241	2_69354279_C_T	0	0	0	0	0	GFPT1
HGNC:4241	2_69354314_T_C	2.273e-5	0	1.215e-4	0	9.918e-6	GFPT1
HGNC:4241	2_69363563_G_A	1.392e-4	0	5.494e-4	2.719e-4	7.035e-5	GFPT1
HGNC:4241	2_69370022_CCTTAA_C	0	0	0	0	0	GFPT1
HGNC:4241	2_69374030_CCA_C	0	0	0	0	0	GFPT1
HGNC:4241	2_69374080_C_T	0	0	0	0	0	GFPT1
HGNC:16287	2_69400462_C_A	1.471e-4	0	8.384e-4	0	7.034e-5	NFU1
HGNC:16287	2_69406017_C_T	1.597e-5	0	2.892e-5	5.438e-5	1.759e-5	NFU1
HGNC:16287	2_69406023_G_A	3.993e-6	0	0	0	8.798e-6	NFU1
HGNC:16287	2_69406083_C_G	0	0	0	0	0	NFU1
HGNC:16287	2_69419606_T_A	8.505e-6	1.356e-4	0	0	0	NFU1
HGNC:11802	2_70212730_C_T	3.579e-5	0	0	0	6.155e-5	TIA1
HGNC:853	2_70935981_TG_C	0	0	0	0	0	ATP6V1B1
HGNC:853	2_70935981_TG_T	0	0	0	0	0	ATP6V1B1
HGNC:853	2_70943657_G_T	0	0	0	0	0	ATP6V1B1
HGNC:853	2_70958045_G_C	0	0	0	0	0	ATP6V1B1
HGNC:853	2_70958053_AG_A	0	0	0	0	0	ATP6V1B1
HGNC:853	2_70958103_G_A	1.994e-5	1.851e-4	0	0	1.765e-5	ATP6V1B1
HGNC:853	2_70959017_G_A	0	0	0	0	0	ATP6V1B1
HGNC:853	2_70959962_C_T	1.592e-5	0	0	5.438e-5	2.643e-5	ATP6V1B1
HGNC:853	2_70959977_G_T	0	0	0	0	0	ATP6V1B1
HGNC:853	2_70960942_C_T	0	0	0	0	0	ATP6V1B1
HGNC:853	2_70961694_G_A	7.954e-6	0	0	0	1.759e-5	ATP6V1B1
HGNC:853	2_70963161_G_C	0	0	0	0	0	ATP6V1B1
HGNC:853	2_70963195_C_T	1.591e-5	1.231e-4	0	0	1.758e-5	ATP6V1B1
HGNC:853	2_70963255_GT_G	0	0	0	0	0	ATP6V1B1
HGNC:853	2_70963289_C_G	1.596e-5	0	2.891e-5	0	8.804e-6	ATP6V1B1
HGNC:853	2_70963633_CA_C	0	0	0	0	0	ATP6V1B1
HGNC:853	2_70964442_A_AC	3.186e-5	6.16e-5	5.783e-5	1.087e-4	8.818e-6	ATP6V1B1
HGNC:853	2_70964442_AC_A	3.983e-6	0	0	0	8.818e-6	ATP6V1B1
HGNC:853	2_70964543_G_C	3.977e-6	0	2.891e-5	0	0	ATP6V1B1
HGNC:853	2_70964738_C_G	0	0	0	0	0	ATP6V1B1
HGNC:853	2_70964840_GT_G	1.591e-5	0	0	2.175e-4	0	ATP6V1B1
HGNC:853	2_70964965_C_G	0	0	0	0	0	ATP6V1B1
HGNC:16732	2_71124445_G_A	2.628e-4	0	2.024e-4	0	4.755e-4	MCEE
HGNC:3097	2_71453999_A_G	3.986e-6	0	0	5.44e-5	0	DYSF
HGNC:3097	2_71454000_T_C	3.986e-6	0	0	0	8.824e-6	DYSF
HGNC:3097	2_71454062_G_GCCTA	0	0	0	0	0	DYSF
HGNC:3097	2_71480899_CAA_C	0	0	0	0	0	DYSF
HGNC:3097	2_71480939_G_A	0	0	0	0	0	DYSF
HGNC:3097	2_71481878_G_A	0	0	0	0	0	DYSF
HGNC:3097	2_71481888_T_A	0	0	0	0	0	DYSF
HGNC:3097	2_71481890_G_A	0	0	0	0	0	DYSF
HGNC:3097	2_71481896_C_CA	0	0	0	0	0	DYSF
HGNC:3097	2_71503213_G_A	0	0	0	0	0	DYSF
HGNC:3097	2_71503242_C_T	3.977e-6	0	0	0	8.792e-6	DYSF
HGNC:3097	2_71503279_TC_T	0	0	0	0	0	DYSF
HGNC:3097	2_71503308_C_T	0	0	0	0	0	DYSF
HGNC:3097	2_71503315_CA_C	0	0	0	0	0	DYSF
HGNC:3097	2_71511816_GT_G	1.279e-5	0	0	0	3.309e-5	DYSF
HGNC:3097	2_71511822_C_T	0	0	0	0	0	DYSF
HGNC:3097	2_71511854_GCC_G	0	0	0	0	0	DYSF
HGNC:3097	2_71511922_G_A	6.403e-6	0	0	0	1.663e-5	DYSF
HGNC:3097	2_71513784_C_T	0	0	0	0	0	DYSF
HGNC:3097	2_71513840_G_GC	3.977e-6	0	0	5.437e-5	0	DYSF
HGNC:3097	2_71513868_C_T	7.953e-6	0	2.891e-5	0	8.791e-6	DYSF
HGNC:3097	2_71513912_GGATTTCCAGGT_G	3.977e-6	6.154e-5	0	0	0	DYSF
HGNC:3097	2_71513919_C_T	0	0	0	0	0	DYSF
HGNC:3097	2_71513922_G_C	3.978e-6	0	0	5.437e-5	0	DYSF
HGNC:3097	2_71515660_G_A	3.579e-5	0	1.156e-4	0	8.792e-6	DYSF
HGNC:3097	2_71515714_C_T	1.193e-5	0	2.891e-5	1.087e-4	0	DYSF
HGNC:3097	2_71515716_C_T	1.233e-4	0	5.782e-5	0	1.934e-4	DYSF
HGNC:3097	2_71515749_G_T	0	0	0	0	0	DYSF
HGNC:3097	2_71515752_G_A	0	0	0	0	0	DYSF
HGNC:3097	2_71515753_T_A	0	0	0	0	0	DYSF
HGNC:3097	2_71516178_A_G	0	0	0	0	0	DYSF
HGNC:3097	2_71516180_ACT_A	0	0	0	0	0	DYSF
HGNC:3097	2_71516183_CTT_C	3.977e-6	0	0	5.437e-5	0	DYSF
HGNC:3097	2_71516209_TG_T	0	0	0	0	0	DYSF
HGNC:3097	2_71516241_CG_C	7.956e-6	0	5.785e-5	0	0	DYSF
HGNC:3097	2_71516244_T_G	0	0	0	0	0	DYSF
HGNC:3097	2_71516987_A_G	0	0	0	0	0	DYSF
HGNC:3097	2_71516996_A_T	0	0	0	0	0	DYSF
HGNC:3097	2_71517028_G_A	0	0	0	0	0	DYSF
HGNC:3097	2_71517028_G_C	3.976e-6	0	2.891e-5	0	0	DYSF
HGNC:3097	2_71517028_G_T	0	0	0	0	0	DYSF
HGNC:3097	2_71517031_GA_G	0	0	0	0	0	DYSF
HGNC:3097	2_71517035_TC_T	0	0	0	0	0	DYSF
HGNC:3097	2_71517043_A_G	0	0	0	0	0	DYSF
HGNC:3097	2_71520176_A_G	0	0	0	0	0	DYSF
HGNC:3097	2_71520209_G_A	3.579e-5	6.152e-5	2.891e-5	2.718e-4	0	DYSF
HGNC:3097	2_71520210_T_C	0	0	0	0	0	DYSF
HGNC:3097	2_71520816_T_C	1.591e-5	0	0	2.175e-4	0	DYSF
HGNC:3097	2_71520847_GGC_G	0	0	0	0	0	DYSF
HGNC:3097	2_71520870_GC_G	0	0	0	0	0	DYSF
HGNC:3097	2_71520871_C_A	7.953e-6	0	0	0	8.791e-6	DYSF
HGNC:3097	2_71520905_G_A	0	0	0	0	0	DYSF
HGNC:3097	2_71520907_G_C	0	0	0	0	0	DYSF
HGNC:3097	2_71520909_G_A	0	0	0	0	0	DYSF
HGNC:3097	2_71526177_GCTCAGGAGCGCATGAAGGAATCGTATTTGGTTTTCTTTGTAGCTGGAG_A	0	0	0	0	0	DYSF
HGNC:3097	2_71526233_AC_A	0	0	0	0	0	DYSF
HGNC:3097	2_71526259_GA_G	0	0	0	0	0	DYSF
HGNC:3097	2_71526282_AGGCGTAGCCCTGCGAGGAGCCCACTTCTGCCTGAAGGT_A	3.977e-6	0	0	0	8.7940000000000008e-06	DYSF
HGNC:3097	2_71526295_C_T	2.387e-5	0	1.156e-4	5.437e-5	0	DYSF
HGNC:3097	2_71526325_C_CG	0	0	0	0	0	DYSF
HGNC:3097	2_71526328_GC_G	0	0	0	0	0	DYSF
HGNC:3097	2_71526332_A_AGGACTTGCCGCAGAG	0	0	0	0	0	DYSF
HGNC:3097	2_71526334_G_A	7.981e-6	0	0	0	1.771e-5	DYSF
HGNC:3097	2_71526335_A_ACTTGCCGCAGAGTG	0	0	0	0	0	DYSF
HGNC:3097	2_71526343_C_T	4e-6	0	0	0	8.893e-6	DYSF
HGNC:3097	2_71528296_A_C	0	0	0	0	0	DYSF
HGNC:3097	2_71528367_AC_A	3.978e-6	0	0	0	8.7940000000000008e-06	DYSF
HGNC:3097	2_71528403_T_C	1.596e-5	0	0	2.179e-4	0	DYSF
HGNC:3097	2_71535090_G_A	0	0	0	0	0	DYSF
HGNC:3097	2_71535264_TCA_T	0	0	0	0	0	DYSF
HGNC:3097	2_71535283_G_GA	0	0	0	0	0	DYSF
HGNC:3097	2_71535305_T_TA	3.976e-6	0	0	0	8.79e-6	DYSF
HGNC:3097	2_71535311_G_A	0	0	0	0	0	DYSF
HGNC:3097	2_71535312_G_A	0	0	0	0	0	DYSF
HGNC:3097	2_71539155_A_G	0	0	0	0	0	DYSF
HGNC:3097	2_71539156_G_A	0	0	0	0	0	DYSF
HGNC:3097	2_71539207_C_A	0	0	0	0	0	DYSF
HGNC:3097	2_71539222_CT_C	0	0	0	0	0	DYSF
HGNC:3097	2_71539223_TG_T	0	0	0	0	0	DYSF
HGNC:3097	2_71539230_G_T	0	0	0	0	0	DYSF
HGNC:3097	2_71539238_AG_A	0	0	0	0	0	DYSF
HGNC:3097	2_71539239_G_T	3.976e-6	0	2.891e-5	0	0	DYSF
HGNC:3097	2_71539240_G_A	0	0	0	0	0	DYSF
HGNC:3097	2_71549349_G_A	4.024e-6	0	0	0	8.913e-6	DYSF
HGNC:3097	2_71549386_C_G	0	0	0	0	0	DYSF
HGNC:3097	2_71549390_C_AA	0	0	0	0	0	DYSF
HGNC:3097	2_71551039_A_G	0	0	0	0	0	DYSF
HGNC:3097	2_71551052_C_CTGGG	0	0	0	0	0	DYSF
HGNC:3097	2_71551601_T_A	4.369e-6	0	0	0	9.52e-6	DYSF
HGNC:3097	2_71551605_A_AG	4.316e-6	0	0	0	0	DYSF
HGNC:3097	2_71551605_AG_A	0	0	0	0	0	DYSF
HGNC:3097	2_71551631_C_T	2.916e-5	0	5.949e-5	0	1.832e-5	DYSF
HGNC:3097	2_71551635_T_C	2.901e-5	0	0	3.947e-4	0	DYSF
HGNC:3097	2_71551676_C_T	0	0	0	0	0	DYSF
HGNC:3097	2_71551680_A_ATTCT	0	0	0	0	0	DYSF
HGNC:3097	2_71551722_T_G	0	0	0	0	0	DYSF
HGNC:3097	2_71553016_C_G	0	0	0	0	0	DYSF
HGNC:3097	2_71553037_CCT_C	0	0	0	0	0	DYSF
HGNC:3097	2_71553071_C_T	0	0	0	0	0	DYSF
HGNC:3097	2_71553110_G_C	0	0	0	0	0	DYSF
HGNC:3097	2_71553119_G_A	3.977e-6	0	2.891e-5	0	0	DYSF
HGNC:3097	2_71553124_CA_C	0	0	0	0	0	DYSF
HGNC:3097	2_71553169_C_A	0	0	0	0	0	DYSF
HGNC:3097	2_71553891_TC_T	0	0	0	0	0	DYSF
HGNC:3097	2_71553909_TG_T	0	0	0	0	0	DYSF
HGNC:3097	2_71556055_CTCATC_GCTCA	0	0	0	0	0	DYSF
HGNC:3097	2_71561751_G_T	3.981e-6	0	0	0	0	DYSF
HGNC:3097	2_71561837_C_T	0	0	0	0	0	DYSF
HGNC:3097	2_71561879_G_T	0	0	0	0	0	DYSF
HGNC:3097	2_71561900_C_T	0	0	0	0	0	DYSF
HGNC:3097	2_71561913_G_A	0	0	0	0	0	DYSF
HGNC:3097	2_71561940_AGGAGG_A	0	0	0	0	0	DYSF
HGNC:3097	2_71564072_G_GC	3.981e-6	0	0	0	8.81e-6	DYSF
HGNC:3097	2_71564074_C_G	0	0	0	0	0	DYSF
HGNC:3097	2_71564090_G_A	0	0	0	0	0	DYSF
HGNC:3097	2_71564121_C_T	0	0	0	0	0	DYSF
HGNC:3097	2_71564171_CT_C	0	0	0	0	0	DYSF
HGNC:3097	2_71564194_TACAG_T	3.976e-6	0	0	0	8.79e-6	DYSF
HGNC:3097	2_71567953_T_A	0	0	0	0	0	DYSF
HGNC:3097	2_71568031_G_GA	0	0	0	0	0	DYSF
HGNC:3097	2_71568083_G_C	0	0	0	0	0	DYSF
HGNC:3097	2_71568087_G_C	0	0	0	0	0	DYSF
HGNC:3097	2_71568230_A_AC	0	0	0	0	0	DYSF
HGNC:3097	2_71568300_G_A	0	0	0	0	0	DYSF
HGNC:3097	2_71568340_T_A	0	0	0	0	0	DYSF
HGNC:3097	2_71569818_A_C	0	0	0	0	0	DYSF
HGNC:3097	2_71569866_G_GT	0	0	0	0	0	DYSF
HGNC:3097	2_71569875_AACCAG_A	3.978e-6	0	0	5.437e-5	0	DYSF
HGNC:3097	2_71569884_C_T	3.979e-5	0	0	0	7.914e-5	DYSF
HGNC:3097	2_71569903_G_A	3.979e-6	0	0	0	8.796e-6	DYSF
HGNC:3097	2_71570228_G_C	0	0	0	0	0	DYSF
HGNC:3097	2_71570235_G_T	0	0	0	0	0	DYSF
HGNC:3097	2_71570242_TG_T	0	0	0	0	0	DYSF
HGNC:3097	2_71570277_T_C	3.976e-6	0	0	5.437e-5	0	DYSF
HGNC:3097	2_71570300_G_T	1.193e-5	0	0	1.631e-4	0	DYSF
HGNC:3097	2_71570335_G_T	0	0	0	0	0	DYSF
HGNC:3097	2_71570336_T_C	0	0	0	0	0	DYSF
HGNC:3097	2_71570608_A_G	1.199e-5	0	0	0	1.768e-5	DYSF
HGNC:3097	2_71570620_TC_T	0	0	0	0	0	DYSF
HGNC:3097	2_71570680_G_A	5.186e-5	6.204e-5	2.899e-5	0	9.701e-5	DYSF
HGNC:3097	2_71570685_C_T	0	0	0	0	0	DYSF
HGNC:3097	2_71570704_G_A	1.996e-5	0	1.159e-4	0	0	DYSF
HGNC:3097	2_71570713_ATC_A	0	0	0	0	0	DYSF
HGNC:3097	2_71570742_G_A	0	0	0	0	0	DYSF
HGNC:3097	2_71574238_CCT_C	0	0	0	0	0	DYSF
HGNC:3097	2_71574253_G_A	0	0	0	0	0	DYSF
HGNC:3097	2_71574330_A_T	0	0	0	0	0	DYSF
HGNC:3097	2_71574346_CTG_C	0	0	0	0	0	DYSF
HGNC:3097	2_71589626_A_AT	0	0	0	0	0	DYSF
HGNC:3097	2_71589671_TC_T	0	0	0	0	0	DYSF
HGNC:3097	2_71590212_TG_AA	0	0	0	0	0	DYSF
HGNC:3097	2_71590230_AC_A	0	0	0	0	0	DYSF
HGNC:3097	2_71590271_A_AC	0	0	0	0	0	DYSF
HGNC:3097	2_71598563_G_A	0	0	0	0	0	DYSF
HGNC:3097	2_71598644_C_T	3.978e-6	0	0	5.437e-5	0	DYSF
HGNC:3097	2_71598682_GC_G	0	0	0	0	0	DYSF
HGNC:3097	2_71598730_C_A	0	0	0	0	0	DYSF
HGNC:3097	2_71598744_AT_A	0	0	0	0	0	DYSF
HGNC:3097	2_71598745_T_A	0	0	0	0	0	DYSF
HGNC:3097	2_71600700_A_G	0	0	0	0	0	DYSF
HGNC:3097	2_71600706_CA_C	0	0	0	0	0	DYSF
HGNC:3097	2_71600729_ATC_A	0	0	0	0	0	DYSF
HGNC:3097	2_71600770_GT_G	0	0	0	0	0	DYSF
HGNC:3097	2_71600783_AGGGGCAGCCAGCCGTC_A	0	0	0	0	0	DYSF
HGNC:3097	2_71600799_C_CG	8.016e-6	6.301e-5	0	0	8.857e-6	DYSF
HGNC:3097	2_71600843_G_A	0	0	0	0	0	DYSF
HGNC:3097	2_71602789_C_G	0	0	0	0	0	DYSF
HGNC:3097	2_71602807_T_A	0	0	0	0	0	DYSF
HGNC:3097	2_71602807_T_G	0	0	0	0	0	DYSF
HGNC:3097	2_71611255_CA_C	0	0	0	0	0	DYSF
HGNC:3097	2_71611278_C_T	0	0	0	0	0	DYSF
HGNC:3097	2_71611329_C_T	0	0	0	0	0	DYSF
HGNC:3097	2_71611344_G_A	1.599e-5	0	2.896e-5	0	1.772e-5	DYSF
HGNC:3097	2_71611481_T_C	1.99e-5	0	0	0	0	DYSF
HGNC:3097	2_71611518_CT_C	0	0	0	0	0	DYSF
HGNC:3097	2_71611540_T_C	7.957e-6	0	0	0	1.76e-5	DYSF
HGNC:3097	2_71611549_C_T	0	0	0	0	0	DYSF
HGNC:3097	2_71611558_C_T	0	0	0	0	0	DYSF
HGNC:3097	2_71611582_CG_C	0	0	0	0	0	DYSF
HGNC:3097	2_71611621_G_T	0	0	0	0	0	DYSF
HGNC:3097	2_71611627_G_C	0	0	0	0	0	DYSF
HGNC:3097	2_71611630_AG_A	0	0	0	0	0	DYSF
HGNC:3097	2_71612726_G_A	3.978e-5	0	2.892e-4	0	0	DYSF
HGNC:3097	2_71612734_A_AC	0	0	0	0	0	DYSF
HGNC:3097	2_71612772_C_G	0	0	0	0	0	DYSF
HGNC:3097	2_71612808_T_A	0	0	0	0	0	DYSF
HGNC:3097	2_71612808_T_C	1.202e-5	0	0	0	0	DYSF
HGNC:3097	2_71613363_G_GAC	0	0	0	0	0	DYSF
HGNC:3097	2_71613390_G_T	0	0	0	0	0	DYSF
HGNC:3097	2_71643963_A_G	0	0	0	0	0	DYSF
HGNC:3097	2_71643988_G_A	4.045e-6	0	0	0	8.932e-6	DYSF
HGNC:3097	2_71644013_G_T	0	0	0	0	0	DYSF
HGNC:3097	2_71644027_C_A	0	0	0	0	0	DYSF
HGNC:3097	2_71644047_AT_A	0	0	0	0	0	DYSF
HGNC:3097	2_71656204_CT_C	0	0	0	0	0	DYSF
HGNC:3097	2_71656224_CT_C	0	0	0	0	0	DYSF
HGNC:3097	2_71658886_CA_C	3.978e-6	0	2.891e-5	0	0	DYSF
HGNC:3097	2_71658944_C_T	0	0	0	0	0	DYSF
HGNC:3097	2_71658965_C_T	0	0	0	0	0	DYSF
HGNC:3097	2_71659031_A_T	0	0	0	0	0	DYSF
HGNC:3097	2_71660637_GCCCG_CCCC	0	0	0	0	0	DYSF
HGNC:3097	2_71661900_G_T	0	0	0	0	0	DYSF
HGNC:3097	2_71664266_A_G	0	0	0	0	0	DYSF
HGNC:3097	2_71664267_G_A	0	0	0	0	0	DYSF
HGNC:3097	2_71664275_G_T	0	0	0	0	0	DYSF
HGNC:3097	2_71664350_G_T	0	0	0	0	0	DYSF
HGNC:3097	2_71664397_CA_C	0	0	0	0	0	DYSF
HGNC:3097	2_71664400_GT_G	0	0	0	0	0	DYSF
HGNC:3097	2_71664439_G_A	0	0	0	0	0	DYSF
HGNC:3097	2_71664440_T_C	0	0	0	0	0	DYSF
HGNC:3097	2_71665181_C_T	4.005e-6	0	2.904e-5	0	0	DYSF
HGNC:3097	2_71665185_AC_A	0	0	0	0	0	DYSF
HGNC:3097	2_71665298_G_T	0	0	0	0	0	DYSF
HGNC:3097	2_71665305_G_A	3.977e-6	0	0	0	8.79e-6	DYSF
HGNC:3097	2_71667441_C_T	0	0	0	0	0	DYSF
HGNC:3097	2_71667462_GA_G	0	0	0	0	0	DYSF
HGNC:3097	2_71667477_C_T	7.961e-6	0	5.784e-5	0	0	DYSF
HGNC:3097	2_71667490_G_GC	3.982e-6	6.164e-5	0	0	0	DYSF
HGNC:3097	2_71667516_G_A	0	0	0	0	0	DYSF
HGNC:3097	2_71668752_A_C	1.204e-5	0	0	0	0	DYSF
HGNC:3097	2_71668753_G_A	1.203e-5	0	0	0	0	DYSF
HGNC:3097	2_71668763_C_T	0	0	0	0	0	DYSF
HGNC:3097	2_71668810_T_TCC	0	0	0	0	0	DYSF
HGNC:3097	2_71668823_A_AC	0	0	0	0	0	DYSF
HGNC:3097	2_71668823_AC_A	0	0	0	0	0	DYSF
HGNC:3097	2_71668842_G_A	0	0	0	0	0	DYSF
HGNC:3097	2_71668843_G_A	0	0	0	0	0	DYSF
HGNC:3097	2_71668843_G_T	0	0	0	0	0	DYSF
HGNC:3097	2_71668844_T_A	0	0	0	0	0	DYSF
HGNC:3097	2_71669110_A_G	0	0	0	0	0	DYSF
HGNC:3097	2_71669111_G_C	0	0	0	0	0	DYSF
HGNC:3097	2_71669126_G_T	0	0	0	0	0	DYSF
HGNC:3097	2_71669136_G_C	0	0	0	0	0	DYSF
HGNC:3097	2_71669179_G_T	0	0	0	0	0	DYSF
HGNC:3097	2_71669191_G_A	1.25e-5	0	2.987e-5	5.583e-5	0	DYSF
HGNC:3097	2_71669208_G_A	0	0	0	0	0	DYSF
HGNC:3097	2_71669608_G_A	0	0	0	0	0	DYSF
HGNC:3097	2_71669611_GA_G	0	0	0	0	0	DYSF
HGNC:3097	2_71669686_G_A	0	0	0	0	0	DYSF
HGNC:3097	2_71669718_CT_C	0	0	0	0	0	DYSF
HGNC:3097	2_71669723_C_T	7.953e-6	0	5.782e-5	0	0	DYSF
HGNC:3097	2_71673373_C_T	0	0	0	0	0	DYSF
HGNC:3097	2_71674190_G_A	1.193e-5	0	0	0	1.759e-5	DYSF
HGNC:3097	2_71674196_G_C	3.977e-6	0	0	0	8.792e-6	DYSF
HGNC:3097	2_71674262_G_A	0	0	0	0	0	DYSF
HGNC:3097	2_71679110_A_T	0	0	0	0	0	DYSF
HGNC:3097	2_71679148_AG_CT	0	0	0	0	0	DYSF
HGNC:3097	2_71679173_C_T	0	0	0	0	0	DYSF
HGNC:3097	2_71679197_C_T	0	0	0	0	0	DYSF
HGNC:3097	2_71679236_G_A	0	0	0	0	0	DYSF
HGNC:3097	2_71681000_G_C	0	0	0	0	0	DYSF
HGNC:3097	2_71681073_GATGAGCCCAAC_G	0	0	0	0	0	DYSF
HGNC:3097	2_71681076_G_T	0	0	0	0	0	DYSF
HGNC:3097	2_71681101_AG_A	7.975e-6	0	5.792e-5	0	0	DYSF
HGNC:3097	2_71682528_A_G	3.976e-6	0	0	0	8.791e-6	DYSF
HGNC:3097	2_71682597_C_T	3.181e-5	0	2.892e-5	0	5.274e-5	DYSF
HGNC:3097	2_71682607_G_A	0	0	0	0	0	DYSF
HGNC:3097	2_71682608_G_A	0	0	0	0	0	DYSF
HGNC:3097	2_71686463_GC_G	0	0	0	0	0	DYSF
HGNC:17085	2_72465341_T_C	0	0	0	0	0	EXOC6B
HGNC:17085	2_72498492_A_C	0	0	0	0	0	EXOC6B
HGNC:17085	2_72559509_G_A	4.041e-6	0	0	0	8.904e-6	EXOC6B
HGNC:11257	2_72887449_G_GGGGGCGGGCT	0	0	0	0	0	SPR
HGNC:11257	2_72888312_A_G	0	0	0	0	0	SPR
HGNC:11257	2_72888378_C_G	0	0	0	0	0	SPR
HGNC:11257	2_72888457_A_G	5.572e-5	6.152e-5	2.026e-4	0	5.279e-5	SPR
HGNC:11257	2_72888526_G_T	0	0	0	0	0	SPR
HGNC:11257	2_72888533_C_A	2.061e-5	0	0	0	1.82e-5	SPR
HGNC:11257	2_72888596_A_G	0	0	0	0	0	SPR
HGNC:11257	2_72891345_AG_A	0	0	0	0	0	SPR
HGNC:11257	2_72891365_T_TG	0	0	0	0	0	SPR
HGNC:11257	2_72891406_C_T	3.181e-5	0	5.782e-5	0	2.638e-5	SPR
HGNC:11257	2_72891502_A_T	7.953e-5	0	1.156e-4	0	1.143e-4	SPR
HGNC:11257	2_72891531_CAAAT_C	0	0	0	0	0	SPR
HGNC:428	2_73385867_ACATGGAGCC_A	0	0	0	0	0	ALMS1
HGNC:428	2_73385870_T_G	0	0	0	0	0	ALMS1
HGNC:428	2_73385878_G_T	0	0	0	0	0	ALMS1
HGNC:428	2_73385886_GC_G	0	0	0	0	0	ALMS1
HGNC:428	2_73385899_G_GA	0	0	0	0	0	ALMS1
HGNC:428	2_73385920_G_GAGGAGT	0	0	0	0	0	ALMS1
HGNC:428	2_73386029_T_A	1.859e-5	0	0	0	1.556e-5	ALMS1
HGNC:428	2_73386056_AG_C	0	0	0	0	0	ALMS1
HGNC:428	2_73386151_C_CA	0	0	0	0	0	ALMS1
HGNC:428	2_73386151_C_T	6.463e-6	0	0	0	1.66e-5	ALMS1
HGNC:428	2_73386164_C_A	0	0	0	0	0	ALMS1
HGNC:428	2_73386166_G_T	0	0	0	0	0	ALMS1
HGNC:428	2_73408621_G_A	0	0	0	0	0	ALMS1
HGNC:428	2_73408647_G_A	0	0	0	0	0	ALMS1
HGNC:428	2_73408652_C_T	2.406e-5	0	0	0	5.301e-5	ALMS1
HGNC:428	2_73408654_GAT_G	0	0	0	0	0	ALMS1
HGNC:428	2_73408656_T_TAGTA	2.005e-5	0	1.16e-4	0	8.835e-6	ALMS1
HGNC:428	2_73408664_C_T	0	0	0	0	0	ALMS1
HGNC:428	2_73408724_C_T	4.41e-5	0	0	5.564e-4	0	ALMS1
HGNC:428	2_73408749_T_C	0	0	0	0	0	ALMS1
HGNC:428	2_73419186_C_CAGACT	0	0	0	0	0	ALMS1
HGNC:428	2_73419218_TG_T	0	0	0	0	0	ALMS1
HGNC:428	2_73419219_G_T	0	0	0	0	0	ALMS1
HGNC:428	2_73419221_AG_A	0	0	0	0	0	ALMS1
HGNC:428	2_73419230_C_CT	0	0	0	0	0	ALMS1
HGNC:428	2_73419261_C_T	0	0	0	0	0	ALMS1
HGNC:428	2_73419320_T_C	0	0	0	0	0	ALMS1
HGNC:428	2_73422902_G_GT	0	0	0	0	0	ALMS1
HGNC:428	2_73422919_G_T	0	0	0	0	0	ALMS1
HGNC:428	2_73422963_T_TA	8.023e-6	0	5.798e-5	0	0	ALMS1
HGNC:428	2_73424432_GA_G	0	0	0	0	0	ALMS1
HGNC:428	2_73424462_G_A	0	0	0	0	0	ALMS1
HGNC:428	2_73424467_TCTC_T	4.15e-6	0	0	0	9.024e-6	ALMS1
HGNC:428	2_73424522_C_G	0	0	0	0	0	ALMS1
HGNC:428	2_73424590_C_CT	0	0	0	0	0	ALMS1
HGNC:428	2_73424590_C_T	0	0	0	0	0	ALMS1
HGNC:428	2_73424629_G_T	4.015e-6	0	0	0	0	ALMS1
HGNC:428	2_73424670_CTG_C	4.015e-6	0	0	0	8.85e-6	ALMS1
HGNC:428	2_73424716_C_T	0	0	0	0	0	ALMS1
HGNC:428	2_73424754_TA_T	0	0	0	0	0	ALMS1
HGNC:428	2_73424855_A_AT	0	0	0	0	0	ALMS1
HGNC:428	2_73424857_TGGACACA_T	1.228e-5	0	0	0	1.797e-5	ALMS1
HGNC:428	2_73424873_C_G	0	0	0	0	0	ALMS1
HGNC:428	2_73424876_C_CT	0	0	0	0	0	ALMS1
HGNC:428	2_73424891_CAT_C	4.175e-6	0	0	0	9.095e-6	ALMS1
HGNC:428	2_73424904_T_C	4.24e-6	0	3.178e-5	0	0	ALMS1
HGNC:428	2_73426461_CA_C	0	0	0	0	0	ALMS1
HGNC:428	2_73432289_CAGGTACGTAGAAAA_C	4.016e-6	0	0	0	8.864e-6	ALMS1
HGNC:428	2_73432292_G_T	0	0	0	0	0	ALMS1
HGNC:428	2_73448083_AG_A	0	0	0	0	0	ALMS1
HGNC:428	2_73448133_ACT_A	0	0	0	0	0	ALMS1
HGNC:428	2_73448152_T_A	4.013e-6	0	0	0	8.848e-6	ALMS1
HGNC:428	2_73448254_C_G	4.015e-6	0	2.9e-5	0	0	ALMS1
HGNC:428	2_73448258_TA_T	1.606e-5	0	0	0	3.544e-5	ALMS1
HGNC:428	2_73448315_A_AGAGGCTTT	0	0	0	0	0	ALMS1
HGNC:428	2_73448343_G_T	0	0	0	0	0	ALMS1
HGNC:428	2_73448424_C_T	4.015e-6	0	0	0	0	ALMS1
HGNC:428	2_73448466_GA_G	0	0	0	0	0	ALMS1
HGNC:428	2_73448565_C_T	2.009e-5	0	8.702e-5	5.565e-5	0	ALMS1
HGNC:428	2_73448614_C_A	4.019e-6	0	0	5.565e-5	0	ALMS1
HGNC:428	2_73448654_AACAGT_A	0	0	0	0	0	ALMS1
HGNC:428	2_73448660_ACT_A	8.042e-6	0	0	0	1.778e-5	ALMS1
HGNC:428	2_73448697_A_AT	4.02e-6	0	0	5.564e-5	0	ALMS1
HGNC:428	2_73448730_C_T	0	0	0	0	0	ALMS1
HGNC:428	2_73448747_T_TA	4.016e-6	0	0	0	8.866e-6	ALMS1
HGNC:428	2_73448795_AC_A	0	0	0	0	0	ALMS1
HGNC:428	2_73448817_TACTC_T	0	0	0	0	0	ALMS1
HGNC:428	2_73448853_C_T	4.021e-6	0	0	0	8.889e-6	ALMS1
HGNC:428	2_73449144_C_T	0	0	0	0	0	ALMS1
HGNC:428	2_73449273_A_AT	0	0	0	0	0	ALMS1
HGNC:428	2_73449315_G_GA	0	0	0	0	0	ALMS1
HGNC:428	2_73449346_T_A	2.011e-5	0	2.9e-5	0	1.778e-5	ALMS1
HGNC:428	2_73449423_CA_C	0	0	0	0	0	ALMS1
HGNC:428	2_73449537_TCA_T	0	0	0	0	0	ALMS1
HGNC:428	2_73449538_C_G	0	0	0	0	0	ALMS1
HGNC:428	2_73449542_T_TA	2.415e-5	6.467e-5	0	0	4.45e-5	ALMS1
HGNC:428	2_73449568_AA_T	0	0	0	0	0	ALMS1
HGNC:428	2_73449578_G_A	0	0	0	0	0	ALMS1
HGNC:428	2_73449646_CTGAGA_C	0	0	0	0	0	ALMS1
HGNC:428	2_73449677_C_A	0	0	0	0	0	ALMS1
HGNC:428	2_73449822_CA_C	0	0	0	0	0	ALMS1
HGNC:428	2_73449852_C_T	0	0	0	0	0	ALMS1
HGNC:428	2_73449863_AG_A	0	0	0	0	0	ALMS1
HGNC:428	2_73450014_CATATACCTGA_C	0	0	0	0	0	ALMS1
HGNC:428	2_73450097_CT_C	0	0	0	0	0	ALMS1
HGNC:428	2_73450213_CTG_C	0	0	0	0	0	ALMS1
HGNC:428	2_73450242_TACTC_T	0	0	0	0	0	ALMS1
HGNC:428	2_73450308_G_T	0	0	0	0	0	ALMS1
HGNC:428	2_73450394_T_G	0	0	0	0	0	ALMS1
HGNC:428	2_73450394_TAG_T	0	0	0	0	0	ALMS1
HGNC:428	2_73450426_C_A	8.023e-6	0	0	1.113e-4	0	ALMS1
HGNC:428	2_73450674_C_CA	0	0	0	0	0	ALMS1
HGNC:428	2_73450679_T_TA	2.006e-5	0	0	0	4.424e-5	ALMS1
HGNC:428	2_73450707_C_T	4.012e-6	0	0	0	8.844e-6	ALMS1
HGNC:428	2_73450774_AC_A	0	0	0	0	0	ALMS1
HGNC:428	2_73450815_TCACA_T	0	0	0	0	0	ALMS1
HGNC:428	2_73450845_C_T	0	0	0	0	0	ALMS1
HGNC:428	2_73450856_GC_G	0	0	0	0	0	ALMS1
HGNC:428	2_73450873_C_CT	0	0	0	0	0	ALMS1
HGNC:428	2_73450917_C_T	0	0	0	0	0	ALMS1
HGNC:428	2_73450950_TC_T	0	0	0	0	0	ALMS1
HGNC:428	2_73451021_GTC_G	0	0	0	0	0	ALMS1
HGNC:428	2_73451270_C_G	0	0	0	0	0	ALMS1
HGNC:428	2_73451340_G_GA	0	0	0	0	0	ALMS1
HGNC:428	2_73451340_GA_G	4.024e-6	0	0	0	8.898e-6	ALMS1
HGNC:428	2_73451436_CTAAA_C	2.014e-5	0	0	2.227e-4	8.904e-6	ALMS1
HGNC:428	2_73451461_C_A	4.022e-6	0	0	0	0	ALMS1
HGNC:428	2_73451528_TA_T	0	0	0	0	0	ALMS1
HGNC:428	2_73451535_AAGCCTGTCATTTTCTACCAGCAG_A	0	0	0	0	0	ALMS1
HGNC:428	2_73451669_T_G	4.015e-6	0	0	0	8.858e-6	ALMS1
HGNC:428	2_73451670_A_T	0	0	0	0	0	ALMS1
HGNC:428	2_73451694_C_CA	4.015e-6	6.462e-5	0	0	0	ALMS1
HGNC:428	2_73451700_G_GC	0	0	0	0	0	ALMS1
HGNC:428	2_73451721_ACT_A	0	0	0	0	0	ALMS1
HGNC:428	2_73451724_C_T	0	0	0	0	0	ALMS1
HGNC:428	2_73451907_C_T	4.013e-6	6.487e-5	0	0	0	ALMS1
HGNC:428	2_73451940_TC_T	0	0	0	0	0	ALMS1
HGNC:428	2_73451979_C_T	1.205e-5	0	0	0	8.866e-6	ALMS1
HGNC:428	2_73451987_GC_G	4.016e-6	0	0	0	8.866e-6	ALMS1
HGNC:428	2_73452114_C_T	4.014e-6	0	0	0	8.852e-6	ALMS1
HGNC:428	2_73452146_GA_G	0	0	0	0	0	ALMS1
HGNC:428	2_73452153_A_AT	0	0	0	0	0	ALMS1
HGNC:428	2_73452252_GA_G	0	0	0	0	0	ALMS1
HGNC:428	2_73452257_GC_G	0	0	0	0	0	ALMS1
HGNC:428	2_73452385_AG_A	0	0	0	0	0	ALMS1
HGNC:428	2_73452411_GA_G	0	0	0	0	0	ALMS1
HGNC:428	2_73452430_C_G	0	0	0	0	0	ALMS1
HGNC:428	2_73452449_AG_A	0	0	0	0	0	ALMS1
HGNC:428	2_73452503_TAA_T	0	0	0	0	0	ALMS1
HGNC:428	2_73452621_G_T	0	0	0	0	0	ALMS1
HGNC:428	2_73452690_A_AAT	1.21e-5	0	0	1.671e-4	0	ALMS1
HGNC:428	2_73452726_CAAAGT_C	0	0	0	0	0	ALMS1
HGNC:428	2_73452795_TC_T	0	0	0	0	0	ALMS1
HGNC:428	2_73452829_C_A	2.019e-5	1.976e-4	0	0	8.921e-6	ALMS1
HGNC:428	2_73452897_AT_A	0	0	0	0	0	ALMS1
HGNC:428	2_73452934_C_CACCT	0	0	0	0	0	ALMS1
HGNC:428	2_73452960_C_T	1.616e-5	0	2.912e-5	1.116e-4	8.91e-6	ALMS1
HGNC:428	2_73453007_TCTAA_T	0	0	0	0	0	ALMS1
HGNC:428	2_73453092_TACTC_T	8.039e-6	0	0	0	1.775e-5	ALMS1
HGNC:428	2_73453096_C_CACAT	0	0	0	0	0	ALMS1
HGNC:428	2_73453112_CA_C	0	0	0	0	0	ALMS1
HGNC:428	2_73453216_GA_G	0	0	0	0	0	ALMS1
HGNC:428	2_73453295_TA_T	4.024e-6	0	0	0	8.888e-6	ALMS1
HGNC:428	2_73453324_T_A	8.046e-6	0	0	0	1.778e-5	ALMS1
HGNC:428	2_73453360_AT_A	4.024e-6	0	0	0	0	ALMS1
HGNC:428	2_73453370_T_TC	0	0	0	0	0	ALMS1
HGNC:428	2_73453423_AG_A	0	0	0	0	0	ALMS1
HGNC:428	2_73453451_C_CA	0	0	0	0	0	ALMS1
HGNC:428	2_73453479_CACAG_C	0	0	0	0	0	ALMS1
HGNC:428	2_73453613_TC_T	0	0	0	0	0	ALMS1
HGNC:428	2_73453659_C_T	0	0	0	0	0	ALMS1
HGNC:428	2_73453752_AC_A	0	0	0	0	0	ALMS1
HGNC:428	2_73453759_T_TA	0	0	0	0	0	ALMS1
HGNC:428	2_73453771_C_A	0	0	0	0	0	ALMS1
HGNC:428	2_73453825_CAG_C	4.01e-6	0	0	0	8.838e-6	ALMS1
HGNC:428	2_73453857_CT_ATA	0	0	0	0	0	ALMS1
HGNC:428	2_73453897_CAG_C	4.013e-6	0	0	0	8.849e-6	ALMS1
HGNC:428	2_73453897_CAGAT_C	0	0	0	0	0	ALMS1
HGNC:428	2_73453914_G_GAGGGT	0	0	0	0	0	ALMS1
HGNC:428	2_73453926_G_T	8.03e-6	0	0	1.114e-4	0	ALMS1
HGNC:428	2_73453960_C_G	8.046e-6	6.464e-5	0	5.585e-5	0	ALMS1
HGNC:428	2_73453976_GA_G	0	0	0	0	0	ALMS1
HGNC:428	2_73454058_C_T	4.16e-6	0	2.947e-5	0	0	ALMS1
HGNC:428	2_73455273_GA_G	0	0	0	0	0	ALMS1
HGNC:428	2_73455296_G_A	4.016e-6	0	0	0	0	ALMS1
HGNC:428	2_73455296_G_T	0	0	0	0	0	ALMS1
HGNC:428	2_73489745_C_T	0	0	0	0	0	ALMS1
HGNC:428	2_73489783_AC_A	0	0	0	0	0	ALMS1
HGNC:428	2_73489955_A_AAAGGTCTTCGAATGCC	0	0	0	0	0	ALMS1
HGNC:428	2_73489964_C_T	4.008e-6	0	0	0	8.831e-6	ALMS1
HGNC:428	2_73490076_AA_G	0	0	0	0	0	ALMS1
HGNC:428	2_73490089_GT_G	0	0	0	0	0	ALMS1
HGNC:428	2_73490097_CCTCCATCA_C	0	0	0	0	0	ALMS1
HGNC:428	2_73490106_C_CT	0	0	0	0	0	ALMS1
HGNC:428	2_73490120_C_T	1.603e-5	0	0	0	1.766e-5	ALMS1
HGNC:428	2_73490305_TAAAG_T	0	0	0	0	0	ALMS1
HGNC:428	2_73490345_C_CA	0	0	0	0	0	ALMS1
HGNC:428	2_73490372_T_TC	0	0	0	0	0	ALMS1
HGNC:428	2_73490522_G_T	0	0	0	0	0	ALMS1
HGNC:428	2_73490674_T_TC	0	0	0	0	0	ALMS1
HGNC:428	2_73490709_ACCTT_A	0	0	0	0	0	ALMS1
HGNC:428	2_73490722_C_A	0	0	0	0	0	ALMS1
HGNC:428	2_73490746_C_CT	0	0	0	0	0	ALMS1
HGNC:428	2_73490770_T_G	0	0	0	0	0	ALMS1
HGNC:428	2_73491043_T_A	0	0	0	0	0	ALMS1
HGNC:428	2_73491107_ACT_A	0	0	0	0	0	ALMS1
HGNC:428	2_73491149_T_TA	0	0	0	0	0	ALMS1
HGNC:428	2_73491150_T_G	0	0	0	0	0	ALMS1
HGNC:428	2_73491208_TA_T	0	0	0	0	0	ALMS1
HGNC:428	2_73491377_CAG_C	0	0	0	0	0	ALMS1
HGNC:428	2_73491385_G_GA	0	0	0	0	0	ALMS1
HGNC:428	2_73491497_C_T	0	0	0	0	0	ALMS1
HGNC:428	2_73491499_G_T	0	0	0	0	0	ALMS1
HGNC:428	2_73519994_T_TAC	0	0	0	0	0	ALMS1
HGNC:428	2_73533553_GCACTCTTCCCATGGGCTGAACAAAGTTACCCATATGTTCACACATGGCTGTAAGGGAGATTGGAAGTGTATATAGATGTATAGGTGTAAGGAGGTAGGGAAGTTGGACACGAGGTCATATTTGACAGTTTCTACCAATCATGAAAGAAAAACTAGTATATAGAAAAAAAATGTCCATAATAGTAAGATGAGGGCATATTTTTAAAATGAGATTCCATTTACCTCTATTAGCAATTAATCATTTCTTAATGACTATACACGTGCTGTTGGAGGAAGAGTAAATTGTCGCAGACATATTAATAAGCAATTTAGCAGTCAGTACTTTTTTGAAAACTTCATGAATGGTGTAATTTTTCACTTTGTAAAAAGAATTTACCTTGGATGGGTGATGGGGGAGAATAAGTATAAACAGGAAAATCTTTATTCACAGAATTCTTTATAATTGAACATTTTAACACAACCTGCATTTTCAACATTAGGCTAAGAGTTGACTATATTTAATCTGGTATAACCATAAAAATGTGAAGAATAGGAAGTAAAATGAATATTTTTATTATAAATAATAGAAAAGCTGAATTTCAAATTATGCATACTATATGCAGACAACTTTGTAAACAAATAAAAAACAGGAAAAGATGGGTAAGTTATACATTAAAATGTTAACAATAATTATCCTTGAGTGGTAGGACCTTGTAATTTTTACGTTTATATATTTTCTTAATATTGAAAATTCATACTCTTGCAGTGGAAACTATGTTTTGAAGCCCTGTCACATAGATGAGAATTAGACTTATTTTCTATGACTCTGGAAGCAGAATAAGACCAGTATAAGGGCTTAATTATGACCAGGTTAGGGTTCGATGTAAGATAACATGTTTTTTAGTTAGAGTCATCTATATATGGAATGGATTGCTAAAAAGTCATCTCAATGAAACATATCCCTACCATCCTACTTAAACTGTTTCCCCTGCATTTAAACCCCAATTTCTCCTGTATTCTTAATTACCTTCAGCATTTCTATATTTTCCCTGTATCACTTATAATGTATTAAAATGCTAGATAATTTACTCATTTAGTATGTTAATTATTTACTGTATATTTTCCTCCTCTAGAATTCTCATTCTTCTTGAAGGCAGAGATACATTTCTCTTTGTTTACTCATAAATTCCAAAAGTCATGAACACTGCCTGAAACATAGAAGGCATTCCATATTTGTTCAATGAATTAACAAATGTTTTTCATATTAATTGTTCTGATTTTTACCTCCTTAGGCCAGCCTTTATTATTGCCATATAAGCCTTCTGGTAGTACCAAGATGTATTATGTTCCACAATTAAGACAAATTCCT_G	0	0	0	0	0	ALMS1
HGNC:428	2_73534823_G_A	0	0	0	0	0	ALMS1
HGNC:428	2_73534854_CTGGTAGTACCAAGA_C	0	0	0	0	0	ALMS1
HGNC:428	2_73534870_G_GTATT	0	0	0	0	0	ALMS1
HGNC:428	2_73534938_G_GC	8.023e-6	0	0	0	1.769e-5	ALMS1
HGNC:428	2_73550333_C_G	4.012e-6	0	0	0	0	ALMS1
HGNC:428	2_73550400_GC_G	0	0	0	0	0	ALMS1
HGNC:428	2_73557219_G_C	4.01e-6	0	0	0	8.842e-6	ALMS1
HGNC:428	2_73557266_C_CA	0	0	0	0	0	ALMS1
HGNC:428	2_73557286_A_AC	0	0	0	0	0	ALMS1
HGNC:428	2_73557355_G_A	4.014e-6	0	0	0	8.857e-6	ALMS1
HGNC:428	2_73559044_CTA_C	0	0	0	0	0	ALMS1
HGNC:428	2_73559058_C_GA	0	0	0	0	0	ALMS1
HGNC:428	2_73559115_A_T	0	0	0	0	0	ALMS1
HGNC:428	2_73559143_G_A	4.052e-6	0	0	0	8.948e-6	ALMS1
HGNC:428	2_73572357_C_T	4.518e-5	0	0	0	9.907e-5	ALMS1
HGNC:428	2_73572406_C_CTTGGAATGTCTTTCCAAGA	4.058e-6	0	0	0	8.913e-6	ALMS1
HGNC:428	2_73572421_T_TCA	0	0	0	0	0	ALMS1
HGNC:428	2_73572423_C_T	4.044e-6	0	0	0	8.904e-6	ALMS1
HGNC:428	2_73572439_A_AACATAGAGAC	0	0	0	0	0	ALMS1
HGNC:428	2_73572545_CAAAG_C	0	0	0	0	0	ALMS1
HGNC:428	2_73572552_GT_G	0	0	0	0	0	ALMS1
HGNC:428	2_73572648_AC_A	5.227e-5	6.465e-5	0	0	1.065e-4	ALMS1
HGNC:428	2_73572661_CTG_C	4.022e-6	6.467e-5	0	0	0	ALMS1
HGNC:428	2_73572669_TTGAA_T	0	0	0	0	0	ALMS1
HGNC:428	2_73572689_G_GT	0	0	0	0	0	ALMS1
HGNC:428	2_73572699_C_T	0	0	0	0	0	ALMS1
HGNC:428	2_73572702_CAG_C	2.011e-5	0	0	2.787e-4	0	ALMS1
HGNC:428	2_73572712_A_AG	0	0	0	0	0	ALMS1
HGNC:428	2_73572719_GC_G	0	0	0	0	0	ALMS1
HGNC:428	2_73572759_C_T	4.013e-6	0	0	0	0	ALMS1
HGNC:428	2_73572810_C_T	0	0	0	0	0	ALMS1
HGNC:428	2_73572865_G_A	0	0	0	0	0	ALMS1
HGNC:428	2_73572866_G_A	0	0	0	0	0	ALMS1
HGNC:428	2_73572924_G_T	0	0	0	0	0	ALMS1
HGNC:428	2_73572953_T_TA	0	0	0	0	0	ALMS1
HGNC:428	2_73572953_TA_T	0	0	0	0	0	ALMS1
HGNC:428	2_73572981_C_T	1.205e-5	0	0	0	2.658e-5	ALMS1
HGNC:428	2_73572989_GAGGTCTAATCAAATTAAAA_G	1.607e-5	0	0	2.231e-4	0	ALMS1
HGNC:428	2_73573042_GTA_G	0	0	0	0	0	ALMS1
HGNC:428	2_73573081_C_A	4.027e-6	0	0	0	8.898e-6	ALMS1
HGNC:428	2_73573183_CAG_C	0	0	0	0	0	ALMS1
HGNC:428	2_73573187_TAGAG_T	2.422e-5	0	0	0	5.344e-5	ALMS1
HGNC:428	2_73573255_CT_C	1.206e-5	0	0	0	2.662e-5	ALMS1
HGNC:428	2_73573268_AAG_A	0	0	0	0	0	ALMS1
HGNC:428	2_73573290_C_T	1.205e-5	1.292e-4	0	0	8.862e-6	ALMS1
HGNC:428	2_73573291_GAATTA_G	4.016e-6	0	0	0	8.861e-6	ALMS1
HGNC:428	2_73573323_C_T	1.204e-5	0	0	0	2.656e-5	ALMS1
HGNC:428	2_73573323_CAG_C	4.015e-6	6.461e-5	0	0	0	ALMS1
HGNC:428	2_73573425_G_A	0	0	0	0	0	ALMS1
HGNC:428	2_73599426_ACT_A	0	0	0	0	0	ALMS1
HGNC:428	2_73599465_ACT_A	4.016e-6	0	2.897e-5	0	0	ALMS1
HGNC:428	2_73599468_C_CT	0	0	0	0	0	ALMS1
HGNC:428	2_73599496_CAT_C	0	0	0	0	0	ALMS1
HGNC:428	2_73599501_T_TGTTA	1.205e-5	0	0	0	2.659e-5	ALMS1
HGNC:428	2_73599519_CA_C	0	0	0	0	0	ALMS1
HGNC:428	2_73600703_CA_C	0	0	0	0	0	ALMS1
HGNC:428	2_73600721_TGTTG_T	3.997e-6	0	0	0	8.819e-6	ALMS1
HGNC:428	2_73600724_TG_T	0	0	0	0	0	ALMS1
HGNC:428	2_73600731_AC_A	0	0	0	0	0	ALMS1
HGNC:428	2_73600793_G_A	0	0	0	0	0	ALMS1
HGNC:428	2_73600794_TCAGAAGA_CCGGAAT	0	0	0	0	0	ALMS1
HGNC:428	2_73600814_G_GA	7.965e-6	0	0	0	1.761e-5	ALMS1
HGNC:428	2_73600883_T_A	0	0	0	0	0	ALMS1
HGNC:428	2_73601313_G_A	0	0	0	0	0	ALMS1
HGNC:428	2_73601396_GC_G	0	0	0	0	0	ALMS1
HGNC:428	2_73601404_CTACT_C	0	0	0	0	0	ALMS1
HGNC:428	2_73601425_GCA_G	0	0	0	0	0	ALMS1
HGNC:428	2_73601437_G_T	0	0	0	0	0	ALMS1
HGNC:428	2_73602183_A_T	4.026e-6	0	0	0	8.905e-6	ALMS1
HGNC:428	2_73602245_CTG_TT	0	0	0	0	0	ALMS1
HGNC:428	2_73602275_C_T	0	0	0	0	0	ALMS1
HGNC:428	2_73603240_G_A	3.977e-6	0	0	0	8.793e-6	ALMS1
HGNC:428	2_73603241_TCTTC_T	0	0	0	0	0	ALMS1
HGNC:428	2_73608485_C_T	4.009e-6	0	0	5.565e-5	0	ALMS1
HGNC:428	2_73608573_AG_A	2.005e-5	0	8.693e-5	0	1.767e-5	ALMS1
HGNC:16950	2_73830962_TAC_AA	0	0	0	0	0	STAMBP
HGNC:16950	2_73830968_C_T	5.567e-5	6.152e-5	0	0	1.055e-4	STAMBP
HGNC:16950	2_73830981_A_G	0	0	0	0	0	STAMBP
HGNC:16950	2_73844839_A_G	7.962e-6	0	0	0	1.761e-5	STAMBP
HGNC:16950	2_73844893_G_T	1.598e-5	0	0	0	3.531e-5	STAMBP
HGNC:16950	2_73845186_T_A	7.967e-6	0	0	0	1.762e-5	STAMBP
HGNC:16950	2_73847429_C_T	0	0	0	0	0	STAMBP
HGNC:16950	2_73847510_GAGATGATCCGGAACCAGGAGCT_G	0	0	0	0	0	STAMBP
HGNC:16950	2_73847660_C_T	0	0	0	0	0	STAMBP
HGNC:16950	2_73850440_G_T	0	0	0	0	0	STAMBP
HGNC:16950	2_73850446_C_T	0	0	0	0	0	STAMBP
HGNC:16950	2_73860046_T_G	0	0	0	0	0	STAMBP
HGNC:16950	2_73862254_C_T	8.021e-6	6.176e-5	0	0	8.845e-6	STAMBP
HGNC:2858	2_73938962_G_A	7.953e-6	6.152e-5	0	0	8.792e-6	DGUOK
HGNC:2858	2_73939017_CA_C	0	0	0	0	0	DGUOK
HGNC:2858	2_73939021_AA_T	0	0	0	0	0	DGUOK
HGNC:2858	2_73939024_T_A	0	0	0	0	0	DGUOK
HGNC:2858	2_73946816_G_A	3.977e-6	0	0	0	8.792e-6	DGUOK
HGNC:2858	2_73946818_C_CT	0	0	0	0	0	DGUOK
HGNC:2858	2_73946907_G_A	0	0	0	0	0	DGUOK
HGNC:2858	2_73950574_C_G	0	0	0	0	0	DGUOK
HGNC:2858	2_73950635_A_T	7.953e-6	0	0	0	1.758e-5	DGUOK
HGNC:2858	2_73950732_G_A	3.976e-5	0	0	0	8.791e-5	DGUOK
HGNC:2858	2_73957134_AAG_A	7.957e-6	0	0	0	1.76e-5	DGUOK
HGNC:2858	2_73957191_G_T	0	0	0	0	0	DGUOK
HGNC:2858	2_73957238_GAAGT_G	0	0	0	0	0	DGUOK
HGNC:2858	2_73957241_G_A	0	0	0	0	0	DGUOK
HGNC:2858	2_73957242_T_G	0	0	0	0	0	DGUOK
HGNC:2858	2_73958187_T_C	3.181e-5	0	8.673e-5	0	4.396e-5	DGUOK
HGNC:2858	2_73958199_A_ATGAT	1.988e-5	0	8.673e-5	0	8.792e-6	DGUOK
HGNC:28313	2_74048150_CCT_C	0	0	0	0	0	TET3
HGNC:28313	2_74087868_C_A	0	0	0	0	0	TET3
HGNC:24415	2_74145222_G_A	3.976e-5	0	0	0	7.032e-5	BOLA3
HGNC:24862	2_74461909_A_G	4.011e-6	0	0	0	8.841e-6	MOGS
HGNC:24862	2_74461926_A_AG	1.203e-5	0	0	0	1.767e-5	MOGS
HGNC:24862	2_74461988_G_A	8.016e-6	0	0	5.563e-5	8.832e-6	MOGS
HGNC:24862	2_74462367_C_T	0	0	0	0	0	MOGS
HGNC:24862	2_74463319_AC_A	1.202e-5	6.458e-5	0	0	1.765e-5	MOGS
HGNC:24862	2_74464705_G_A	1.619e-5	6.528e-5	0	0	2.693e-5	MOGS
HGNC:25183	2_74558875_C_T	0	0	0	0	0	M1AP
HGNC:11449	2_84425578_G_A	0	0	0	0	0	SUCLG1
HGNC:11449	2_84431557_C_T	0	0	0	0	0	SUCLG1
HGNC:11449	2_84441088_A_G	5.173e-5	0	3.47e-4	0	8.8e-6	SUCLG1
HGNC:11449	2_84441270_GC_G	0	0	0	0	0	SUCLG1
HGNC:11449	2_84441320_AC_TA	0	0	0	0	0	SUCLG1
HGNC:11449	2_84443300_A_C	7.956e-6	0	0	0	1.76e-5	SUCLG1
HGNC:11449	2_84443364_T_G	0	0	0	0	0	SUCLG1
HGNC:11449	2_84449648_C_A	0	0	0	0	0	SUCLG1
HGNC:11449	2_84459229_A_G	0	0	0	0	0	SUCLG1
HGNC:11449	2_84459230_T_A	5.857e-5	0	3.643e-4	0	0	SUCLG1
HGNC:11449	2_84459230_T_C	1.302e-5	0	8.095e-5	0	0	SUCLG1
HGNC:10801	2_85661536_C_T	0	0	0	0	0	SFTPB
HGNC:10801	2_85666648_G_GTT	2.228e-4	6.152e-5	5.786e-5	0	4.221e-4	SFTPB
HGNC:10801	2_85666649_G_TTC	0	0	0	0	0	SFTPB
HGNC:10872	2_85840146_A_G	0	0	0	0	0	ST3GAL5
HGNC:10872	2_85844542_G_A	2.388e-5	0	0	0	5.282e-5	ST3GAL5
HGNC:10872	2_85846486_C_T	0	0	0	0	0	ST3GAL5
HGNC:10872	2_85847922_C_T	1.196e-5	0	2.893e-5	0	8.836e-6	ST3GAL5
HGNC:10872	2_85848142_TGTCTTGGCAAAC_CA	0	0	0	0	0	ST3GAL5
HGNC:10872	2_85848169_CT_C	7.17e-5	0	0	0	1.323e-4	ST3GAL5
HGNC:10872	2_85848186_G_GA	0	0	0	0	0	ST3GAL5
HGNC:10872	2_85861179_AC_A	0	0	0	0	0	ST3GAL5
HGNC:10872	2_85863421_C_T	3.976e-6	0	0	0	8.79e-6	ST3GAL5
HGNC:10872	2_85863443_CA_C	2.783e-5	0	0	0	4.395e-5	ST3GAL5
HGNC:10872	2_85888827_G_A	0	0	0	0	0	ST3GAL5
HGNC:24717	2_86132409_A_G	0	0	0	0	0	PTCD3
HGNC:29508	2_8730955_CTG_C	0	0	0	0	0	KIDINS220
HGNC:29508	2_8731618_A_AG	0	0	0	0	0	KIDINS220
HGNC:29508	2_8731759_GA_G	0	0	0	0	0	KIDINS220
HGNC:29508	2_8731860_AGCAAT_A	0	0	0	0	0	KIDINS220
HGNC:29508	2_8731898_G_A	0	0	0	0	0	KIDINS220
HGNC:29508	2_8733503_C_A	0	0	0	0	0	KIDINS220
HGNC:29508	2_8736991_GCCTGA_G	0	0	0	0	0	KIDINS220
HGNC:3255	2_88574725_G_A	0	0	0	0	0	EIF2AK3
HGNC:3255	2_88574776_G_A	7.962e-6	0	0	0	8.811e-6	EIF2AK3
HGNC:3255	2_88585840_C_T	0	0	0	0	0	EIF2AK3
HGNC:3255	2_88585925_CCA_C	0	0	0	0	0	EIF2AK3
HGNC:3255	2_88588875_G_A	0	0	0	0	0	EIF2AK3
HGNC:10297	2_88691951_G_A	0	0	0	0	0	RPIA
HGNC:10297	2_88700008_G_A	0	0	0	0	0	RPIA
HGNC:195	2_9493742_CCTACCAAAAGTATTGATGCTCAG_C	0	0	0	0	0	ADAM17
HGNC:195	2_9494757_G_GT	0	0	0	0	0	ADAM17
HGNC:195	2_9502175_GT_G	0	0	0	0	0	ADAM17
HGNC:195	2_9543152_C_T	0	0	0	0	0	ADAM17
HGNC:105	2_96761278_CA_C	0	0	0	0	0	CNNM4
HGNC:105	2_96761612_GGGCTTATG_A	0	0	0	0	0	CNNM4
HGNC:105	2_96761646_T_TC	0	0	0	0	0	CNNM4
HGNC:105	2_96762291_AC_A	0	0	0	0	0	CNNM4
HGNC:105	2_96797512_G_A	0	0	0	0	0	CNNM4
HGNC:105	2_96797521_C_T	0	0	0	0	0	CNNM4
HGNC:105	2_96799118_C_G	0	0	0	0	0	CNNM4
HGNC:12858	2_97724153_C_A	0	0	0	0	0	ZAP70
HGNC:12858	2_97724297_C_G	0	0	0	0	0	ZAP70
HGNC:12858	2_97724319_C_T	0	0	0	0	0	ZAP70
HGNC:12858	2_97732893_C_T	1.195e-5	0	5.786e-5	0	8.805e-6	ZAP70
HGNC:12858	2_97733296_G_A	0	0	0	0	0	ZAP70
HGNC:12858	2_97733572_C_G	0	0	0	0	0	ZAP70
HGNC:12858	2_97734709_G_C	0	0	0	0	0	ZAP70
HGNC:12858	2_97735413_A_AT	0	0	0	0	0	ZAP70
HGNC:12858	2_97735446_GT_G	0	0	0	0	0	ZAP70
HGNC:12858	2_97737984_G_A	3.987e-6	0	0	0	8.822e-6	ZAP70
HGNC:12858	2_97738050_G_A	0	0	0	0	0	ZAP70
HGNC:12858	2_97739386_G_A	0	0	0	0	0	ZAP70
HGNC:2150	2_98369938_G_C	0	0	0	0	0	CNGA3
HGNC:2150	2_98370042_C_T	3.585e-5	0	2.894e-5	1.087e-4	3.522e-5	CNGA3
HGNC:2150	2_98377690_CCACT_C	0	0	0	0	0	CNGA3
HGNC:2150	2_98377710_C_CATCGTCAGTGCTGCAGCCGGGG	0	0	0	0	0	CNGA3
HGNC:2150	2_98380291_CC_AA	0	0	0	0	0	CNGA3
HGNC:2150	2_98380299_G_T	0	0	0	0	0	CNGA3
HGNC:2150	2_98389694_CCCGT_C	0	0	0	0	0	CNGA3
HGNC:2150	2_98389705_AC_A	0	0	0	0	0	CNGA3
HGNC:2150	2_98389756_G_A	0	0	0	0	0	CNGA3
HGNC:2150	2_98389768_T_C	0	0	0	0	0	CNGA3
HGNC:2150	2_98391869_G_A	1.193e-5	0	2.891e-5	0	1.758e-5	CNGA3
HGNC:2150	2_98391922_T_C	0	0	0	0	0	CNGA3
HGNC:2150	2_98391958_C_T	1.592e-5	1.23e-4	0	5.437e-5	8.793e-6	CNGA3
HGNC:2150	2_98391964_C_T	7.565e-5	0	0	0	1.671e-4	CNGA3
HGNC:2150	2_98391965_G_A	4.381e-5	0	1.735e-4	1.088e-4	2.638e-5	CNGA3
HGNC:2150	2_98395874_A_T	0	0	0	0	0	CNGA3
HGNC:2150	2_98395947_C_CG	3.977e-6	0	0	0	8.791e-6	CNGA3
HGNC:2150	2_98395948_G_A	2.386e-5	0	5.784e-5	0	2.637e-5	CNGA3
HGNC:2150	2_98395957_T_G	0	0	0	0	0	CNGA3
HGNC:2150	2_98395999_C_T	9.548e-5	0	5.785e-5	5.444e-5	1.407e-4	CNGA3
HGNC:2150	2_98396000_G_A	2.387e-5	0	2.893e-5	0	4.398e-5	CNGA3
HGNC:2150	2_98396017_C_T	9.948e-5	0	2.892e-5	1.089e-4	1.76e-4	CNGA3
HGNC:2150	2_98396018_G_A	6.366e-5	1.231e-4	5.784e-5	0	7.037e-5	CNGA3
HGNC:2150	2_98396042_C_G	0	0	0	0	0	CNGA3
HGNC:2150	2_98396076_G_T	3.976e-6	0	0	0	8.79e-6	CNGA3
HGNC:2150	2_98396101_CTCA_C	2.386e-5	0	8.673e-5	0	2.637e-5	CNGA3
HGNC:2150	2_98396125_T_C	1.591e-5	0	0	0	0	CNGA3
HGNC:2150	2_98396155_G_T	0	0	0	0	0	CNGA3
HGNC:2150	2_98396176_GT_G	3.977e-6	0	0	0	0	CNGA3
HGNC:2150	2_98396191_T_C	7.953e-6	0	0	0	8.791e-6	CNGA3
HGNC:2150	2_98396280_A_AC	3.995e-6	0	0	5.441e-5	0	CNGA3
HGNC:2150	2_98396284_C_T	7.985e-6	0	2.901e-5	0	8.832e-6	CNGA3
HGNC:2150	2_98396296_G_A	3.994e-6	0	0	0	8.838e-6	CNGA3
HGNC:2150	2_98396398_C_T	3.995e-5	0	8.685e-5	0	4.43e-5	CNGA3
HGNC:2150	2_98396425_T_C	0	0	0	0	0	CNGA3
HGNC:2150	2_98396441_T_C	0	0	0	0	0	CNGA3
HGNC:2150	2_98396449_C_T	3.953e-4	1.239e-4	1.158e-4	0	3.893e-4	CNGA3
HGNC:2150	2_98396450_G_T	3.993e-6	0	2.894e-5	0	0	CNGA3
HGNC:2150	2_98396476_C_T	9.574e-5	1.239e-4	0	1.088e-4	4.417e-5	CNGA3
HGNC:2150	2_98396485_C_T	1.993e-5	0	5.786e-5	1.088e-4	0	CNGA3
HGNC:2150	2_98396488_TG_T	0	0	0	0	0	CNGA3
HGNC:2150	2_98396490_G_A	0	0	0	0	0	CNGA3
HGNC:2150	2_98396504_G_A	0	0	0	0	0	CNGA3
HGNC:2150	2_98396750_T_C	0	0	0	0	0	CNGA3
HGNC:2150	2_98396755_G_A	6.77e-5	6.154e-5	1.735e-4	2.719e-4	4.408e-5	CNGA3
HGNC:2150	2_98396781_G_A	0	0	0	0	0	CNGA3
HGNC:2150	2_98396811_C_A	1.512e-4	0	0	0	1.144e-4	CNGA3
HGNC:2150	2_98396812_G_A	2.388e-5	0	2.892e-5	5.437e-5	2.641e-5	CNGA3
HGNC:2150	2_98396856_C_A	0	0	0	0	0	CNGA3
HGNC:2150	2_98396858_G_A	7.562e-5	0	2.602e-4	0	5.283e-5	CNGA3
HGNC:2150	2_98396864_C_T	1.552e-4	1.231e-4	0	0	2.905e-4	CNGA3
HGNC:2150	2_98396876_G_A	1.592e-5	0	2.891e-5	0	1.76e-5	CNGA3
HGNC:2150	2_98396909_CAA_C	0	0	0	0	0	CNGA3
HGNC:2150	2_98396947_G_A	1.194e-5	0	0	0	1.761e-5	CNGA3
HGNC:2150	2_98396980_C_T	3.993e-6	0	0	0	0	CNGA3
HGNC:2150	2_98397148_C_T	0	0	0	0	0	CNGA3
HGNC:6074	2_98520084_C_T	4.97e-6	0	0	0	0	INPP4A
HGNC:6074	2_98535806_ACT_A	0	0	0	0	0	INPP4A
HGNC:29569	2_99162029_T_TA	1.195e-5	0	0	0	1.762e-5	LIPT1
HGNC:29569	2_99162169_C_T	8.757e-5	0	5.209e-4	0	0	LIPT1
HGNC:29569	2_99162325_AG_A	5.76e-4	6.206e-5	1.737e-4	0	0.001141	LIPT1
HGNC:29569	2_99162445_C_T	0	0	0	0	0	LIPT1
HGNC:29569	2_99162832_C_G	3.627e-4	2.475e-4	2.897e-5	0	5.114e-4	LIPT1
HGNC:7108	20_10407616_CTTGT_G	0	0	0	0	0	MKKS
HGNC:7108	20_10407653_C_A	3.979e-6	0	0	0	8.796e-6	MKKS
HGNC:7108	20_10408718_GG_TT	0	0	0	0	0	MKKS
HGNC:7108	20_10412653_C_T	3.184e-5	1.846e-4	0	0	4.403e-5	MKKS
HGNC:7108	20_10412669_C_CT	0	0	0	0	0	MKKS
HGNC:7108	20_10413079_TACTA_T	0	0	0	0	0	MKKS
HGNC:7108	20_10413339_T_TGTGA	0	0	0	0	0	MKKS
HGNC:7108	20_10413340_G_A	0	0	0	0	0	MKKS
HGNC:7108	20_10413346_T_C	1.99e-5	1.23e-4	2.892e-5	0	1.761e-5	MKKS
HGNC:7108	20_10413396_G_C	1.195e-5	0	0	0	0	MKKS
HGNC:7108	20_10413405_T_C	6.772e-5	0	0	0	1.322e-4	MKKS
HGNC:7108	20_10413467_TG_T	0	0	0	0	0	MKKS
HGNC:15859	20_13625199_G_A	4.039e-6	0	0	0	8.861e-6	TASP1
HGNC:15899	20_13785214_G_T	0	0	0	0	0	NDUFAF5
HGNC:15899	20_13785223_A_C	4.421e-5	0	0	6.012e-4	0	NDUFAF5
HGNC:15899	20_13788614_G_A	3.978e-6	0	0	0	8.797e-6	NDUFAF5
HGNC:15899	20_13798504_A_G	1.275e-4	0	2.893e-5	0.001522	1.763e-5	NDUFAF5
HGNC:15899	20_13801528_A_G	1.592e-5	0	0	1.632e-4	8.796e-6	NDUFAF5
HGNC:15899	20_13801548_C_CT	0	0	0	0	0	NDUFAF5
HGNC:15899	20_13808873_G_T	4.383e-5	0	0	0	0	NDUFAF5
HGNC:1040	20_17498878_G_A	7.957e-6	0	5.784e-5	0	0	BFSP1
HGNC:10702	20_18510875_C_T	2.346e-4	6.152e-5	5.493e-4	1.631e-4	2.374e-4	SEC23B
HGNC:10702	20_18515695_G_A	2.267e-4	3.076e-4	2.891e-5	5.437e-5	4.308e-4	SEC23B
HGNC:10702	20_18524642_CAAGGATT_A	0	0	0	0	0	SEC23B
HGNC:10702	20_18525814_A_G	1.591e-5	0	0	0	2.638e-5	SEC23B
HGNC:10702	20_18525840_G_A	0	0	0	0	0	SEC23B
HGNC:10702	20_18525888_C_T	1.591e-5	0	0	0	3.517e-5	SEC23B
HGNC:10702	20_18525912_AT_A	0	0	0	0	0	SEC23B
HGNC:10702	20_18527577_CT_C	0	0	0	0	0	SEC23B
HGNC:10702	20_18535747_G_A	0	0	0	0	0	SEC23B
HGNC:10702	20_18542380_C_T	1.591e-5	0	0	0	8.793e-6	SEC23B
HGNC:10702	20_18543078_C_T	1.988e-5	0	0	2.175e-4	8.792e-6	SEC23B
HGNC:10702	20_18548738_C_A	1.988e-5	0	2.891e-5	0	2.637e-5	SEC23B
HGNC:18750	20_19956729_C_CCA	0	0	0	0	0	RIN2
HGNC:18750	20_19992201_T_TC	0	0	0	0	0	RIN2
HGNC:15865	20_21126195_TGCGGGACAGGTAAGGGCACTGGG_T	0	0	0	0	0	KIZ
HGNC:15865	20_21132125_AAACT_A	3.306e-5	0	0	0	8.285e-5	KIZ
HGNC:15865	20_21136486_ATTTGAGCG_A	8.679e-6	0	3.111e-5	0	9.703e-6	KIZ
HGNC:15865	20_21162048_C_T	1.608e-5	0	2.899e-5	0	2.663e-5	KIZ
HGNC:15865	20_21162167_G_GA	2.827e-5	0	0	0	0	KIZ
HGNC:15865	20_21162227_AG_CT	0	0	0	0	0	KIZ
HGNC:15865	20_21162410_AGCCAGCCC_A	0	0	0	0	0	KIZ
HGNC:15865	20_21162464_T_TA	0	0	0	0	0	KIZ
HGNC:15865	20_21205529_A_AGGTG	0	0	0	0	0	KIZ
HGNC:15865	20_21215650_T_C	8.278e-6	0	0	0	1.83e-5	KIZ
HGNC:8615	20_21709329_G_GGGCCC	0	0	0	0	0	PAX1
HGNC:15868	20_25302246_TTGTAAA_T	0	0	0	0	0	ABHD12
HGNC:15868	20_25302300_AC_A	7.954e-6	0	0	0	1.758e-5	ABHD12
HGNC:15868	20_25302322_G_A	0	0	0	0	0	ABHD12
HGNC:15868	20_25302339_C_CT	0	0	0	0	0	ABHD12
HGNC:15868	20_25306909_G_A	1.198e-5	0	2.893e-5	0	8.814e-6	ABHD12
HGNC:15868	20_25308489_G_A	8.206e-6	0	2.946e-5	5.515e-5	0	ABHD12
HGNC:15868	20_25309445_C_T	3.978e-6	0	2.892e-5	0	0	ABHD12
HGNC:15868	20_25323347_C_A	0	0	0	0	0	ABHD12
HGNC:15868	20_25323405_C_CA	0	0	0	0	0	ABHD12
HGNC:15868	20_25323409_TC_AAA	0	0	0	0	0	ABHD12
HGNC:15868	20_25339284_GA_G	0	0	0	0	0	ABHD12
HGNC:15868	20_25339294_G_C	0	0	0	0	0	ABHD12
HGNC:28980	20_25418112_C_T	8.869e-4	6.152e-5	3.47e-4	0	9.936e-4	GINS1
HGNC:28980	20_25441709_G_A	8.599e-6	0	0	0	1.834e-5	GINS1
HGNC:6176	20_3213171_C_CG	0	0	0	0	0	ITPA
HGNC:6176	20_3213227_G_A	7.952e-6	0	0	0	1.758e-5	ITPA
HGNC:6176	20_3213228_T_C	3.976e-6	0	2.891e-5	0	0	ITPA
HGNC:6176	20_3213330_CAG_TAA	0	0	0	0	0	ITPA
HGNC:6176	20_3215288_T_C	0	0	0	0	0	ITPA
HGNC:6176	20_3218525_C_T	4.003e-6	6.232e-5	0	0	0	ITPA
HGNC:6176	20_3221881_G_A	5.574e-5	0	0	0	4.4e-5	ITPA
HGNC:16438	20_3228337_A_G	1.593e-5	0	0	0	3.526e-5	SLC4A11
HGNC:16438	20_3228685_G_A	8.031e-6	6.248e-5	0	0	8.92e-6	SLC4A11
HGNC:16438	20_3228836_AC_A	0	0	0	0	0	SLC4A11
HGNC:16438	20_3228872_C_A	0	0	0	0	0	SLC4A11
HGNC:16438	20_3228890_G_A	3.988e-6	0	0	0	8.833e-6	SLC4A11
HGNC:16438	20_3228968_C_T	3.996e-6	6.2e-5	0	0	0	SLC4A11
HGNC:16438	20_3229430_G_A	1.197e-5	0	0	0	1.768e-5	SLC4A11
HGNC:16438	20_3229537_G_A	0	0	0	0	0	SLC4A11
HGNC:16438	20_3229778_T_C	0	0	0	0	0	SLC4A11
HGNC:16438	20_3230261_C_G	0	0	0	0	0	SLC4A11
HGNC:16438	20_3230847_T_C	0	0	0	0	0	SLC4A11
HGNC:16438	20_3230991_G_T	0	0	0	0	0	SLC4A11
HGNC:16438	20_3231336_GTGTCTGTGGGCAGGGAGGGAGACTGTGCTGCGTTCCTTCGTTCTCGGCGCCACTGGACCGTGGCTCACCATGGTGAGCAGCTGTCTCTGATGCACCAAGGCCTCCTTGAATTCCTCCTCTGTGCGGGTCTCCAGGAGCTTCTGGCGGAAGGCGATATCCGAGAACATGGTGGCAAACGTGCGCGCCACCTCCATCGCAGTCTTAGTGCTTTTCTAGGGGTGGAGGATGGGAGTCACCCCTAGAAACAGAGGAGGCCCTGCCCGGGCCGAGCAGGTGAAGGTGCTCTCCCCATGAACTGGCAGCAGGTTTTTTGTCTGTTTGTTTTTTGTGTTTTTTTGAGACAGGGTCTCACTGTCACCCAGGCTGAGTGCAGTGGCACACTCACGGCTTATCGTAGCCTCGACCTCCCGGGCTCAAGTGATTCTCCCACATCAGTCCCCTGAGTAGCTGGGACCACAGGCACGCACCACCATGCCAGGCAATTTTTAATTTTTAACTTTTTGTAGAGACGAGGTCTCACTATGTTGACCAGGCTGGTCTCAAACTCCTGGCCTCAAGCAATCCATCTGTCTAGGCCTCCCAAAGTGCTGGGATTACAGGCACGAGCCACTGTGCCCAGATGCTGGTAGCAGGTTTTATTCCACAAAGTTCAGGCATTAGTGTACTCTGCCATGATTTCAACCAGGTCAGCAGATCACCGCAACTACCATCGATCTATATTTTTGTTATAAACTCATGATTTCTTATAAACTCAAGATATTACTTTTGTCCTAAGCAACAAAAGTCTGTGTGATCACAGATAATGAAACCACAGTGGAGAAAAATGTTTCCCCAGCTACGTTTCCCCAGTGGTATTTGCAC_G	0	0	0	0	0	SLC4A11
HGNC:16438	20_3231514_G_A	3.978e-6	0	2.891e-5	0	0	SLC4A11
HGNC:16438	20_3233572_C_CT	0	0	0	0	0	SLC4A11
HGNC:16438	20_3233618_G_A	4.001e-6	0	0	0	8.82e-6	SLC4A11
HGNC:16438	20_3233954_CCT_C	3.98e-6	0	0	0	8.795e-6	SLC4A11
HGNC:16438	20_3233961_CTG_C	3.98e-6	0	0	0	8.796e-6	SLC4A11
HGNC:16438	20_3234173_TGGCGAAGC_G	0	0	0	0	0	SLC4A11
HGNC:16438	20_3234741_C_G	0	0	0	0	0	SLC4A11
HGNC:16438	20_3237570_G_T	1.591e-5	0	0	2.175e-4	0	SLC4A11
HGNC:16438	20_3237656_TC_T	7.955e-6	0	0	0	1.759e-5	SLC4A11
HGNC:2979	20_32781355_C_T	0	0	0	0	0	DNMT3B
HGNC:2979	20_32787358_C_CT	0	0	0	0	0	DNMT3B
HGNC:2979	20_32788979_G_A	0	0	0	0	0	DNMT3B
HGNC:2979	20_32800231_T_C	3.976e-6	0	0	0	8.79e-6	DNMT3B
HGNC:2979	20_32802416_T_G	1.193e-5	0	0	0	2.637e-5	DNMT3B
HGNC:2979	20_32806254_CAG_C	3.977e-6	0	0	0	8.791e-6	DNMT3B
HGNC:2979	20_32807751_G_A	3.999e-6	0	0	0	0	DNMT3B
HGNC:2979	20_32807817_C_T	7.955e-6	0	2.891e-5	0	8.797e-6	DNMT3B
HGNC:16252	20_32983868_G_A	3.295e-5	0	0	4.005e-4	8.955e-6	SUN5
HGNC:15992	20_33753265_C_T	0	0	0	0	0	ZNF341
HGNC:15992	20_33761989_C_T	0	0	0	0	0	ZNF341
HGNC:15992	20_33781315_C_G	0	0	0	0	0	ZNF341
HGNC:343	20_34291504_G_A	3.976e-6	0	0	0	8.79e-6	AHCY
HGNC:343	20_34292375_T_C	7.971e-5	6.178e-5	2.894e-5	0	1.587e-4	AHCY
HGNC:343	20_34294083_G_A	1.593e-5	0	0	0	3.524e-5	AHCY
HGNC:343	20_34295469_G_A	2.797e-5	6.195e-5	0	0	4.427e-5	AHCY
HGNC:13890	20_34480729_TTAAG_T	0	0	0	0	0	ITCH
HGNC:4624	20_34931418_C_G	0	0	0	0	0	GSS
HGNC:4624	20_34936976_T_C	3.977e-6	0	0	0	8.791e-6	GSS
HGNC:4624	20_34942488_C_T	3.208e-5	0	0	0	6.223e-5	GSS
HGNC:4624	20_34951850_C_T	0	0	0	0	0	GSS
HGNC:4624	20_34955722_C_T	0	0	0	0	0	GSS
HGNC:4220	20_35434604_C_CGCTGGGGCAGCTGGACAGCTTCA	8.671e-6	7.031e-5	0	0	9.691e-6	GDF5
HGNC:4220	20_35437301_G_A	4.009e-6	6.164e-5	0	0	0	GDF5
HGNC:4220	20_35437463_G_A	3.991e-6	0	0	0	0	GDF5
HGNC:4220	20_35437771_A_AG	2.557e-5	0	0	0	2.872e-5	GDF5
HGNC:4220	20_35437771_AG_A	0	0	0	0	0	GDF5
HGNC:1859	20_35465803_C_T	8.214e-6	0	0	0	9.05e-6	CEP250
HGNC:1859	20_35466073_C_T	7.959e-6	6.152e-5	0	5.437e-5	0	CEP250
HGNC:1859	20_35466965_G_A	2.987e-4	6.155e-5	0.001099	0	2.909e-4	CEP250
HGNC:1859	20_35467035_C_T	7.961e-6	0	2.891e-5	0	0	CEP250
HGNC:1859	20_35493427_A_G	0	0	0	0	0	CEP250
HGNC:1859	20_35497749_A_T	0	0	0	0	0	CEP250
HGNC:1859	20_35497875_C_T	9.083e-6	0	0	0	2.054e-5	CEP250
HGNC:1859	20_35501952_C_T	2.41e-5	0	1.451e-4	0	0	CEP250
HGNC:1859	20_35502641_CC_T	0	0	0	0	0	CEP250
HGNC:1859	20_35502756_CTG_C	0	0	0	0	0	CEP250
HGNC:1859	20_35503417_AG_A	0	0	0	0	0	CEP250
HGNC:1859	20_35503748_A_AG	0	0	0	0	0	CEP250
HGNC:15925	20_36904183_GT_G	1.193e-5	0	0	0	2.638e-5	SAMHD1
HGNC:15925	20_36904251_T_C	0	0	0	0	0	SAMHD1
HGNC:15925	20_36905365_CT_C	0	0	0	0	0	SAMHD1
HGNC:15925	20_36905406_A_C	0	0	0	0	0	SAMHD1
HGNC:15925	20_36912508_TAA_T	0	0	0	0	0	SAMHD1
HGNC:15925	20_36916755_TACTTCAC_T	0	0	0	0	0	SAMHD1
HGNC:15925	20_36916963_C_T	0	0	0	0	0	SAMHD1
HGNC:15925	20_36919516_C_A	0	0	0	0	0	SAMHD1
HGNC:15925	20_36927220_G_A	1.193e-5	0	0	0	2.637e-5	SAMHD1
HGNC:15925	20_36935042_C_CAA	0	0	0	0	0	SAMHD1
HGNC:15925	20_36935104_C_G	0	0	0	0	0	SAMHD1
HGNC:15925	20_36951488_G_GGAGC	0	0	0	0	0	SAMHD1
HGNC:15925	20_36951577_AG_A	0	0	0	0	0	SAMHD1
HGNC:15894	20_3889136_TTGGGCGGCGCCGCCATCACTCTCTTC_T	2.303e-5	0	0	0	5.682e-5	PANK2
HGNC:15894	20_3889410_G_T	0	0	0	0	0	PANK2
HGNC:15894	20_3889545_G_T	0	0	0	0	0	PANK2
HGNC:15894	20_3889603_GCAGCGCGT_G	5.69e-5	0	2.623e-4	0	0	PANK2
HGNC:15894	20_3889635_GCTGAGGGCACGAGGCGGGATCGA_G	0	0	0	0	0	PANK2
HGNC:15894	20_3889668_TAC_T	0	0	0	0	0	PANK2
HGNC:15894	20_3889670_C_G	0	0	0	0	0	PANK2
HGNC:15894	20_3889672_GC_G	1.42e-5	0	0	0	3.149e-5	PANK2
HGNC:15894	20_3907977_A_G	0	0	0	0	0	PANK2
HGNC:15894	20_3908088_G_A	0	0	0	0	0	PANK2
HGNC:15894	20_3908117_ACT_A	1.988e-5	0	5.782e-5	0	2.638e-5	PANK2
HGNC:15894	20_3908147_T_TTTATA	0	0	0	0	0	PANK2
HGNC:15894	20_3908191_G_A	0	0	0	0	0	PANK2
HGNC:15894	20_3908205_AC_A	0	0	0	0	0	PANK2
HGNC:15894	20_3908233_T_A	0	0	0	0	0	PANK2
HGNC:15894	20_3908279_G_C	4.155e-6	0	0	0	9.035e-6	PANK2
HGNC:15894	20_3908281_A_G	0	0	0	0	0	PANK2
HGNC:15894	20_3910664_C_T	1.591e-5	0	0	1.087e-4	1.76e-5	PANK2
HGNC:15894	20_3910677_ATTAC_A	0	0	0	0	0	PANK2
HGNC:15894	20_3910681_C_A	0	0	0	0	0	PANK2
HGNC:15894	20_3910689_AC_A	7.958e-6	0	0	0	1.76e-5	PANK2
HGNC:15894	20_3910755_T_TG	0	0	0	0	0	PANK2
HGNC:15894	20_3910770_CAG_C	1.989e-5	0	1.445e-4	0	0	PANK2
HGNC:15894	20_3910806_A_T	6.367e-5	0	4.626e-4	0	0	PANK2
HGNC:15894	20_3910831_G_T	3.982e-6	0	0	5.437e-5	0	PANK2
HGNC:15894	20_3912456_A_C	0	0	0	0	0	PANK2
HGNC:15894	20_3912457_G_A	0	0	0	0	0	PANK2
HGNC:15894	20_3912471_A_ACT	0	0	0	0	0	PANK2
HGNC:15894	20_3912472_CT_C	0	0	0	0	0	PANK2
HGNC:15894	20_3912490_GTCT_G	0	0	0	0	0	PANK2
HGNC:15894	20_3912514_T_C	0	0	0	0	0	PANK2
HGNC:15894	20_3912635_G_C	0	0	0	0	0	PANK2
HGNC:15894	20_3916955_CGAG_C	3.58e-5	0	0	0	7.915e-5	PANK2
HGNC:15894	20_3916995_T_C	0	0	0	0	0	PANK2
HGNC:15894	20_3917027_GC_G	0	0	0	0	0	PANK2
HGNC:15894	20_3918695_G_A	8.748e-5	6.152e-5	8.673e-5	0	1.319e-4	PANK2
HGNC:15894	20_3918708_G_GAT	0	0	0	0	0	PANK2
HGNC:15894	20_3918717_C_T	1.193e-5	0	0	0	2.637e-5	PANK2
HGNC:15894	20_3918719_A_G	1.988e-5	0	0	0	4.395e-5	PANK2
HGNC:15894	20_3923253_GGAGCTGTTGGAGCACTCCTT_G	0	0	0	0	0	PANK2
HGNC:15864	20_417795_C_T	0	0	0	0	0	RBCK1
HGNC:15864	20_417801_C_T	0	0	0	0	0	RBCK1
HGNC:15864	20_419469_G_A	0	0	0	0	0	RBCK1
HGNC:15864	20_419469_G_C	0	0	0	0	0	RBCK1
HGNC:15864	20_419671_C_CGACGAGG	2.081e-5	0	0	0	0	RBCK1
HGNC:15864	20_420904_C_T	0	0	0	0	0	RBCK1
HGNC:15864	20_421006_CGTGA_C	1.138e-5	0	3.569e-5	0	0	RBCK1
HGNC:15864	20_427395_G_T	0	0	0	0	0	RBCK1
HGNC:15864	20_428590_G_T	0	0	0	0	0	RBCK1
HGNC:15864	20_429053_G_A	0	0	0	0	0	RBCK1
HGNC:16135	20_44306720_C_T	7.953e-6	6.152e-5	0	0	8.791e-6	FITM2
HGNC:16135	20_44307214_C_T	0	0	0	0	0	FITM2
HGNC:16135	20_44311148_T_C	0	0	0	0	0	FITM2
HGNC:186	20_44620297_A_T	0	0	0	0	0	ADA
HGNC:186	20_44620354_CCT_C	0	0	0	0	0	ADA
HGNC:186	20_44620391_G_A	5.169e-5	0.00073820000000000005	0	5.437e-5	0	ADA
HGNC:186	20_44621017_C_T	0	0	0	0	0	ADA
HGNC:186	20_44621022_CT_C	0	0	0	0	0	ADA
HGNC:186	20_44621082_A_C	4.374e-5	0	0	0	9.669e-5	ADA
HGNC:186	20_44621094_AAGATGAGCGGGTCATCTGTG_A	0	0	0	0	0	ADA
HGNC:186	20_44621121_G_A	2.386e-5	6.152e-5	0	0	4.395e-5	ADA
HGNC:186	20_44621121_G_C	0	0	0	0	0	ADA
HGNC:186	20_44622642_CA_C	0	0	0	0	0	ADA
HGNC:186	20_44622873_G_A	0	0	0	0	0	ADA
HGNC:186	20_44622903_GC_G	7.952e-6	0	5.782e-5	0	0	ADA
HGNC:186	20_44622905_C_T	7.953e-6	0	2.891e-5	0	8.79e-6	ADA
HGNC:186	20_44622906_G_A	1.59e-5	6.152e-5	0	0	1.758e-5	ADA
HGNC:186	20_44622918_G_GT	0	0	0	0	0	ADA
HGNC:186	20_44623002_C_G	0	0	0	0	0	ADA
HGNC:186	20_44623036_C_CCCCG	0	0	0	0	0	ADA
HGNC:186	20_44623039_C_T	1.193e-5	0	0	0	2.638e-5	ADA
HGNC:186	20_44623053_C_T	7.162e-5	6.155e-5	2.892e-4	5.437e-5	3.52e-5	ADA
HGNC:186	20_44624205_G_C	0	0	0	0	0	ADA
HGNC:186	20_44624275_A_AC	0	0	0	0	0	ADA
HGNC:186	20_44624279_C_T	1.989e-5	0	5.782e-5	0	2.639e-5	ADA
HGNC:186	20_44624330_CT_C	0	0	0	0	0	ADA
HGNC:186	20_44625580_C_T	4.973e-6	0	0	6.475e-5	0	ADA
HGNC:186	20_44625581_G_A	1.979e-5	0	3.369e-5	0	3.441e-5	ADA
HGNC:186	20_44625642_C_CTGGCCCACTAGGGCCACCACCT	0	0	0	0	0	ADA
HGNC:186	20_44625650_C_CT	0	0	0	0	0	ADA
HGNC:186	20_44625662_C_T	0	0	0	0	0	ADA
HGNC:186	20_44625670_G_T	0	0	0	0	0	ADA
HGNC:186	20_44626447_ATCAC_A	7.955e-6	0	5.783e-5	0	0	ADA
HGNC:186	20_44626468_C_T	1.591e-5	0	0	0	3.517e-5	ADA
HGNC:186	20_44626498_A_G	7.158e-5	0	3.181e-4	0	6.154e-5	ADA
HGNC:186	20_44626507_G_A	7.954e-6	0	0	0	0	ADA
HGNC:186	20_44626516_C_T	7.953e-6	0	0	0	1.758e-5	ADA
HGNC:186	20_44626597_C_A	7.955e-6	1.23e-4	0	0	0	ADA
HGNC:186	20_44626600_C_T	0	0	0	0	0	ADA
HGNC:186	20_44626601_T_C	0	0	0	0	0	ADA
HGNC:186	20_44629045_A_C	0	0	0	0	0	ADA
HGNC:186	20_44636226_C_T	0	0	0	0	0	ADA
HGNC:186	20_44636278_T_A	0	0	0	0	0	ADA
HGNC:186	20_44636279_G_C	8.326e-6	0	0	0	1.849e-5	ADA
HGNC:186	20_44651601_G_A	0	0	0	0	0	ADA
HGNC:14938	20_45416212_GC_G	4.734e-6	0	0	0	1.076e-5	PIGT
HGNC:14938	20_45416515_A_G	7.974e-6	0	0	0	1.763e-5	PIGT
HGNC:14938	20_45419293_A_G	5.179e-5	0	0	0	1.145e-4	PIGT
HGNC:14938	20_45419351_G_A	1.194e-5	0	0	0	1.761e-5	PIGT
HGNC:14938	20_45419514_CTG_C	3.977e-6	0	0	0	8.79e-6	PIGT
HGNC:14938	20_45420358_C_T	1.6e-5	0	2.902e-5	5.44e-5	8.835e-6	PIGT
HGNC:14938	20_45420397_C_T	3.193e-5	0	0	5.439e-5	3.529e-5	PIGT
HGNC:14938	20_45420577_A_AC	3.579e-5	0	0	0	7.911e-5	PIGT
HGNC:14938	20_45420648_C_T	2.784e-5	1.23e-4	0	1.633e-4	8.79e-6	PIGT
HGNC:14938	20_45421428_G_T	0	0	0	0	0	PIGT
HGNC:14938	20_45424323_C_T	1.599e-5	6.177e-5	0	1.088e-4	8.879e-6	PIGT
HGNC:14938	20_45425671_G_A	9.95e-5	0	5.785e-5	0	1.848e-4	PIGT
HGNC:9251	20_45891641_C_T	0	0	0	0	0	CTSA
HGNC:9251	20_45891678_GC_G	4.044e-6	0	0	0	9.065e-6	CTSA
HGNC:9251	20_45891916_G_A	0	0	0	0	0	CTSA
HGNC:9251	20_45892776_GA_G	0	0	0	0	0	CTSA
HGNC:9251	20_45892873_AC_A	0	0	0	0	0	CTSA
HGNC:9251	20_45893314_A_G	0	0	0	0	0	CTSA
HGNC:9251	20_45894029_AG_A	0	0	0	0	0	CTSA
HGNC:9251	20_45894040_T_A	3.581e-5	0	0	0	7.915e-5	CTSA
HGNC:9251	20_45894703_CTA_C	0	0	0	0	0	CTSA
HGNC:9251	20_45894742_G_C	0	0	0	0	0	CTSA
HGNC:9251	20_45895028_A_AC	3.591e-5	0	5.792e-5	0	5.299e-5	CTSA
HGNC:15807	20_45949365_C_A	0	0	0	0	0	ZNF335
HGNC:15807	20_45950453_C_A	0	0	0	0	0	ZNF335
HGNC:15807	20_45952244_C_T	4.002e-6	0	0	0	0	ZNF335
HGNC:15807	20_45953872_G_GTGGC	4.013e-6	0	0	0	8.923e-6	ZNF335
HGNC:15807	20_45967790_C_CG	0	0	0	0	0	ZNF335
HGNC:13818	20_46029368_C_A	0	0	0	0	0	SLC12A5
HGNC:13818	20_46029385_G_GA	0	0	0	0	0	SLC12A5
HGNC:13818	20_46034946_A_G	0	0	0	0	0	SLC12A5
HGNC:13818	20_46035010_G_T	0	0	0	0	0	SLC12A5
HGNC:13818	20_46035516_GA_G	0	0	0	0	0	SLC12A5
HGNC:13818	20_46040465_CTG_C	0	0	0	0	0	SLC12A5
HGNC:13818	20_46041453_C_CT	0	0	0	0	0	SLC12A5
HGNC:13818	20_46051742_T_TG	0	0	0	0	0	SLC12A5
HGNC:13818	20_46057528_G_A	0	0	0	0	0	SLC12A5
HGNC:11919	20_46122360_T_C	3.983e-6	0	0	0	0	CD40
HGNC:13444	20_46725279_C_G	0	0	0	0	0	SLC2A10
HGNC:13444	20_46725748_C_G	3.983e-6	0	0	0	8.817e-6	SLC2A10
HGNC:13444	20_46725763_CAACT_C	0	0	0	0	0	SLC2A10
HGNC:13444	20_46726312_G_T	4.1e-6	0	0	0	9.036e-6	SLC2A10
HGNC:13444	20_46726314_GTTTGGGCCA_CC	0	0	0	0	0	SLC2A10
HGNC:15853	20_48953604_T_TC	0	0	0	0	0	ARFGEF2
HGNC:15853	20_48972391_GA_G	0	0	0	0	0	ARFGEF2
HGNC:15853	20_48989389_CC_T	0	0	0	0	0	ARFGEF2
HGNC:15853	20_48995830_C_T	0	0	0	0	0	ARFGEF2
HGNC:15853	20_49011922_A_C	0	0	0	0	0	ARFGEF2
HGNC:15853	20_49013839_C_CA	0	0	0	0	0	ARFGEF2
HGNC:15853	20_49016367_GT_G	0	0	0	0	0	ARFGEF2
HGNC:15853	20_49033095_C_T	0	0	0	0	0	ARFGEF2
HGNC:3005	20_50942031_CTGAT_C	7.954e-6	0	0	0	1.758e-5	DPM1
HGNC:3005	20_50942070_C_A	1.591e-5	0	1.156e-4	0	0	DPM1
HGNC:3005	20_50942116_C_A	0	0	0	0	0	DPM1
HGNC:3005	20_50948650_G_C	1.591e-5	0	0	0	3.516e-5	DPM1
HGNC:3005	20_50958523_T_C	1.593e-5	0	5.782e-5	5.437e-5	8.797e-6	DPM1
HGNC:8729	20_5117609_C_G	3.981e-6	0	2.897e-5	0	0	PCNA
HGNC:2602	20_54158135_C_T	7.165e-5	0	2.891e-5	0	1.495e-4	CYP24A1
HGNC:2602	20_54158136_G_A	6.647e-4	1.231e-4	8.674e-5	0	0.001091	CYP24A1
HGNC:2602	20_54172915_A_G	1.592e-4	0	2.891e-5	0	1.759e-4	CYP24A1
HGNC:2602	20_54173517_CG_C	2.633e-5	0	0	0	6.083e-5	CYP24A1
HGNC:8724	20_57563141_G_A	1.597e-5	6.177e-5	0	0	2.657e-5	PCK1
HGNC:8724	20_57563728_G_A	2.459e-5	0	0	0	8.996e-6	PCK1
HGNC:3178	20_59301691_C_A	0	0	0	0	0	EDN3
HGNC:11490	20_59877463_GTTTTT_G	0	0	0	0	0	SYCP2
HGNC:11490	20_59880446_TTTTTC_T	0	0	0	0	0	SYCP2
HGNC:11490	20_59892328_GTTCT_G	0	0	0	0	0	SYCP2
HGNC:15889	20_6079484_C_T	3.977e-6	0	2.891e-5	0	0	FERMT1
HGNC:15889	20_6087773_T_C	0	0	0	0	0	FERMT1
HGNC:15889	20_6107594_G_A	0	0	0	0	0	FERMT1
HGNC:15889	20_6110367_T_TG	3.587e-5	6.165e-5	2.893e-5	0	4.413e-5	FERMT1
HGNC:15802	20_62473552_C_G	4.427e-5	2.143e-4	0	0	3.974e-5	GATA5
HGNC:2219	20_62818517_G_A	0	0	0	0	0	COL9A3
HGNC:2219	20_62818557_A_C	0	0	0	0	0	COL9A3
HGNC:2219	20_62819220_A_G	0	0	0	0	0	COL9A3
HGNC:2219	20_62821531_G_A	7.996e-6	0	0	0	8.872e-6	COL9A3
HGNC:2219	20_62826219_C_T	2.359e-5	0	7.486e-5	0	2.958e-5	COL9A3
HGNC:15888	20_63659451_C_T	0	0	0	0	0	RTEL1
HGNC:15888	20_63659506_T_C	0	0	0	0	0	RTEL1
HGNC:15888	20_63661840_GTCTGGTCAGC_G	0	0	0	0	0	RTEL1
HGNC:15888	20_63661909_C_T	0	0	0	0	0	RTEL1
HGNC:15888	20_63662520_C_T	2.413e-5	0	0	5.464e-5	0	RTEL1
HGNC:15888	20_63662607_CAA_C	1.195e-5	0	2.894e-5	5.438e-5	0	RTEL1
HGNC:15888	20_63662625_C_T	0	0	0	0	0	RTEL1
HGNC:15888	20_63662876_C_A	0	0	0	0	0	RTEL1
HGNC:15888	20_63662886_G_T	0	0	0	0	0	RTEL1
HGNC:15888	20_63667484_C_A	0	0	0	0	0	RTEL1
HGNC:15888	20_63667503_C_T	7.953e-6	0	0	0	1.758e-5	RTEL1
HGNC:15888	20_63674046_AGCAGGGTGAGCCCCACCCGGAGTTCAGCGCGGACTCCCCCAGCCCAGGTGCGTTCATAGCCAGACTGCTTGGTCCTGAGGCCTGCGCTGCT_A	1.595e-5	0	0	1.089e-4	1.765e-5	RTEL1
HGNC:15888	20_63674070_TC_T	0	0	0	0	0	RTEL1
HGNC:15888	20_63678184_G_GT	0	0	0	0	0	RTEL1
HGNC:15888	20_63678308_GCTGCCTGGAGACGA_G	0	0	0	0	0	RTEL1
HGNC:15888	20_63678347_G_T	8.265e-6	0	0	0	9.157e-6	RTEL1
HGNC:15888	20_63679947_G_A	0	0	0	0	0	RTEL1
HGNC:15888	20_63680720_G_C	0	0	0	0	0	RTEL1
HGNC:15888	20_63687765_G_T	4.878e-5	0	0	0	0	RTEL1
HGNC:15888	20_63687936_G_A	0	0	0	0	0	RTEL1
HGNC:15888	20_63688001_G_C	0	0	0	0	0	RTEL1
HGNC:15888	20_63688138_G_A	0	0	0	0	0	RTEL1
HGNC:15888	20_63688138_GG_AA	0	0	0	0	0	RTEL1
HGNC:15888	20_63688149_G_T	0	0	0	0	0	RTEL1
HGNC:15888	20_63688161_T_G	0	0	0	0	0	RTEL1
HGNC:15888	20_63689581_A_AC	0	0	0	0	0	RTEL1
HGNC:15888	20_63689639_T_TG	0	0	0	0	0	RTEL1
HGNC:15888	20_63689762_C_T	0	0	0	0	0	RTEL1
HGNC:15888	20_63690161_GCCATGTCAT_G	0	0	0	0	0	RTEL1
HGNC:15888	20_63690167_TC_T	0	0	0	0	0	RTEL1
HGNC:15888	20_63690212_T_A	0	0	0	0	0	RTEL1
HGNC:15888	20_63690442_G_C	0	0	0	0	0	RTEL1
HGNC:15888	20_63690803_A_G	0	0	0	0	0	RTEL1
HGNC:15888	20_63690852_G_T	0	0	0	0	0	RTEL1
HGNC:15888	20_63690876_C_T	4.541e-6	0	0	5.887e-5	0	RTEL1
HGNC:15888	20_63690921_CG_C	0	0	0	0	0	RTEL1
HGNC:15888	20_63691768_CCTGT_C	4.019e-6	0	0	0	8.968e-6	RTEL1
HGNC:15888	20_63691799_C_T	8.046e-6	0	0	0	8.978e-6	RTEL1
HGNC:15888	20_63691818_TC_T	0	0	0	0	0	RTEL1
HGNC:15888	20_63692803_A_C	0	0	0	0	0	RTEL1
HGNC:15888	20_63692877_C_T	0	0	0	0	0	RTEL1
HGNC:15888	20_63692933_CTTCGCCGCCCTGGCCGCCTGTCTCGGCCCCCTCTTTGCTGAGGACCCCAAGAAGCACAACCTGCTCCAAGGTGCCCTGGCTTGCAGAGGCCACCCACCCTGAGGGCAGTGCTGCCGCCGCGTGTGGGGTGGGGGCCATCTGGGTCCAAGGTGGTCTCTGTTCTCTAGAGAAAAAGGGGCAGATGGGGACAGACGCCCCTTCCTCTACAGGCTTCTACCAGTTTGTGCGGCCCCACCATAAGCAGCAGTTTGAGGAGGTCTGTATCCAGCTGACAGGACGAGGCTGTGGCTATCGGCCTGAGCACAGCATTCCCCGAAGGCAGCGGGCACAGCCGGTCCTGGACCCCACTGGTAAATGGGGCCCCAGGTGGGACCCTCAGACTCCTGCGTGGAAGGCAGTGTGGGCCAGAGTCCTGGGCTGCTTGGGGTGGGCATCCTCGGGCCCTGCTTGGCCCCGCCTCTCTGTTCCCCTATGGGAGTGATGGGGGCCTCCACCTCCACCACCAGCACCAGCAGCACCA_C	0	0	0	0	0	RTEL1
HGNC:15888	20_63692959_GC_G	4.005e-6	0	2.895e-5	0	0	RTEL1
HGNC:15888	20_63693000_CA_C	0	0	0	0	0	RTEL1
HGNC:15888	20_63693004_G_T	4.015e-6	0	0	0	0	RTEL1
HGNC:15888	20_63693148_TA_T	0	0	0	0	0	RTEL1
HGNC:15888	20_63693172_A_T	0	0	0	0	0	RTEL1
HGNC:15888	20_63693211_C_T	3.209e-5	0	2.897e-5	0	6.248e-5	RTEL1
HGNC:15888	20_63693220_GGCTATCGGCCTGA_G	0	0	0	0	0	RTEL1
HGNC:15888	20_63693247_C_T	7.241e-5	6.22e-5	5.795e-5	0	6.283e-5	RTEL1
HGNC:15888	20_63694478_A_AC	0	0	0	0	0	RTEL1
HGNC:15888	20_63694739_A_C	1.673e-5	0	0	0	3.703e-5	RTEL1
HGNC:15888	20_63694739_A_T	4.183e-6	6.624e-5	0	0	0	RTEL1
HGNC:15888	20_63694761_C_T	0	0	0	0	0	RTEL1
HGNC:15888	20_63694800_C_T	0	0	0	0	0	RTEL1
HGNC:15888	20_63694918_TG_T	0	0	0	0	0	RTEL1
HGNC:15888	20_63694960_TC_T	0	0	0	0	0	RTEL1
HGNC:15888	20_63695064_A_G	0	0	0	0	0	RTEL1
HGNC:15888	20_63695090_AC_A	0	0	0	0	0	RTEL1
HGNC:15888	20_63695098_C_T	0	0	0	0	0	RTEL1
HGNC:15888	20_63695539_CCT_C	4.053e-6	0	0	5.474e-5	0	RTEL1
HGNC:15888	20_63695619_G_A	1.577e-4	0	0	0	4.492e-5	RTEL1
HGNC:11194	20_64048609_C_A	0	0	0	0	0	SOX18
HGNC:11194	20_64048840_G_A	0	0	0	0	0	SOX18
HGNC:16187	20_761102_A_C	4.337e-6	0	0	5.891e-5	0	SLC52A3
HGNC:16187	20_761109_CGA_C	0	0	0	0	0	SLC52A3
HGNC:16187	20_761120_C_T	0	0	0	0	0	SLC52A3
HGNC:16187	20_761123_A_G	9.228e-6	0	6.233e-5	0	0	SLC52A3
HGNC:16187	20_761213_C_T	6.237e-6	0	0	0	0	SLC52A3
HGNC:16187	20_761742_A_G	0	0	0	0	0	SLC52A3
HGNC:16187	20_763817_CG_C	0	0	0	0	0	SLC52A3
HGNC:16187	20_763932_G_C	3.606e-5	0	0	0	6.217e-5	SLC52A3
HGNC:15917	20_8657253_C_T	0	0	0	0	0	PLCB1
HGNC:15917	20_8716345_T_A	0	0	0	0	0	PLCB1
HGNC:15917	20_8724686_G_T	0	0	0	0	0	PLCB1
HGNC:15917	20_8733381_TTGTC_T	0	0	0	0	0	PLCB1
HGNC:15917	20_8737163_T_A	0	0	0	0	0	PLCB1
HGNC:9059	20_9365464_G_T	0	0	0	0	0	PLCB4
HGNC:9059	20_9384333_A_C	0	0	0	0	0	PLCB4
HGNC:9059	20_9409079_C_T	0	0	0	0	0	PLCB4
HGNC:9059	20_9409080_G_A	0	0	0	0	0	PLCB4
HGNC:9059	20_9409086_A_G	0	0	0	0	0	PLCB4
HGNC:9059	20_9409106_G_T	0	0	0	0	0	PLCB4
HGNC:9059	20_9409107_A_T	0	0	0	0	0	PLCB4
HGNC:9059	20_9409166_A_C	0	0	0	0	0	PLCB4
HGNC:9490	21_18398319_AAGTGC_A	0	0	0	0	0	TMPRSS15
HGNC:11179	21_31659782_G_A	3.992e-6	0	0	0	8.841e-6	SOD1
HGNC:11179	21_31659782_G_T	0	0	0	0	0	SOD1
HGNC:11179	21_31659783_C_T	3.593e-5	0	0	0	7.957e-5	SOD1
HGNC:11179	21_31659812_G_A	0	0	0	0	0	SOD1
HGNC:11179	21_31659819_G_C	3.994e-6	0	0	0	8.842e-6	SOD1
HGNC:11179	21_31659837_A_T	0	0	0	0	0	SOD1
HGNC:11179	21_31663829_G_A	0	0	0	0	0	SOD1
HGNC:11179	21_31663829_G_C	0	0	0	0	0	SOD1
HGNC:11179	21_31663832_C_G	3.976e-6	0	0	0	8.79e-6	SOD1
HGNC:11179	21_31663842_G_A	0	0	0	0	0	SOD1
HGNC:11179	21_31663848_A_G	3.976e-6	0	0	0	8.79e-6	SOD1
HGNC:11179	21_31663857_A_G	0	0	0	0	0	SOD1
HGNC:11179	21_31663863_A_G	0	0	0	0	0	SOD1
HGNC:11179	21_31666484_T_C	0	0	0	0	0	SOD1
HGNC:11179	21_31666493_C_T	0	0	0	0	0	SOD1
HGNC:11179	21_31666508_G_T	0	0	0	0	0	SOD1
HGNC:11179	21_31667273_G_C	3.978e-6	0	0	0	8.793e-6	SOD1
HGNC:11179	21_31667274_G_A	0	0	0	0	0	SOD1
HGNC:11179	21_31667278_A_G	0	0	0	0	0	SOD1
HGNC:11179	21_31667280_G_A	0	0	0	0	0	SOD1
HGNC:11179	21_31667298_G_C	0	0	0	0	0	SOD1
HGNC:11179	21_31667308_A_T	0	0	0	0	0	SOD1
HGNC:11179	21_31667319_G_A	0	0	0	0	0	SOD1
HGNC:11179	21_31667320_A_G	0	0	0	0	0	SOD1
HGNC:11179	21_31667335_C_T	3.976e-6	0	0	0	8.79e-6	SOD1
HGNC:11179	21_31667337_C_G	0	0	0	0	0	SOD1
HGNC:11179	21_31667352_T_TG	0	0	0	0	0	SOD1
HGNC:11179	21_31667359_T_C	4.772e-5	0	0	0	1.055e-4	SOD1
HGNC:11179	21_31667361_G_A	0	0	0	0	0	SOD1
HGNC:11179	21_31667364_C_G	7.953e-6	0	0	0	1.758e-5	SOD1
HGNC:11179	21_31668489_G_A	0	0	0	0	0	SOD1
HGNC:11179	21_31668490_A_C	0	0	0	0	0	SOD1
HGNC:11179	21_31668513_G_A	0	0	0	0	0	SOD1
HGNC:11179	21_31668525_A_G	0	0	0	0	0	SOD1
HGNC:11179	21_31668533_C_A	0	0	0	0	0	SOD1
HGNC:11179	21_31668547_T_C	0	0	0	0	0	SOD1
HGNC:11179	21_31668548_G_C	1.592e-5	0	0	0	3.521e-5	SOD1
HGNC:11179	21_31668548_G_T	0	0	0	0	0	SOD1
HGNC:11179	21_31668550_C_A	0	0	0	0	0	SOD1
HGNC:11179	21_31668556_G_A	0	0	0	0	0	SOD1
HGNC:11179	21_31668559_T_G	3.98e-6	0	0	0	8.803e-6	SOD1
HGNC:1304	21_32298972_A_G	0	0	0	0	0	MRAP
HGNC:1304	21_32298974_G_A	5.573e-5	6.167e-5	0	0	9.682e-5	MRAP
HGNC:1304	21_32306744_G_T	0	0	0	0	0	MRAP
HGNC:1301	21_32602299_G_C	7.956e-5	0	0	0	8.791e-6	CFAP298
HGNC:1301	21_32602313_G_A	0	0	0	0	0	CFAP298
HGNC:1301	21_32602346_G_A	1.595e-5	0	1.157e-4	0	0	CFAP298
HGNC:1301	21_32603260_C_CGCCTCTGCCT	1.83e-4	0	5.782e-5	0	2.287e-4	CFAP298
HGNC:11503	21_32643409_C_T	3.983e-6	0	0	0	8.8e-6	SYNJ1
HGNC:11503	21_32643430_AC_A	0	0	0	0	0	SYNJ1
HGNC:11503	21_32645791_T_C	0	0	0	0	0	SYNJ1
HGNC:11503	21_32646432_G_A	3.976e-6	0	0	0	8.791e-6	SYNJ1
HGNC:11503	21_32646513_TG_T	0	0	0	0	0	SYNJ1
HGNC:11503	21_32656686_CCTTAT_C	8.118e-6	0	5.869e-5	0	0	SYNJ1
HGNC:11503	21_32666463_AAAAC_A	3.979e-6	0	0	0	8.801e-6	SYNJ1
HGNC:11503	21_32666563_GA_G	0	0	0	0	0	SYNJ1
HGNC:11503	21_32673466_G_A	0	0	0	0	0	SYNJ1
HGNC:11503	21_32694227_C_T	0	0	0	0	0	SYNJ1
HGNC:11503	21_32694271_ATTTGT_A	0	0	0	0	0	SYNJ1
HGNC:11503	21_32695106_C_T	1.193e-5	0	0	0	1.758e-5	SYNJ1
HGNC:11503	21_32699922_C_T	0	0	0	0	0	SYNJ1
HGNC:11503	21_32728017_C_T	0	0	0	0	0	SYNJ1
HGNC:5965	21_33268395_AT_A	1.989e-5	0	0	0	0	IL10RB
HGNC:5965	21_33268464_G_A	0	0	0	0	0	IL10RB
HGNC:5965	21_33279896_G_A	3.977e-6	0	0	0	8.793e-6	IL10RB
HGNC:5965	21_33279897_G_A	0	0	0	0	0	IL10RB
HGNC:5965	21_33283206_G_A	7.953e-6	0	0	1.087e-4	0	IL10RB
HGNC:5440	21_33426973_ACC_A	0	0	0	0	0	IFNGR2
HGNC:2993	21_33579349_C_A	4.128e-6	6.181e-5	0	0	0	DONSON
HGNC:2993	21_33583688_T_C	0	0	0	0	0	DONSON
HGNC:6240	21_34449367_T_A	0	0	0	0	0	KCNE1
HGNC:6240	21_34449373_G_A	0	0	0	0	0	KCNE1
HGNC:6240	21_34449418_G_A	0	0	0	0	0	KCNE1
HGNC:6240	21_34449429_TTGGA_T	0	0	0	0	0	KCNE1
HGNC:6240	21_34449435_C_A	3.978e-6	0	0	0	8.797e-6	KCNE1
HGNC:6240	21_34449454_TGCCCAGGGTGAAGAA_T	0	0	0	0	0	KCNE1
HGNC:6240	21_34449458_CAGGGT_AGGGGG	0	0	0	0	0	KCNE1
HGNC:6240	21_34449498_T_C	0	0	0	0	0	KCNE1
HGNC:6240	21_34449622_T_TA	3.982e-6	0	0	0	8.809e-6	KCNE1
HGNC:2035	21_36461294_CA_C	0	0	0	0	0	CLDN14
HGNC:2035	21_36461395_C_T	4.039e-5	0	2.897e-5	0	8.131e-5	CLDN14
HGNC:4976	21_36754283_T_G	1.195e-5	0	0	0	2.643e-5	HLCS
HGNC:4976	21_36754341_G_A	3.984e-6	0	0	0	8.81e-6	HLCS
HGNC:4976	21_36756546_G_A	0	0	0	0	0	HLCS
HGNC:4976	21_36756558_G_A	2.783e-5	0	0	5.437e-5	5.274e-5	HLCS
HGNC:4976	21_36756658_TA_T	0	0	0	0	0	HLCS
HGNC:4976	21_36756711_T_TG	0	0	0	0	0	HLCS
HGNC:4976	21_36759781_C_T	1.193e-5	0	0	5.437e-5	1.758e-5	HLCS
HGNC:4976	21_36765044_C_T	3.976e-6	0	2.891e-5	0	0	HLCS
HGNC:4976	21_36765068_G_A	0	0	0	0	0	HLCS
HGNC:4976	21_36765148_C_T	3.977e-6	0	0	5.437e-5	0	HLCS
HGNC:4976	21_36765170_G_A	2.785e-5	0	0	2.718e-4	8.797e-6	HLCS
HGNC:4976	21_36767213_C_T	6.362e-5	0	0	0	1.143e-4	HLCS
HGNC:4976	21_36897050_TAAGA_T	0	0	0	0	0	HLCS
HGNC:4976	21_36897051_AAG_A	0	0	0	0	0	HLCS
HGNC:4976	21_36930250_C_T	0	0	0	0	0	HLCS
HGNC:4976	21_36930295_G_A	3.977e-6	0	0	0	0	HLCS
HGNC:4976	21_36930318_AG_A	3.977e-6	0	0	0	0	HLCS
HGNC:4976	21_36930375_A_T	0	0	0	0	0	HLCS
HGNC:4976	21_36936467_T_TC	0	0	0	0	0	HLCS
HGNC:4976	21_36936662_AC_A	1.593e-5	0	0	2.175e-4	0	HLCS
HGNC:4976	21_36936723_C_G	0	0	0	0	0	HLCS
HGNC:4976	21_36936735_A_G	0	0	0	0	0	HLCS
HGNC:4976	21_36936789_A_AT	1.194e-5	0	0	1.631e-4	0	HLCS
HGNC:4976	21_36936798_A_C	0	0	0	0	0	HLCS
HGNC:4976	21_36936841_C_A	7.966e-6	0	0	0	1.763e-5	HLCS
HGNC:4976	21_36936860_A_AT	0	0	0	0	0	HLCS
HGNC:4976	21_36937029_A_T	3.977e-6	0	0	0	8.793e-6	HLCS
HGNC:4976	21_36937172_CCT_C	0	0	0	0	0	HLCS
HGNC:4976	21_36937195_C_A	0	0	0	0	0	HLCS
HGNC:4976	21_36937301_AGAAGGTTCAGGCTTCG_CCTTAATCTCAGGCTTAATCTCAAGCAA	0	0	0	0	0	HLCS
HGNC:4976	21_36937351_G_A	0	0	0	0	0	HLCS
HGNC:3046	21_37065602_CT_C	2.804e-5	0	0	0	6.216e-5	PIGP
HGNC:3046	21_37072514_A_G	3.181e-5	0	5.782e-5	0	5.274e-5	PIGP
HGNC:11877	21_42375787_C_T	9.706e-4	3.077e-4	0.001388	0	0.001495	TMPRSS3
HGNC:11877	21_42376543_G_A	0	0	0	0	0	TMPRSS3
HGNC:11877	21_42380140_C_T	7.959e-6	0	0	0	1.76e-5	TMPRSS3
HGNC:11877	21_42382101_C_T	1.445e-4	1.23e-4	2.891e-5	6.524e-4	1.706e-4	TMPRSS3
HGNC:11877	21_42383044_G_T	0	0	0	0	0	TMPRSS3
HGNC:11877	21_42383062_C_G	0	0	0	0	0	TMPRSS3
HGNC:11877	21_42383088_C_T	2.786e-5	0	0	5.438e-5	8.802e-6	TMPRSS3
HGNC:11877	21_42383168_C_T	7.957e-6	0	0	0	1.759e-5	TMPRSS3
HGNC:11877	21_42388436_G_T	9.187e-4	3.076e-4	6.071e-4	0	0.001644	TMPRSS3
HGNC:11877	21_42388503_C_T	5.171e-5	0	0	5.437e-5	1.759e-5	TMPRSS3
HGNC:11877	21_42388532_C_T	5.572e-5	1.23e-4	2.891e-5	0	1.761e-5	TMPRSS3
HGNC:11877	21_42388935_G_A	2.148e-4	0	8.674e-5	1.087e-4	2.55e-4	TMPRSS3
HGNC:11877	21_42388941_C_T	7.954e-6	0	0	0	1.758e-5	TMPRSS3
HGNC:12371	21_42477152_CCCACAGCCCGGGGATGCCCCACACCCTCTGACCCCTCCACCCCACAGCCCGGGGATGCCCCACACCCTCTGTCCCACAGCCCGGGGGTGCCCCACACCCTCTGCCCCCTCCACCCCACAGCCCGGGGGTGCCCCACACT_C	0	0	0	0	0	RSPH1
HGNC:12371	21_42477286_C_T	2.644e-4	0	5.809e-5	0.002454	4.445e-5	RSPH1
HGNC:12371	21_42482619_ACATGCTCCGCAACTTAC_A	0	0	0	0	0	RSPH1
HGNC:12371	21_42482647_A_C	3.991e-6	0	2.926e-5	0	0	RSPH1
HGNC:12371	21_42486421_G_C	0	0	0	0	0	RSPH1
HGNC:12371	21_42486430_A_ATGGCCGTGCCGCAGGTCAT	0	0	0	0	0	RSPH1
HGNC:12371	21_42486455_C_T	0	0	0	0	0	RSPH1
HGNC:12371	21_42486463_T_G	3.699e-4	0	2.602e-4	0	7.122e-4	RSPH1
HGNC:12371	21_42493049_C_A	2.585e-4	6.152e-5	5.783e-4	0	3.517e-4	RSPH1
HGNC:12756	21_42862396_T_G	0	0	0	0	0	WDR4
HGNC:1550	21_43053931_GGT_G	0	0	0	0	0	CBS
HGNC:1550	21_43053960_G_A	0	0	0	0	0	CBS
HGNC:1550	21_43053969_TC_T	0	0	0	0	0	CBS
HGNC:1550	21_43056802_C_T	0	0	0	0	0	CBS
HGNC:1550	21_43056809_TC_T	0	0	0	0	0	CBS
HGNC:1550	21_43056855_CGA_C	0	0	0	0	0	CBS
HGNC:1550	21_43056888_C_T	0	0	0	0	0	CBS
HGNC:1550	21_43058254_C_G	0	0	0	0	0	CBS
HGNC:1550	21_43058832_A_G	0	0	0	0	0	CBS
HGNC:1550	21_43058833_C_T	0	0	0	0	0	CBS
HGNC:1550	21_43058862_C_T	3.335e-4	2.056e-4	0.001307	0	2.502e-4	CBS
HGNC:1550	21_43058871_T_A	0	0	0	0	0	CBS
HGNC:1550	21_43058912_G_A	1.065e-5	0	0	0	0	CBS
HGNC:1550	21_43058965_C_T	0	0	0	0	0	CBS
HGNC:1550	21_43058966_C_T	4.629e-6	0	0	6.042e-5	0	CBS
HGNC:1550	21_43058970_T_G	7.85e-5	0	0	0	4.088e-5	CBS
HGNC:1550	21_43059217_CGGTCTTACCAGGG_C	0	0	0	0	0	CBS
HGNC:1550	21_43059225_C_A	0	0	0	0	0	CBS
HGNC:1550	21_43059226_C_T	0	0	0	0	0	CBS
HGNC:1550	21_43059227_AG_A	3.984e-6	0	0	0	8.802e-6	CBS
HGNC:1550	21_43059230_GC_G	0	0	0	0	0	CBS
HGNC:1550	21_43059297_C_G	0	0	0	0	0	CBS
HGNC:1550	21_43060450_C_T	8.017e-6	0	0	0	1.773e-5	CBS
HGNC:1550	21_43060451_G_A	8.019e-6	6.19e-5	0	0	8.869e-6	CBS
HGNC:1550	21_43060460_C_T	4.013e-6	0	2.894e-5	0	0	CBS
HGNC:1550	21_43060475_C_T	8.067e-6	6.219e-5	0	0	8.907e-6	CBS
HGNC:1550	21_43060477_C_T	1.212e-5	0	2.895e-5	0	1.783e-5	CBS
HGNC:1550	21_43060498_TC_T	0	0	0	0	0	CBS
HGNC:1550	21_43060528_G_A	2.945e-5	3.922e-4	2.91e-5	0	0	CBS
HGNC:1550	21_43060535_C_G	4.226e-6	0	0	0	0	CBS
HGNC:1550	21_43062311_C_T	0	0	0	0	0	CBS
HGNC:1550	21_43062337_AGCAT_A	0	0	0	0	0	CBS
HGNC:1550	21_43062343_C_T	1.197e-5	0	0	0	8.837e-6	CBS
HGNC:1550	21_43062344_G_A	1.994e-5	0	0	0	4.417e-5	CBS
HGNC:1550	21_43062344_GG_AA	0	0	0	0	0	CBS
HGNC:1550	21_43062358_G_T	3.986e-6	0	0	0	8.824e-6	CBS
HGNC:1550	21_43062381_C_T	3.99e-6	0	0	0	0	CBS
HGNC:1550	21_43062391_A_G	1.598e-5	0	0	0	3.539e-5	CBS
HGNC:1550	21_43062951_A_C	0	0	0	0	0	CBS
HGNC:1550	21_43062952_C_T	0	0	0	0	0	CBS
HGNC:1550	21_43062988_C_T	1.551e-4	1.231e-4	0	0	2.989e-4	CBS
HGNC:1550	21_43063004_G_C	0	0	0	0	0	CBS
HGNC:1550	21_43063004_G_T	0	0	0	0	0	CBS
HGNC:1550	21_43063074_A_G	0	0	0	0	0	CBS
HGNC:1550	21_43063079_C_G	0	0	0	0	0	CBS
HGNC:1550	21_43063899_C_T	8.081e-6	0	0	0	1.788e-5	CBS
HGNC:1550	21_43063912_A_T	0	0	0	0	0	CBS
HGNC:1550	21_43063931_C_T	8.01e-6	0	0	0	1.772e-5	CBS
HGNC:1550	21_43063943_G_A	2.804e-5	6.242e-5	0	0	1.772e-5	CBS
HGNC:1550	21_43063989_TC_T	4.109e-6	0	0	0	9.082e-6	CBS
HGNC:1550	21_43063992_C_G	8.288e-6	0	0	0	1.833e-5	CBS
HGNC:1550	21_43065201_A_C	0	0	0	0	0	CBS
HGNC:1550	21_43065231_GG_CACC	0	0	0	0	0	CBS
HGNC:1550	21_43065239_C_T	1.193e-5	0	0	0	0	CBS
HGNC:1550	21_43065249_CA_C	3.978e-6	0	0	0	8.7940000000000008e-06	CBS
HGNC:1550	21_43065255_G_C	7.956e-6	0	0	0	1.759e-5	CBS
HGNC:1550	21_43065255_G_T	0	0	0	0	0	CBS
HGNC:1550	21_43065263_C_T	0	0	0	0	0	CBS
HGNC:1550	21_43065278_TAGAAAGAG_T	3.979e-6	0	0	0	8.796e-6	CBS
HGNC:1550	21_43065428_G_GCCAGGCCACCCCCACGTGTGACTCCGGGGAGTCGAACCTGGCATTGGTGGGCGTCCTCACAATCTCAGCCCCCAGTGCCCGCAGCACGTCCACCTGCAGGAGGGAAAGCGGTGGCCTGCACCTTCCGCCTGGCCCAGGCACCCTCATCCCCTGCCCTATGACCCCGCCCCTGGCCACGCCCACCCACCTTCTCGGAGCTCATCTTCTCTGGCATCACGATGATGCAGCGATAGCCCCTCACTGCCGCAGCCAGGGCCAGCCCGATCCCTGAGGGCACACAGAGGGTGAGAGGGGCCCAGTGACCCCCCAAGCCCTGCCCCGCCCCTGCCTGGGACACAGGGGCACACCCCGATGCCGGTTCCCTTAGGGCCCAGGGAAGAGGGTTCTGTGGGATTCCAAAATTGCCCAACATGGCTGCTT	0	0	0	0	0	CBS
HGNC:1550	21_43065481_G_A	6.023e-5	0	3.77e-4	0	0	CBS
HGNC:1550	21_43065481_G_T	0	0	0	0	0	CBS
HGNC:1550	21_43065523_T_C	0	0	0	0	0	CBS
HGNC:1550	21_43065621_C_T	0	0	0	0	0	CBS
HGNC:1550	21_43065653_C_T	5.442e-6	0	0	0	1.308e-5	CBS
HGNC:1550	21_43065670_T_TGGGCCCTG	0	0	0	0	0	CBS
HGNC:1550	21_43065679_CA_C	0	0	0	0	0	CBS
HGNC:1550	21_43065684_C_T	6.046e-6	0	0	0	1.516e-5	CBS
HGNC:1550	21_43065690_C_T	6.121e-6	0	0	0	1.543e-5	CBS
HGNC:1550	21_43066242_C_A	0	0	0	0	0	CBS
HGNC:1550	21_43066243_C_T	1.206e-5	0	2.894e-5	0	1.769e-5	CBS
HGNC:1550	21_43066252_C_T	1.202e-5	6.176e-5	2.893e-5	0	8.825e-6	CBS
HGNC:1550	21_43066260_G_A	4.001e-6	0	0	5.447e-5	0	CBS
HGNC:1550	21_43066264_C_T	2.799e-5	6.171e-5	0	0	2.645e-5	CBS
HGNC:1550	21_43066265_G_C	0	0	0	0	0	CBS
HGNC:1550	21_43066290_GT_C	0	0	0	0	0	CBS
HGNC:1550	21_43066291_TC_T	3.988e-6	0	0	0	0	CBS
HGNC:1550	21_43066320_C_T	7.965e-6	0	0	0	1.76e-5	CBS
HGNC:1550	21_43066321_G_A	7.967e-6	0	2.892e-5	0	8.802e-6	CBS
HGNC:1550	21_43066332_C_T	2.39e-5	1.848e-4	0	0	2.64e-5	CBS
HGNC:1550	21_43066333_G_A	1.593e-5	0	0	0	3.521e-5	CBS
HGNC:1550	21_43066348_C_T	3.983e-6	0	2.892e-5	0	0	CBS
HGNC:1550	21_43066353_G_A	2.111e-4	1.232e-4	2.892e-4	1.088e-4	3.347e-4	CBS
HGNC:1550	21_43066354_C_T	1.195e-5	0	0	5.441e-5	1.762e-5	CBS
HGNC:1550	21_43066369_A_G	1.595e-5	0	0	0	2.647e-5	CBS
HGNC:1550	21_43068508_C_T	0	0	0	0	0	CBS
HGNC:1550	21_43068519_C_G	3.979e-6	0	0	0	0	CBS
HGNC:1550	21_43068523_A_G	0	0	0	0	0	CBS
HGNC:1550	21_43068541_A_G	3.978e-6	0	2.891e-5	0	0	CBS
HGNC:1550	21_43068572_C_T	3.978e-6	0	0	0	8.796e-6	CBS
HGNC:1550	21_43068592_G_C	3.981e-6	0	0	0	0	CBS
HGNC:1550	21_43071976_AGGACTTACGG_A	0	0	0	0	0	CBS
HGNC:1550	21_43071983_A_G	0	0	0	0	0	CBS
HGNC:1550	21_43071984_C_G	0	0	0	0	0	CBS
HGNC:1550	21_43071984_C_T	4.002e-6	0	0	0	8.913e-6	CBS
HGNC:1550	21_43072028_GCTGCCAGGTGCAC_G	0	0	0	0	0	CBS
HGNC:1550	21_43072038_G_T	0	0	0	0	0	CBS
HGNC:1550	21_43072048_G_A	1.516e-4	0	0	0	3.276e-4	CBS
HGNC:1550	21_43072157_TGGGCCCCACTTCTGCCTGG_T	0	0	0	0	0	CBS
HGNC:1550	21_43072165_AC_A	8.194e-6	0	0	0	1.833e-5	CBS
HGNC:1550	21_43072174_T_TG	4.112e-6	0	0	5.473e-5	0	CBS
HGNC:1550	21_43072174_TG_T	1.645e-5	0	0	0	0	CBS
HGNC:2388	21_43169133_C_T	3.979e-6	0	0	0	8.795e-6	CRYAA
HGNC:2388	21_43169160_C_T	0	0	0	0	0	CRYAA
HGNC:2388	21_43169259_C_T	0	0	0	0	0	CRYAA
HGNC:2388	21_43172104_C_A	0	0	0	0	0	CRYAA
HGNC:2388	21_43172104_C_T	0	0	0	0	0	CRYAA
HGNC:2388	21_43172105_G_A	0	0	0	0	0	CRYAA
HGNC:8819	21_43741749_T_A	0	0	0	0	0	PDXK
HGNC:2482	21_43774279_GGA_G	1.988e-5	0	0	0	4.396e-5	CSTB
HGNC:2482	21_43774295_T_TCGCA	0	0	0	0	0	CSTB
HGNC:2482	21_43774297_G_A	3.977e-5	0	2.891e-5	0	7.034e-5	CSTB
HGNC:2482	21_43774690_G_A	3.181e-5	0	2.313e-4	0	0	CSTB
HGNC:2482	21_43774760_C_G	1.511e-4	6.153e-5	0	0	3.165e-4	CSTB
HGNC:2482	21_43776206_G_A	0	0	0	0	0	CSTB
HGNC:2482	21_43776227_C_A	0	0	0	0	0	CSTB
HGNC:2482	21_43776256_GC_G	0	0	0	0	0	CSTB
HGNC:2482	21_43776260_C_A	7.963e-6	0	4.36e-5	0	0	CSTB
HGNC:360	21_44285985_CCCGGGTCCCCGCGCCCACCCCATGGCGACGGACGCGGCGCTACG_C	0	0	0	0	0	AIRE
HGNC:360	21_44286007_A_G	7.765e-6	0	0	0	0	AIRE
HGNC:360	21_44286007_A_T	0	0	0	0	0	AIRE
HGNC:360	21_44286022_GCGCTA_G	0	0	0	0	0	AIRE
HGNC:360	21_44286026_T_TACGCCGGCTTCTGAGGCTGCACC	0	0	0	0	0	AIRE
HGNC:360	21_44286032_G_C	0	0	0	0	0	AIRE
HGNC:360	21_44286040_A_G	0	0	0	0	0	AIRE
HGNC:360	21_44286053_C_T	0	0	0	0	0	AIRE
HGNC:360	21_44286068_C_T	0	0	0	0	0	AIRE
HGNC:360	21_44286089_T_C	2.836e-5	0	0	0	7.736e-5	AIRE
HGNC:360	21_44286139_GTG_CT	0	0	0	0	0	AIRE
HGNC:360	21_44286581_G_T	4.005e-6	0	0	0	8.9e-6	AIRE
HGNC:360	21_44286623_CTGA_TGG	0	0	0	0	0	AIRE
HGNC:360	21_44286628_C_CCAGG	0	0	0	0	0	AIRE
HGNC:360	21_44286656_T_C	7.97e-6	0	0	0	1.765e-5	AIRE
HGNC:360	21_44286657_G_A	0	0	0	0	0	AIRE
HGNC:360	21_44286678_A_G	3.985e-6	0	0	0	0	AIRE
HGNC:360	21_44286679_C_A	0	0	0	0	0	AIRE
HGNC:360	21_44286683_CT_C	0	0	0	0	0	AIRE
HGNC:360	21_44286684_T_C	0	0	0	0	0	AIRE
HGNC:360	21_44286692_T_C	0	0	0	0	0	AIRE
HGNC:360	21_44286698_C_T	0	0	0	0	0	AIRE
HGNC:360	21_44286989_AGC_TG	0	0	0	0	0	AIRE
HGNC:360	21_44286992_C_T	4.069e-6	6.564e-5	0	0	0	AIRE
HGNC:360	21_44286994_GC_G	4.069e-6	0	2.898e-5	0	0	AIRE
HGNC:360	21_44287127_AG_C	0	0	0	0	0	AIRE
HGNC:360	21_44287133_G_A	0	0	0	0	0	AIRE
HGNC:360	21_44287515_A_T	0	0	0	0	0	AIRE
HGNC:360	21_44287536_G_GC	1.215e-5	0	0	7.99e-5	0	AIRE
HGNC:360	21_44287560_C_CGCAGA	0	0	0	0	0	AIRE
HGNC:360	21_44287570_C_T	0	0	0	0	0	AIRE
HGNC:360	21_44288460_T_C	0	0	0	0	0	AIRE
HGNC:360	21_44289803_G_T	4.048e-6	0	0	0	9.014e-6	AIRE
HGNC:360	21_44289996_TGA_T	0	0	0	0	0	AIRE
HGNC:360	21_44290010_GC_G	8.294e-6	0	0	0	1.852e-5	AIRE
HGNC:360	21_44291145_CT_C	0	0	0	0	0	AIRE
HGNC:360	21_44291171_AC_A	0	0	0	0	0	AIRE
HGNC:360	21_44291192_C_T	8.355e-6	0	0	0	9.182e-6	AIRE
HGNC:360	21_44291213_GAG_TAT	0	0	0	0	0	AIRE
HGNC:360	21_44292306_AC_A	0	0	0	0	0	AIRE
HGNC:360	21_44292368_G_GC	0	0	0	0	0	AIRE
HGNC:360	21_44292389_CG_C	0	0	0	0	0	AIRE
HGNC:360	21_44292402_G_A	0	0	0	0	0	AIRE
HGNC:360	21_44293012_CGG_C	0	0	0	0	0	AIRE
HGNC:360	21_44293088_GC_G	0	0	0	0	0	AIRE
HGNC:360	21_44293099_CTTCTGCAGCCCCGCTGCCAGGGCTGGACTCCTCGGCCCTGCACCCCCTACTGTGTGTGGGTCCTGAGGGTCAGCAGGTGAGCGGGGAGTGGGGGTCAGGGTGGG_C	8.327e-5	0	5.91e-4	0	0	AIRE
HGNC:360	21_44293104_G_GCAGCC	0	0	0	0	0	AIRE
HGNC:360	21_44293111_CG_T	0	0	0	0	0	AIRE
HGNC:360	21_44293170_C_T	0	0	0	0	0	AIRE
HGNC:360	21_44293787_A_G	0	0	0	0	0	AIRE
HGNC:360	21_44293875_G_A	0	0	0	0	0	AIRE
HGNC:360	21_44294465_G_GC	0	0	0	0	0	AIRE
HGNC:360	21_44294473_CCCCG_C	0	0	0	0	0	AIRE
HGNC:360	21_44294504_G_T	0	0	0	0	0	AIRE
HGNC:360	21_44296446_G_GT	0	0	0	0	0	AIRE
HGNC:360	21_44297654_A_G	0	0	0	0	0	AIRE
HGNC:360	21_44297705_C_T	2.005e-5	0	5.787e-5	0	8.906e-6	AIRE
HGNC:360	21_44297727_A_T	8.03e-6	0	0	0	0	AIRE
HGNC:1260	21_44330349_T_A	0	0	0	0	0	CFAP410
HGNC:1260	21_44331943_CCT_C	8.045e-6	0	0	0	1.783e-5	CFAP410
HGNC:1260	21_44333075_C_T	1.69e-5	0	2.946e-5	5.673e-5	1.908e-5	CFAP410
HGNC:1260	21_44333120_C_T	0	0	0	0	0	CFAP410
HGNC:1260	21_44333188_C_G	3.059e-4	0	2.907e-5	0	6.325e-4	CFAP410
HGNC:1260	21_44333221_T_TGGCACCGGCTCACAGGCTCC	0	0	0	0	0	CFAP410
HGNC:1260	21_44335764_G_A	1.407e-5	0	3.16e-5	6.197e-5	1.073e-5	CFAP410
HGNC:1260	21_44337644_CT_C	0	0	0	0	0	CFAP410
HGNC:1260	21_44339132_GCGCA_G	0	0	0	0	0	CFAP410
HGNC:1268	21_44509225_GAC_AA	0	0	0	0	0	TSPEAR
HGNC:1268	21_44527461_GTC_G	3.977e-6	0	0	0	8.791e-6	TSPEAR
HGNC:1268	21_44527499_G_C	0	0	0	0	0	TSPEAR
HGNC:6155	21_44886837_C_G	0	0	0	0	0	ITGB2
HGNC:6155	21_44888696_G_A	0	0	0	0	0	ITGB2
HGNC:6155	21_44888702_CA_C	0	0	0	0	0	ITGB2
HGNC:6155	21_44888717_G_GGTAGC	0	0	0	0	0	ITGB2
HGNC:6155	21_44888760_C_T	0	0	0	0	0	ITGB2
HGNC:6155	21_44888813_T_TGA	0	0	0	0	0	ITGB2
HGNC:6155	21_44889318_C_A	0	0	0	0	0	ITGB2
HGNC:6155	21_44889376_G_A	1.609e-5	0	2.901e-5	0	2.678e-5	ITGB2
HGNC:6155	21_44889385_A_G	0	0	0	0	0	ITGB2
HGNC:6155	21_44890219_AC_A	0	0	0	0	0	ITGB2
HGNC:6155	21_44899069_C_A	0	0	0	0	0	ITGB2
HGNC:6155	21_44900319_C_T	1.992e-5	6.159e-5	0	1.631e-4	0	ITGB2
HGNC:6155	21_44900367_C_T	3.98e-5	6.155e-5	2.893e-5	0	6.162e-5	ITGB2
HGNC:6155	21_44900400_C_T	1.592e-5	6.157e-5	2.893e-5	0	1.76e-5	ITGB2
HGNC:6155	21_44900430_TG_T	0	0	0	0	0	ITGB2
HGNC:6155	21_44900463_AG_A	0	0	0	0	0	ITGB2
HGNC:6155	21_44900489_G_T	1.598e-5	0	0	0	2.659e-5	ITGB2
HGNC:6155	21_44901491_C_T	0	0	0	0	0	ITGB2
HGNC:6155	21_44901518_C_T	0	0	0	0	0	ITGB2
HGNC:6155	21_44901671_G_A	3.581e-5	1.846e-4	0	5.437e-5	1.761e-5	ITGB2
HGNC:6155	21_44906921_G_A	0	0	0	0	0	ITGB2
HGNC:6155	21_44910352_T_A	3.98e-6	0	0	0	8.802e-6	ITGB2
HGNC:2195	21_45476383_A_AC	1.213e-5	0	0	5.57e-5	8.943e-6	COL18A1
HGNC:2195	21_45477469_T_TG	0	0	0	0	0	COL18A1
HGNC:2195	21_45477898_TC_T	1.158e-5	1.099e-4	0	0	1.402e-5	COL18A1
HGNC:2195	21_45478354_G_A	0	0	0	0	0	COL18A1
HGNC:2195	21_45480834_TC_T	0	0	0	0	0	COL18A1
HGNC:2195	21_45481964_G_T	0	0	0	0	0	COL18A1
HGNC:2195	21_45487489_C_T	0	0	0	0	0	COL18A1
HGNC:2195	21_45488416_A_G	4.013e-6	0	0	0	0	COL18A1
HGNC:2195	21_45490858_GC_G	0	0	0	0	0	COL18A1
HGNC:2195	21_45505235_AGGCCCCCCAG_A	4.38e-6	0	0	0	9.847e-6	COL18A1
HGNC:2195	21_45505244_AG_C	0	0	0	0	0	COL18A1
HGNC:2195	21_45505372_G_A	2.927e-5	0	2.939e-5	0	5.62e-5	COL18A1
HGNC:2195	21_45507585_C_T	8.089e-6	0	0	0	8.938e-6	COL18A1
HGNC:2195	21_45510099_CGG_C	0	0	0	0	0	COL18A1
HGNC:2195	21_45512225_G_T	0	0	0	0	0	COL18A1
HGNC:2211	21_45981900_C_CAGCCGCGCAGGATG	0	0	0	0	0	COL6A1
HGNC:2211	21_45981908_C_T	0	0	0	0	0	COL6A1
HGNC:2211	21_45982628_GGCCAGACT_G	0	0	0	0	0	COL6A1
HGNC:2211	21_45982665_C_CACCT	0	0	0	0	0	COL6A1
HGNC:2211	21_45982681_GC_G	0	0	0	0	0	COL6A1
HGNC:2211	21_45984352_CGCGCATGCCTGGCGGCCGCGACGCACTCAAAAGCA_C	0	0	0	0	0	COL6A1
HGNC:2211	21_45984403_A_G	0	0	0	0	0	COL6A1
HGNC:2211	21_45986649_CAA_C	0	0	0	0	0	COL6A1
HGNC:2211	21_45987175_G_A	0	0	0	0	0	COL6A1
HGNC:2211	21_45987176_G_T	0	0	0	0	0	COL6A1
HGNC:2211	21_45987501_C_A	0	0	0	0	0	COL6A1
HGNC:2211	21_45987622_CCTCCGGGG_C	0	0	0	0	0	COL6A1
HGNC:2211	21_45987637_G_T	0	0	0	0	0	COL6A1
HGNC:2211	21_45987638_G_A	0	0	0	0	0	COL6A1
HGNC:2211	21_45987638_G_T	0	0	0	0	0	COL6A1
HGNC:2211	21_45987655_G_A	0	0	0	0	0	COL6A1
HGNC:2211	21_45989082_A_C	0	0	0	0	0	COL6A1
HGNC:2211	21_45989082_A_G	0	0	0	0	0	COL6A1
HGNC:2211	21_45989082_A_T	0	0	0	0	0	COL6A1
HGNC:2211	21_45989084_G_A	0	0	0	0	0	COL6A1
HGNC:2211	21_45989085_G_A	0	0	0	0	0	COL6A1
HGNC:2211	21_45989087_GAAC_G	0	0	0	0	0	COL6A1
HGNC:2211	21_45989090_C_T	4.013e-6	0	0	0	0	COL6A1
HGNC:2211	21_45989093_G_C	0	0	0	0	0	COL6A1
HGNC:2211	21_45989094_G_A	0	0	0	0	0	COL6A1
HGNC:2211	21_45989102_G_C	0	0	0	0	0	COL6A1
HGNC:2211	21_45989102_G_T	0	0	0	0	0	COL6A1
HGNC:2211	21_45989103_G_T	0	0	0	0	0	COL6A1
HGNC:2211	21_45989112_G_A	0	0	0	0	0	COL6A1
HGNC:2211	21_45989119_GGGAGAAGCCGGAGATCCTGTGAGT_G	0	0	0	0	0	COL6A1
HGNC:2211	21_45989120_G_A	0	0	0	0	0	COL6A1
HGNC:2211	21_45989121_G_A	0	0	0	0	0	COL6A1
HGNC:2211	21_45989129_G_A	0	0	0	0	0	COL6A1
HGNC:2211	21_45989607_G_C	0	0	0	0	0	COL6A1
HGNC:2211	21_45989608_G_A	0	0	0	0	0	COL6A1
HGNC:2211	21_45989609_G_A	0	0	0	0	0	COL6A1
HGNC:2211	21_45989617_G_A	0	0	0	0	0	COL6A1
HGNC:2211	21_45989617_G_T	0	0	0	0	0	COL6A1
HGNC:2211	21_45989618_G_A	0	0	0	0	0	COL6A1
HGNC:2211	21_45989626_G_A	0	0	0	0	0	COL6A1
HGNC:2211	21_45989627_G_A	0	0	0	0	0	COL6A1
HGNC:2211	21_45989627_G_T	0	0	0	0	0	COL6A1
HGNC:2211	21_45989636_G_T	0	0	0	0	0	COL6A1
HGNC:2211	21_45989644_G_A	0	0	0	0	0	COL6A1
HGNC:2211	21_45989645_G_A	0	0	0	0	0	COL6A1
HGNC:2211	21_45989653_G_T	0	0	0	0	0	COL6A1
HGNC:2211	21_45989713_A_G	0	0	0	0	0	COL6A1
HGNC:2211	21_45989750_A_G	0	0	0	0	0	COL6A1
HGNC:2211	21_45989752_G_A	0	0	0	0	0	COL6A1
HGNC:2211	21_45989752_G_C	0	0	0	0	0	COL6A1
HGNC:2211	21_45989753_G_A	0	0	0	0	0	COL6A1
HGNC:2211	21_45989762_G_A	0	0	0	0	0	COL6A1
HGNC:2211	21_45989773_GAGA_G	0	0	0	0	0	COL6A1
HGNC:2211	21_45989779_G_A	0	0	0	0	0	COL6A1
HGNC:2211	21_45989967_C_T	0	0	0	0	0	COL6A1
HGNC:2211	21_45990257_G_A	0	0	0	0	0	COL6A1
HGNC:2211	21_45990257_G_C	0	0	0	0	0	COL6A1
HGNC:2211	21_45990259_G_A	0	0	0	0	0	COL6A1
HGNC:2211	21_45990268_G_A	0	0	0	0	0	COL6A1
HGNC:2211	21_45990283_AGGTGAGCG_A	0	0	0	0	0	COL6A1
HGNC:2211	21_45990284_G_T	0	0	0	0	0	COL6A1
HGNC:2211	21_45990285_G_A	0	0	0	0	0	COL6A1
HGNC:2211	21_45990286_T_C	0	0	0	0	0	COL6A1
HGNC:2211	21_45990376_A_G	0	0	0	0	0	COL6A1
HGNC:2211	21_45990423_G_A	0	0	0	0	0	COL6A1
HGNC:2211	21_45990423_G_T	0	0	0	0	0	COL6A1
HGNC:2211	21_45990424_T_G	4.668e-6	0	0	0	1.014e-5	COL6A1
HGNC:2211	21_45990761_TCCTCTTTCCAGGGGG_GGA	0	0	0	0	0	COL6A1
HGNC:2211	21_45990770_CA_C	0	0	0	0	0	COL6A1
HGNC:2211	21_45990771_A_C	0	0	0	0	0	COL6A1
HGNC:2211	21_45990771_A_G	0	0	0	0	0	COL6A1
HGNC:2211	21_45990772_G_A	0	0	0	0	0	COL6A1
HGNC:2211	21_45990772_G_T	0	0	0	0	0	COL6A1
HGNC:2211	21_45990791_G_C	0	0	0	0	0	COL6A1
HGNC:2211	21_45990791_G_T	0	0	0	0	0	COL6A1
HGNC:2211	21_45990792_G_T	0	0	0	0	0	COL6A1
HGNC:2211	21_45990808_GGGCTCGCCCGGGTT_G	0	0	0	0	0	COL6A1
HGNC:2211	21_45990826_CG_C	0	0	0	0	0	COL6A1
HGNC:2211	21_45990827_G_A	0	0	0	0	0	COL6A1
HGNC:2211	21_45990827_G_T	0	0	0	0	0	COL6A1
HGNC:2211	21_45990829_A_C	0	0	0	0	0	COL6A1
HGNC:2211	21_45990997_GG_AA	0	0	0	0	0	COL6A1
HGNC:2211	21_45992022_G_C	0	0	0	0	0	COL6A1
HGNC:2211	21_45994231_T_G	0	0	0	0	0	COL6A1
HGNC:2211	21_45997721_C_T	0	0	0	0	0	COL6A1
HGNC:2211	21_45998172_G_A	0	0	0	0	0	COL6A1
HGNC:2211	21_45998395_CAG_C	3.99e-6	0	0	0	8.836e-6	COL6A1
HGNC:2211	21_45998397_G_A	0	0	0	0	0	COL6A1
HGNC:2211	21_45998412_CA_C	0	0	0	0	0	COL6A1
HGNC:2211	21_45998434_G_A	0	0	0	0	0	COL6A1
HGNC:2211	21_45998922_AGG_A	0	0	0	0	0	COL6A1
HGNC:2211	21_45999198_C_CG	0	0	0	0	0	COL6A1
HGNC:2211	21_45999675_G_GGACC	0	0	0	0	0	COL6A1
HGNC:2211	21_46001252_G_T	0	0	0	0	0	COL6A1
HGNC:2211	21_46002072_T_C	0	0	0	0	0	COL6A1
HGNC:2211	21_46002273_C_T	0	0	0	0	0	COL6A1
HGNC:2211	21_46002310_A_AC	0	0	0	0	0	COL6A1
HGNC:2211	21_46003118_A_G	0	0	0	0	0	COL6A1
HGNC:2212	21_46111570_G_T	0	0	0	0	0	COL6A2
HGNC:2212	21_46112044_T_TC	0	0	0	0	0	COL6A2
HGNC:2212	21_46112107_C_T	0	0	0	0	0	COL6A2
HGNC:2212	21_46112128_C_T	0	0	0	0	0	COL6A2
HGNC:2212	21_46112392_G_GC	0	0	0	0	0	COL6A2
HGNC:2212	21_46112404_CGCGAGGAGGGCATCCGGCTCTTCGCCGTGGCCCCCAACCAGAACCTGAAGGAGCAGGGCCTGCGGGACATCGCCAGCACGCCGCACGAGCTCTACCGCAACGACTACGCCACCATGCTGCCCGACTCCACCGAGATCGACCAGGACACCATCAACCGCATCATCAAGGTCATGGTGAGCCGCGGGCGGGAGCACCGTCCACGCGCCAGGGGTGGCCACGGTGGGCCGTCCACCCACTCCGGGCCTCACTTTACCCCTCTGTGAGTGCGGAGGCCGAAGGAGGAAGCTCCGGGCAGGGCCTGGGCCACTCAGGTGTCCCTCCATCCCCACCCAGACTCGAGGTGCAGCCGCCCCAGGTCTCGAGGCACACGGCTAACCAGCATGTCTGTCTTTTCTGCAGAAACACGAAGCCTACGGAGAGGTGAGTGGCGCTTCCCTTCCTGCCAGTGCTGGCCGGCAGCTGACCCAGCAGAGATGACCGCGCCAGGCTGCCGACTCCTGGCGCCTCCAGGCTGGAACAGATGAGAGGAGAGGGAGTCACCTGCTCCATGTTGGACCTGAGGCCTTGGAGTCTGGAGAAAGGGCTCCCAGCCAAAGCTAGGCTGTTTAGATCCCGTGAGGGTCAGCGTTAGGGTCACCCACAGAGCACGTGTTACAAGGAGAGGTCGAGGGTCTGGCCTCCGGGCAGGTGGGATCCATCCACCCTGGACTCGAGGCCCGAGCCCAGCCCAGCAGGTCAGGGGAGAAGGAACTGACATCATCGGGGTCCATGACATCCCCACCTCCCTGTGTGTCCCAGCTCCAGCTCTCAGGAAG_C	0	0	0	0	0	COL6A2
HGNC:2212	21_46112503_AACGAC_A	4.097e-6	0	2.905e-5	0	0	COL6A2
HGNC:2212	21_46112578_G_C	0	0	0	0	0	COL6A2
HGNC:2212	21_46112830_TGGCGCTTCCCTTCCTGCCAGTGCTGGCCGGCAGCTGACCCAGCAGAGATGACCGCGCCAGGCTGCCGACTCCTGGCGCCTCCAGGCTGGAACAGATGAGAGGAGAGGGAGTCACCTGCTCCATGTTGGACCTGAGGCCTTGGAGTCTGGAGAAAGGGCTCCCAGCCAAAGCTAGGCTGTTTAGATCCCGTGAGGGTCAGCGTTAGGGTCACCCACAGAGCACGTGTTACAAGGAGAGGTCGAGGGTCTGGCCTCCGGGCAGGTGGGATCCATCCACCCTGGACTCGAGGCCCGAGCCCAGCCCAGCAGGTCAGGGGAGAAGGAACTGACATCATCGGGGTCCATGACATCCCCACCTCCCTGTGTGTCCCAGCTCCAGCTCTCAGGAAGGGGAGCAGGCATCTGAGATCTCCCCCGTGAGGCTTCCTGCAAAAACGTGCCCTGCCTCAGAATCGCTGCTCAGTAACAGTGGTTTCATTGCCGTGTACAAATGGTGCCTCCCTCACCAGTGCCCCTTGCTCTTCCATCCTTTTGTAAAATTTATTCTTTTATATTTGTTTTTTTAGAGACAGGGTCTTTCTCTGTCACCTAGGCTGGAGTGCAGTGGTACGATCACGGCTCACTGCAGCCTTGAACTCTGAGGCTCAAGCCATCCTCCCACCTCAGCCTCCCAAGTAGCTGGGACTACAGGCACCTGCCACCATACCTGGTGTGCGCATGTAGTTCCAGCTACTTGGGAGGCTGAGGTGGGAGGATCGCTTTCGTATTGTTTTTTTGTAGAGATGGGATCTCACTATGTTGCCCAGCCTGGTCTCTAACTCCTGGCCTCAAGCAGTCCTCCCTGCCTCGGCCTACCAAAATGTTGGGATTCCAGGCGTGAGCTGCACCCGGCCTTTCTTCCCTTCTATTTTCTGTCATGGCTTAAGCCAGGCTTGGTTTTTTAAACTTGCCTAGAACACCTGACCGAGAGCCAAACTCTTTGGCTTGTCCCTGATGGGGGCAGAGCCTCACAGCACCCCATGTCTCACAGCTCCCTCACGCCCGCCCAGGTTCTCAGGGCATTTCAGCATCTCCTTGGCCCCTGCTGAGAGTCGTGGGCTACACGTTCTGAGACCCTGCCCTGCCACCTGAGGAATGTCCCACCCATGCAACCTTCTGTCTCTGCTTCCTCGTTTCAGTGCTACAAGGTGAGCTGCCTGGAAATCCCTGGGCCCTCTGGCCCCAA_T	0	0	0	0	0	COL6A2
HGNC:2212	21_46114000_CGTTTCAGTGCT_C	0	0	0	0	0	COL6A2
HGNC:2212	21_46114006_A_G	0	0	0	0	0	COL6A2
HGNC:2212	21_46114007_G_C	0	0	0	0	0	COL6A2
HGNC:2212	21_46114057_G_A	0	0	0	0	0	COL6A2
HGNC:2212	21_46114065_GGACAGAAGGTAA_G	0	0	0	0	0	COL6A2
HGNC:2212	21_46114066_G_A	0	0	0	0	0	COL6A2
HGNC:2212	21_46114073_G_A	0	0	0	0	0	COL6A2
HGNC:2212	21_46114074_G_A	0	0	0	0	0	COL6A2
HGNC:2212	21_46114074_G_T	0	0	0	0	0	COL6A2
HGNC:2212	21_46115870_A_G	0	0	0	0	0	COL6A2
HGNC:2212	21_46115873_G_A	0	0	0	0	0	COL6A2
HGNC:2212	21_46115873_G_T	0	0	0	0	0	COL6A2
HGNC:2212	21_46115882_G_A	0	0	0	0	0	COL6A2
HGNC:2212	21_46115882_G_T	0	0	0	0	0	COL6A2
HGNC:2212	21_46115890_G_A	0	0	0	0	0	COL6A2
HGNC:2212	21_46115897_CG_C	0	0	0	0	0	COL6A2
HGNC:2212	21_46115908_G_A	0	0	0	0	0	COL6A2
HGNC:2212	21_46115908_G_C	0	0	0	0	0	COL6A2
HGNC:2212	21_46115909_G_A	0	0	0	0	0	COL6A2
HGNC:2212	21_46115917_G_C	0	0	0	0	0	COL6A2
HGNC:2212	21_46115918_G_A	0	0	0	0	0	COL6A2
HGNC:2212	21_46115918_G_T	0	0	0	0	0	COL6A2
HGNC:2212	21_46115926_G_A	0	0	0	0	0	COL6A2
HGNC:2212	21_46115926_G_C	0	0	0	0	0	COL6A2
HGNC:2212	21_46115927_T_G	0	0	0	0	0	COL6A2
HGNC:2212	21_46116007_A_C	0	0	0	0	0	COL6A2
HGNC:2212	21_46116007_A_G	0	0	0	0	0	COL6A2
HGNC:2212	21_46116010_G_A	0	0	0	0	0	COL6A2
HGNC:2212	21_46116010_G_T	0	0	0	0	0	COL6A2
HGNC:2212	21_46116018_G_T	0	0	0	0	0	COL6A2
HGNC:2212	21_46116019_G_A	0	0	0	0	0	COL6A2
HGNC:2212	21_46116019_G_T	0	0	0	0	0	COL6A2
HGNC:2212	21_46116027_G_C	0	0	0	0	0	COL6A2
HGNC:2212	21_46116028_G_T	0	0	0	0	0	COL6A2
HGNC:2212	21_46116036_G_A	0	0	0	0	0	COL6A2
HGNC:2212	21_46116045_G_A	0	0	0	0	0	COL6A2
HGNC:2212	21_46116045_G_C	0	0	0	0	0	COL6A2
HGNC:2212	21_46116046_G_C	0	0	0	0	0	COL6A2
HGNC:2212	21_46116054_G_A	0	0	0	0	0	COL6A2
HGNC:2212	21_46116054_G_C	0	0	0	0	0	COL6A2
HGNC:2212	21_46116377_G_A	0	0	0	0	0	COL6A2
HGNC:2212	21_46116377_G_T	0	0	0	0	0	COL6A2
HGNC:2212	21_46116378_G_A	0	0	0	0	0	COL6A2
HGNC:2212	21_46116387_G_T	0	0	0	0	0	COL6A2
HGNC:2212	21_46116396_G_T	0	0	0	0	0	COL6A2
HGNC:2212	21_46116649_A_G	3.996e-6	0	0	0	8.865e-6	COL6A2
HGNC:2212	21_46116677_G_T	0	0	0	0	0	COL6A2
HGNC:2212	21_46116767_CA_C	0	0	0	0	0	COL6A2
HGNC:2212	21_46116767_CAG_AA	0	0	0	0	0	COL6A2
HGNC:2212	21_46116768_A_G	0	0	0	0	0	COL6A2
HGNC:2212	21_46116769_G_A	0	0	0	0	0	COL6A2
HGNC:2212	21_46116822_GAGCCTCGGGCTCACAGCTGGACTGGTCTCACAGAGGCATCCCAGCCTCTGCAGGGCCCCCAGATCCAGCCTGATCTGTCAGCTTACACATGTGTACACACGCATACACACACACACACACACACACACACACACGAACTTCAGCTCCTGCCACATCCCACTGCCCCACCCAGGGCTTCACCAGCCTGCATCTAATTCATGGCTGCACATCCCGGCTTGGGGCAGCTCCACAGCTGCACACAGAGGCCAGCAACAAGCCTACCCACTCCCAGGTCAAACCACAGGACAGCCCCACCCACTCCTTCCATGGCTCCCCGTGGGAACATCCTCTGTGCCCAGGGAGCTCTGCCCTCAGGGCCTCTGGGAGGCAGCCAGGGATGGCCTGTTCCTGCACAACGGCCACTCTGCCTCCCCGGAGACAGCTCCACAGCAGCCGTGGCCTCATGTGGGCACCCGTGTGCCAGGAGGAGAGCGCTGCAGCCCTGCGGGGCAGAACCGGGTGGGCTGTGTCTTGGTCGTTGGCACACATGGACCCCAGAACCCCGCCCTGAGACTCCTCCTGCCCCCTTCTCCTTCAGGGCAAGCTGGGGCGCATCGGACCTCCTGGCTGCAAGGGAGACCCTGGAAACCGGGTAAGGGCCGTTTGCACCCCTCCTTCAGCCTC_G	0	0	0	0	0	COL6A2
HGNC:2212	21_46117386_CCCTTCTCCTTCAGGGCAAGCTGGGGCGCATCGGACCTCCTGGCT_C	0	0	0	0	0	COL6A2
HGNC:2212	21_46117398_A_C	0	0	0	0	0	COL6A2
HGNC:2212	21_46117398_AG_CT	0	0	0	0	0	COL6A2
HGNC:2212	21_46117399_G_T	0	0	0	0	0	COL6A2
HGNC:2212	21_46117454_G_A	0	0	0	0	0	COL6A2
HGNC:2212	21_46117454_G_C	0	0	0	0	0	COL6A2
HGNC:2212	21_46117454_GT_G	0	0	0	0	0	COL6A2
HGNC:2212	21_46117872_A_G	0	0	0	0	0	COL6A2
HGNC:2212	21_46117875_GC_G	0	0	0	0	0	COL6A2
HGNC:2212	21_46117883_G_T	0	0	0	0	0	COL6A2
HGNC:2212	21_46117892_G_T	0	0	0	0	0	COL6A2
HGNC:2212	21_46117916_C_T	4.032e-6	0	0	0	8.939e-6	COL6A2
HGNC:2212	21_46118578_C_CAAAAGACGTGAGGCTGATTCTGCAAACCCTTCCAGGG	0	0	0	0	0	COL6A2
HGNC:2212	21_46118677_G_A	0	0	0	0	0	COL6A2
HGNC:2212	21_46119028_A_G	0	0	0	0	0	COL6A2
HGNC:2212	21_46119029_G_C	0	0	0	0	0	COL6A2
HGNC:2212	21_46119095_GC_G	0	0	0	0	0	COL6A2
HGNC:2212	21_46119812_A_T	0	0	0	0	0	COL6A2
HGNC:2212	21_46121049_CCTTTCTTCCA_C	0	0	0	0	0	COL6A2
HGNC:2212	21_46121067_C_T	1.211e-5	6.211e-5	0	0	9.052e-6	COL6A2
HGNC:2212	21_46121124_G_A	0	0	0	0	0	COL6A2
HGNC:2212	21_46121554_A_G	4.004e-6	0	0	0	8.893e-6	COL6A2
HGNC:2212	21_46122107_G_A	0	0	0	0	0	COL6A2
HGNC:2212	21_46122133_GC_G	0	0	0	0	0	COL6A2
HGNC:2212	21_46122159_G_A	0	0	0	0	0	COL6A2
HGNC:2212	21_46122881_C_T	1.198e-5	0	2.893e-5	0	8.861e-6	COL6A2
HGNC:2212	21_46124662_T_TC	3.998e-6	0	0	0	0	COL6A2
HGNC:2212	21_46124895_GC_G	0	0	0	0	0	COL6A2
HGNC:2212	21_46124919_CG_C	7.992e-6	0	0	0	8.865e-6	COL6A2
HGNC:2212	21_46125301_C_A	0	0	0	0	0	COL6A2
HGNC:2212	21_46125462_C_G	3.992e-6	0	0	0	0	COL6A2
HGNC:2212	21_46125509_G_A	0	0	0	0	0	COL6A2
HGNC:2212	21_46125817_G_T	0	0	0	0	0	COL6A2
HGNC:2212	21_46125853_CG_A	0	0	0	0	0	COL6A2
HGNC:2212	21_46125948_C_G	0	0	0	0	0	COL6A2
HGNC:2212	21_46126070_TCA_T	0	0	0	0	0	COL6A2
HGNC:2212	21_46126098_CAT_C	3.988e-6	0	0	0	8.824e-6	COL6A2
HGNC:2212	21_46126116_CGA_C	0	0	0	0	0	COL6A2
HGNC:2212	21_46126123_G_GA	0	0	0	0	0	COL6A2
HGNC:2212	21_46126144_T_C	4.025e-6	0	0	0	0	COL6A2
HGNC:2212	21_46126238_G_A	4.19e-6	0	0	0	0	COL6A2
HGNC:2212	21_46126535_C_T	3.983e-6	0	2.892e-5	0	0	COL6A2
HGNC:2212	21_46132006_GGA_G	0	0	0	0	0	COL6A2
HGNC:2212	21_46132030_G_GCA	4.201e-6	0	0	0	9.334e-6	COL6A2
HGNC:2212	21_46132064_C_T	0	0	0	0	0	COL6A2
HGNC:2212	21_46132103_G_A	9.727e-6	0	0	6.791e-5	0	COL6A2
HGNC:2212	21_46132135_GT_G	0	0	0	0	0	COL6A2
HGNC:2212	21_46132279_GCGCAGCCCGCGTGGCGGGGCCCGGAGGCA_G	1.262e-5	0	0	0	2.763e-5	COL6A2
HGNC:2212	21_46132383_T_C	4.072e-6	0	2.9e-5	0	0	COL6A2
HGNC:3974	21_46137006_A_T	2.903e-4	0.004021	1.736e-4	0	9.043e-6	FTCD
HGNC:3974	21_46151970_G_C	1.179e-5	0	0	0	2.916e-5	FTCD
HGNC:6708	21_46213736_A_G	0	0	0	0	0	LSS
HGNC:6946	21_46243482_C_CG	1.227e-5	0	2.942e-5	0	9.11e-6	MCM3AP
HGNC:16068	21_46334525_GT_G	0	0	0	0	0	PCNT
HGNC:16068	21_46334734_AC_A	3.976e-6	0	0	0	8.79e-6	PCNT
HGNC:16068	21_46347513_G_A	0	0	0	0	0	PCNT
HGNC:16068	21_46351518_GA_G	0	0	0	0	0	PCNT
HGNC:16068	21_46353154_C_T	0	0	0	0	0	PCNT
HGNC:16068	21_46353985_A_G	0	0	0	0	0	PCNT
HGNC:16068	21_46354018_GAGAA_G	0	0	0	0	0	PCNT
HGNC:16068	21_46355533_C_T	3.979e-6	0	0	0	8.8e-6	PCNT
HGNC:16068	21_46357008_C_CG	0	0	0	0	0	PCNT
HGNC:16068	21_46363732_C_T	0	0	0	0	0	PCNT
HGNC:16068	21_46366954_CGAGCAGACTTT_C	0	0	0	0	0	PCNT
HGNC:16068	21_46367032_A_T	0	0	0	0	0	PCNT
HGNC:16068	21_46367083_G_T	0	0	0	0	0	PCNT
HGNC:16068	21_46381692_A_C	0	0	0	0	0	PCNT
HGNC:16068	21_46385941_TC_T	0	0	0	0	0	PCNT
HGNC:16068	21_46388741_G_A	1.595e-5	0	0	0	0	PCNT
HGNC:16068	21_46389348_G_T	0	0	0	0	0	PCNT
HGNC:16068	21_46391277_C_T	0	0	0	0	0	PCNT
HGNC:16068	21_46397414_C_T	0	0	0	0	0	PCNT
HGNC:16068	21_46399707_G_T	0	0	0	0	0	PCNT
HGNC:16068	21_46401692_CAG_C	0	0	0	0	0	PCNT
HGNC:16068	21_46402388_G_T	0	0	0	0	0	PCNT
HGNC:16068	21_46411516_C_T	0	0	0	0	0	PCNT
HGNC:16068	21_46411555_G_T	0	0	0	0	0	PCNT
HGNC:16068	21_46411792_C_T	0	0	0	0	0	PCNT
HGNC:16068	21_46411793_AGCAGCCCCTG_A	9.094e-6	0	6.036e-5	0	0	PCNT
HGNC:16068	21_46416281_CAT_C	0	0	0	0	0	PCNT
HGNC:16068	21_46422071_C_T	0	0	0	0	0	PCNT
HGNC:16068	21_46428459_AGA_GGCC	0	0	0	0	0	PCNT
HGNC:16068	21_46430114_CT_C	0	0	0	0	0	PCNT
HGNC:16068	21_46430123_G_T	0	0	0	0	0	PCNT
HGNC:16068	21_46430138_C_T	3.978e-6	0	0	0	8.795e-6	PCNT
HGNC:16068	21_46431686_CTG_C	0	0	0	0	0	PCNT
HGNC:16068	21_46436019_C_CT	1.196e-5	0	8.674e-5	0	0	PCNT
HGNC:16068	21_46436069_C_T	2.424e-5	0	0	0	3.601e-5	PCNT
HGNC:16068	21_46443815_C_T	8.363e-5	0	1.156e-4	0	1.41e-4	PCNT
HGNC:16068	21_46443824_C_T	0	0	0	0	0	PCNT
HGNC:5985	22_17097797_G_GTACC	0	0	0	0	0	IL17RA
HGNC:5985	22_17097829_C_T	1.193e-5	0	5.782e-5	0	8.792e-6	IL17RA
HGNC:5985	22_17097865_AT_A	3.977e-6	0	0	0	8.793e-6	IL17RA
HGNC:5985	22_17103518_C_T	1.596e-5	0	5.792e-5	0	1.765e-5	IL17RA
HGNC:1839	22_17181904_T_C	7.953e-5	0	2.891e-5	0	1.407e-4	ADA2
HGNC:1839	22_17182733_G_T	0	0	0	0	0	ADA2
HGNC:1839	22_17182758_C_T	2.387e-5	0	0	0	8.798e-6	ADA2
HGNC:1839	22_17183873_CT_C	0	0	0	0	0	ADA2
HGNC:1839	22_17189980_G_A	7.954e-6	0	0	0	1.758e-5	ADA2
HGNC:1839	22_17189998_G_A	1.193e-5	0	5.785e-5	0	8.791e-6	ADA2
HGNC:1839	22_17191812_T_C	0	0	0	0	0	ADA2
HGNC:1839	22_17203564_G_A	3.583e-5	1.231e-4	5.786e-5	0	2.643e-5	ADA2
HGNC:1839	22_17203651_GGTGC_G	7.953e-6	0	0	0	1.758e-5	ADA2
HGNC:1839	22_17206928_ATAGGCGTGAACCACCGCACTCAGCCTTGCCTCATGTTTTATTAAAGCCAGATTTTTATCTATAGGTTTGTACCAAGGGAGACACCTACCCACTGCCACCCCATGACAGGCCTGGGACATGTGCTTTCTGAACTACTACTCACCTGTCATCAAACTCAGTGACGTTCTGCACCCGCTTCCGATAATCCTCCAGCAGAATCCACTTGGAACATTTTTCTGATGGACGGGGAGTTGGGTGAGCAAATCTGAACTGCATGATCCCCCTTGGGGTGAAACAGATGTGGCAGTGAGGCCTGTAGGTGACATTCCTCACCAGCCAGTCCATAGTCACGATGCCAATGTCATGGAGGTGCAAGGCAGCCCCTGGAGAGGGAAGAAGAATGGTGAAGACAAAGGGGTGAAGTCCCATCCCAGGACTCCAGGGCTTGGGGACAAAGGAGGGGGTGAAGTCCCATCCCAGGACTCTGGGGCTGTGGGGACAAAGGGGTGAAGTCCCATCCCAGGGCTCCGGGGCTTGGGGACAAAGGGGTGAAGTCCCATCCCAGGGCTCCGGGGCTTGGGGACAGTGTGGATCACAAGAAGACGTGCAAGCAGAAGGATTTCTGTCCAGACATGTTTCTCGGAACTTGTTTAAGGCTCTAGTTTAAGGATGGGGCTTCCATGTCTCACTAATCAGGAGCCAGGGGTGATCTTGTCCAAGAGGGGCAGCATGGGAGAGTGAGAGGGCATCAGGCTTGGAACCAGAGAACTGAGGTTCAAGTCAGGGCTCCATTGGCTTCTAGCTCTCCAATGGGAGCCCAGGCCTTTCAATGAGGCCACCCAACACTGCATGACGGGATACACTGGGATGAGCCCCAGGGCCACGGTCCTTTTCACACACTTGTCCTCCATCCTCTCATCCTGCCCCTCAACTCCTCTCCCACTGGCTTTTCATCCCCTGCGCTGGGCCTGTGTCTGTACAGCTTCTGGCCTGCAGGCTTTGCCAGTTGAATCCCCATGCTTGTCCTCCCCACCAGACACCAGCTGTGCCCCTTGCTCCCCTAGGCACAGTGCATGCTGTCCCTCTGCGCTTCTTGTGCCCATCCAGCCCCTGGCCCTGACACGAGCCCCCAGACACCCTCTTATGCCTCCCAGCAACTGGGGATGCTACTTTACTGACCTCACGATTATTATTATTTTTTAAATCTCTATTTATAACATTAAAAGAAAAAAAAACAGCTGGGCACAGTGGCTCACTCCTGTAACCCCAGCACTTTGGGAGGCCGAGGCAGGCAGATCACGAGGTCAGGAGTTCGAGACCAGCCTGACTAACATGGTGAAACCCCATCTCTACTAAAAATACAAAAATTAGCCAGGCATGGTGGCATGTGCCTGTAATCCCAGCTACTCGGGAGGCTGAGGCAGGAGAATTGCTTGAACCTGGAAGAAGGATGTTGCAGTGAGCTGAGATCACGCCACCGCACTCCAGCCTGGGCGACAGAACAAGACTCCGTCTCAAAAAAAAAAAGAAAAAAAAAGAAAAAAAAAAAACAGGTGTTAAGTCTTTGTAAACTGCAAGCTGCTATTATTTTTACATTTTAAATTAACATTTTTGGCCAGGTGCAGTGGCTCACACCTGTAATCCCAGCACTTTGGGAGGCCGAGGAGTGTGGATTGCCTGAGCTCAGGTGTTCGAGATCAGCCTGGCCAACATGGTGAAACCCCGTCTCTACTAAAAGTACAAAAATTATCCAGGTGTGGTGGTTCATGCATGTAATCCCAGCTACTCAGGAGGCTGAGGCAGGAGAATCACTTGAACCTGGGAGGCAGAGGTTGCAGTGAGCCAAGATCACACCAGTGCACTTCAGCCTGGGCAACAGAGTGAGACTCTGTCTCAAAAAAAATTTTTTTTAATAAAAAAAAAAATTAACATTTTTTGGGGAACAGGGTCTTGCTCTGTCGCCCAGGCTGGAGTGCAGAGGTGCCATCATAGCTCCCTGCAAACTCCACCTCCTGGGCTCAAGCGATACTCTCCACTCAGCCTCCAGAGTAGCTCGGATTACAGGTGCACCACCACCCCTGGCTATTTATATGTGCGGGATGCTAATTATTTCATGTTTCATGGAGGTGTGTTTATACTACTCCAGGATGCTATATCACATTGTATCCTATGTGGTAGCTTAGCCCCTGGGAAAACTAAAAAGGGAATAGCAAAGTCTCAGGGCTGGATGCTTTTCCAATCCTGACTGTCTGCGAGTCCCCCAGGAAGCAGGGGTTTTGGTTTTCAACACCCTTTTCCTAGTCTACCCATAAGGACAGAGGAGCAGAACAGCTGAGTGAGGCTTTCTCTGCTCCATCTAGAATAGCAACAGCCACAAGCACAGTAATAGCCCCAAGATGAGTCCCTCTACCTTCCCAGCACCCCAAGCCACCCCTTTCCAAACCTTACCTTTTGGCATCATCCTTAGAATATTAAACACTTGACTTCTCTCAATGAGATGCTTGGCCTGGAAAAAGTGCATGCTGGGTGGGAATATCAGGGTCCTCATGGCCTCCTTCATCTCAGCGATTTTGAGCGTCATGAGCCTCTCATTGGCCAGCTCCTCCTTGGTGTTCAGCACCAGCCGCCCCCCCAGCCGCATCATCTTTTCTTTCAACAACAGATGCGCCCGTGTTTCATCTATGGATAGAGCTGAGCCGAAGAAAGACATTGCCACAGCCAACAGCAAGAAGCACAGGGCTGGCCGCTCAGATGGGCCATCCACCAACATCGGGATGCCTGGACTAGGAAAGGGCTCAGATGGAGACTCCACGGGACTGCAAAGGAGAGTGGGGGAGTGAAAACCTACAGATTTAAGGGTGGAACTCTGATCTTCCTTTTCTCGCCCTGCTCTCAGATTACCAGAAGGCAAGATATTGAAGGAT_A	0	0	0	0	0	ADA2
HGNC:1839	22_17207107_C_T	4.693e-4	6.152e-5	5.783e-5	0	6.066e-4	ADA2
HGNC:1839	22_17207277_G_C	1.594e-5	0	2.896e-5	0	2.645e-5	ADA2
HGNC:1839	22_17209406_TG_T	0	0	0	0	0	ADA2
HGNC:1839	22_17209533_G_GC	3.188e-5	0	0	0	6.173e-5	ADA2
HGNC:1839	22_17209533_GC_G	3.188e-5	6.18e-5	2.894e-5	0	5.291e-5	ADA2
HGNC:1839	22_17209538_C_A	4.774e-5	0	5.783e-5	0	4.398e-5	ADA2
HGNC:1839	22_17209538_C_G	5.967e-5	0	1.735e-4	0	7.917e-5	ADA2
HGNC:1839	22_17209539_C_T	1.074e-4	0	8.675e-5	0	0	ADA2
HGNC:857	22_17592721_G_A	0	0	0	0	0	ATP6V1E1
HGNC:22965	22_18078378_T_C	0	0	0	0	0	PEX26
HGNC:22965	22_18078554_CG_A	0	0	0	0	0	PEX26
HGNC:22965	22_18078561_G_A	0	0	0	0	0	PEX26
HGNC:22965	22_18079935_C_T	7.157e-5	6.152e-5	0	5.437e-5	1.406e-4	PEX26
HGNC:22965	22_18079991_AC_A	0	0	0	0	0	PEX26
HGNC:22965	22_18080011_T_C	0	0	0	0	0	PEX26
HGNC:22965	22_18083558_C_T	0	0	0	0	0	PEX26
HGNC:22965	22_18083731_AG_A	0	0	0	0	0	PEX26
HGNC:9453	22_18913326_T_G	1.712e-5	0	0	0	2.81e-5	PRODH
HGNC:9453	22_18919466_G_T	1.197e-5	0	8.679e-5	0	0	PRODH
HGNC:10979	22_19176222_G_A	1.994e-5	0	0	0	4.405e-5	SLC25A1
HGNC:10979	22_19176585_C_T	1.593e-5	0	2.893e-5	0	8.812e-6	SLC25A1
HGNC:10979	22_19176660_ATCAGAGGG_GAGGTC	0	0	0	0	0	SLC25A1
HGNC:10979	22_19177126_C_A	0	0	0	0	0	SLC25A1
HGNC:10979	22_19177941_C_A	0	0	0	0	0	SLC25A1
HGNC:10979	22_19178649_C_CGCGCGGG	6.876e-5	0	0	0	1.361e-4	SLC25A1
HGNC:1739	22_19481044_A_G	0	0	0	0	0	CDC45
HGNC:1739	22_19482711_A_C	0	0	0	0	0	CDC45
HGNC:1739	22_19482810_G_GTATA	3.977e-5	0	0	5.437e-4	0	CDC45
HGNC:1739	22_19483988_C_T	6.534e-5	1.243e-4	1.549e-4	0	7.131e-5	CDC45
HGNC:1739	22_19499124_A_G	1.988e-5	0	0	0	4.395e-5	CDC45
HGNC:1739	22_19507454_C_T	0	0	0	0	0	CDC45
HGNC:1739	22_19507830_C_T	2.533e-5	0	0	1.141e-4	2.722e-5	CDC45
HGNC:4440	22_19723890_T_C	0	0	0	0	0	GP1BB
HGNC:4440	22_19723980_G_A	0	0	0	0	0	GP1BB
HGNC:4440	22_19723986_C_A	0	0	0	0	0	GP1BB
HGNC:4440	22_19724070_ACGCGCTGCC_A	0	0	0	0	0	GP1BB
HGNC:4440	22_19724183_C_T	0	0	0	0	0	GP1BB
HGNC:4440	22_19724238_T_A	0	0	0	0	0	GP1BB
HGNC:4440	22_19724253_T_C	0	0	0	0	0	GP1BB
HGNC:4440	22_19724285_TG_T	1.819e-4	0	0	0	3.799e-4	GP1BB
HGNC:4440	22_19724339_T_TTGCTGCTGGTGC	0	0	0	0	0	GP1BB
HGNC:4440	22_19724398_C_CA	7.345e-6	0	0	0	2.023e-5	GP1BB
HGNC:25439	22_20036832_CCT_C	0	0	0	0	0	TANGO2
HGNC:25439	22_20043375_G_A	0	0	0	0	0	TANGO2
HGNC:25439	22_20043392_C_T	2.787e-5	1.846e-4	2.9e-5	0	1.759e-5	TANGO2
HGNC:25439	22_20043393_G_A	3.981e-6	0	0	5.442e-5	0	TANGO2
HGNC:25439	22_20048859_ATGGGCTCAATCTCTTGACCTCTTGATCTGCCTGCCTTGGCCTCCCAAAGTGGTAGGATTACAGGCGTGAGCCACTGCGCCCGGCCAGAATATTTCATTTTAACAAAGTACAGTTTATCTTATCTTTTATGAGTTGTTCTTTTTGTGCCTTATCCAAAAAGTCTTTGCCTACCCAGAGGAAAATATATAACAATATTTTCCTCCATTTGCTTCTAGAAGCCTAATTTTTGTTTTTATGTTTGGTCTATGATTTATCTCAAGGTTTTGTACATGGTGTGAGGTAGGGGTTGAGATTTACTGCCTCCAACCCCCAAATCTCTCTAGTTGTTCCAGCATCATTTATTAAATGGATTATCTTTTGCCTAGTTCATTACTATGGCAACTTGGTTGTACATCAGTTGAACATATATGTGTGGGTCTATTCCTGACTCTGTTGTATCCCATTGATCTATGTATCTGTCTTGATGCCAACACCATGCAGTCTATGAGTGCTGCTGCTTTTTAGTAAGTCTTGAAATCAGGCTGAGCACTGTGGCTCACACCTGTAATCCCAGCACTTTGGGAGACCGAGGTGGGCAGATCACCTGAGGTTGGGAGTTCAAGACCAGCCTGACCAACATGGAGAAACCCCGTCTCTACTAAAAATACAAAATTAGCTGGGTGTGGTGGTCCATGCCTGTAATCCCAGCTACTCGGGAGGCTGAGGCAGGAGAATCACTTGAACCCGGGAGGCGGAGGTTGCGGTGAGCTGAGATCACGCCATTGCACTCCAGCCTGGGTAACAAGAGCGAAACTCTGTCTCAAAAAAAAAAAAAAAAAGAAAAAAGAAATCAGGCAATGTGGGTCTGCCTTCTTTTTCGGGACTATTTTGGCCATCCCAGTTCCTTTGCATATGCATAGATATTTCAGCCAGTCTGTTAATTGCTATAAAACGAAAAGCCCCCTGGGATTTTGACTGGGCAGGTTTTGAATCTATGGGTCATGTGGGGAGAAGTGTCACCTTAACAATACTGAGTTGTCTAAGAAGTACCCAGTGAAACAAATAATAACAAGAAGAAACACTGTTGAGGCTGGGCACGGTGGCTCACGCCTGTAATTCCAGCACTTTGGAAGGCCGAGGCGGGCCGATCATGAGATCAGGAGACCGAGACCATCTTGGCTAACACGGTGAAACCCTGTCTCTACTAAAAAAATATGAAAAAATTAGCTAGGTGTGGTGGTGGGCACCTGTAGTCCCAGCTACTTGGGAGGCTGAGGCAGGAGAATGGCCTGAACCCGGGAGGCGGAGCTTGCAGTGAACTGAGATCACACCACTGCACTCCAGCCTAGGCGACAGAGCAAGACTCTAAAAAACAAAAACAAACAAAAAAACACTATTGAATCTTTCAGTGAATATGCATGTCTCTCCTTAAATCAGGTCAGCTCAACTTGAGACCCTCAACAGTGCCCTGGAGTTTTCAGTCTTTGTCACTCATTTTTCATTAAATATTTTCCTGGTGGTTTTTTTTTTTTTTTTTTTTTTTGAGACGGAGTCTTGGTCTGTTGCCCAGGCTAGAGTGCAATGGCGCCATCTCTGCTCATTGCAACCTCCACCTCCCGGGTTCCAGCAATTCTCCTGTCTCAGCCTCCCGAGTAGCTGGAACTACAGGTGCCTGCCACCATGCCCAGCTAATTTTTGTATTTTTAGTAGAGATGGGGTTTCATCATATTGGCCAGGCTGGTCTCGAACTCCTGACCTCGTGATCCGCCCGCCTTGGCCTCCCAAAGTGCTGGGATTACAGGCGTGAGCCACTGCACCCGGCTTTTTTTTTTTTTTTTAATCACACTAAGGATTTTAAAAATGCTGTTATAAATGGTATATTTAAATGCTCACTTTCCAGTTCTTGCTAGCATTTACTTATTAGTTCTAATACATCGGTTTTGGTATTCCTTTTGGGTTTTCTTCATATATGATCCTGCTGGTTGCAAATACAGTTTTGTTGGGTTTTTTTTTTTTTTTTGAGACAGAGTTTCGCTGAGAGTGCAATGGTGTGATCTCGGCTCACTGCAACCTCCACCTCCCGGGTTCAAGCAATTCCCCTGCCTCAGCCCCCCGAGTAGCTGGGATTATAGGCTGCCTCAGCCTCCTAAGTAGTTGGGATTACAGGCATGCACCACCACGCCTGGCTAATTTTGTATCTTTAATAGAAATGGTGTTTCTCCATGTTGGTCAGGCTGGTCTTGAACTCCCAACCTCAGGTGATCTGCCCGCCTCGGCCTCCCAAAGGGCTGGGATTACAGGTGTGAGTCACCGCACGGGGCCACAAATACAGTTTTATTTCTTTATTTTTGATCTTTACATCTTTTCTTTTTCTGTTATAATTAATTATTGTTATAAAAATAATATCTTAGGGCCAGGCACGGTGGCTCACACCTGTAATCCCAGCACTTTGGGACGCCAAGGCGGACGGATCACCTGAGGTTGGGAATTCGAGACCAGCCTGGCCAACATGGAGAAACTCCGTTTCTACTAAAAATACAAAATTAGCCAGGTGTGATGGCACATGCCTGTAATTCCAGCTACTCAGGAGGCTGAGGCAGGAGAATCGCTTGAACCCAGGAGGGAGAGGTTGCAGTGAGCCGAGAGCACACCATTGCACTCCAGCCTGGGCAACAAGAGCGAAACTCTGTCTCAAAAAGTAATAATAACAATAATAAATAAAATAACATCCTAGCCAGTGCAGTGGCTCACTCCTGTAATCCCAGCACTTTGGGAGGCTGAGTCGGGAGGATCGCTTGAGCCCAGGAGTTCGAGACAAGCCTGGGCAACACAGCAAAACTTTGTCTGTACAAAAAAATGCAAAAATCAGCCGAGTGTGATGGTACCTGCCTGTGGTCCCAGCTACTTGGGCTGAGGTGGGAGGATCGCTTGAGCCTGGGAGGTGGAGGTTGCAGTGAACTGTGTGATTGCCACTGAACTCCAGCTTGGGTGACAGAGTGAGACTCTGTCTCAAAAAAATAAAAAATGAAATAAAATAATAAAAATAACATCTTAATGACAGCCTTTTTTGCCCCAATCTTTGGGTAAAATGACCCCCTGGTCTAAGAAGGAGCCCTCCTGTGGCTTTCAGAGCCCTCCAACCTTGTGGCATTAGCAGTGGCCCATGCCCTGCAGATTTGGCGGGGGTGAAGGTCCTGGTTGTGTGCTGGGCTCCTAGTGAAGGGCCTGCCCTTTGGGCCTGGTGCATCCTGCTGGGTGAGGACAGCCAGCGTCCCTGCACCCCATTCATGCGATTGGAGCCTAGTGCTGCCCCTCAGCCTTGACGCTGGCCCAAGTGGAAGGATGTGTTCTGCAGGGCATCTGTTGGGATAGGTGTGGTTGGTGTCATAGTTGTCCTGCAGGACAGGGATCTCACTTGCACGACCCATGAACCCCAGGGGCTGCCTGGCCTTGAAGAGTTCCAGCCACGATTCCATAGCTGGGGCTGCTGGGCCAAGCCGCATGTCGAACGTCCTCGAGGAGCTTGAGGCAGGAGCTGGGCCGAGTATGCGTCTCCCAGGGCTGGGAACCAGGTGGGGGACTGGAATGGGTGGCATCAATGGTGGTAACACTGTCATCTGCCACAGGGCTGGACATGGAGGAAGGCAAGGAAGGAGGCACATGGCTGGGCATCAGCACACGTGGCAAGCTGGCAGCACTCACCAACTACCTGCAGCCGCAGCTGGACTGGCAGGCCCGAGGGCGAGGTAAGGCGAGTGGGGTGGGGCCAAGGTGAGACAGGGTGGGGTGGGGCAGGCCTAGGTGAGACAAGGTGGGGCCAAGGGACTACAGGACTGGCCAATGTATGGTGGAGTGGGGCGGGCCAAGGTAGGAAGTGCCAAGGTGCTTGTGCTTGGGAGTGGGATGGGGCAGGGCTGAGGTACCGTGGGGCAGGGCCAGGTTACAGAGTGGGCGGTGACAAAGCGTGGCAGGGCAGGGCCCAGGTAAGGGTGGGGACAAGAAGGGGGAAGCTGGGCCCCGTGGCAGGTGGGTGGCTTCCGTGGGCATATCACTGCCGCCACTGAGGTGTGCTGCAGGGGTATGCGGCAGAGACAGGAAGAGTGAGGAGGGGAGCATCCCATTTCCCACACCCTGGCCCTCTGGCGTCGCAGCCAGGAGCCCACTCCCACCTGACCCACGCAGCACTGTTTACTCCTCTCAGGGCGCACTCTCCCCTTGTCCTCATGCATGGCACTCCTGACTGCTGTGTCACTGTCCCCTGCCTGGAATGTTTGTAGAGTAGATGCCTTCCCCGAGACGACAGCTCTGTGGACACACATTGTCCCCACTGAAAGGTGTTGTTTACTTCATGCTGGATTTCCATAGGAAGACATAGTGGGGAAATTTTTTTTTTAATAAAATGAGCAGTTTTCAGTGCCGACCTGAGTGGCAGCCAGGCTAATGAGGTGTGGCTGACTCTTGCGGCAGTCATGACAGGCCAGGGCTCCAGTGGGACCCCTCATCTTCCTGCATCCTCCCCAGGGGGCCCCATATCAGTGTTCCTGGGAGAAGAGCACATGCCTGCAGCTGTGGACACAGCATCTGTCCCCTGCCTACAGGTGAACTTGTCACCCACTTTCTGACCACTGACGTGGACAGCTTGTCCTACCTGAAGAAGGTCTCTATGGAGGGCCATCTGTACAATGGCTTCAACCTCATAGCAGCCGACCTGAGGTGGGTCTGCCAGAGGGGGATGGCGGCTCTGCCCAGCACTGCCTCGGGGGCAGGCCTCAGGCTCATCAGGAAGTGGGGTTCCACTGGGGGCTGTGGCAGCCTCTCCAGGGACGTTGCTCCTCGTGACTTGGCAAACATTCTGAGGACTGAGCCTGTCACAGATGTACCAACTCGGGTATTTGGGGGTGAAGCCCAAGGCTTCCTGTGATGGCATGAGGGCTGCCGGATCCCTGGAGAAAGCTGAGGCTGTGAAGAACAGTCACATAGAGTGGCTCTGGCCGGGTGTCCTCCCTCCCACGGGCAGGCTGTGCAGAGCAGCCCTCCGCAGCCCTGGCTTGGAGTGACTGGGATGCTGTGCTCCCAGGGAAGCTCCTGTTGGAGATGAGGCCGCAGGAACTGCGGAGGTTTTGGTGTTTTGCCCTTCCGTGAAGTGAGCATTCCTCCCTCCTGCCCTCCTCCCCCTCCAAAGCCCCAGAACTTGGCCAATGCTGTTAGTCCGGGGCCTTCTGCCAGGACAGGCAAACGGGAAGTGGTCGGCACATTGTGGCGGGCCCTGAAGCTGCCTCCTTCCACAAGGGCAGGTCCATGGGCCTCTCTCCTGGCTCCCGAGCTCCAGGCCTGCTGTTCGTTGAGCATCCCTTGTGTGTGGCATGCCCAGCCCTGCCCCACATGGGTCTGCACACTTGCTATGGAGGCTGGGAGAGTTGCAGTGTCCCCTAGGTGGAAGGCCGAGGGCTGGTGCGGGGCACTTGCTGTCCGGAGCCGTTCTTCCTGCCCATGCCTTCGTGACTCCAGGTGGCAGAGCCCCTGTGCTCTCTGCATGCCCCCATGCTCAGGAACCACTTTTCCCGGTCAGTAGTTCCATGTGGGTCTGATTAGTCTCAGGAGAGTTCCTCTGCGGCCGTGGCACCAGCAGGACTTGGCACTCAGCAGCTGTGTGGAGGTGGGGTGCCAAGGGTGCCATGCCTTGAGCAGATACACGGGCTCCTGTGGTTGGGGGTTGGGGGTTTGGGCTCCTCAGAGCCTGTGCAACTCTCCCGGCTCCAAAGGCTGCAGAGTGAGGGTCAGCCTCCTGGACCTAGCCTGAGGATACAGGCAGTGGCCAGGAGAGCATACCACAGGTCAGGCAAAAGCTGGTGCCAGGGCCGAGGCTGGAGGGCGGGGGCATCGGAGGTCAGTGAGCAGCCCTGCTGGTAGGTGCAGATGAGGAAGCCAAGGCCTGGAAGGGAGAGAGGCTTGTCATGGCCACAGCTATCCCTGGGTGAGGCCTGCCCTCCGCCTGGCCTGTGGTATAGTGCTGGCAGCATGGGTGTCCAGTTCTGTAGGTCCTTACACAGAAAGCCCAGAGGAGATTTTTGCCTGCAAACAGTCTCTGAAATTATGAACCAAGTATCTTAGGAAAGTTGCCAAAGACCATGGTGAGGAAGAACGGGAGTGGAATGTGAACATAGACGGGGGGGCCCTTGAAGCCTACCAGGGGTGGGGAAGGTGGGTCCCACCTGGGGGCAGCACTTCGGGGAGGAAGGCACCATGCCTGGCTCTTTCTCTGCATCTGTTCCATCTTGAAGGCCCAGGGCTCCATGCCCAGCATCTGGCCTGGGAGGGCATCTCACAGGCCACAAAGAGATCCTCTTCACTTTGCAAAAAAGGCACTCCAAGTTCTAGAAGACTTACTGTGGTATTGAGGATTGGAATATTTTCAGCTGGGGAGCATTTTGAACTATTTTCTTTTTAAAAAATGATTTATTTATTTTGTAGAGATGGGGTCTTGCTATGTTGCCCAGTCTGGTTTCAAACTCCTGGCCTCAAGCAGTCCTCCCTCCTTAGTCTCCAGATTAGCTGGGACTATAGGCATGAGTCACTATGCCCAGCTCTACTGTCCCTTAACTATTTTAAAGTGTACACTTAACACTTGAGAGTAGGAAAATGTGGTCTTTGGCGCTTTCTTTGGAAGCCTCGATCACCCTGGGGCCACACTGGGGCCACCTGTCCAGAAACCCTCATAGATGAGCTGTGGTAAGGGGCCTGATGGAGAGGTTGGTGATGTGGGGATGGGGCTCAGCCCTGCAGTTGTCCCCATGGGCAGCCTCTGTGTGTCCATGCCATGGGGCATTCGGCATGGCAGGAGGGCATTTTAGATCCTGTGCCTCCTGGGCTGGTGGGCCCCGAGGTGAGCTGGGAACATACCCGTGATGCTGGACAAGAGCTGGGGCCTCCATGACCCCGCCTGCCAGGCACCTGAGGGGCTGGGTCCTGCAAGCTCCTGACCTGGCCGCAGCGGGCTACTGCGCACATCGCTAGCCTCCAGAAACAGGGCTGTGAGATCACCGGGCAGTGTCGGGGAGGACGCCCTATGGCTGTAGTCTGACATTCTCTCCCCTTGGCCTGCAGCACAGCAAAGGGAGACGTCATTTGCTACTATGGGAACCGAGGGGAGCCTGATCCTATCGTTTTGACGCCAGGTGAGCCTGCCCTGGCAGCCTGATGGGGTGGGGGACTGTTTCTATGCAGAGGTCACCCTTGTGCTTTTTAGAGACCAGGCACTTGTCATATTACTCTTCTGAGATGACTTTGTGGCCATTTAAGTGCCTTATGGTCTGTGGGCACCTTGCCCTGCACCTGGACACTTCAGAGAGCCCTGGCTCCCTGCTCACCCCCTCCCCATGGGCTTTTCCTGCTGAGCAAGGTGCGCCCCTGTTCTGGGCTTCCCACCGCAGCCCTGCAGCCCAGCCGGCCACCCCCAGCCTCACTTCCTGTGCCGTCCCAGTGTGCCCTGTGCCTGTTCCTTCTCAGAACCTCTGGAGCCATCACCACCTGGGGTTCTTGCCTGGTCTGCTCCCTGACGCACAAGTACACACCCCACTCAAGCCCCACACAGATGCACGCCTCCTGCACCCAGTCCCCAGTCTGATCCCCGGTCCCCATCCTCAGGGCCTCGAGCCCCTCTGCGCCAGGTCACACTCCACGGCTGGGCCCTTCCTGCCCTGGCTCTGCACCACTGCCCAGGCTGTGCCTCCTGCTACATGCCCTTCCTTTCCCCCTCCTCGGGTGCTGCGATTTCCTGGAAGCTTCCTCTGCCAGTGCCCCAACCTGGAGAGAATGTGTCACATTGCCCCCCTCTGCAGCCATGTTCTGGGAGGGAGGTCTGCATCTTGTCCCAGGTCTGGTGCCAGGACAAAGCAGCACTCCTGGGAAATGGCATTTCCCCTGGGTGCACAAAACTGTAGGGACCATAGCCTAGGTTCCGGGGACTGCTGGCTCACTCACTCCCACACTCGCTGCCCACAGACACTCCTCGCTGGTGGCATCGTGGAACTCTGTGCCTTAAACGCCCGCTCTGGTCCCTCTACTCAAGCTGCTGGCTCACACAGGGTGTTCCGGCGCCTGGGGAGTGTGTCAGTGCCCTTAGCGCCACCCACACCCCTCTGTGAGGGGGCTCCCTCACACCCCTGGCTCCTCTGAAGCTCCATGCCCACGTCACACAGACTTTCTTTTGCATTTGGCACAAATCACCAAGTGAGGTTGCAGGTCACAGGTGCACACCTTCCCACTGGGTGTACACGGTGGAACTGAAGCCCCAGGCGTCCCTGGAGGGGCCCGAGGGAGATGATAAGCAGTCCCCAGGACAGCTGAGTGGCCCCATCCCACCTGCATCTTAGGGGGCTGGTGGTGCTGACGGGCTCATCATGAGTCCTGTGGTCCTTGCCTGGCCCACACTGGAGCTGGCTTCCAGCTTCCCACGTCTGCCCAGTGATGTTTCATCCACAGATAGGCCCAGCCCCCATTTGCTAGGGTGGTGCCCAGACCCGAACCCCTGGGCTAGTTGGGATCTCCAGAGGAGGCATCTGCCTGGAGGGTGGCTTCCAGTGTGTCCCACCCACTGCCCCCACGCCTACCAGCTGGTGCCCTCTCCTCCACCTGGGGCTTATCCTTCCGGCCACCCTCTGTGACCCTGGTCTTCCCCTCCCTACCTTGGATACAACTGTGGGCAGCCCACCTGAGCTCCCAAGAGCTGGGCAGTGGCACAGACACAGAGACTACCAGCGAGGCAGGGATGTGGCCCCAGAAGGTCCTGAGCTTGCAAAGGATTGTTCTGGCTGTCTCAGCCAGCTCTTGCTGTTCCACCTGCCCCAGAACCTCCGCATCAGTTGAGGGTCGTGGGGTTGGAATGTGTGGCGAAGTAGGTCTGTGGCAGTGGAGTTGGGCCATGCTGAGCCTGTGACTGCCCAGGAGAGAATTGGAAACTAAAAGGTGCAAAAGCAGTCAGAGACTCCCTACCACCCCCTCACTGTGAACATTGGCCCAGCGGCCTCTGGGGCAGTCGCTGTAACCATCCACGTGGCATCCTCGGTTCTCAGAGGCTGAGACCTCCGTGGCTGGAGATGCTTATTTTCTGCTCAGTTGTTGTTCTGTAGAACTTATTTCTGTCTACATCCTGCCTCATCCCTGAGCCTGCCCCACCTGGTCCACATTGCCTTTTTTTTTTTGATAAAGTTTTATTGAGATATGACTGACTAGCGGCACAGTTCACCCATTTAAAGTGTATCATTCAGTAGGTTTCGTTTCATTCACAGAGTTGAGCAACTGTCATCACTACCTAATTCCAGGACATTTCTTGATCCCCAAAGAAAGCCATACCTGTCAGCAGCCACTCCCCATTCCCCGTCTCTTCAGCGCCTGCAACCTTTAATCTGCTTTCTGTCTCTG_A	0	0	0	0	0	TANGO2
HGNC:25439	22_20052468_T_C	0	0	0	0	0	TANGO2
HGNC:25439	22_20052575_C_T	5.544e-6	0	0	0	0	TANGO2
HGNC:25439	22_20053552_G_A	0	0	0	0	0	TANGO2
HGNC:25439	22_20055980_C_T	0	0	0	0	0	TANGO2
HGNC:25439	22_20056015_T_A	0	0	0	0	0	TANGO2
HGNC:25439	22_20061538_G_A	1.351e-4	0	6.622e-4	0	1.871e-5	TANGO2
HGNC:25439	22_20061684_G_A	7.134e-5	0	1.244e-4	0	0	TANGO2
HGNC:25439	22_20061684_G_C	0	0	0	0	0	TANGO2
HGNC:25439	22_20064539_C_G	1.992e-5	0	0	0	4.411e-5	TANGO2
HGNC:19869	22_20429630_TCA_T	0	0	0	0	0	SCARF2
HGNC:19869	22_20430848_G_C	0	0	0	0	0	SCARF2
HGNC:8983	22_20742662_G_A	0	0	0	0	0	PI4KA
HGNC:8983	22_20765635_CG_C	0	0	0	0	0	PI4KA
HGNC:11133	22_20859112_T_C	0	0	0	0	0	SNAP29
HGNC:11133	22_20859195_C_T	0	0	0	0	0	SNAP29
HGNC:11133	22_20859329_TG_T	0	0	0	0	0	SNAP29
HGNC:11133	22_20870335_A_G	0	0	0	0	0	SNAP29
HGNC:11133	22_20870349_C_T	3.976e-6	0	0	0	0	SNAP29
HGNC:11133	22_20887681_G_T	0	0	0	0	0	SNAP29
HGNC:6742	22_20982334_T_A	8.025e-6	0	0	0	2.137e-5	LZTR1
HGNC:6742	22_20982391_C_CG	1.004e-4	0	0	3.359e-4	9.745e-5	LZTR1
HGNC:6742	22_20982391_CG_C	6.274e-5	0	0	8.398e-5	8.121e-5	LZTR1
HGNC:6742	22_20982520_CAG_C	4.052e-6	0	0	0	0	LZTR1
HGNC:6742	22_20985828_G_A	4.379e-5	6.155e-5	1.446e-4	5.438e-5	8.807e-6	LZTR1
HGNC:6742	22_20985849_T_C	0	0	0	0	0	LZTR1
HGNC:6742	22_20985896_AG_A	0	0	0	0	0	LZTR1
HGNC:6742	22_20987531_C_CT	0	0	0	0	0	LZTR1
HGNC:6742	22_20987548_C_T	1.592e-5	0	2.892e-5	0	2.643e-5	LZTR1
HGNC:6742	22_20987551_CCGT_C	7.96e-6	6.155e-5	2.892e-5	0	0	LZTR1
HGNC:6742	22_20987554_TCGTCTATGGGAGCA_T	0	0	0	0	0	LZTR1
HGNC:6742	22_20988040_C_A	0	0	0	0	0	LZTR1
HGNC:6742	22_20988045_T_A	0	0	0	0	0	LZTR1
HGNC:6742	22_20988046_TG_T	0	0	0	0	0	LZTR1
HGNC:6742	22_20988065_CTT_C	0	0	0	0	0	LZTR1
HGNC:6742	22_20988090_CA_C	0	0	0	0	0	LZTR1
HGNC:6742	22_20988095_G_A	0	0	0	0	0	LZTR1
HGNC:6742	22_20988118_G_A	1.993e-5	0	0	0	2.643e-5	LZTR1
HGNC:6742	22_20988119_G_T	0	0	0	0	0	LZTR1
HGNC:6742	22_20988787_A_G	7.96e-6	6.153e-5	0	0	0	LZTR1
HGNC:6742	22_20988820_A_AC	0	0	0	0	0	LZTR1
HGNC:6742	22_20989628_G_C	0	0	0	0	0	LZTR1
HGNC:6742	22_20989659_C_T	7.195e-5	1.234e-4	0	5.44e-5	1.059e-4	LZTR1
HGNC:6742	22_20989680_G_T	0	0	0	0	0	LZTR1
HGNC:6742	22_20990419_T_G	0	0	0	0	0	LZTR1
HGNC:6742	22_20990464_T_C	0	0	0	0	0	LZTR1
HGNC:6742	22_20990471_A_C	0	0	0	0	0	LZTR1
HGNC:6742	22_20990476_G_A	0	0	0	0	0	LZTR1
HGNC:6742	22_20990505_GT_G	2.8e-5	0	0	0	6.201e-5	LZTR1
HGNC:6742	22_20990526_G_A	8.132e-5	1.237e-4	8.783e-5	5.445e-5	5.414e-5	LZTR1
HGNC:6742	22_20991673_AC_A	0	0	0	0	0	LZTR1
HGNC:6742	22_20991686_C_T	0	0	0	0	0	LZTR1
HGNC:6742	22_20991830_G_A	6.511e-6	0	0	0	1.682e-5	LZTR1
HGNC:6742	22_20992222_GGCTGAAGT_G	1.596e-5	0	1.158e-4	0	0	LZTR1
HGNC:6742	22_20992238_C_T	6.789e-5	1.239e-4	8.683e-5	2.177e-4	4.421e-5	LZTR1
HGNC:6742	22_20992248_CT_C	0	0	0	0	0	LZTR1
HGNC:6742	22_20992304_C_T	5.975e-5	6.165e-5	5.788e-5	1.088e-4	7.05e-5	LZTR1
HGNC:6742	22_20992324_CT_C	0	0	0	0	0	LZTR1
HGNC:6742	22_20992370_G_A	8.114e-6	0	2.923e-5	0	8.998e-6	LZTR1
HGNC:6742	22_20992894_A_C	0	0	0	0	0	LZTR1
HGNC:6742	22_20993712_G_A	0	0	0	0	0	LZTR1
HGNC:6742	22_20993715_G_GAGCCGCC	0	0	0	0	0	LZTR1
HGNC:6742	22_20993737_G_T	0	0	0	0	0	LZTR1
HGNC:6742	22_20993940_A_AG	0	0	0	0	0	LZTR1
HGNC:6742	22_20993967_G_A	3.235e-5	0	0	0	2.687e-5	LZTR1
HGNC:6742	22_20993977_G_A	1.38e-4	0	2.917e-5	0	8.995e-6	LZTR1
HGNC:6742	22_20994017_C_T	4.323e-6	0	0	0	9.59e-6	LZTR1
HGNC:6742	22_20994204_A_AGGCCC	0	0	0	0	0	LZTR1
HGNC:6742	22_20994230_C_T	2.131e-5	0	2.917e-5	0	3.696e-5	LZTR1
HGNC:6742	22_20994674_AAC_A	3.994e-6	0	0	0	8.821e-6	LZTR1
HGNC:6742	22_20994692_G_GA	4.003e-6	0	0	0	0	LZTR1
HGNC:6742	22_20994728_G_A	8.06e-6	0	0	0	8.858e-6	LZTR1
HGNC:6742	22_20994728_G_C	0	0	0	0	0	LZTR1
HGNC:6742	22_20994878_C_A	0	0	0	0	0	LZTR1
HGNC:6742	22_20994946_C_CCT	0	0	0	0	0	LZTR1
HGNC:6742	22_20994967_TTG_T	0	0	0	0	0	LZTR1
HGNC:6742	22_20996071_C_A	3.986e-6	0	2.893e-5	0	0	LZTR1
HGNC:6742	22_20996702_GT_G	0	0	0	0	0	LZTR1
HGNC:6742	22_20996777_CG_C	0	0	0	0	0	LZTR1
HGNC:6742	22_20996964_AA_TTGG	0	0	0	0	0	LZTR1
HGNC:6742	22_20997230_A_C	0	0	0	0	0	LZTR1
HGNC:6742	22_20997243_GC_G	3.999e-6	0	2.893e-5	0	0	LZTR1
HGNC:6742	22_20997287_T_TA	2.391e-5	0	0	0	1.765e-5	LZTR1
HGNC:18150	22_25903716_T_TG	4.199e-6	0	2.98e-5	0	0	MYO18B
HGNC:18150	22_26004818_C_T	1.607e-5	0	0	0	1.773e-5	MYO18B
HGNC:18150	22_26026632_AGATTAGAACCT_A	4.418e-5	0	0	0	9.752e-5	MYO18B
HGNC:18150	22_26026739_AG_A	0	0	0	0	0	MYO18B
HGNC:15844	22_26453392_C_CGT	7.953e-6	0	5.782e-5	0	0	HPS4
HGNC:15844	22_26464498_G_A	1.591e-5	0	0	0	3.516e-5	HPS4
HGNC:15844	22_26470760_G_GC	0	0	0	0	0	HPS4
HGNC:15844	22_26472356_G_GT	0	0	0	0	0	HPS4
HGNC:15844	22_26477121_G_A	0	0	0	0	0	HPS4
HGNC:2397	22_26599663_AG_A	0	0	0	0	0	CRYBB1
HGNC:7737	22_29480720_TGCGCGGCGCGGTGCTGCGCCTGG_T	5.829e-5	0	1.009e-4	1.215e-4	7.537e-5	NEFH
HGNC:7737	22_29481146_G_C	0	0	0	0	0	NEFH
HGNC:7737	22_29490693_A_AG	0	0	0	0	0	NEFH
HGNC:7737	22_29490695_G_GGGAA	0	0	0	0	0	NEFH
HGNC:11653	22_30610891_CAT_C	0	0	0	0	0	TCN2
HGNC:11653	22_30611040_TG_T	0	0	0	0	0	TCN2
HGNC:11653	22_30611054_G_GCCTCCTA	0	0	0	0	0	TCN2
HGNC:11653	22_30613039_AT_A	0	0	0	0	0	TCN2
HGNC:11653	22_30614347_A_G	0	0	0	0	0	TCN2
HGNC:11653	22_30615417_GC_G	0	0	0	0	0	TCN2
HGNC:11653	22_30615611_C_CT	0	0	0	0	0	TCN2
HGNC:11653	22_30615612_T_TTC	0	0	0	0	0	TCN2
HGNC:11653	22_30617488_G_T	7.954e-6	0	0	0	1.759e-5	TCN2
HGNC:11653	22_30622978_C_T	3.977e-6	0	0	0	8.791e-6	TCN2
HGNC:11653	22_30622999_T_TA	0	0	0	0	0	TCN2
HGNC:11653	22_30626459_G_C	0	0	0	0	0	TCN2
HGNC:11036	22_32085021_G_A	3.976e-6	0	0	0	8.791e-6	SLC5A1
HGNC:11036	22_32104814_AC_A	0	0	0	0	0	SLC5A1
HGNC:13586	22_32479008_GA_G	3.98e-6	0	0	0	8.805e-6	FBXO7
HGNC:13586	22_32493282_G_T	0	0	0	0	0	FBXO7
HGNC:13586	22_32498165_C_CAA	4.375e-5	0	0	0	9.673e-5	FBXO7
HGNC:6511	22_33274609_C_A	0	0	0	0	0	LARGE1
HGNC:6511	22_33304259_AG_A	0	0	0	0	0	LARGE1
HGNC:6511	22_33381948_G_A	0	0	0	0	0	LARGE1
HGNC:6511	22_33650441_C_A	0	0	0	0	0	LARGE1
HGNC:6511	22_33650492_G_A	3.991e-6	0	0	0	8.828e-6	LARGE1
HGNC:18626	22_36763918_C_A	8.749e-5	0	0	0	1.934e-4	IFT27
HGNC:18626	22_36766163_AGCTCCTT_A	0	0	0	0	0	IFT27
HGNC:18626	22_36767790_T_C	0	0	0	0	0	IFT27
HGNC:7662	22_36864916_TAGGTTTTCGTCATCG_T	3.978e-6	0	0	0	8.796e-6	NCF4
HGNC:7662	22_36864918_G_A	1.154e-4	6.152e-5	0	0	1.144e-4	NCF4
HGNC:7662	22_36865063_ACACTCCCAGGTAGGCGGC_A	0	0	0	0	0	NCF4
HGNC:7662	22_36875833_C_T	1.75e-4	6.152e-5	0	0	2.813e-4	NCF4
HGNC:16517	22_37073553_C_T	2.784e-5	0	0	0	5.275e-5	TMPRSS6
HGNC:16517	22_37098545_G_C	0	0	0	0	0	TMPRSS6
HGNC:6009	22_37139116_C_T	3.985e-6	0	0	0	8.814e-6	IL2RB
HGNC:17009	22_37710552_GCCAGGGCCCAAGAGGTGGGTAGAGTC_G	0	0	0	0	0	TRIOBP
HGNC:17009	22_37723751_C_T	2.138e-5	0	0	3.487e-4	2.695e-5	TRIOBP
HGNC:17009	22_37725524_C_T	4.014e-6	0	2.897e-5	0	0	TRIOBP
HGNC:17009	22_37725697_TGA_T	0	0	0	0	0	TRIOBP
HGNC:17009	22_37726032_ACATCCCCACCCCTGTGTGCATTGGGCACCGGGATGCACCCTCCTTCT_A	0	0	0	0	0	TRIOBP
HGNC:17009	22_37733414_T_C	0	0	0	0	0	TRIOBP
HGNC:17009	22_37734466_G_A	0	0	0	0	0	TRIOBP
HGNC:17009	22_37734564_CAG_C	5.016e-6	0	3.494e-5	0	0	TRIOBP
HGNC:17009	22_37734858_AAG_A	0	0	0	0	0	TRIOBP
HGNC:9039	22_38112186_A_T	0	0	0	0	0	PLA2G6
HGNC:9039	22_38112210_TCA_T	3.299e-5	6.578e-5	0	0	5.486e-5	PLA2G6
HGNC:9039	22_38112232_C_T	0	0	0	0	0	PLA2G6
HGNC:9039	22_38112253_CTG_C	0	0	0	0	0	PLA2G6
HGNC:9039	22_38112503_C_T	0	0	0	0	0	PLA2G6
HGNC:9039	22_38112534_C_G	0	0	0	0	0	PLA2G6
HGNC:9039	22_38112541_G_A	2.58e-5	0	0	0	0	PLA2G6
HGNC:9039	22_38112547_G_A	0	0	0	0	0	PLA2G6
HGNC:9039	22_38112558_C_T	9.033e-5	0	0	0	3.368e-5	PLA2G6
HGNC:9039	22_38112559_G_A	6.465e-6	0	3.964e-5	0	0	PLA2G6
HGNC:9039	22_38113561_G_A	7.956e-6	0	0	0	8.796e-6	PLA2G6
HGNC:9039	22_38113591_G_A	3.977e-6	0	0	0	8.793e-6	PLA2G6
HGNC:9039	22_38113616_GACA_G	0	0	0	0	0	PLA2G6
HGNC:9039	22_38113656_T_C	0	0	0	0	0	PLA2G6
HGNC:9039	22_38115582_G_C	4.007e-6	0	2.901e-5	0	0	PLA2G6
HGNC:9039	22_38115583_G_A	0	0	0	0	0	PLA2G6
HGNC:9039	22_38115585_T_C	0	0	0	0	0	PLA2G6
HGNC:9039	22_38115588_T_G	0	0	0	0	0	PLA2G6
HGNC:9039	22_38115619_C_T	0	0	0	0	0	PLA2G6
HGNC:9039	22_38115629_GA_G	0	0	0	0	0	PLA2G6
HGNC:9039	22_38115658_G_A	4.784e-5	0	7.975e-5	8.437e-5	5.119e-5	PLA2G6
HGNC:9039	22_38115667_G_A	8.963e-6	7.698e-5	0	0	0	PLA2G6
HGNC:9039	22_38115682_C_G	0	0	0	0	0	PLA2G6
HGNC:9039	22_38115689_CG_C	0	0	0	0	0	PLA2G6
HGNC:9039	22_38116155_C_T	3.584e-5	2.467e-4	0	5.437e-5	8.814e-6	PLA2G6
HGNC:9039	22_38116176_G_A	3.983e-6	6.17e-5	0	0	0	PLA2G6
HGNC:9039	22_38116182_C_T	3.981e-6	0	0	0	0	PLA2G6
HGNC:9039	22_38116200_G_A	0	0	0	0	0	PLA2G6
HGNC:9039	22_38116212_C_G	0	0	0	0	0	PLA2G6
HGNC:9039	22_38120757_A_C	0	0	0	0	0	PLA2G6
HGNC:9039	22_38120802_C_T	1.194e-5	0	8.673e-5	0	0	PLA2G6
HGNC:9039	22_38120826_GC_G	3.979e-6	0	0	0	8.798e-6	PLA2G6
HGNC:9039	22_38120861_T_C	0	0	0	0	0	PLA2G6
HGNC:9039	22_38120867_T_C	2.387e-5	0	0	3.262e-4	0	PLA2G6
HGNC:9039	22_38120874_G_A	7.961e-6	0	0	0	8.8e-6	PLA2G6
HGNC:9039	22_38120877_A_C	0	0	0	0	0	PLA2G6
HGNC:9039	22_38120888_C_T	1.195e-5	0	0	5.438e-5	0	PLA2G6
HGNC:9039	22_38120889_G_A	7.964e-6	0	0	0	0	PLA2G6
HGNC:9039	22_38120889_G_T	0	0	0	0	0	PLA2G6
HGNC:9039	22_38120911_T_G	3.988e-6	0	0	0	8.812e-6	PLA2G6
HGNC:9039	22_38123090_C_G	6.425e-6	0	0	0	0	PLA2G6
HGNC:9039	22_38123137_C_CCG	0	0	0	0	0	PLA2G6
HGNC:9039	22_38123154_A_G	6.339e-6	0	0	0	1.631e-5	PLA2G6
HGNC:9039	22_38123176_AG_A	0	0	0	0	0	PLA2G6
HGNC:9039	22_38123180_C_G	0	0	0	0	0	PLA2G6
HGNC:9039	22_38123185_C_T	0	0	0	0	0	PLA2G6
HGNC:9039	22_38123191_C_T	6.25e-6	0	0	0	1.593e-5	PLA2G6
HGNC:9039	22_38123197_G_A	6.214e-6	0	0	0	1.58e-5	PLA2G6
HGNC:9039	22_38123244_A_T	5.922e-6	0	3.864e-5	0	0	PLA2G6
HGNC:9039	22_38126370_C_G	0	0	0	0	0	PLA2G6
HGNC:9039	22_38126370_C_T	7.965e-6	0	0	1.088e-4	0	PLA2G6
HGNC:9039	22_38126446_AG_A	4.013e-6	0	0	0	8.906e-6	PLA2G6
HGNC:9039	22_38126451_T_C	0	0	0	0	0	PLA2G6
HGNC:9039	22_38128354_GA_G	0	0	0	0	0	PLA2G6
HGNC:9039	22_38128431_C_T	0	0	0	0	0	PLA2G6
HGNC:9039	22_38129453_C_T	3.978e-6	6.154e-5	0	0	0	PLA2G6
HGNC:9039	22_38129523_C_T	0	0	0	0	0	PLA2G6
HGNC:9039	22_38129529_C_T	3.977e-6	0	0	0	8.791e-6	PLA2G6
HGNC:9039	22_38132831_C_T	1.991e-5	0	0	8.755e-5	1.7e-5	PLA2G6
HGNC:9039	22_38132847_A_G	0	0	0	0	0	PLA2G6
HGNC:9039	22_38132850_G_A	6.421e-6	1.134e-4	0	0	0	PLA2G6
HGNC:9039	22_38132882_GTTGGCCC_G	0	0	0	0	0	PLA2G6
HGNC:9039	22_38132887_C_T	1.241e-5	0	0	0	3.118e-5	PLA2G6
HGNC:9039	22_38132914_A_G	0	0	0	0	0	PLA2G6
HGNC:9039	22_38132917_C_A	4.86e-5	0	0	6.601e-4	0	PLA2G6
HGNC:9039	22_38132922_C_T	2.407e-5	0	0	0	5.962e-5	PLA2G6
HGNC:9039	22_38132946_A_G	0	0	0	0	0	PLA2G6
HGNC:9039	22_38132960_C_CGCG	0	0	0	0	0	PLA2G6
HGNC:9039	22_38135048_C_G	0	0	0	0	0	PLA2G6
HGNC:9039	22_38135061_A_C	0	0	0	0	0	PLA2G6
HGNC:9039	22_38140022_C_T	4.098e-6	0	0	0	9.093e-6	PLA2G6
HGNC:9039	22_38140023_GT_G	1.226e-5	0	0	0	2.718e-5	PLA2G6
HGNC:9039	22_38140038_GTTGCACCGAGCA_G	4.022e-6	0	0	0	8.894e-6	PLA2G6
HGNC:9039	22_38140106_G_A	0	0	0	0	0	PLA2G6
HGNC:9039	22_38140136_G_A	0	0	0	0	0	PLA2G6
HGNC:9039	22_38140170_C_A	0	0	0	0	0	PLA2G6
HGNC:9039	22_38143177_CATCT_C	0	0	0	0	0	PLA2G6
HGNC:9039	22_38143197_G_A	0	0	0	0	0	PLA2G6
HGNC:9039	22_38143236_A_G	0	0	0	0	0	PLA2G6
HGNC:9039	22_38143244_T_G	0	0	0	0	0	PLA2G6
HGNC:9039	22_38145459_A_G	0	0	0	0	0	PLA2G6
HGNC:9039	22_38145543_AG_A	7.993e-6	0	0	0	8.841e-6	PLA2G6
HGNC:9039	22_38145565_G_A	3.986e-6	0	0	0	8.82e-6	PLA2G6
HGNC:9039	22_38145646_G_A	0	0	0	0	0	PLA2G6
HGNC:9039	22_38169219_G_A	8.001e-6	6.195e-5	2.895e-5	0	0	PLA2G6
HGNC:9039	22_38169263_C_T	0	0	0	0	0	PLA2G6
HGNC:9039	22_38169318_G_A	3.585e-5	0	2.892e-5	0	7.053e-5	PLA2G6
HGNC:9039	22_38169423_G_T	0	0	0	0	0	PLA2G6
HGNC:9039	22_38169424_C_A	0	0	0	0	0	PLA2G6
HGNC:9039	22_38179733_ATTGCATTCCAGCCTGGGTGACAGAGTGAGACTCTGTCTCAAAAAATAAATAAATCAATAAATAAATACTTCAAGTTTGAAAAGCCTAAGTTTGAGGTGCTGAGTAAGCAACTAGATTTGAGTATGTCATTCCAGGGAAAGGTCTGGACTGGACTGGGGATATAAATTTGTGGGCTGACAGAATAGAGACGGCACTTAAAGAAATAAGACTGGATGAGATCACCATCCGAAAACGAGAAGAGGCATTTAAGACATGACCCTATCAAAATCCACTGTGAAAGACACAGAACATATTCTCCCAGGGAGCCACCCTCTACAAAGTGAAGTTTGTAACACACTCTTCACTACGGCCCCTTACTCCTTGCCTACCTACTTCCCCCAGCACACACACCCAATAGATGTCTGCAGACACACACACACACACACACACACACACACACACACACACACAGAGTATTTAAATTTCTCCTTTCTGTATCTCTTAGTGATGTCATTCTGCTGAGTAAGAGGGAAACTCCCTTTTGGGGAGTCTCTCATGTAACAAGAAAGTAATCCACGGAAGGAACAAGAAGTGTCCTAAACAGTAGCAAACCTTACACATCAGGACAATCACACAGGCTCTGGTGTCAGATTCCAGCTTCAACCTCATCGGTGTGACCTCAAGCAACTCATGCGCCCTCTTTTTCTCATGTGAAGTGAGAATATCATTGGCCACACCAAGGGTAGCCTAGAACATCAGACAGTCCGTAAATATTTGTTAGATAAACGATGACTGAATGAATGGTGAAGAGAACATATACAGAAGAGCCTGACTCACAAGAGGTGATGAACAAACACTGCCAAATGATACACTGAAAGACAAGGGACCTCCTGCTCATCCTTCTCTCCTTGTCTTCTCATTCTAGCCCTTTCCCTTTCCACTCCTTTCAATTCTGCCTATGACCCAACAGTAAAATCATGTATTTGTACAGGGCCATACTGGTTATAAAGCTTTACCTTCTACATTTTCTCATTCAAATTTTGAACCTCATGGCAGACTTACGAGGGCAGGAGGTACAGTTCCCCTGTCACAGATGAGGAAACTGAGACTTGGACAGAAAACAGGTTCCAAACTCCAGGCAGAAACTCTAACAAAAACAATGCATTCAAAAACAATGCATTCAGCCCAAGGGTGCAGCCTCAACGTTGCCAAACCGAACCTGCCTGACATCCTGTTGGGCGGGTAAGAGGCAGGTGAGGGAAAGACCCAGAAGCTAGGGGGAGGTATTCGTTGGGGTCATGTGGGTAGCCCATTAAAAATACGGCCACAGGTCCCCTTGCCCTGTGCCCTCCCTGTCCCACACCCACAGGCTTGCCCCGACCCAGTCCCATGATCACCCTGGTCACATGCTCCCTGTCACCAGCTTCCAAGTCATCTGTGGGAGCAGGAGGTGGACACAGGATTAGGGGTGGGAGACTCTGGGGTGGCCAGGCTGAGGGGAAGGAGGGAGCATGTCGGGGGCAGGTCTGGAGGCACGCGAGAGAGGAAAGGCAAGGAAAAAAAGCAGGGAGGAAAGGCAGGAGAAGCAGGGAGTGAGAAATGAGTAGAGGCACCACGAAAGGTGGAGACGGACGTGAAGTGGGGAATCAAGTGAGCACTTAGAGGAGCACAGGAAGGAAAATTAGGACGGCCAATGGGGCCTAAAGAGGCACTGAGGGTCGGGGAAAGAGAAGAGATGGATTGACTCGGGAAGTTAGGGATACTGAGGGAGACACACGGAGGAGACTGGGGTTCAGGGGAGAAACTCAGGGTCGAAGCTGGGGTCCCTGGGGTCCACAAGTTCGAGATGAGACACGGGCGGTCTCGGGATGGGAATTGGGGACGCAGGGGGATGAAAAGATGGAAGGTGGGGGCACTCAGGGAGTCACATAAGGGTTAATGGAGGACATGCCTCAGAATCGGAGACACGAGGAATATCCAAAGGAGGGTCCGGCGGAGACTTGGGAGTCCGGAGCGCCGAGGAAGTTGGGGAACGGACCCCCAGGCCCCGCCCACCCGCGAGGTCACTCACCTCGGCTTACTCAGCACTTCTACTTCCTCCTACTTCCGCAAACAAACGGGCCTCGGGCCACGTGATGGCCTGACCACCGCTCTCCGCCAATCACTGGTGGCCCTGTCCCAGGCCTCCTCTAGGCTCCGCCCCCGCGCCCGAGGACGGCGGGAGGCGGGGTCCGCCATTTTTTTTAACTGCCCAATGGAAGGGGCTCCCTTAGCCAGGAGGACGAGCTTTCGGCGGGAGCCAATCCTCGGCGGCGAGGCGCGGCCATGTTTGTGCGGGGCAGAAGGTGCCCGGCTTCTTGGCAGTCCTGTTGATGAGGGCCAGGAGTCCTACCCTAGTCCGCCTTCCGCCTCCTAAAGCGACCAGAGCCTGGAGTCTGAAGTTACTGTTAA_GAGATCG	0	0	0	0	0	PLA2G6
HGNC:291	22_40346510_T_C	0	0	0	0	0	ADSL
HGNC:291	22_40346563_C_T	1.18e-4	7.26e-5	0	0.001205	2.92e-5	ADSL
HGNC:291	22_40346693_G_A	4.174e-6	0	0	0	9.243e-6	ADSL
HGNC:291	22_40349931_C_T	3.976e-6	0	0	0	8.79e-6	ADSL
HGNC:291	22_40349946_G_A	0	0	0	0	0	ADSL
HGNC:291	22_40350018_T_C	3.582e-5	0	0	0	7.927e-5	ADSL
HGNC:291	22_40353118_G_T	3.977e-6	0	0	0	8.793e-6	ADSL
HGNC:291	22_40358931_C_T	0	0	0	0	0	ADSL
HGNC:291	22_40358949_C_T	1.193e-5	0	5.782e-5	0	0	ADSL
HGNC:291	22_40360425_C_T	0	0	0	0	0	ADSL
HGNC:291	22_40360436_A_G	1.988e-5	0	0	0	4.396e-5	ADSL
HGNC:291	22_40360475_G_T	0	0	0	0	0	ADSL
HGNC:291	22_40361333_C_T	0	0	0	0	0	ADSL
HGNC:291	22_40361532_C_T	2.386e-5	2.461e-4	2.891e-5	0	8.791e-6	ADSL
HGNC:291	22_40361602_G_A	0	0	0	0	0	ADSL
HGNC:291	22_40361619_G_C	3.985e-6	0	0	0	8.803e-6	ADSL
HGNC:291	22_40361634_C_T	3.997e-6	0	0	0	8.817e-6	ADSL
HGNC:291	22_40363065_C_A	0	0	0	0	0	ADSL
HGNC:291	22_40364297_C_T	0	0	0	0	0	ADSL
HGNC:291	22_40364302_G_C	3.978e-6	0	0	0	8.793e-6	ADSL
HGNC:291	22_40364325_ACAT_A	0	0	0	0	0	ADSL
HGNC:291	22_40364360_CG_C	0	0	0	0	0	ADSL
HGNC:291	22_40364361_G_A	3.588e-5	6.173e-5	1.159e-4	5.439e-5	8.808e-6	ADSL
HGNC:291	22_40364964_C_T	0	0	0	0	0	ADSL
HGNC:291	22_40364965_G_A	1.988e-4	6.152e-5	1.156e-4	0	3.604e-4	ADSL
HGNC:291	22_40365027_T_C	1.193e-5	0	2.891e-5	0	1.758e-5	ADSL
HGNC:291	22_40365037_C_G	2.784e-5	0	0	0	6.154e-5	ADSL
HGNC:291	22_40366481_T_C	0	0	0	0	0	ADSL
HGNC:118	22_41469180_C_T	0	0	0	0	0	ACO2
HGNC:118	22_41507867_C_T	0	0	0	0	0	ACO2
HGNC:118	22_41518528_C_T	1.591e-5	2.461e-4	0	0	0	ACO2
HGNC:118	22_41522872_G_A	3.978e-6	0	0	0	8.796e-6	ACO2
HGNC:118	22_41525309_G_C	0	0	0	0	0	ACO2
HGNC:118	22_41526302_G_A	0	0	0	0	0	ACO2
HGNC:118	22_41526319_C_T	3.986e-6	0	0	0	0	ACO2
HGNC:118	22_41527299_CAGGT_C	0	0	0	0	0	ACO2
HGNC:118	22_41527918_CAG_C	0	0	0	0	0	ACO2
HGNC:118	22_41527949_C_T	3.59e-5	4.306e-4	2.892e-5	0	8.85e-6	ACO2
HGNC:118	22_41528521_A_AC	0	0	0	0	0	ACO2
HGNC:28613	22_41794395_G_A	1.605e-5	0	1.158e-4	0	0	MEI1
HGNC:7631	22_42067172_C_T	7.954e-6	0	0	0	0	NAGA
HGNC:2873	22_42619873_G_A	1.679e-5	0	1.193e-4	0	0	CYB5R3
HGNC:2873	22_42619922_C_T	1.031e-4	0	1.207e-4	0	1.82e-4	CYB5R3
HGNC:2873	22_42627617_C_G	3.977e-6	0	0	0	8.791e-6	CYB5R3
HGNC:2873	22_42627674_G_A	2.386e-5	0	0	0	5.275e-5	CYB5R3
HGNC:2873	22_42630965_G_A	7.986e-6	0	0	0	1.768e-5	CYB5R3
HGNC:2873	22_42631376_A_G	0	0	0	0	0	CYB5R3
HGNC:25481	22_46335766_T_C	0	0	0	0	0	TRMU
HGNC:25481	22_46335766_T_G	6.868e-6	0	0	0	1.77e-5	TRMU
HGNC:25481	22_46335832_TG_T	0	0	0	0	0	TRMU
HGNC:25481	22_46335851_G_C	2.236e-5	0	4.086e-5	0	3.882e-5	TRMU
HGNC:25481	22_46337777_A_G	3.977e-6	0	0	0	8.792e-6	TRMU
HGNC:25481	22_46337813_G_A	7.953e-6	0	0	0	1.758e-5	TRMU
HGNC:25481	22_46337911_C_T	0	0	0	0	0	TRMU
HGNC:25481	22_46337942_C_G	0	0	0	0	0	TRMU
HGNC:25481	22_46343317_A_G	0	0	0	0	0	TRMU
HGNC:25481	22_46343340_C_CT	7.956e-6	0	0	0	8.7940000000000008e-06	TRMU
HGNC:25481	22_46343370_T_C	0	0	0	0	0	TRMU
HGNC:25481	22_46346480_CT_C	0	0	0	0	0	TRMU
HGNC:25481	22_46346545_G_A	0	0	0	0	0	TRMU
HGNC:25481	22_46350293_GTA_AT	0	0	0	0	0	TRMU
HGNC:25481	22_46350300_TC_T	0	0	0	0	0	TRMU
HGNC:25481	22_46350333_CCTT_C	1.193e-5	0	2.891e-5	5.437e-5	0	TRMU
HGNC:25481	22_46350350_G_T	0	0	0	0	0	TRMU
HGNC:25481	22_46350387_TG_T	1.989e-5	0	0	0	4.396e-5	TRMU
HGNC:25481	22_46352122_G_T	0	0	0	0	0	TRMU
HGNC:25481	22_46352140_T_G	3.977e-6	0	0	0	8.792e-6	TRMU
HGNC:25481	22_46352276_C_T	0	0	0	0	0	TRMU
HGNC:25481	22_46352316_T_C	3.977e-6	0	2.891e-5	0	0	TRMU
HGNC:25481	22_46353812_T_TGA	1.591e-5	0	0	0	3.517e-5	TRMU
HGNC:25481	22_46353829_G_A	1.671e-4	6.155e-5	2.892e-5	0	1.583e-4	TRMU
HGNC:25481	22_46355527_AG_A	0	0	0	0	0	TRMU
HGNC:25481	22_46355564_C_T	1.997e-5	0	8.678e-5	1.089e-4	0	TRMU
HGNC:25481	22_46356839_C_G	3.991e-6	0	0	0	8.846e-6	TRMU
HGNC:19358	22_49907781_CGT_C	0	0	0	0	0	ALG12
HGNC:19358	22_49907889_C_A	7.976e-6	0	0	0	1.763e-5	ALG12
HGNC:19358	22_49910466_C_T	1.155e-4	0	5.785e-5	5.44e-5	2.029e-4	ALG12
HGNC:19358	22_49913515_G_T	0	0	0	0	0	ALG12
HGNC:19358	22_49913603_C_A	3.978e-6	0	0	0	8.796e-6	ALG12
HGNC:17082	22_50061585_A_G	0	0	0	0	0	MLC1
HGNC:17082	22_50064033_C_T	0	0	0	0	0	MLC1
HGNC:17082	22_50064134_G_T	0	0	0	0	0	MLC1
HGNC:17082	22_50064150_G_A	0	0	0	0	0	MLC1
HGNC:17082	22_50064190_G_C	0	0	0	0	0	MLC1
HGNC:17082	22_50064199_C_G	0	0	0	0	0	MLC1
HGNC:17082	22_50068503_G_T	3.976e-6	0	0	5.437e-5	0	MLC1
HGNC:17082	22_50068504_C_T	0	0	0	0	0	MLC1
HGNC:17082	22_50070543_C_CA	1.14e-5	9.619e-5	0	0	1.399e-5	MLC1
HGNC:17082	22_50074229_C_T	4.03e-6	0	0	0	0	MLC1
HGNC:17082	22_50074296_C_G	0	0	0	0	0	MLC1
HGNC:17082	22_50074296_C_T	3.988e-6	0	0	0	8.829e-6	MLC1
HGNC:17082	22_50074304_GCA_G	0	0	0	0	0	MLC1
HGNC:17082	22_50077400_C_T	7.984e-6	0	0	0	1.769e-5	MLC1
HGNC:17082	22_50077470_CAGCAGGA_C	0	0	0	0	0	MLC1
HGNC:17082	22_50077477_AG_A	0	0	0	0	0	MLC1
HGNC:17082	22_50079809_GTGAATAACATTTACCACCTATTTCCAGCTCAACAAACATTTGCTGACACCATTCGTGGGAGTGGGGCTGTGGGTGTCAGGCGTCTGCGCGAAGCTCGTGTGAACTCACGTTTATTGCTGATGGGTTCAGGACTAGTTTGCATCCAAACCAAATTAAACACGTAGTGGTCACAGCAAACGTGGAAACAAACAATATCTGAAAGTTGGGAATCTGAAAAACAAGGCAGGAGGGGTTTTCCTTCTTTGAATAATAAAAGAAAAAAGGTAACAGATAAACCACACTTCAGGCCATTCACTAAAAATTATCCTGATTAGGACATAATGGTGGGGAGTCCTGCGTGCTCAGCCCGCTCTCCCCTCTGTGCGGCAAAGGCTGGGCTGGGCAGGAGCTTTACTGTCTGGGGGGCAACCTCGGGGGCCCCTCTCGGTGCCACAACGTCTGTGCGTGGGCACACACACAAGCACACATGGGCACACTGTCTGTCAGCCCCTCCGGCTTTCTCCCTGGCAGAGGCTGCCTGCAAGCTAGACTCACCACATTGGCGTTCCTCCTGGAGA_G	0	0	0	0	0	MLC1
HGNC:17082	22_50079915_C_CA	0	0	0	0	0	MLC1
HGNC:17082	22_50079988_G_A	1.591e-5	0	5.782e-5	0	1.758e-5	MLC1
HGNC:17082	22_50079988_GTGGAAACAAACAATAT_C	0	0	0	0	0	MLC1
HGNC:17082	22_50080343_C_T	8.402e-6	1.338e-4	0	0	0	MLC1
HGNC:17082	22_50080387_G_A	1.705e-5	0	0	0	2.855e-5	MLC1
HGNC:17082	22_50080391_G_A	1.289e-4	0	0	0	4.799e-5	MLC1
HGNC:17082	22_50080392_GAT_G	0	0	0	0	0	MLC1
HGNC:17082	22_50083133_C_T	0	0	0	0	0	MLC1
HGNC:17082	22_50083145_G_A	2.786e-5	6.157e-5	0	0	3.52e-5	MLC1
HGNC:17082	22_50083183_A_T	7.965e-6	0	0	0	1.762e-5	MLC1
HGNC:17082	22_50084727_C_T	0	0	0	0	0	MLC1
HGNC:17082	22_50084767_A_AG	2.796e-5	0	0	0	0	MLC1
HGNC:17082	22_50084790_T_TGC	0	0	0	0	0	MLC1
HGNC:17082	22_50084819_A_AT	0	0	0	0	0	MLC1
HGNC:17082	22_50084836_G_A	0	0	0	0	0	MLC1
HGNC:17082	22_50084860_TC_T	0	0	0	0	0	MLC1
HGNC:18127	22_50218187_A_G	1.213e-5	1.88e-4	0	0	0	TUBGCP6
HGNC:18127	22_50218403_CTGGCGGAGGGCAGA_C	1.208e-5	0	8.686e-5	0	0	TUBGCP6
HGNC:18127	22_50218876_C_A	0	0	0	0	0	TUBGCP6
HGNC:18127	22_50219287_C_T	0	0	0	0	0	TUBGCP6
HGNC:18127	22_50219640_TCA_T	0	0	0	0	0	TUBGCP6
HGNC:18127	22_50219643_C_T	0	0	0	0	0	TUBGCP6
HGNC:18127	22_50219956_C_G	0	0	0	0	0	TUBGCP6
HGNC:18127	22_50219993_A_AGT	3.989e-6	0	2.896e-5	0	0	TUBGCP6
HGNC:18127	22_50220341_T_TCCCCTCCCCGCAGCC	0	0	0	0	0	TUBGCP6
HGNC:18127	22_50220465_A_AG	1.213e-5	0	2.905e-5	0	8.95e-6	TUBGCP6
HGNC:18127	22_50220476_G_A	0	0	0	0	0	TUBGCP6
HGNC:18127	22_50220555_G_GGT	0	0	0	0	0	TUBGCP6
HGNC:18127	22_50220886_C_T	0	0	0	0	0	TUBGCP6
HGNC:18127	22_50221565_A_AG	8.964e-6	0	3.158e-5	0	1.005e-5	TUBGCP6
HGNC:18127	22_50222507_G_A	1.593e-5	6.162e-5	2.892e-5	0	8.8e-6	TUBGCP6
HGNC:18127	22_50225793_C_A	8.035e-6	0	0	0	1.781e-5	TUBGCP6
HGNC:18127	22_50226049_C_T	1.194e-5	0	0	0	2.639e-5	TUBGCP6
HGNC:18127	22_50226746_CG_C	0	0	0	0	0	TUBGCP6
HGNC:18127	22_50226815_G_A	9.793e-6	0	0	0	2.212e-5	TUBGCP6
HGNC:18127	22_50228004_AC_A	0	0	0	0	0	TUBGCP6
HGNC:18127	22_50240214_G_A	1.994e-5	3.085e-4	0	0	0	TUBGCP6
HGNC:18127	22_50243922_G_A	7.961e-6	0	0	0	1.761e-5	TUBGCP6
HGNC:18127	22_50244277_CAT_C	7.962e-6	0	0	0	1.762e-5	TUBGCP6
HGNC:10542	22_50447589_TAC_T	0	0	0	0	0	SBF1
HGNC:10542	22_50454858_T_C	3.33e-4	6.473e-5	2.319e-4	5.007e-4	1.415e-4	SBF1
HGNC:10542	22_50455400_A_C	8.072e-6	0	0	0	8.928e-6	SBF1
HGNC:10542	22_50459254_C_T	4.103e-6	0	0	0	9.086e-6	SBF1
HGNC:10542	22_50459667_C_A	0	0	0	0	0	SBF1
HGNC:10542	22_50462445_TCC_T	0	0	0	0	0	SBF1
HGNC:10542	22_50465238_C_A	0	0	0	0	0	SBF1
HGNC:10604	22_50523793_C_CG	0	0	0	0	0	SCO2
HGNC:10604	22_50523994_C_T	7.962e-5	0	5.784e-5	0	1.585e-4	SCO2
HGNC:10604	22_50524395_C_CTGAGTCACTGCTGCATGCT	5.759e-4	0	0	0	6.482e-5	SCO2
HGNC:10604	22_50524410_A_G	0	0	0	0	0	SCO2
HGNC:3148	22_50525802_AG_A	0	0	0	0	0	TYMP
HGNC:3148	22_50525910_A_AG	7.464e-6	2.09e-4	0	0	0	TYMP
HGNC:3148	22_50526000_C_T	0	0	0	0	0	TYMP
HGNC:3148	22_50526082_C_T	0	0	0	0	0	TYMP
HGNC:3148	22_50526142_C_T	0	0	0	0	0	TYMP
HGNC:3148	22_50526244_A_T	0	0	0	0	0	TYMP
HGNC:3148	22_50526245_C_T	0	0	0	0	0	TYMP
HGNC:3148	22_50526364_C_CA	0	0	0	0	0	TYMP
HGNC:3148	22_50526404_A_C	8.692e-6	0	0	0	0	TYMP
HGNC:3148	22_50526457_G_GA	0	0	0	0	0	TYMP
HGNC:3148	22_50526460_C_T	0	0	0	0	0	TYMP
HGNC:3148	22_50526609_G_T	0	0	0	0	0	TYMP
HGNC:3148	22_50526638_T_G	5.297e-5	0	7.181e-5	0	2.933e-5	TYMP
HGNC:3148	22_50526702_C_CCGCG	7.361e-6	0	0	0	0	TYMP
HGNC:3148	22_50527164_CCAG_C	0	0	0	0	0	TYMP
HGNC:3148	22_50527221_C_A	0	0	0	0	0	TYMP
HGNC:3148	22_50527265_T_C	1.197e-5	1.859e-4	0	0	0	TYMP
HGNC:3148	22_50527587_C_T	1.591e-5	0	0	0	3.519e-5	TYMP
HGNC:3148	22_50527606_T_G	7.958e-6	0	0	0	0	TYMP
HGNC:3148	22_50527612_C_T	3.263e-4	3.695e-4	1.735e-4	0	5.809e-4	TYMP
HGNC:3148	22_50527648_C_A	0	0	0	0	0	TYMP
HGNC:3148	22_50527714_G_A	0	0	0	0	0	TYMP
HGNC:3148	22_50528510_A_T	0	0	0	0	0	TYMP
HGNC:3148	22_50528552_T_A	0	0	0	0	0	TYMP
HGNC:3148	22_50528571_C_T	7.964e-6	6.169e-5	0	0	8.807e-6	TYMP
HGNC:3148	22_50528595_C_T	1.595e-5	6.194e-5	0	0	1.764e-5	TYMP
HGNC:3148	22_50529135_C_T	0	0	0	0	0	TYMP
HGNC:3148	22_50529149_GC_G	0	0	0	0	0	TYMP
HGNC:3148	22_50529162_G_T	0	0	0	0	0	TYMP
HGNC:3148	22_50529195_C_T	0	0	0	0	0	TYMP
HGNC:3148	22_50529278_GT_G	0	0	0	0	0	TYMP
HGNC:3148	22_50529339_C_G	1.205e-5	0	0	0	1.785e-5	TYMP
HGNC:3148	22_50529698_CA_C	3.355e-5	1.407e-4	1.178e-4	0	9.414e-6	TYMP
HGNC:1938	22_50579240_G_A	4.04e-6	0	0	5.445e-5	0	CHKB
HGNC:1938	22_50579509_T_C	0	0	0	0	0	CHKB
HGNC:1938	22_50580643_TG_T	3.218e-5	0	0	3.807e-4	9.006e-6	CHKB
HGNC:1938	22_50581796_G_A	4.001e-6	0	0	0	0	CHKB
HGNC:1938	22_50581814_C_A	0	0	0	0	0	CHKB
HGNC:1938	22_50582313_TG_T	0	0	0	0	0	CHKB
HGNC:713	22_50625182_C_CG	4.596e-6	0	0	0	1.041e-5	ARSA
HGNC:713	22_50625182_C_CGGGG	9.191e-6	0	0	0	2.082e-5	ARSA
HGNC:713	22_50625228_C_A	1.227e-5	0	8.776e-5	0	0	ARSA
HGNC:713	22_50625256_GGTCACAGCTGC_G	0	0	0	0	0	ARSA
HGNC:713	22_50625286_CA_C	0	0	0	0	0	ARSA
HGNC:713	22_50625297_G_A	0	0	0	0	0	ARSA
HGNC:713	22_50625309_G_A	0	0	0	0	0	ARSA
HGNC:713	22_50625330_C_CG	2.005e-5	0	0	2.724e-4	0	ARSA
HGNC:713	22_50625337_AC_A	8.037e-6	0	0	0	0	ARSA
HGNC:713	22_50625351_TG_T	0	0	0	0	0	ARSA
HGNC:713	22_50625392_G_A	3.913e-4	1.893e-4	5.894e-5	0	6.047e-4	ARSA
HGNC:713	22_50625401_T_C	0	0	0	0	0	ARSA
HGNC:713	22_50625405_CA_C	0	0	0	0	0	ARSA
HGNC:713	22_50625410_AG_A	4.17e-6	0	0	0	0	ARSA
HGNC:713	22_50625442_AGTGGTATCACT_A	0	0	0	0	0	ARSA
HGNC:713	22_50625443_G_A	0	0	0	0	0	ARSA
HGNC:713	22_50625443_GTGGTATCAC_G	8.373e-6	0	0	0	9.352e-6	ARSA
HGNC:713	22_50625578_C_A	3.987e-6	0	0	0	0	ARSA
HGNC:713	22_50625589_G_A	0	0	0	0	0	ARSA
HGNC:713	22_50625639_C_T	1.593e-5	6.171e-5	5.785e-5	0	8.817e-6	ARSA
HGNC:713	22_50625662_AAG_A	0	0	0	0	0	ARSA
HGNC:713	22_50625662_AAGAG_A	0	0	0	0	0	ARSA
HGNC:713	22_50625675_G_A	3.999e-6	0	0	5.447e-5	0	ARSA
HGNC:713	22_50625683_T_C	0	0	0	0	0	ARSA
HGNC:713	22_50625934_AC_A	0	0	0	0	0	ARSA
HGNC:713	22_50625955_A_AG	0	0	0	0	0	ARSA
HGNC:713	22_50625964_A_G	0	0	0	0	0	ARSA
HGNC:713	22_50625996_TG_T	0	0	0	0	0	ARSA
HGNC:713	22_50626006_GC_G	0	0	0	0	0	ARSA
HGNC:713	22_50626033_T_A	3.426e-5	0	0	0	6.554e-5	ARSA
HGNC:713	22_50626036_A_G	0	0	0	0	0	ARSA
HGNC:713	22_50626052_C_A	0	0	0	0	0	ARSA
HGNC:713	22_50626057_G_A	0	0	0	0	0	ARSA
HGNC:713	22_50626065_T_G	4.579e-6	0	0	0	0	ARSA
HGNC:713	22_50626150_TGACC_T	0	0	0	0	0	ARSA
HGNC:713	22_50626153_C_T	8.937e-6	0	0	0	0	ARSA
HGNC:713	22_50626154_C_T	1.34e-5	7.125e-5	0	0	9.936e-6	ARSA
HGNC:713	22_50626174_CAGA_C	0	0	0	0	0	ARSA
HGNC:713	22_50626191_C_A	2.075e-5	0	0	0	4.61e-5	ARSA
HGNC:713	22_50626195_C_T	8.265e-6	0	0	0	9.177e-6	ARSA
HGNC:713	22_50626202_C_G	0	0	0	0	0	ARSA
HGNC:713	22_50626203_GC_G	0	0	0	0	0	ARSA
HGNC:713	22_50626204_C_A	0	0	0	0	0	ARSA
HGNC:713	22_50626207_T_A	0	0	0	0	0	ARSA
HGNC:713	22_50626207_T_TC	0	0	0	0	0	ARSA
HGNC:713	22_50626208_C_A	4.063e-6	0	0	0	9.025e-6	ARSA
HGNC:713	22_50626208_C_T	4.063e-6	0	0	5.501e-5	0	ARSA
HGNC:713	22_50626234_A_G	0	0	0	0	0	ARSA
HGNC:713	22_50626241_CG_C	0	0	0	0	0	ARSA
HGNC:713	22_50626250_C_T	1.206e-5	0	0	0	2.674e-5	ARSA
HGNC:713	22_50626256_G_A	0	0	0	0	0	ARSA
HGNC:713	22_50626264_C_T	1.169e-4	0	2.901e-5	5.464e-5	2.053e-4	ARSA
HGNC:713	22_50626265_G_A	8.061e-6	0	2.901e-5	5.464e-5	0	ARSA
HGNC:713	22_50626271_T_G	8.075e-5	0	0	0	0	ARSA
HGNC:713	22_50626279_C_T	8.116e-6	0	0	0	1.794e-5	ARSA
HGNC:713	22_50626590_C_A	0	0	0	0	0	ARSA
HGNC:713	22_50626590_C_T	0	0	0	0	0	ARSA
HGNC:713	22_50626593_A_T	0	0	0	0	0	ARSA
HGNC:713	22_50626608_GA_TT	0	0	0	0	0	ARSA
HGNC:713	22_50626618_G_A	0	0	0	0	0	ARSA
HGNC:713	22_50626618_G_T	0	0	0	0	0	ARSA
HGNC:713	22_50626676_C_G	1.195e-5	0	5.784e-5	0	8.815e-6	ARSA
HGNC:713	22_50626682_C_T	3.983e-6	0	0	0	8.815e-6	ARSA
HGNC:713	22_50626686_C_CA	0	0	0	0	0	ARSA
HGNC:713	22_50626699_A_G	1.195e-5	0	0	0	1.763e-5	ARSA
HGNC:713	22_50626706_C_T	1.195e-5	0	0	5.439e-5	8.817e-6	ARSA
HGNC:713	22_50626708_C_T	1.195e-5	0	0	5.439e-5	1.763e-5	ARSA
HGNC:713	22_50626709_G_A	7.967e-6	0	0	0	1.763e-5	ARSA
HGNC:713	22_50626733_G_A	0	0	0	0	0	ARSA
HGNC:713	22_50626745_G_A	0	0	0	0	0	ARSA
HGNC:713	22_50626761_C_T	0	0	0	0	0	ARSA
HGNC:713	22_50626841_G_T	0	0	0	0	0	ARSA
HGNC:713	22_50626842_C_CAT	0	0	0	0	0	ARSA
HGNC:713	22_50626877_G_A	1.994e-5	0	0	0	4.418e-5	ARSA
HGNC:713	22_50626895_TG_T	0	0	0	0	0	ARSA
HGNC:713	22_50626910_T_C	0	0	0	0	0	ARSA
HGNC:713	22_50626935_A_AG	0	0	0	0	0	ARSA
HGNC:713	22_50626972_TG_T	0	0	0	0	0	ARSA
HGNC:713	22_50626973_G_C	0	0	0	0	0	ARSA
HGNC:713	22_50626976_A_C	2.342e-4	0	5.797e-5	0	3.964e-4	ARSA
HGNC:713	22_50626992_G_A	8.123e-6	0	0	1.1e-4	0	ARSA
HGNC:713	22_50627016_TGGCCGGC_T	8.23e-6	0	0	0	1.848e-5	ARSA
HGNC:713	22_50627023_C_CG	0	0	0	0	0	ARSA
HGNC:713	22_50627044_G_T	3.789e-5	0	2.635e-4	0	0	ARSA
HGNC:713	22_50627050_GC_G	0	0	0	0	0	ARSA
HGNC:713	22_50627054_T_C	0	0	0	0	0	ARSA
HGNC:713	22_50627164_A_T	0	0	0	0	0	ARSA
HGNC:713	22_50627179_T_TA	0	0	0	0	0	ARSA
HGNC:713	22_50627182_G_A	4.146e-6	0	2.913e-5	0	0	ARSA
HGNC:713	22_50627182_G_C	0	0	0	0	0	ARSA
HGNC:713	22_50627189_C_T	0	0	0	0	0	ARSA
HGNC:713	22_50627198_G_C	0	0	0	0	0	ARSA
HGNC:713	22_50627210_G_A	0	0	0	0	0	ARSA
HGNC:713	22_50627212_TG_T	4.18e-6	0	0	0	9.436e-6	ARSA
HGNC:713	22_50627218_G_C	0	0	0	0	0	ARSA
HGNC:713	22_50627253_C_T	0	0	0	0	0	ARSA
HGNC:713	22_50627260_C_T	0	0	0	0	0	ARSA
HGNC:713	22_50627296_A_T	0	0	0	0	0	ARSA
HGNC:713	22_50627326_AG_A	0	0	0	0	0	ARSA
HGNC:713	22_50627328_GC_G	5.128e-5	9.051e-5	0	0	5.992e-5	ARSA
HGNC:713	22_50627329_C_A	1.532e-5	0	0	2.04e-4	0	ARSA
HGNC:713	22_50627329_C_T	1.532e-5	0	0	6.801e-5	2.385e-5	ARSA
HGNC:713	22_50627335_C_CG	0	0	0	0	0	ARSA
HGNC:713	22_50627337_G_GA	0	0	0	0	0	ARSA
HGNC:713	22_50627374_C_T	7.092e-5	0	0	1.161e-4	7.983e-5	ARSA
HGNC:713	22_50627386_C_T	4.329e-6	0	0	0	9.695e-6	ARSA
HGNC:713	22_50627386_CG_C	0	0	0	0	0	ARSA
HGNC:713	22_50627390_C_CG	4.298e-6	0	0	0	9.614e-6	ARSA
HGNC:713	22_50627402_C_G	0	0	0	0	0	ARSA
HGNC:713	22_50627403_G_GTA	0	0	0	0	0	ARSA
HGNC:713	22_50627408_T_C	0	0	0	0	0	ARSA
HGNC:713	22_50627555_C_T	0	0	0	0	0	ARSA
HGNC:713	22_50627567_GCA_G	0	0	0	0	0	ARSA
HGNC:713	22_50627570_CAGAG_C	0	0	0	0	0	ARSA
HGNC:713	22_50627579_AG_A	0	0	0	0	0	ARSA
HGNC:713	22_50627584_CG_C	5.865e-6	0	0	0	1.465e-5	ARSA
HGNC:713	22_50627593_C_CTG	5.812e-6	0	0	7.732e-5	0	ARSA
HGNC:713	22_50627601_C_G	0	0	0	0	0	ARSA
HGNC:713	22_50627623_G_A	0	0	0	0	0	ARSA
HGNC:713	22_50627663_GCCCAGGTC_G	1.208e-5	0	0	0	3.042e-5	ARSA
HGNC:713	22_50627682_A_G	0	0	0	0	0	ARSA
HGNC:713	22_50627745_GC_G	6.45e-6	0	4.034e-5	0	0	ARSA
HGNC:713	22_50627778_A_G	0	0	0	0	0	ARSA
HGNC:25622	3_100316188_G_C	0	0	0	0	0	TBC1D23
HGNC:25622	3_100316189_T_A	0	0	0	0	0	TBC1D23
HGNC:3585	3_10032956_GAGTC_G	7.973e-6	0	0	0	1.761e-5	FANCD2
HGNC:3585	3_10036340_G_A	1.193e-5	0	0	0	8.7940000000000008e-06	FANCD2
HGNC:3585	3_10039339_C_CA	0	0	0	0	0	FANCD2
HGNC:3585	3_10041684_C_T	1.193e-5	0	2.891e-5	0	8.791e-6	FANCD2
HGNC:3585	3_10043065_C_T	7.959e-6	0	0	0	1.761e-5	FANCD2
HGNC:3585	3_10043483_G_A	4.798e-5	5.11e-4	8.679e-5	0	8.841e-6	FANCD2
HGNC:3585	3_10043571_C_CTGGA	3.99e-6	0	0	0	0	FANCD2
HGNC:3585	3_10046645_CA_C	0	0	0	0	0	FANCD2
HGNC:3585	3_10048053_T_C	0	0	0	0	0	FANCD2
HGNC:3585	3_10049408_GT_G	0	0	0	0	0	FANCD2
HGNC:3585	3_10052498_G_T	0	0	0	0	0	FANCD2
HGNC:3585	3_10064875_AG_T	0	0	0	0	0	FANCD2
HGNC:3585	3_10067267_G_A	1.314e-4	0	5.785e-4	0	8.804e-5	FANCD2
HGNC:3585	3_10067310_C_G	4.007e-6	0	0	0	8.882e-6	FANCD2
HGNC:11758	3_100728759_C_T	4.01e-5	0	0	0	8.847e-5	TFG
HGNC:11758	3_100728780_C_T	3.995e-6	0	2.924e-5	0	0	TFG
HGNC:11758	3_100748182_C_T	3.992e-6	0	0	0	8.842e-6	TFG
HGNC:3585	3_10081216_CA_C	0	0	0	0	0	FANCD2
HGNC:3585	3_10088523_C_T	0	0	0	0	0	FANCD2
HGNC:18362	3_101229541_T_A	0	0	0	0	0	IMPG2
HGNC:18362	3_101232901_C_A	0	0	0	0	0	IMPG2
HGNC:18362	3_101242700_CAA_C	0	0	0	0	0	IMPG2
HGNC:18362	3_101242706_AG_GT	0	0	0	0	0	IMPG2
HGNC:18362	3_101242707_G_GT	0	0	0	0	0	IMPG2
HGNC:18362	3_101242737_G_T	0	0	0	0	0	IMPG2
HGNC:18362	3_101243615_G_A	3.194e-5	0	0	5.46e-5	6.187e-5	IMPG2
HGNC:18362	3_101243891_G_A	0	0	0	0	0	IMPG2
HGNC:18362	3_101244062_CA_C	7.967e-6	0	0	0	1.762e-5	IMPG2
HGNC:18362	3_101244512_G_GC	0	0	0	0	0	IMPG2
HGNC:18362	3_101244529_A_T	4.149e-6	0	0	0	9.047e-6	IMPG2
HGNC:18362	3_101244592_A_C	1.266e-5	0	0	0	0	IMPG2
HGNC:18362	3_101244672_CA_C	0	0	0	0	0	IMPG2
HGNC:18362	3_101244742_G_T	3.988e-6	0	0	5.444e-5	0	IMPG2
HGNC:18362	3_101244766_G_C	3.994e-6	0	0	0	8.853e-6	IMPG2
HGNC:18362	3_101246009_CAGTGGCTG_C	0	0	0	0	0	IMPG2
HGNC:18362	3_101246068_T_TG	0	0	0	0	0	IMPG2
HGNC:18362	3_101246082_C_T	0	0	0	0	0	IMPG2
HGNC:18362	3_101246107_T_C	0	0	0	0	0	IMPG2
HGNC:18362	3_101257595_G_A	3.994e-6	0	0	0	8.852e-6	IMPG2
HGNC:18362	3_101257636_TA_T	0	0	0	0	0	IMPG2
HGNC:18362	3_101257735_TC_T	0	0	0	0	0	IMPG2
HGNC:18362	3_101257759_TA_T	0	0	0	0	0	IMPG2
HGNC:18362	3_101267510_C_T	0	0	0	0	0	IMPG2
HGNC:18362	3_101267532_C_A	0	0	0	0	0	IMPG2
HGNC:18362	3_101269547_T_TG	0	0	0	0	0	IMPG2
HGNC:18362	3_101273682_C_G	0	0	0	0	0	IMPG2
HGNC:18362	3_101273743_C_T	1.991e-5	0	1.448e-4	0	0	IMPG2
HGNC:18362	3_101275694_GA_G	0	0	0	0	0	IMPG2
HGNC:18362	3_101276675_G_C	0	0	0	0	0	IMPG2
HGNC:18362	3_101291471_ACACT_A	0	0	0	0	0	IMPG2
HGNC:18362	3_101304145_C_T	0	0	0	0	0	IMPG2
HGNC:18362	3_101304192_C_T	0	0	0	0	0	IMPG2
HGNC:18362	3_101319726_CTGTT_C	0	0	0	0	0	IMPG2
HGNC:18362	3_101319728_GTTTC_G	0	0	0	0	0	IMPG2
HGNC:12687	3_10141769_AGCGCGCACGCAGCTCCGCCCC_A	0	0	0	0	0	VHL
HGNC:12687	3_10141956_G_T	0	0	0	0	0	VHL
HGNC:12687	3_10142007_A_T	0	0	0	0	0	VHL
HGNC:12687	3_10142008_T_TG	0	0	0	0	0	VHL
HGNC:12687	3_10142008_T_TGGAGGCCG	0	0	0	0	0	VHL
HGNC:12687	3_10142008_TG_T	0	0	0	0	0	VHL
HGNC:12687	3_10142022_CCGCGGCCCGTGCTG_C	0	0	0	0	0	VHL
HGNC:12687	3_10142025_CG_C	0	0	0	0	0	VHL
HGNC:12687	3_10142035_T_TG	0	0	0	0	0	VHL
HGNC:12687	3_10142038_G_C	0	0	0	0	0	VHL
HGNC:12687	3_10142038_GC_G	0	0	0	0	0	VHL
HGNC:12687	3_10142040_T_C	0	0	0	0	0	VHL
HGNC:12687	3_10142041_C_A	0	0	0	0	0	VHL
HGNC:12687	3_10142041_C_G	0	0	0	0	0	VHL
HGNC:12687	3_10142041_C_T	0	0	0	0	0	VHL
HGNC:12687	3_10142055_G_A	4.365e-6	0	0	0	0	VHL
HGNC:12687	3_10142055_G_T	0	0	0	0	0	VHL
HGNC:12687	3_10142061_T_C	0	0	0	0	0	VHL
HGNC:12687	3_10142064_C_T	0	0	0	0	0	VHL
HGNC:12687	3_10142065_AGG_A	0	0	0	0	0	VHL
HGNC:12687	3_10142070_ATCT_A	0	0	0	0	0	VHL
HGNC:12687	3_10142072_CTT_C	0	0	0	0	0	VHL
HGNC:12687	3_10142073_T_A	0	0	0	0	0	VHL
HGNC:12687	3_10142078_CA_C	0	0	0	0	0	VHL
HGNC:12687	3_10142079_A_C	0	0	0	0	0	VHL
HGNC:12687	3_10142079_A_G	0	0	0	0	0	VHL
HGNC:12687	3_10142079_A_T	0	0	0	0	0	VHL
HGNC:12687	3_10142080_A_G	0	0	0	0	0	VHL
HGNC:12687	3_10142080_A_T	0	0	0	0	0	VHL
HGNC:12687	3_10142084_CAGTCCGCGCGTCGTGCTGCCCGT_C	0	0	0	0	0	VHL
HGNC:12687	3_10142085_A_C	0	0	0	0	0	VHL
HGNC:12687	3_10142085_A_G	0	0	0	0	0	VHL
HGNC:12687	3_10142086_G_T	0	0	0	0	0	VHL
HGNC:12687	3_10142089_C_T	4.349e-6	0	0	0	0	VHL
HGNC:12687	3_10142092_G_C	0	0	0	0	0	VHL
HGNC:12687	3_10142092_G_T	0	0	0	0	0	VHL
HGNC:12687	3_10142097_G_C	0	0	0	0	0	VHL
HGNC:12687	3_10142097_G_T	0	0	0	0	0	VHL
HGNC:12687	3_10142102_G_GC	0	0	0	0	0	VHL
HGNC:12687	3_10142102_GC_G	0	0	0	0	0	VHL
HGNC:12687	3_10142103_C_G	0	0	0	0	0	VHL
HGNC:12687	3_10142103_C_T	0	0	0	0	0	VHL
HGNC:12687	3_10142104_C_G	0	0	0	0	0	VHL
HGNC:12687	3_10142104_C_T	0	0	0	0	0	VHL
HGNC:12687	3_10142109_T_A	0	0	0	0	0	VHL
HGNC:12687	3_10142109_T_C	0	0	0	0	0	VHL
HGNC:12687	3_10142109_T_TGGC	0	0	0	0	0	VHL
HGNC:12687	3_10142110_G_A	0	0	0	0	0	VHL
HGNC:12687	3_10142110_G_GGCTC	0	0	0	0	0	VHL
HGNC:12687	3_10142111_G_A	0	0	0	0	0	VHL
HGNC:12687	3_10142111_G_C	0	0	0	0	0	VHL
HGNC:12687	3_10142111_G_T	0	0	0	0	0	VHL
HGNC:12687	3_10142113_T_C	0	0	0	0	0	VHL
HGNC:12687	3_10142119_TC_T	0	0	0	0	0	VHL
HGNC:12687	3_10142123_CG_C	0	0	0	0	0	VHL
HGNC:12687	3_10142124_G_A	0	0	0	0	0	VHL
HGNC:12687	3_10142125_G_A	0	0	0	0	0	VHL
HGNC:12687	3_10142127_G_T	0	0	0	0	0	VHL
HGNC:12687	3_10142133_C_T	0	0	0	0	0	VHL
HGNC:12687	3_10142135_GCCCTAC_G	0	0	0	0	0	VHL
HGNC:12687	3_10142136_CCCTA_C	0	0	0	0	0	VHL
HGNC:12687	3_10142137_CCTACCCAACGCT_C	0	0	0	0	0	VHL
HGNC:12687	3_10142139_T_C	1.343e-5	0	0	0	1.986e-5	VHL
HGNC:12687	3_10142140_A_C	0	0	0	0	0	VHL
HGNC:12687	3_10142140_A_G	0	0	0	0	0	VHL
HGNC:12687	3_10142141_C_G	0	0	0	0	0	VHL
HGNC:12687	3_10142150_G_GCC	0	0	0	0	0	VHL
HGNC:12687	3_10142160_A_C	0	0	0	0	0	VHL
HGNC:12687	3_10142167_G_A	0	0	0	0	0	VHL
HGNC:12687	3_10142175_CA_C	0	0	0	0	0	VHL
HGNC:12687	3_10142178_A_G	0	0	0	0	0	VHL
HGNC:12687	3_10142178_A_T	0	0	0	0	0	VHL
HGNC:12687	3_10142179_G_A	0	0	0	0	0	VHL
HGNC:12687	3_10142180_C_G	4.535e-6	0	0	0	1.007e-5	VHL
HGNC:12687	3_10142181_T_A	0	0	0	0	0	VHL
HGNC:12687	3_10142181_T_C	0	0	0	0	0	VHL
HGNC:12687	3_10142183_C_G	0	0	0	0	0	VHL
HGNC:12687	3_10142183_CCGAGGTA_C	0	0	0	0	0	VHL
HGNC:12687	3_10142184_C_T	0	0	0	0	0	VHL
HGNC:12687	3_10142187_G_A	0	0	0	0	0	VHL
HGNC:12687	3_10142188_G_A	0	0	0	0	0	VHL
HGNC:12687	3_10142188_G_C	0	0	0	0	0	VHL
HGNC:12687	3_10142957_T_C	0	0	0	0	0	VHL
HGNC:12687	3_10146512_A_G	0	0	0	0	0	VHL
HGNC:12687	3_10146513_G_A	0	0	0	0	0	VHL
HGNC:12687	3_10146517_A_AC	0	0	0	0	0	VHL
HGNC:12687	3_10146517_A_C	0	0	0	0	0	VHL
HGNC:12687	3_10146517_A_G	0	0	0	0	0	VHL
HGNC:12687	3_10146518_C_A	0	0	0	0	0	VHL
HGNC:12687	3_10146522_T_G	0	0	0	0	0	VHL
HGNC:12687	3_10146523_G_A	0	0	0	0	0	VHL
HGNC:12687	3_10146524_G_T	0	0	0	0	0	VHL
HGNC:12687	3_10146525_C_CA	0	0	0	0	0	VHL
HGNC:12687	3_10146526_T_C	0	0	0	0	0	VHL
HGNC:12687	3_10146526_T_G	0	0	0	0	0	VHL
HGNC:12687	3_10146528_T_C	0	0	0	0	0	VHL
HGNC:12687	3_10146529_T_TGG	0	0	0	0	0	VHL
HGNC:12687	3_10146530_C_G	0	0	0	0	0	VHL
HGNC:12687	3_10146530_CA_C	0	0	0	0	0	VHL
HGNC:12687	3_10146531_A_G	0	0	0	0	0	VHL
HGNC:12687	3_10146535_A_AT	0	0	0	0	0	VHL
HGNC:12687	3_10146535_A_G	0	0	0	0	0	VHL
HGNC:12687	3_10146542_GAC_G	0	0	0	0	0	VHL
HGNC:12687	3_10146543_A_G	0	0	0	0	0	VHL
HGNC:12687	3_10146544_C_T	0	0	0	0	0	VHL
HGNC:12687	3_10146549_GA_G	0	0	0	0	0	VHL
HGNC:12687	3_10146549_GATGGGC_AA	0	0	0	0	0	VHL
HGNC:12687	3_10146551_TG_T	0	0	0	0	0	VHL
HGNC:12687	3_10146559_TG_T	0	0	0	0	0	VHL
HGNC:12687	3_10146561_G_C	0	0	0	0	0	VHL
HGNC:12687	3_10146565_A_ACC	0	0	0	0	0	VHL
HGNC:12687	3_10146565_A_G	0	0	0	0	0	VHL
HGNC:12687	3_10146567_C_T	0	0	0	0	0	VHL
HGNC:12687	3_10146567_CA_C	0	0	0	0	0	VHL
HGNC:12687	3_10146568_A_C	0	0	0	0	0	VHL
HGNC:12687	3_10146570_A_C	0	0	0	0	0	VHL
HGNC:12687	3_10146578_AT_A	0	0	0	0	0	VHL
HGNC:12687	3_10146580_T_C	3.976e-6	0	0	0	8.79e-6	VHL
HGNC:12687	3_10146584_GC_G	0	0	0	0	0	VHL
HGNC:12687	3_10146587_A_G	0	0	0	0	0	VHL
HGNC:12687	3_10146587_ATC_A	0	0	0	0	0	VHL
HGNC:12687	3_10146591_C_CA	0	0	0	0	0	VHL
HGNC:12687	3_10146592_TCAATGTTG_ACAATTATTTGTGCCATCTCTCAA	0	0	0	0	0	VHL
HGNC:12687	3_10146593_C_CA	0	0	0	0	0	VHL
HGNC:12687	3_10146603_G_T	0	0	0	0	0	VHL
HGNC:12687	3_10146604_GACAGCCT_G	0	0	0	0	0	VHL
HGNC:12687	3_10146606_C_T	0	0	0	0	0	VHL
HGNC:12687	3_10146607_AGC_A	0	0	0	0	0	VHL
HGNC:12687	3_10146617_T_TG	0	0	0	0	0	VHL
HGNC:12687	3_10146618_G_T	0	0	0	0	0	VHL
HGNC:12687	3_10146620_CA_C	0	0	0	0	0	VHL
HGNC:12687	3_10146620_CAA_C	0	0	0	0	0	VHL
HGNC:12687	3_10146625_T_C	0	0	0	0	0	VHL
HGNC:12687	3_10146634_C_T	0	0	0	0	0	VHL
HGNC:12687	3_10146634_CA_C	0	0	0	0	0	VHL
HGNC:12687	3_10146636_G_T	0	0	0	0	0	VHL
HGNC:12687	3_10146637_G_A	0	0	0	0	0	VHL
HGNC:12687	3_10146638_T_C	0	0	0	0	0	VHL
HGNC:12687	3_10149785_A_G	0	0	0	0	0	VHL
HGNC:12687	3_10149786_G_A	0	0	0	0	0	VHL
HGNC:12687	3_10149786_G_C	0	0	0	0	0	VHL
HGNC:12687	3_10149790_A_G	0	0	0	0	0	VHL
HGNC:12687	3_10149795_C_G	0	0	0	0	0	VHL
HGNC:12687	3_10149796_T_C	0	0	0	0	0	VHL
HGNC:12687	3_10149797_G_GA	0	0	0	0	0	VHL
HGNC:12687	3_10149797_GA_G	0	0	0	0	0	VHL
HGNC:12687	3_10149797_GAA_C	0	0	0	0	0	VHL
HGNC:12687	3_10149798_A_G	0	0	0	0	0	VHL
HGNC:12687	3_10149802_AGCGAT_A	0	0	0	0	0	VHL
HGNC:12687	3_10149804_C_G	0	0	0	0	0	VHL
HGNC:12687	3_10149804_C_T	0	0	0	0	0	VHL
HGNC:12687	3_10149805_G_A	0	0	0	0	0	VHL
HGNC:12687	3_10149805_GA_G	0	0	0	0	0	VHL
HGNC:12687	3_10149807_T_C	0	0	0	0	0	VHL
HGNC:12687	3_10149808_G_T	3.977e-6	6.152e-5	0	0	0	VHL
HGNC:12687	3_10149809_C_A	0	0	0	0	0	VHL
HGNC:12687	3_10149811_T_C	0	0	0	0	0	VHL
HGNC:12687	3_10149813_C_T	0	0	0	0	0	VHL
HGNC:12687	3_10149814_A_G	0	0	0	0	0	VHL
HGNC:12687	3_10149815_G_C	7.954e-6	0	5.783e-5	0	0	VHL
HGNC:12687	3_10149815_G_T	0	0	0	0	0	VHL
HGNC:12687	3_10149819_G_T	0	0	0	0	0	VHL
HGNC:12687	3_10149820_T_A	0	0	0	0	0	VHL
HGNC:12687	3_10149820_T_C	0	0	0	0	0	VHL
HGNC:12687	3_10149822_C_G	0	0	0	0	0	VHL
HGNC:12687	3_10149822_C_T	7.954e-6	0	0	0	1.758e-5	VHL
HGNC:12687	3_10149823_G_C	0	0	0	0	0	VHL
HGNC:12687	3_10149823_G_T	0	0	0	0	0	VHL
HGNC:12687	3_10149824_G_GTTGTCCGT	0	0	0	0	0	VHL
HGNC:12687	3_10149826_G_GC	0	0	0	0	0	VHL
HGNC:12687	3_10149829_T_C	0	0	0	0	0	VHL
HGNC:12687	3_10149832_T_A	0	0	0	0	0	VHL
HGNC:12687	3_10149840_G_T	0	0	0	0	0	VHL
HGNC:12687	3_10149847_A_G	0	0	0	0	0	VHL
HGNC:12687	3_10149848_C_G	0	0	0	0	0	VHL
HGNC:12687	3_10149848_CA_C	0	0	0	0	0	VHL
HGNC:12687	3_10149852_A_T	0	0	0	0	0	VHL
HGNC:12687	3_10149854_ACTGGACATCGT_TC	0	0	0	0	0	VHL
HGNC:12687	3_10149855_CTG_C	0	0	0	0	0	VHL
HGNC:12687	3_10149856_T_A	0	0	0	0	0	VHL
HGNC:12687	3_10149856_T_C	0	0	0	0	0	VHL
HGNC:12687	3_10149856_T_G	0	0	0	0	0	VHL
HGNC:12687	3_10149862_TCGTC_T	0	0	0	0	0	VHL
HGNC:12687	3_10149865_T_TC	0	0	0	0	0	VHL
HGNC:12687	3_10149869_GT_G	0	0	0	0	0	VHL
HGNC:12687	3_10149871_C_A	0	0	0	0	0	VHL
HGNC:12687	3_10149874_T_C	0	0	0	0	0	VHL
HGNC:12687	3_10149878_C_G	0	0	0	0	0	VHL
HGNC:12687	3_10149879_G_T	0	0	0	0	0	VHL
HGNC:12687	3_10149886_T_A	0	0	0	0	0	VHL
HGNC:12687	3_10149886_T_C	0	0	0	0	0	VHL
HGNC:12687	3_10149886_TG_T	0	0	0	0	0	VHL
HGNC:12687	3_10149894_C_G	0	0	0	0	0	VHL
HGNC:12687	3_10149906_C_T	0	0	0	0	0	VHL
HGNC:12687	3_10149906_CAG_C	0	0	0	0	0	VHL
HGNC:12687	3_10149909_A_T	0	0	0	0	0	VHL
HGNC:12687	3_10149916_T_C	0	0	0	0	0	VHL
HGNC:12687	3_10149934_AGC_A	0	0	0	0	0	VHL
HGNC:12687	3_10149965_A_G	0	0	0	0	0	VHL
HGNC:12687	3_10149965_A_T	0	0	0	0	0	VHL
HGNC:17367	3_108213928_T_C	0	0	0	0	0	IFT57
HGNC:851	3_113778833_C_G	0	0	0	0	0	ATP6V1A
HGNC:851	3_113786384_G_T	0	0	0	0	0	ATP6V1A
HGNC:851	3_113789792_A_G	0	0	0	0	0	ATP6V1A
HGNC:851	3_113789819_A_G	0	0	0	0	0	ATP6V1A
HGNC:851	3_113795101_C_A	0	0	0	0	0	ATP6V1A
HGNC:22954	3_119480104_ACCTGCTGTTTGGCCAATTTATCCTACAGGTCTTGGACGGTGGGACCTCTTCAGAGAAGATCTGGTAAGGTAGGTCCTTTAAAGAGGTTTTATTTTTTCTCTTTCTGGGTTTTCTTGAAATAAGCCATAGAATATAACCAATTATTTACTTTTTTTTTTTTTGAGACGGAGTTTCGCCCTTTTTGCCCAGGCTAGAGTGCAATGGCGTGATCTCAGCTCACCGCAACCTCCGCCTCCCAGGTTCAAGTGATTCTCTTGCCTCAGCCTCCCGAGTAGCTGGGATTACAGGCATGTGCCACCACACCCGGCTAATTTCGTATTTTTAGTAGAGACGGGGTGTCTCCATGTTGGTCAGGCTGGTCTTGAACTCCTGACCTCAGGTGATCTGCCCACCTCAGCCTCCCAAAGTGCTGGGATTACAGGCGTGAGCCACCGCGCCCAGCCTATTTATTTTTAAGTGACTAATTTTTAAGTTAAAAATTAAAGACAGAAAACTGTAGTGTAAACAATTTTGTACGTGTCTAATAATATTTACATATCCATAGAAAGGGGCAGAATAGTCTATCCTAAACTATCAGCAATGCCTCTTTGCAAGGGATTATCAGAGACTTTTGTTTTGTATTTTAAATTTTTCTTTCTTTTTTTTTTTTTTTGCGACACAGTCATGTTCTGTCTCCCAGGCTGGAGTGCAGTGGTGCTATCGCGGCTCACTGCAACCTCTGCCTCCCAGGTTCAAGCAATTCTCTTGCCTCAGCCTCCCGAGTAGCTGGGATTACAGGCATGTGCCACCACACCTGGCTAATTTTTTGTATTTTTAGTAGAGATGTGGTTTTGCCATGTTGCCCAGGCTGGTCTGGAACTCCTGGCCTCAAGTGATCCACCCACCTCGGCCTCCCAAAGTGCTGGGATTACAGGCACGAGCCCCTGTGCTCAGTCAGTATTTTCAATTTTTCTATACTTAAGATTCTTTAAATAAGAGTGCATTCTTTCATAGTAAGAAAAAATGAATGACCTCGTCATAGGGGGGATAGAAAATTATTTGGAAGAATATAAACATACTTGGCAATTGAGAGCTAAGTAGTTTAGGCAGGGCTGAGGGAGCATAAATGTCCCATAAGCATCTCAAGTACAAGCTTATTCCAGATCCTCTCTGATTCATGACTGAGACATGCCTTGGCCTGTTGACTCCATCCTGCTATCATTTCAGAATTTAGATTGTGTAGCTCATCCAAGCTGTAGGTATTTCTTACCTAGCTACATTTTACATCATGATTCAAACAACTTTGGTGCTTAATTAGAGAACTTCCGGAAACACAGTCATTATAGGCCTTCTCTCAGGTATAAGGAAAGCAAACAATTCAACCTTGTTTCCATAAATACCTATCACCTCTCCCAAGTGTGGCTGAAGATTCAAAGAGGATTAAGGTAATATTCCCTTCCTGAAGAAACGTACAGGGCTGCAGTCCTCAGTGGTGGGTAGAGCCCTTTGTTAAAAAACAAACTTCTCTAGTGGGTATAATTTGGAAATTTTAAAAAATAATAACTTAGTCTCATATTTTACAGAACTGGAACTAGAAATTGTCTTTGTCCAGCCCTTTATTTCAGGGATAAGGGAATGAAGGTACAGAAAGGTTTAGTGATCTGGTCAAGGTCAGAAGCAAATCTAGG_A	0	0	0	0	0	POGLUT1
HGNC:22954	3_119480146_G_A	0	0	0	0	0	POGLUT1
HGNC:22954	3_119486846_C_T	2.386e-5	0	5.782e-5	0	3.517e-5	POGLUT1
HGNC:1321	3_119503556_C_T	3.221e-5	0	0	0	5.324e-5	TIMMDC1
HGNC:1321	3_119513647_C_T	3.189e-5	0	0	0	2.643e-5	TIMMDC1
HGNC:1321	3_119515865_A_G	0	0	0	0	0	TIMMDC1
HGNC:4892	3_120628382_A_G	3.183e-5	0	0	0	7.038e-5	HGD
HGNC:4892	3_120628517_C_G	4.012e-6	0	0	0	8.962e-6	HGD
HGNC:4892	3_120633146_C_A	1.596e-5	0	0	0	3.537e-5	HGD
HGNC:4892	3_120633223_T_TG	3.98e-6	0	0	0	8.805e-6	HGD
HGNC:4892	3_120633233_T_C	1.671e-4	6.152e-5	0	0	3.345e-4	HGD
HGNC:4892	3_120633257_C_G	1.194e-5	6.152e-5	0	0	1.76e-5	HGD
HGNC:4892	3_120633270_A_AC	0	0	0	0	0	HGD
HGNC:4892	3_120633296_G_A	0	0	0	0	0	HGD
HGNC:4892	3_120633316_CTC_TA	0	0	0	0	0	HGD
HGNC:4892	3_120638490_A_AC	0	0	0	0	0	HGD
HGNC:4892	3_120638504_TG_T	0	0	0	0	0	HGD
HGNC:4892	3_120638562_A_C	0	0	0	0	0	HGD
HGNC:4892	3_120641588_C_T	0	0	0	0	0	HGD
HGNC:4892	3_120641660_C_T	5.569e-5	1.845e-4	2.891e-5	0	3.518e-5	HGD
HGNC:4892	3_120641686_G_GA	0	0	0	0	0	HGD
HGNC:4892	3_120644340_G_A	0	0	0	0	0	HGD
HGNC:4892	3_120644405_G_A	3.985e-5	0	1.157e-4	0	5.296e-5	HGD
HGNC:4892	3_120644413_A_G	0	0	0	0	0	HGD
HGNC:4892	3_120644419_C_T	7.972e-6	6.156e-5	0	0	8.83e-6	HGD
HGNC:4892	3_120644428_G_T	0	0	0	0	0	HGD
HGNC:4892	3_120644440_GC_G	3.987e-6	0	0	0	8.833e-6	HGD
HGNC:4892	3_120644440_GCC_G	0	0	0	0	0	HGD
HGNC:4892	3_120646265_A_G	0	0	0	0	0	HGD
HGNC:4892	3_120646986_A_C	0	0	0	0	0	HGD
HGNC:4892	3_120647020_C_T	1.592e-5	6.152e-5	0	0	1.762e-5	HGD
HGNC:4892	3_120647041_C_T	8.761e-5	0	2.892e-5	0	1.763e-4	HGD
HGNC:4892	3_120647875_A_G	1.592e-5	0	0	0	3.522e-5	HGD
HGNC:4892	3_120647876_C_G	0	0	0	0	0	HGD
HGNC:4892	3_120647888_T_TC	2.786e-5	0	8.674e-5	0	3.522e-5	HGD
HGNC:4892	3_120650795_C_T	0	0	0	0	0	HGD
HGNC:4892	3_120650798_AG_A	0	0	0	0	0	HGD
HGNC:4892	3_120650817_GC_G	0	0	0	0	0	HGD
HGNC:4892	3_120650830_CTT_C	3.978e-6	0	0	0	8.797e-6	HGD
HGNC:4892	3_120650843_G_A	5.569e-5	0	0	0	0	HGD
HGNC:4892	3_120650848_A_C	0	0	0	0	0	HGD
HGNC:4892	3_120650861_AG_A	0	0	0	0	0	HGD
HGNC:4892	3_120652589_TACACTC_T	0	0	0	0	0	HGD
HGNC:4892	3_120652643_C_T	7.975e-6	0	0	1.092e-4	0	HGD
HGNC:4892	3_120670520_C_A	3.981e-6	0	0	0	0	HGD
HGNC:4892	3_120670530_C_T	0	0	0	0	0	HGD
HGNC:4892	3_120670533_C_T	0	0	0	0	0	HGD
HGNC:4892	3_120674901_CT_C	1.194e-4	0	0	0	3.52e-5	HGD
HGNC:4892	3_120674919_C_T	3.98e-5	0	8.681e-5	0	2.641e-5	HGD
HGNC:4892	3_120674946_A_G	0	0	0	0	0	HGD
HGNC:4892	3_120674950_G_C	0	0	0	0	0	HGD
HGNC:4892	3_120675820_CG_C	0	0	0	0	0	HGD
HGNC:4892	3_120675847_CC_AAT	0	0	0	0	0	HGD
HGNC:4892	3_120675864_C_T	1.992e-5	0	0	0	4.409e-5	HGD
HGNC:4892	3_120682096_C_T	0	0	0	0	0	HGD
HGNC:4892	3_120682101_A_T	3.979e-6	0	0	0	8.803e-6	HGD
HGNC:4892	3_120682109_C_G	0	0	0	0	0	HGD
HGNC:4892	3_120682111_T_C	0	0	0	0	0	HGD
HGNC:28949	3_121772566_G_A	7.955e-6	0	0	0	1.759e-5	IQCB1
HGNC:28949	3_121772604_CTG_C	7.955e-5	6.152e-5	0	0	1.671e-4	IQCB1
HGNC:28949	3_121772610_TG_T	0	0	0	0	0	IQCB1
HGNC:28949	3_121772620_G_A	7.955e-6	0	0	0	0	IQCB1
HGNC:28949	3_121781790_G_A	0	0	0	0	0	IQCB1
HGNC:28949	3_121790166_C_A	1.193e-5	0	0	0	1.759e-5	IQCB1
HGNC:28949	3_121795459_G_GA	0	0	0	0	0	IQCB1
HGNC:28949	3_121795523_C_CG	3.982e-6	0	0	5.437e-5	0	IQCB1
HGNC:28949	3_121795542_T_TCAAG	5.578e-5	0	0	0	1.233e-4	IQCB1
HGNC:28949	3_121797132_C_A	0	0	0	0	0	IQCB1
HGNC:28949	3_121797165_GCTGT_G	7.96e-6	0	0	0	1.76e-5	IQCB1
HGNC:28949	3_121797177_C_A	0	0	0	0	0	IQCB1
HGNC:28949	3_121797181_AC_A	3.98e-6	0	0	0	8.797e-6	IQCB1
HGNC:28949	3_121807444_C_T	8.122e-6	0	0	0	0	IQCB1
HGNC:28949	3_121808977_GAA_G	9.975e-5	0	0	0	2.118e-4	IQCB1
HGNC:28949	3_121826182_T_A	0	0	0	0	0	IQCB1
HGNC:28949	3_121828519_G_A	3.581e-5	0	0	0	6.161e-5	IQCB1
HGNC:28741	3_121993883_A_C	3.075e-4	0	6.65e-4	0	4.341e-4	ILDR1
HGNC:28741	3_121994214_GA_G	0	0	0	0	0	ILDR1
HGNC:1514	3_122254291_T_TG	0	0	0	0	0	CASR
HGNC:1514	3_122254353_C_T	0	0	0	0	0	CASR
HGNC:1514	3_122254353_CG_C	0	0	0	0	0	CASR
HGNC:1514	3_122254353_CG_TT	0	0	0	0	0	CASR
HGNC:1514	3_122257080_G_T	0	0	0	0	0	CASR
HGNC:1514	3_122257091_C_T	0	0	0	0	0	CASR
HGNC:1514	3_122257092_G_A	0	0	0	0	0	CASR
HGNC:1514	3_122257094_G_TTCGCT	0	0	0	0	0	CASR
HGNC:1514	3_122257216_CT_C	0	0	0	0	0	CASR
HGNC:1514	3_122257269_T_C	0	0	0	0	0	CASR
HGNC:1514	3_122257275_A_C	0	0	0	0	0	CASR
HGNC:1514	3_122257275_A_G	0	0	0	0	0	CASR
HGNC:1514	3_122257279_C_A	0	0	0	0	0	CASR
HGNC:1514	3_122257281_G_A	0	0	0	0	0	CASR
HGNC:1514	3_122257287_GCTCAGAGCACATTCC_G	0	0	0	0	0	CASR
HGNC:1514	3_122257308_C_T	0	0	0	0	0	CASR
HGNC:1514	3_122257323_G_A	0	0	0	0	0	CASR
HGNC:1514	3_122257340_G_GTC	0	0	0	0	0	CASR
HGNC:1514	3_122261526_A_C	0	0	0	0	0	CASR
HGNC:1514	3_122261526_A_G	0	0	0	0	0	CASR
HGNC:1514	3_122261538_C_T	0	0	0	0	0	CASR
HGNC:1514	3_122261549_A_G	0	0	0	0	0	CASR
HGNC:1514	3_122261567_A_G	0	0	0	0	0	CASR
HGNC:1514	3_122261588_C_T	0	0	0	0	0	CASR
HGNC:1514	3_122261588_CG_C	0	0	0	0	0	CASR
HGNC:1514	3_122261589_G_A	0	0	0	0	0	CASR
HGNC:1514	3_122261612_C_T	0	0	0	0	0	CASR
HGNC:1514	3_122261678_G_C	0	0	0	0	0	CASR
HGNC:1514	3_122261684_G_T	0	0	0	0	0	CASR
HGNC:1514	3_122261687_T_G	0	0	0	0	0	CASR
HGNC:1514	3_122261688_A_G	0	0	0	0	0	CASR
HGNC:1514	3_122261693_C_T	3.987e-6	0	0	0	8.836e-6	CASR
HGNC:1514	3_122261694_G_A	3.987e-6	0	0	0	0	CASR
HGNC:1514	3_122261697_C_T	0	0	0	0	0	CASR
HGNC:1514	3_122261714_C_G	3.985e-6	0	2.892e-5	0	0	CASR
HGNC:1514	3_122261714_C_T	0	0	0	0	0	CASR
HGNC:1514	3_122261715_G_A	3.985e-6	0	0	0	8.826e-6	CASR
HGNC:1514	3_122261742_G_T	0	0	0	0	0	CASR
HGNC:1514	3_122261768_C_T	0	0	0	0	0	CASR
HGNC:1514	3_122261856_CAG_C	0	0	0	0	0	CASR
HGNC:1514	3_122261924_G_A	0	0	0	0	0	CASR
HGNC:1514	3_122262009_G_A	0	0	0	0	0	CASR
HGNC:1514	3_122262093_A_C	0	0	0	0	0	CASR
HGNC:1514	3_122262209_C_T	0	0	0	0	0	CASR
HGNC:1514	3_122262218_T_C	0	0	0	0	0	CASR
HGNC:1514	3_122262279_G_A	3.977e-6	0	0	0	8.795e-6	CASR
HGNC:1514	3_122262285_C_G	0	0	0	0	0	CASR
HGNC:1514	3_122275944_GTGTT_G	0	0	0	0	0	CASR
HGNC:1514	3_122275959_G_A	7.954e-6	0	0	0	8.793e-6	CASR
HGNC:1514	3_122282111_A_G	0	0	0	0	0	CASR
HGNC:1514	3_122282156_G_A	0	0	0	0	0	CASR
HGNC:1514	3_122282174_G_A	0	0	0	0	0	CASR
HGNC:1514	3_122282177_A_G	0	0	0	0	0	CASR
HGNC:1514	3_122282180_C_A	0	0	0	0	0	CASR
HGNC:1514	3_122282189_G_C	0	0	0	0	0	CASR
HGNC:1514	3_122282189_GC_CT	0	0	0	0	0	CASR
HGNC:1514	3_122282237_G_T	0	0	0	0	0	CASR
HGNC:1514	3_122283698_T_A	0	0	0	0	0	CASR
HGNC:1514	3_122283699_G_A	0	0	0	0	0	CASR
HGNC:1514	3_122283704_A_T	0	0	0	0	0	CASR
HGNC:1514	3_122283764_G_A	0	0	0	0	0	CASR
HGNC:1514	3_122283782_G_T	0	0	0	0	0	CASR
HGNC:1514	3_122283791_G_A	0	0	0	0	0	CASR
HGNC:1514	3_122283802_CA_C	0	0	0	0	0	CASR
HGNC:1514	3_122283836_GC_G	0	0	0	0	0	CASR
HGNC:1514	3_122283850_T_TGTGTTTATCAAGTTCCGCAACACACCCATTGTCAA	0	0	0	0	0	CASR
HGNC:1514	3_122283866_C_CG	0	0	0	0	0	CASR
HGNC:1514	3_122283867_G_T	3.979e-6	0	0	0	8.791e-6	CASR
HGNC:1514	3_122283888_C_A	0	0	0	0	0	CASR
HGNC:1514	3_122283896_C_T	0	0	0	0	0	CASR
HGNC:1514	3_122283923_TC_T	0	0	0	0	0	CASR
HGNC:1514	3_122283937_C_A	0	0	0	0	0	CASR
HGNC:1514	3_122283961_CGG_C	0	0	0	0	0	CASR
HGNC:1514	3_122283968_C_A	0	0	0	0	0	CASR
HGNC:1514	3_122283992_C_T	3.982e-6	0	0	0	8.796e-6	CASR
HGNC:1514	3_122283993_G_A	7.964e-6	0	0	1.087e-4	0	CASR
HGNC:1514	3_122284049_AC_A	0	0	0	0	0	CASR
HGNC:1514	3_122284053_AC_A	0	0	0	0	0	CASR
HGNC:1514	3_122284108_G_CC	0	0	0	0	0	CASR
HGNC:1514	3_122284198_G_CC	0	0	0	0	0	CASR
HGNC:1514	3_122284318_C_G	0	0	0	0	0	CASR
HGNC:1514	3_122284337_C_T	0	0	0	0	0	CASR
HGNC:1514	3_122284347_C_T	0	0	0	0	0	CASR
HGNC:1514	3_122284385_A_G	0	0	0	0	0	CASR
HGNC:1514	3_122284389_T_C	0	0	0	0	0	CASR
HGNC:1514	3_122284403_G_A	0	0	0	0	0	CASR
HGNC:1514	3_122284408_G_A	0	0	0	0	0	CASR
HGNC:1514	3_122284436_A_C	0	0	0	0	0	CASR
HGNC:1514	3_122284443_G_A	0	0	0	0	0	CASR
HGNC:1514	3_122284485_C_T	0	0	0	0	0	CASR
HGNC:1514	3_122284565_G_T	0	0	0	0	0	CASR
HGNC:1514	3_122284595_T_C	0	0	0	0	0	CASR
HGNC:1514	3_122284598_A_T	0	0	0	0	0	CASR
HGNC:1514	3_122284610_C_T	0	0	0	0	0	CASR
HGNC:1514	3_122284611_G_C	0	0	0	0	0	CASR
HGNC:1514	3_122284963_CA_C	0	0	0	0	0	CASR
HGNC:2481	3_122325356_A_T	7.953e-6	0	0	0	1.758e-5	CSTA
HGNC:2481	3_122337581_CTT_C	3.979e-6	0	2.893e-5	0	0	CSTA
HGNC:7590	3_123640361_G_A	0	0	0	0	0	MYLK
HGNC:7590	3_123647349_ATATGC_A	0	0	0	0	0	MYLK
HGNC:7590	3_123648970_C_T	3.977e-6	0	2.891e-5	0	0	MYLK
HGNC:7590	3_123657412_T_TG	0	0	0	0	0	MYLK
HGNC:7590	3_123664100_C_A	0	0	0	0	0	MYLK
HGNC:7590	3_123664260_T_C	0	0	0	0	0	MYLK
HGNC:7590	3_123666227_G_A	3.976e-6	0	0	0	8.79e-6	MYLK
HGNC:7590	3_123666334_TG_T	0	0	0	0	0	MYLK
HGNC:7590	3_123682222_ACT_A	0	0	0	0	0	MYLK
HGNC:7590	3_123700201_CTT_C	0	0	0	0	0	MYLK
HGNC:7590	3_123707753_C_G	0	0	0	0	0	MYLK
HGNC:7590	3_123733091_G_A	4.021e-6	0	0	0	8.944e-6	MYLK
HGNC:9236	3_12379751_GGGATCAGCTCCGT_G	0	0	0	0	0	PPARG
HGNC:9236	3_12381481_A_G	0	0	0	0	0	PPARG
HGNC:9236	3_12392714_G_A	0	0	0	0	0	PPARG
HGNC:9236	3_12405897_G_A	0	0	0	0	0	PPARG
HGNC:9236	3_12405963_CAG_C	0	0	0	0	0	PPARG
HGNC:9236	3_12405966_AGT_C	0	0	0	0	0	PPARG
HGNC:9236	3_12405981_G_C	0	0	0	0	0	PPARG
HGNC:9236	3_12416855_T_C	3.985e-6	0	0	0	8.829e-6	PPARG
HGNC:9236	3_12416892_TCTTGA_T	0	0	0	0	0	PPARG
HGNC:9236	3_12433979_T_C	0	0	0	0	0	PPARG
HGNC:9236	3_12433985_AC_A	7.954e-6	0	5.782e-5	0	0	PPARG
HGNC:12563	3_124738123_A_AT	0	0	0	0	0	UMPS
HGNC:12563	3_124740164_G_A	3.983e-6	0	0	0	0	UMPS
HGNC:28422	3_12489935_TAAC_T	2.386e-5	0	0	0	4.396e-5	TSEN2
HGNC:28422	3_12503305_CAG_C	2.388e-5	0	5.782e-5	0	3.524e-5	TSEN2
HGNC:28422	3_12516627_A_G	1.392e-4	0	6.071e-4	0	2.639e-5	TSEN2
HGNC:28422	3_12519135_A_G	0	0	0	0	0	TSEN2
HGNC:28422	3_12531658_A_G	0	0	0	0	0	TSEN2
HGNC:26444	3_126496097_CAG_C	0	0	0	0	0	UROC1
HGNC:26444	3_126504042_C_T	7.955e-6	0	0	0	1.758e-5	UROC1
HGNC:21497	3_128879696_GCGGCTGCGGGCTCTTCCTGCGCACCA_G	0	0	0	0	0	ACAD9
HGNC:21497	3_128896496_G_A	7.955e-6	0	0	0	1.759e-5	ACAD9
HGNC:21497	3_128896520_C_T	4.775e-5	6.154e-5	0	0	9.677e-5	ACAD9
HGNC:21497	3_128897709_A_G	0	0	0	0	0	ACAD9
HGNC:21497	3_128897712_T_A	0	0	0	0	0	ACAD9
HGNC:21497	3_128899335_AAGACTG_CAGTAAAACATC	0	0	0	0	0	ACAD9
HGNC:21497	3_128899381_C_G	3.977e-6	0	0	0	8.791e-6	ACAD9
HGNC:21497	3_128899449_C_T	1.591e-5	0	0	0	3.518e-5	ACAD9
HGNC:21497	3_128899450_G_A	1.193e-5	0	0	0	1.759e-5	ACAD9
HGNC:21497	3_128901309_C_T	0	0	0	0	0	ACAD9
HGNC:21497	3_128904385_G_A	0	0	0	0	0	ACAD9
HGNC:21497	3_128904385_G_T	7.954e-6	0	0	0	1.759e-5	ACAD9
HGNC:21497	3_128904463_AC_A	0	0	0	0	0	ACAD9
HGNC:21497	3_128906208_G_A	1.989e-5	1.23e-4	0	0	2.639e-5	ACAD9
HGNC:21497	3_128906211_C_T	1.193e-5	0	0	0	8.796e-6	ACAD9
HGNC:21497	3_128908215_G_A	1.989e-5	1.846e-4	0	0	8.791e-6	ACAD9
HGNC:21497	3_128908249_T_TGACTA	0	0	0	0	0	ACAD9
HGNC:21497	3_128908265_G_C	0	0	0	0	0	ACAD9
HGNC:21497	3_128908920_CAGTGAGCGCCAGCAGCGAGGCCTCCAGTCACAGGACCATGGACTTTCTGCAGTGAGCTTAAACAGGCCAA_C	0	0	0	0	0	ACAD9
HGNC:21497	3_128909043_C_T	0	0	0	0	0	ACAD9
HGNC:21497	3_128909410_C_T	7.161e-5	6.152e-5	2.891e-5	5.438e-5	9.673e-5	ACAD9
HGNC:21497	3_128909411_G_A	7.957e-6	0	0	5.438e-5	8.793e-6	ACAD9
HGNC:21497	3_128909422_G_A	0	0	0	0	0	ACAD9
HGNC:21497	3_128910014_ATCCCAGACCATC_A	0	0	0	0	0	ACAD9
HGNC:21497	3_128910051_C_T	0	0	0	0	0	ACAD9
HGNC:21497	3_128910739_A_G	0	0	0	0	0	ACAD9
HGNC:21497	3_128910763_G_A	0	0	0	0	0	ACAD9
HGNC:21497	3_128912566_C_T	7.966e-6	0	0	0	1.76e-5	ACAD9
HGNC:4444	3_129061809_T_C	7.797e-5	0	0	0	9.183e-6	GP9
HGNC:4444	3_129061921_A_G	4.793e-4	1.862e-4	8.688e-5	0	9.364e-4	GP9
HGNC:4444	3_129061951_T_C	0	0	0	0	0	GP9
HGNC:13556	3_129451977_T_C	0	0	0	0	0	IFT122
HGNC:13556	3_129451988_T_G	0	0	0	0	0	IFT122
HGNC:13556	3_129461305_G_A	0	0	0	0	0	IFT122
HGNC:13556	3_129476463_C_T	2.783e-5	0	0	0	0	IFT122
HGNC:13556	3_129478015_G_C	1.194e-5	0	8.679e-5	0	0	IFT122
HGNC:13556	3_129492165_C_T	7.953e-6	0	2.891e-5	0	0	IFT122
HGNC:13556	3_129492182_CA_C	0	0	0	0	0	IFT122
HGNC:13556	3_129500003_GTA_G	0	0	0	0	0	IFT122
HGNC:13556	3_129507704_A_G	3.977e-6	0	0	0	8.793e-6	IFT122
HGNC:10012	3_129528777_A_G	0	0	0	0	0	RHO
HGNC:10012	3_129528777_A_T	0	0	0	0	0	RHO
HGNC:10012	3_129528778_T_G	0	0	0	0	0	RHO
HGNC:10012	3_129528783_C_A	0	0	0	0	0	RHO
HGNC:10012	3_129528783_C_T	0	0	0	0	0	RHO
HGNC:10012	3_129528800_C_T	0	0	0	0	0	RHO
HGNC:10012	3_129528801_C_A	0	0	0	0	0	RHO
HGNC:10012	3_129528849_T_G	0	0	0	0	0	RHO
HGNC:10012	3_129528870_T_G	0	0	0	0	0	RHO
HGNC:10012	3_129528884_G_C	0	0	0	0	0	RHO
HGNC:10012	3_129528885_G_T	0	0	0	0	0	RHO
HGNC:10012	3_129528898_C_A	0	0	0	0	0	RHO
HGNC:10012	3_129528905_AC_TA	0	0	0	0	0	RHO
HGNC:10012	3_129528906_C_G	0	0	0	0	0	RHO
HGNC:10012	3_129528913_C_A	0	0	0	0	0	RHO
HGNC:10012	3_129528923_C_T	0	0	0	0	0	RHO
HGNC:10012	3_129528934_GCTGCGCACGCCT_G	0	0	0	0	0	RHO
HGNC:10012	3_129528951_A_G	3.976e-6	0	0	0	8.79e-6	RHO
HGNC:10012	3_129528993_T_A	0	0	0	0	0	RHO
HGNC:10012	3_129528996_T_C	0	0	0	0	0	RHO
HGNC:10012	3_129528999_G_A	0	0	0	0	0	RHO
HGNC:10012	3_129529002_G_A	0	0	0	0	0	RHO
HGNC:10012	3_129529017_T_C	0	0	0	0	0	RHO
HGNC:10012	3_129529049_G_A	1.596e-5	0	0	0	1.77e-5	RHO
HGNC:10012	3_129529049_G_C	0	0	0	0	0	RHO
HGNC:10012	3_129529049_G_T	0	0	0	0	0	RHO
HGNC:10012	3_129529050_G_T	0	0	0	0	0	RHO
HGNC:10012	3_129529058_G_A	0	0	0	0	0	RHO
HGNC:10012	3_129529061_T_C	0	0	0	0	0	RHO
HGNC:10012	3_129529062_G_A	0	0	0	0	0	RHO
HGNC:10012	3_129529074_G_A	0	0	0	0	0	RHO
HGNC:10012	3_129529074_G_T	0	0	0	0	0	RHO
HGNC:10012	3_129529084_CACCCTGGGCGGT_C	0	0	0	0	0	RHO
HGNC:10012	3_129529089_TG_T	0	0	0	0	0	RHO
HGNC:10012	3_129530876_G_T	0	0	0	0	0	RHO
HGNC:10012	3_129530906_T_C	0	0	0	0	0	RHO
HGNC:10012	3_129530917_C_T	0	0	0	0	0	RHO
HGNC:10012	3_129530918_G_T	0	0	0	0	0	RHO
HGNC:10012	3_129530918_GG_TT	0	0	0	0	0	RHO
HGNC:10012	3_129530962_G_A	4.772e-5	0	0	0	0	RHO
HGNC:10012	3_129531005_C_T	3.979e-6	0	2.892e-5	0	0	RHO
HGNC:10012	3_129531015_C_G	0	0	0	0	0	RHO
HGNC:10012	3_129531023_C_G	0	0	0	0	0	RHO
HGNC:10012	3_129531025_C_T	3.981e-6	0	0	0	0	RHO
HGNC:10012	3_129531026_C_A	0	0	0	0	0	RHO
HGNC:10012	3_129531026_C_T	0	0	0	0	0	RHO
HGNC:10012	3_129532252_T_C	0	0	0	0	0	RHO
HGNC:10012	3_129532253_A_G	0	0	0	0	0	RHO
HGNC:10012	3_129532258_C_A	0	0	0	0	0	RHO
HGNC:10012	3_129532258_C_G	0	0	0	0	0	RHO
HGNC:10012	3_129532258_C_T	0	0	0	0	0	RHO
HGNC:10012	3_129532259_C_T	0	0	0	0	0	RHO
HGNC:10012	3_129532261_G_A	0	0	0	0	0	RHO
HGNC:10012	3_129532264_G_A	0	0	0	0	0	RHO
HGNC:10012	3_129532265_GC_AA	0	0	0	0	0	RHO
HGNC:10012	3_129532273_T_C	0	0	0	0	0	RHO
HGNC:10012	3_129532277_C_G	0	0	0	0	0	RHO
HGNC:10012	3_129532279_T_C	0	0	0	0	0	RHO
HGNC:10012	3_129532280_G_A	0	0	0	0	0	RHO
HGNC:10012	3_129532280_G_T	0	0	0	0	0	RHO
HGNC:10012	3_129532283_G_A	3.977e-6	0	2.891e-5	0	0	RHO
HGNC:10012	3_129532288_G_A	3.977e-6	0	0	5.438e-5	0	RHO
HGNC:10012	3_129532340_T_G	0	0	0	0	0	RHO
HGNC:10012	3_129532352_A_C	0	0	0	0	0	RHO
HGNC:10012	3_129532352_A_G	0	0	0	0	0	RHO
HGNC:10012	3_129532364_C_T	0	0	0	0	0	RHO
HGNC:10012	3_129532367_T_G	0	0	0	0	0	RHO
HGNC:10012	3_129532393_C_T	3.981e-6	0	0	0	8.811e-6	RHO
HGNC:10012	3_129532636_C_T	0	0	0	0	0	RHO
HGNC:10012	3_129532646_C_A	0	0	0	0	0	RHO
HGNC:10012	3_129532722_A_C	0	0	0	0	0	RHO
HGNC:10012	3_129532722_A_G	0	0	0	0	0	RHO
HGNC:10012	3_129532724_G_C	0	0	0	0	0	RHO
HGNC:10012	3_129532727_C_G	0	0	0	0	0	RHO
HGNC:10012	3_129532763_GA_G	0	0	0	0	0	RHO
HGNC:10012	3_129532773_G_T	1.194e-5	0	0	0	2.641e-5	RHO
HGNC:10012	3_129533606_A_T	0	0	0	0	0	RHO
HGNC:10012	3_129533607_G_C	0	0	0	0	0	RHO
HGNC:10012	3_129533616_CT_C	0	0	0	0	0	RHO
HGNC:10012	3_129533623_CTCA_C	0	0	0	0	0	RHO
HGNC:10012	3_129533646_GA_G	0	0	0	0	0	RHO
HGNC:10012	3_129533648_ACC_A	0	0	0	0	0	RHO
HGNC:10012	3_129533699_G_A	0	0	0	0	0	RHO
HGNC:10012	3_129533701_C_T	0	0	0	0	0	RHO
HGNC:10012	3_129533704_G_A	0	0	0	0	0	RHO
HGNC:10012	3_129533704_G_C	0	0	0	0	0	RHO
HGNC:10012	3_129533704_G_T	0	0	0	0	0	RHO
HGNC:10012	3_129533705_T_A	0	0	0	0	0	RHO
HGNC:10012	3_129533705_T_C	0	0	0	0	0	RHO
HGNC:10012	3_129533707_GC_G	0	0	0	0	0	RHO
HGNC:10012	3_129533711_C_T	0	0	0	0	0	RHO
HGNC:10012	3_129533716_T_C	0	0	0	0	0	RHO
HGNC:10379	3_131487679_C_T	1.206e-5	0	0	0	2.652e-5	MRPL3
HGNC:23230	3_132660665_T_TGG	5.289e-6	0	0	0	1.238e-5	UBA5
HGNC:23230	3_132660696_C_CA	0	0	0	0	0	UBA5
HGNC:23230	3_132671032_C_T	0	0	0	0	0	UBA5
HGNC:23230	3_132671835_C_T	0	0	0	0	0	UBA5
HGNC:23230	3_132671881_G_A	4.013e-6	0	0	0	8.846e-6	UBA5
HGNC:23230	3_132675274_G_GT	0	0	0	0	0	UBA5
HGNC:23230	3_132675345_G_A	3.983e-6	0	0	0	8.812e-6	UBA5
HGNC:23230	3_132675903_G_A	0.00187	4.404e-4	6.486e-4	0	0.002578	UBA5
HGNC:7907	3_132682083_C_A	0	0	0	0	0	NPHP3
HGNC:7907	3_132682702_C_A	0	0	0	0	0	NPHP3
HGNC:7907	3_132683476_G_A	7.962e-6	0	0	5.437e-5	8.804e-6	NPHP3
HGNC:7907	3_132683486_AG_A	0	0	0	0	0	NPHP3
HGNC:7907	3_132684552_A_T	0	0	0	0	0	NPHP3
HGNC:7907	3_132684751_G_A	7.97e-6	6.152e-5	0	0	8.816e-6	NPHP3
HGNC:7907	3_132684778_G_GA	0	0	0	0	0	NPHP3
HGNC:7907	3_132686280_G_C	0	0	0	0	0	NPHP3
HGNC:7907	3_132687195_A_AT	4.113e-6	0	0	0	9.107e-6	NPHP3
HGNC:7907	3_132687223_A_T	0	0	0	0	0	NPHP3
HGNC:7907	3_132688664_G_C	0	0	0	0	0	NPHP3
HGNC:7907	3_132688771_CA_C	3.981e-6	0	0	0	8.811e-6	NPHP3
HGNC:7907	3_132688781_C_T	0	0	0	0	0	NPHP3
HGNC:7907	3_132688818_T_TG	0	0	0	0	0	NPHP3
HGNC:7907	3_132689106_G_A	1.99e-5	0	0	0	2.642e-5	NPHP3
HGNC:7907	3_132689263_CCT_C	2.746e-4	2.464e-4	3.759e-4	0	3.08e-4	NPHP3
HGNC:7907	3_132692760_A_G	1.989e-5	0	0	2.718e-4	0	NPHP3
HGNC:7907	3_132692787_C_T	3.978e-6	0	0	0	8.797e-6	NPHP3
HGNC:7907	3_132699352_C_T	0	0	0	0	0	NPHP3
HGNC:7907	3_132699418_A_C	0	0	0	0	0	NPHP3
HGNC:7907	3_132699444_CAACTTGCTTAAAA_C	0	0	0	0	0	NPHP3
HGNC:7907	3_132699452_T_C	0	0	0	0	0	NPHP3
HGNC:7907	3_132704341_C_A	1.989e-5	0	0	0	4.397e-5	NPHP3
HGNC:7907	3_132705783_CCTT_C	0	0	0	0	0	NPHP3
HGNC:7907	3_132713142_G_GAATAATAAAAT	0	0	0	0	0	NPHP3
HGNC:7907	3_132713153_ATAAC_A	0	0	0	0	0	NPHP3
HGNC:7907	3_132713256_C_T	1.223e-5	0	0	5.527e-5	1.784e-5	NPHP3
HGNC:7907	3_132719029_T_TC	7.954e-6	0	5.782e-5	0	0	NPHP3
HGNC:7907	3_132719752_C_CTCTCTCCATTGCTTGGTATTTCGCT	0	0	0	0	0	NPHP3
HGNC:7907	3_132719786_ACTTT_A	4.006e-5	0	1.176e-4	0	5.302e-5	NPHP3
HGNC:7907	3_132719787_CT_C	0	0	0	0	0	NPHP3
HGNC:7907	3_132719813_AT_A	0	0	0	0	0	NPHP3
HGNC:7907	3_132719817_GT_G	1.62e-5	0	2.991e-5	0	2.677e-5	NPHP3
HGNC:7907	3_132722082_CG_C	4.093e-6	0	0	0	9.069e-6	NPHP3
HGNC:7907	3_132722296_G_C	0	0	0	0	0	NPHP3
HGNC:7907	3_132722354_A_G	0	0	0	0	0	NPHP3
HGNC:10955	3_133935781_G_A	3.643e-5	0	0	2.763e-4	1.788e-5	SLCO2A1
HGNC:10955	3_133947260_GGGGGTAGACTTC_G	3.985e-6	0	0	5.437e-5	0	SLCO2A1
HGNC:10955	3_133973770_C_T	1.196e-5	0	0	0	1.763e-5	SLCO2A1
HGNC:25815	3_134507245_C_CTTAA	7.959e-6	0	0	1.088e-4	0	CEP63
HGNC:25815	3_134537159_TC_T	1.591e-5	0	2.892e-5	0	0	CEP63
HGNC:8654	3_136250377_T_A	0	0	0	0	0	PCCB
HGNC:8654	3_136250378_G_A	6.679e-6	0	0	0	1.625e-5	PCCB
HGNC:8654	3_136250389_T_G	0	0	0	0	0	PCCB
HGNC:8654	3_136250449_T_TC	0	0	0	0	0	PCCB
HGNC:8654	3_136250511_GCGC_CCT	0	0	0	0	0	PCCB
HGNC:8654	3_136250522_A_AG	0	0	0	0	0	PCCB
HGNC:8654	3_136250523_GGGGGCCAACGCCGTATTGACGCGCAGCACAAGCGAGTGAGTCCTGA_G	0	0	0	0	0	PCCB
HGNC:8654	3_136250559_G_A	0	0	0	0	0	PCCB
HGNC:8654	3_136255807_ACTAAATTGTCTGTGATGACATCACTGAGTGATCTTTGTTCCATTGTAGGGAAA_TGCTTTGCTTGCTTTGCTTTGCTTT	0	0	0	0	0	PCCB
HGNC:8654	3_136255854_A_G	0	0	0	0	0	PCCB
HGNC:8654	3_136255855_G_A	0	0	0	0	0	PCCB
HGNC:8654	3_136255867_AG_A	0	0	0	0	0	PCCB
HGNC:8654	3_136256582_C_T	1.988e-5	0	2.891e-5	0	2.637e-5	PCCB
HGNC:8654	3_136256588_C_T	3.181e-5	0	0	1.087e-4	5.275e-5	PCCB
HGNC:8654	3_136256625_T_C	0	0	0	0	0	PCCB
HGNC:8654	3_136260492_TT_AAC	0	0	0	0	0	PCCB
HGNC:8654	3_136260521_C_CAAAAGATCTGCA	0	0	0	0	0	PCCB
HGNC:8654	3_136260524_A_AAG	0	0	0	0	0	PCCB
HGNC:8654	3_136260536_G_A	0	0	0	0	0	PCCB
HGNC:8654	3_136262005_T_TGG	0	0	0	0	0	PCCB
HGNC:8654	3_136262015_C_T	5.873e-6	0	0	0	1.456e-5	PCCB
HGNC:8654	3_136262016_G_A	5.893e-6	0	0	0	0	PCCB
HGNC:8654	3_136262024_G_A	5.993e-6	0	0	0	1.503e-5	PCCB
HGNC:8654	3_136262027_G_T	0	0	0	0	0	PCCB
HGNC:8654	3_136262037_CTT_C	1.83e-5	0	1.198e-4	0	0	PCCB
HGNC:8654	3_136283845_T_TA	3.977e-6	0	0	0	8.7940000000000008e-06	PCCB
HGNC:8654	3_136283855_G_A	3.977e-6	6.152e-5	0	0	0	PCCB
HGNC:8654	3_136283893_T_TGG	0	0	0	0	0	PCCB
HGNC:8654	3_136283929_CT_C	0	0	0	0	0	PCCB
HGNC:8654	3_136283940_T_TG	0	0	0	0	0	PCCB
HGNC:8654	3_136283948_G_C	0	0	0	0	0	PCCB
HGNC:8654	3_136293784_C_T	4.776e-5	0	0	0	1.057e-4	PCCB
HGNC:8654	3_136293865_G_A	0	0	0	0	0	PCCB
HGNC:8654	3_136293866_T_A	0	0	0	0	0	PCCB
HGNC:8654	3_136298022_G_GC	0	0	0	0	0	PCCB
HGNC:8654	3_136298073_G_C	0	0	0	0	0	PCCB
HGNC:8654	3_136301028_A_G	0	0	0	0	0	PCCB
HGNC:8654	3_136301087_C_A	1.193e-5	0	0	0	2.638e-5	PCCB
HGNC:8654	3_136301112_G_T	0	0	0	0	0	PCCB
HGNC:8654	3_136316939_A_C	0	0	0	0	0	PCCB
HGNC:8654	3_136316945_TTGA_T	0	0	0	0	0	PCCB
HGNC:8654	3_136316958_A_AT	5.17e-5	7.997e-4	0	0	0	PCCB
HGNC:8654	3_136317066_T_C	0	0	0	0	0	PCCB
HGNC:8654	3_136326791_CTCTCTT_C	3.979e-6	0	2.891e-5	0	0	PCCB
HGNC:8654	3_136326852_C_CTG	0	0	0	0	0	PCCB
HGNC:8654	3_136326881_C_CT	3.978e-5	0	2.024e-4	0	1.759e-5	PCCB
HGNC:8654	3_136326881_CTT_C	0	0	0	0	0	PCCB
HGNC:8654	3_136326911_G_A	0	0	0	0	0	PCCB
HGNC:8654	3_136327163_C_T	3.982e-6	0	0	5.444e-5	0	PCCB
HGNC:8654	3_136327166_G_A	3.982e-6	0	0	0	0	PCCB
HGNC:8654	3_136327174_GGGCATCATCCGGC_TAGAGCACAGGA	0	0	0	0	0	PCCB
HGNC:8654	3_136327178_AT_A	2.39e-5	0	8.677e-5	0	2.646e-5	PCCB
HGNC:8654	3_136327184_C_T	2.788e-5	0	0	0	3.528e-5	PCCB
HGNC:8654	3_136327215_C_CT	0	0	0	0	0	PCCB
HGNC:8654	3_136327239_C_T	2.39e-5	0	0	2.178e-4	1.764e-5	PCCB
HGNC:8654	3_136327632_A_C	0	0	0	0	0	PCCB
HGNC:8654	3_136327635_C_T	2.388e-5	0	0	3.264e-4	0	PCCB
HGNC:8654	3_136327638_A_G	6.366e-5	1.23e-4	0	5.441e-4	1.76e-5	PCCB
HGNC:8654	3_136327643_G_A	1.194e-5	0	8.674e-5	0	0	PCCB
HGNC:8654	3_136327650_A_G	1.591e-5	0	0	1.631e-4	0	PCCB
HGNC:8654	3_136327712_ATTGCAGT_A	3.978e-6	0	0	0	8.798e-6	PCCB
HGNC:8654	3_136327733_G_T	0	0	0	0	0	PCCB
HGNC:8654	3_136328788_G_T	0	0	0	0	0	PCCB
HGNC:8654	3_136328791_A_AATGT	0	0	0	0	0	PCCB
HGNC:8654	3_136328854_C_T	3.98e-6	0	0	0	8.807e-6	PCCB
HGNC:8654	3_136328859_T_C	0	0	0	0	0	PCCB
HGNC:8654	3_136329904_G_C	0	0	0	0	0	PCCB
HGNC:8654	3_136329940_C_T	7.96e-6	0	0	5.44e-5	8.806e-6	PCCB
HGNC:8654	3_136329946_C_T	3.98e-6	0	0	0	8.807e-6	PCCB
HGNC:8654	3_136330012_A_G	1.99e-5	0	0	0	4.401e-5	PCCB
HGNC:12786	3_13819384_C_T	0	0	0	0	0	WNT7A
HGNC:1092	3_138945711_TG_T	0	0	0	0	0	FOXL2
HGNC:1092	3_138945740_GC_G	0	0	0	0	0	FOXL2
HGNC:1092	3_138945761_T_TGGCCCGGCGGC	0	0	0	0	0	FOXL2
HGNC:1092	3_138945767_GGCGGCGGC_G	0	0	0	0	0	FOXL2
HGNC:1092	3_138945796_T_TGGGGCAGGCGGCGGTGCGGC	0	0	0	0	0	FOXL2
HGNC:1092	3_138945830_T_TG	0	0	0	0	0	FOXL2
HGNC:1092	3_138945851_T_TGGGGGTGCGGCGGAGGC	0	0	0	0	0	FOXL2
HGNC:1092	3_138945851_TGGGGGTGCGGCGGAGGCGGGGGTGCGGCCGGC_T	0	0	0	0	0	FOXL2
HGNC:1092	3_138945863_G_GGAGGCGGGGGTGCGGCC	0	0	0	0	0	FOXL2
HGNC:1092	3_138945865_A_AGGCGGGGGTGCGGCCGG	0	0	0	0	0	FOXL2
HGNC:1092	3_138945866_GG_T	0	0	0	0	0	FOXL2
HGNC:1092	3_138945868_CG_C	0	0	0	0	0	FOXL2
HGNC:1092	3_138945895_G_GC	0	0	0	0	0	FOXL2
HGNC:1092	3_138945918_C_CG	1.669e-5	0	0	0	0	FOXL2
HGNC:1092	3_138945918_CG_C	8.344e-5	0	0	0	8.672e-5	FOXL2
HGNC:1092	3_138945945_G_GT	0	0	0	0	0	FOXL2
HGNC:1092	3_138945973_GCC_G	0	0	0	0	0	FOXL2
HGNC:1092	3_138946017_GGCCCGCGGCTGCAGCCGCAGCTGCTGCA_G	0	0	0	0	0	FOXL2
HGNC:1092	3_138946019_C_CCCGCGGCTGCAGCCGCAGCTGCTGCAGCCG	0	0	0	0	0	FOXL2
HGNC:1092	3_138946021_C_CGCGGCTGCAGCCGCAGCTGCTGCAGCCGCT	0	0	0	0	0	FOXL2
HGNC:1092	3_138946022_G_GGCGGCTGCAGCCGCAGCTGCTGCAGCCGCT	0	0	0	0	0	FOXL2
HGNC:1092	3_138946027_TGCAGCCGCAGCTGCTGCAGCCG_T	0	0	0	0	0	FOXL2
HGNC:1092	3_138946030_A_AGCCGCAGCTGCTGCAGCCGCTGCGGCTGCC	0	0	0	0	0	FOXL2
HGNC:1092	3_138946033_CGCAGCTGCTGCAGCCGCTGCGGCTGCCG_C	0	0	0	0	0	FOXL2
HGNC:1092	3_138946068_G_A	0	0	0	0	0	FOXL2
HGNC:1092	3_138946071_A_AGGAGGCATAGGGCATGGGTGAG	0	0	0	0	0	FOXL2
HGNC:1092	3_138946073_G_A	0	0	0	0	0	FOXL2
HGNC:1092	3_138946079_T_C	0	0	0	0	0	FOXL2
HGNC:1092	3_138946091_G_T	0	0	0	0	0	FOXL2
HGNC:1092	3_138946104_GT_G	0	0	0	0	0	FOXL2
HGNC:1092	3_138946111_C_T	0	0	0	0	0	FOXL2
HGNC:1092	3_138946141_G_C	0	0	0	0	0	FOXL2
HGNC:1092	3_138946146_T_TG	0	0	0	0	0	FOXL2
HGNC:1092	3_138946163_C_T	4.548e-5	0	6.382e-5	0	5.858e-5	FOXL2
HGNC:1092	3_138946246_G_GTGCGCGGGCGGCGGCCGGAAGGGCCTCTTCATGCGGCGGCGGCGCCGGTAGTTGCCCTTCTCGAACATGTCTTCGCAGGCCGGGTCCAGCGTCCAGTAGTTGCCCTTGCGCTCGCCGCCGCCCT	0	0	0	0	0	FOXL2
HGNC:1092	3_138946383_T_C	0	0	0	0	0	FOXL2
HGNC:1092	3_138946384_GA_G	0	0	0	0	0	FOXL2
HGNC:1092	3_138946404_T_C	0	0	0	0	0	FOXL2
HGNC:1092	3_138946407_G_A	0	0	0	0	0	FOXL2
HGNC:1092	3_138946412_T_C	0	0	0	0	0	FOXL2
HGNC:1092	3_138946420_G_C	0	0	0	0	0	FOXL2
HGNC:1092	3_138946430_C_T	0	0	0	0	0	FOXL2
HGNC:1092	3_138946431_A_G	0	0	0	0	0	FOXL2
HGNC:1092	3_138946493_A_G	0	0	0	0	0	FOXL2
HGNC:1092	3_138946518_C_A	0	0	0	0	0	FOXL2
HGNC:1092	3_138946528_C_T	0	0	0	0	0	FOXL2
HGNC:1092	3_138946530_T_C	0	0	0	0	0	FOXL2
HGNC:1092	3_138946536_T_G	0	0	0	0	0	FOXL2
HGNC:1092	3_138946550_G_T	0	0	0	0	0	FOXL2
HGNC:1092	3_138946552_G_C	0	0	0	0	0	FOXL2
HGNC:1092	3_138946566_G_A	0	0	0	0	0	FOXL2
HGNC:1092	3_138946679_AG_A	0	0	0	0	0	FOXL2
HGNC:1092	3_138946708_G_T	0	0	0	0	0	FOXL2
HGNC:14508	3_139348309_T_G	3.984e-6	0	0	0	8.816e-6	MRPS22
HGNC:14508	3_139350183_G_A	8.36e-5	0	0	0	1.849e-4	MRPS22
HGNC:14508	3_139350279_G_A	1.591e-5	0	2.891e-5	0	1.759e-5	MRPS22
HGNC:14508	3_139352680_CGT_C	0	0	0	0	0	MRPS22
HGNC:14508	3_139352793_G_T	3.591e-5	0	2.893e-5	0	7.063e-5	MRPS22
HGNC:14508	3_139355741_C_A	0	0	0	0	0	MRPS22
HGNC:12816	3_14146988_GACACTTGGCCCTCCCTATGTGTTCAGCGCCAAATCAGACCCATGGCATTGCTCATGTGGACAGTAGAAACGGGGACACTGGGACAGGGCTTGGGGCAGAAGAGCCAGCTGAGGCCTCACTCCAGGGACACCTTTCCCAACAAGGTAAAAACAAGCGGCCTTAGAGACAGAAGACTGAGGTGTCCTAACACAAAGCTATCCCTGACTTGAGGCTGGGGCAGAATCTGGGCCAGGCCTTTCTGAGCTGCATCTCCAAGAAACTGACCCTGAGCTTGTCTTCTCTGCAAAGAACCTGCACTGACCTTGGGCCCGTAGCGACGCTTCAGCCTCTCCCTGATGAGCAGACCTTTGGCCAGCAACTTCCAGTTCCCTAGAGCCCGCTTCTCCTTTTTCTGCAGGCAAAAATGAAGTGGGAGAAAAGTGTTAAGCACTGACATTTTCAGGAAAAATATTAAGATGGAAACTGTGAATGTAAAGACAGATATATACACCACTTTAGAATATAGCCTCTCCTTCACACCAAGTCTCACTTCCAAAAAATTGATCTGATTTACAAAGTGATATACTATACCTGAAAGCCACAAAAACAGATAACTTTTTAATCGTTACTGACTCCAAAATCTTTAGTGGGTGAGGTCTTCCAGAACCTGGACACAGGCAATTCAAGACAGAGGCAGGTGTGGGCAGCAGGGGCAGTAGACCCCAGAGCCCGGACCCAGGCTCCTCAGGGACAGTGATAGTCTGCGGGGTGGGCAGGAGCCTGCTGTATTCAGTGCTCGCTCCCTCGGGTGCCTGCCATGATGTCAGAGAGGGCTGGGAAGAGCCTGGGAGCACACGGAGGCGGCCTGGGGAAGGAAGAGGCCACCCGCTGAGTGTTGCTTCCCGCTTCTGCTGTCCCTCAGTCCTGCATATGCGCTTACCTCCTTCTCCTTCCTTTCAATGACTGCCTGCTCATTTTCCCAGGCAGTCAGGAGCACGTCTTTGAATTCCTCGCAGACGATGTATCCATCAGTCCTGTGGGGACACAACGCGATGTCAA_G	0	0	0	0	0	XPC
HGNC:12816	3_14148560_A_G	8.036e-6	0	0	0	8.87e-6	XPC
HGNC:12816	3_14148645_T_TA	0	0	0	0	0	XPC
HGNC:12816	3_14148650_T_TG	0	0	0	0	0	XPC
HGNC:12816	3_14148665_G_A	0	0	0	0	0	XPC
HGNC:12816	3_14148694_AG_A	0	0	0	0	0	XPC
HGNC:12816	3_14148719_CG_C	0	0	0	0	0	XPC
HGNC:12816	3_14148733_T_C	0	0	0	0	0	XPC
HGNC:12816	3_14148846_C_A	4.012e-6	0	0	0	0	XPC
HGNC:12816	3_14148912_G_A	0	0	0	0	0	XPC
HGNC:12816	3_14148934_AAAGC_A	0	0	0	0	0	XPC
HGNC:12816	3_14148936_AG_A	0	0	0	0	0	XPC
HGNC:12816	3_14148949_C_T	0	0	0	0	0	XPC
HGNC:12816	3_14152349_C_A	0	0	0	0	0	XPC
HGNC:12816	3_14152417_C_T	0	0	0	0	0	XPC
HGNC:12816	3_14156333_A_G	0	0	0	0	0	XPC
HGNC:12816	3_14156384_C_A	0	0	0	0	0	XPC
HGNC:12816	3_14156474_G_A	4.013e-6	0	0	0	8.849e-6	XPC
HGNC:12816	3_14158010_C_G	0	0	0	0	0	XPC
HGNC:12816	3_14158044_T_TGG	0	0	0	0	0	XPC
HGNC:12816	3_14158131_CCT_C	8.022e-6	0	0	0	0	XPC
HGNC:12816	3_14158179_A_T	0	0	0	0	0	XPC
HGNC:12816	3_14158196_TG_T	0	0	0	0	0	XPC
HGNC:12816	3_14158206_G_C	4.01e-6	0	0	0	0	XPC
HGNC:12816	3_14158206_G_T	0	0	0	0	0	XPC
HGNC:12816	3_14158223_G_A	0	0	0	0	0	XPC
HGNC:12816	3_14158319_T_A	0	0	0	0	0	XPC
HGNC:12816	3_14158442_T_TGTGCCTCCTTTGTCCTCTGA	0	0	0	0	0	XPC
HGNC:12816	3_14158461_C_CT	0	0	0	0	0	XPC
HGNC:12816	3_14158502_C_A	0	0	0	0	0	XPC
HGNC:12816	3_14158553_CAG_C	0	0	0	0	0	XPC
HGNC:12816	3_14158587_CTCTTTA_C	0	0	0	0	0	XPC
HGNC:12816	3_14158589_C_CA	0	0	0	0	0	XPC
HGNC:12816	3_14158589_CTT_C	0	0	0	0	0	XPC
HGNC:12816	3_14158589_CTTTAT_C	0	0	0	0	0	XPC
HGNC:12816	3_14158739_T_TG	0	0	0	0	0	XPC
HGNC:12816	3_14158881_AG_A	0	0	0	0	0	XPC
HGNC:12816	3_14158894_T_C	0	0	0	0	0	XPC
HGNC:12816	3_14159773_G_A	0	0	0	0	0	XPC
HGNC:12816	3_14159815_G_GA	0	0	0	0	0	XPC
HGNC:12816	3_14164836_G_A	1.609e-5	1.941e-4	2.916e-5	0	0	XPC
HGNC:12816	3_14165427_C_A	0	0	0	0	0	XPC
HGNC:12816	3_14165427_C_T	0	0	0	0	0	XPC
HGNC:12816	3_14165468_G_A	0	0	0	0	0	XPC
HGNC:12816	3_14165516_C_CA	0	0	0	0	0	XPC
HGNC:12816	3_14165536_CAG_C	0	0	0	0	0	XPC
HGNC:12816	3_14165549_G_A	2.024e-5	0	0	0	2.676e-5	XPC
HGNC:12816	3_14165587_T_C	4.041e-6	0	0	0	8.912e-6	XPC
HGNC:12816	3_14165587_T_G	1.212e-5	6.544e-5	0	0	1.782e-5	XPC
HGNC:12816	3_14167170_TTG_T	0	0	0	0	0	XPC
HGNC:12816	3_14167254_C_G	0	0	0	0	0	XPC
HGNC:12816	3_14168267_T_TTG	0	0	0	0	0	XPC
HGNC:12816	3_14168277_C_CT	0	0	0	0	0	XPC
HGNC:12816	3_14168321_GAA_G	0	0	0	0	0	XPC
HGNC:12816	3_14168330_G_A	1.605e-5	0	0	0	2.656e-5	XPC
HGNC:12816	3_14168346_TTC_T	1.204e-5	0	0	0	2.655e-5	XPC
HGNC:12816	3_14168369_GCTCA_G	4.015e-6	0	0	0	8.855e-6	XPC
HGNC:12816	3_14170440_T_TC	4.015e-6	6.46e-5	0	0	0	XPC
HGNC:12816	3_14170451_CCAAT_C	0	0	0	0	0	XPC
HGNC:12816	3_14170481_AT_A	0	0	0	0	0	XPC
HGNC:12816	3_14170506_CCT_C	4.015e-6	0	0	0	8.855e-6	XPC
HGNC:12816	3_14172866_C_T	0	0	0	0	0	XPC
HGNC:12816	3_14173018_TG_T	0	0	0	0	0	XPC
HGNC:12816	3_14173037_TG_T	4.506e-6	0	0	0	1.007e-5	XPC
HGNC:12816	3_14173064_T_C	0	0	0	0	0	XPC
HGNC:12816	3_14178464_A_C	0	0	0	0	0	XPC
HGNC:12816	3_14178465_C_T	0	0	0	0	0	XPC
HGNC:12816	3_14178514_G_A	0	0	0	0	0	XPC
HGNC:12816	3_14178567_A_G	2.421e-5	0	0	0	0	XPC
HGNC:12816	3_14178568_T_A	4.035e-6	0	0	5.532e-5	0	XPC
HGNC:882	3_142453126_A_G	0	0	0	0	0	ATR
HGNC:882	3_142459303_G_A	7.959e-6	6.159e-5	0	0	8.8e-6	ATR
HGNC:882	3_142467932_A_G	0	0	0	0	0	ATR
HGNC:882	3_142470084_A_G	0	0	0	0	0	ATR
HGNC:882	3_142505138_C_T	0	0	0	0	0	ATR
HGNC:882	3_142513500_C_A	0	0	0	0	0	ATR
HGNC:882	3_142549478_C_T	0	0	0	0	0	ATR
HGNC:882	3_142560442_CA_C	0	0	0	0	0	ATR
HGNC:882	3_142562421_GAC_G	7.956e-6	0	0	5.438e-5	8.795e-6	ATR
HGNC:9082	3_146071103_T_C	0	0	0	0	0	PLOD2
HGNC:9082	3_146071125_G_A	0	0	0	0	0	PLOD2
HGNC:9082	3_146071323_A_G	0	0	0	0	0	PLOD2
HGNC:9082	3_146072645_C_A	0	0	0	0	0	PLOD2
HGNC:9082	3_146079115_C_A	0	0	0	0	0	PLOD2
HGNC:9082	3_146079255_C_A	4.007e-6	0	0	0	8.885e-6	PLOD2
HGNC:9082	3_146081816_T_C	0	0	0	0	0	PLOD2
HGNC:9082	3_146086785_A_G	0	0	0	0	0	PLOD2
HGNC:9082	3_146110435_A_AT	0	0	0	0	0	PLOD2
HGNC:4699	3_148991648_G_A	7.211e-6	0	0	0	0	GYG1
HGNC:4699	3_148994211_TG_T	0	0	0	0	0	GYG1
HGNC:4699	3_148994280_G_C	1.99e-4	6.156e-5	5.783e-5	0	4.051e-4	GYG1
HGNC:4699	3_148996312_G_T	0	0	0	0	0	GYG1
HGNC:4699	3_148996749_CA_C	0	0	0	0	0	GYG1
HGNC:4699	3_149009277_TG_T	3.98e-4	1.858e-4	5.784e-5	0	7.567e-4	GYG1
HGNC:4699	3_149024074_TG_T	7.958e-6	0	2.892e-5	0	8.801e-6	GYG1
HGNC:4699	3_149024263_T_A	0	0	0	0	0	GYG1
HGNC:4699	3_149026452_C_CT	7.958e-6	0	0	0	0	GYG1
HGNC:15597	3_149129738_C_G	4.334e-6	0	0	0	9.798e-6	HPS3
HGNC:15597	3_149129807_GGGGCGTGACGCGCTTTTCGTGGCGGC_G	0	0	0	0	0	HPS3
HGNC:15597	3_149129847_G_T	0	0	0	0	0	HPS3
HGNC:15597	3_149139193_AAGGATGTTAGATATCCATGTATCAGCCTGGAGGGAGAGATTTATTAATAATTTTTAAAAGTTGCAGATTGTTAAATATATTTAATATGATTACATTTTAGTTTTTGTTCATTTTTAAAAAAGACAGAATACCTCTCTGTGATCTCTGTTTATATGAGAGAAAGGTGTTGAAAGGCACATACCAGGCTGTGTGTTAACATTGGGTCCTCAAGGGGGAGATCATTATGCTTTTCATTTTGCATCTCTTTACCACGTTACCATTTTGACTTCCCACAACCAATATATGTTTATAAGTTAAAACTTATACAATCAACAATTTAGAGAAAATTAACTTGGATCTGTATTTTCTTTGCTATTTCCAACTTTATCCTGTTTCTCAGACTTGTGACTTGTGGGAAGGAGAGGGTTTGAAATGTAAATTCTGCTAATCTGAGAATTCCTTAATGTATACCTAATTTTGGTGTCACCCTAATAGTGAATTCTGTGTCAGTAGAGCTTTGTTAGAACTGCAGATTTAGAGCTACAGTAAACACTTAATTTTACATTTTATTCCTTATATGAACTTTCTGTATGTTACATGGGCAATTAATAGGTTGTCTTAAGACACTCAGATGGGAGAGATTGCATTTCAGAACCTCAAAGCCTAATGTCAGTCAAAAATACACCTAAGATTTTGTTACTTAGGGTTTTATTCTATTCAGTCTTTAATTCGACCATTTGTGTTAGAATTCATTAATAGTACTCATGTCAGCAAGGGAGGTGGTTGTATTTCTAATTACAAATTCTCAGTATAATCTTCATTCCTTCTCAGGAGATTATTTGGTAGCAATTGAAGAGAAAAACAAAGCTACATTTCTACGTGCTTATGTGAACTGGAGAAATAAAAGGACTGAAAACTCTCGTGTGTGTATCCGAATGATTGGGCATAATGTGGAGGGACCATTCAGCAAAGCCTTCAGAGACCAGATGTACATTATTGAAATGCCGCTTTCGGAGGCCCCCTTGTGCATTTCCTGTTGCCCTGTGAAAGGAGACCTTCTCGTTGGCTGCACAAATAAATTAGTCTTATTTAGTTTGAAGTACCAGATCATTAATGAGGAATTCTCACTATTGGACTTTGAACGTTCTTTAATTATACACATAGATAATATCACTCCTGTTGAGGTTTCTTTTTGTGTTGGATATGTTGCTGTCATGTCAGACTTAGAAGTCTTAATCGTAAAACTGGAGTCAGGCCCTAAAAATGGAGAGAGAGTTCACCACCATCCACATAAGACCAACAATCGAATAAGACGGACAGAAGAAGGTAAATAATGAATTTGACTTGCTTTCTTGTTTTAGGAATATAGAAAACCTTCACCTTTGGCAGTCTGAAGGTCTGTGGTATATATGGTGCCCGGCCATGTTATTTATAGATTTAGTTATTCCTATTTCATGGGATTTGGTTTTATGATCTGGCTGTCCATAGCTTACTCTGTAGCATGTGAATATATTTATCAGTAGAAGTAATGGAACAACCACTGCTAGATGAGGGGCTTCTAGTCCTAGTCCTCATAGTTACTAGTTGAATGACCTTGGGTTAATAATACCATCTCTGAGTTTCAACATCCTCATTTGTAAAATGGGGATGATAATACCTACCCTGTTGTACTTTATCAGTTGTGGAGATTAAATGAGCAAGTGCTAAGTCTTTTCACAACCACAGTGCCTTGTAAATGTGTGCATATTATAAATAAATGAAATTACTATATGTCTAATTGGTGAGAGGATGTTGTAAAATCTAATTTTCATTCAAGCAGGACTGTTACATTTTATTTTTTTAAGGCATC_A	0	0	0	0	0	HPS3
HGNC:15597	3_149140002_A_G	0	0	0	0	0	HPS3
HGNC:15597	3_149140187_AG_A	7.955e-6	0	0	0	0	HPS3
HGNC:15597	3_149140438_GGA_G	4.021e-6	0	0	0	0	HPS3
HGNC:15597	3_149145409_CT_C	3.978e-6	0	0	5.437e-5	0	HPS3
HGNC:15597	3_149145484_C_G	0	0	0	0	0	HPS3
HGNC:15597	3_149150624_C_T	3.58e-5	6.152e-5	0	0	6.158e-5	HPS3
HGNC:15597	3_149153492_A_T	0	0	0	0	0	HPS3
HGNC:15597	3_149153633_C_A	3.981e-6	0	0	0	8.81e-6	HPS3
HGNC:15597	3_149155158_T_TG	0	0	0	0	0	HPS3
HGNC:15597	3_149155215_G_A	3.191e-5	0	0	0	0	HPS3
HGNC:15597	3_149157428_C_T	2.788e-5	0	0	1.088e-4	3.525e-5	HPS3
HGNC:15597	3_149157520_CTG_C	1.194e-5	0	0	0	2.641e-5	HPS3
HGNC:15597	3_149158772_C_T	0	0	0	0	0	HPS3
HGNC:15597	3_149162247_ACT_A	1.593e-5	0	0	1.632e-4	8.809e-6	HPS3
HGNC:15597	3_149162859_T_TG	0	0	0	0	0	HPS3
HGNC:15597	3_149162868_C_A	0	0	0	0	0	HPS3
HGNC:15597	3_149167904_G_GA	0	0	0	0	0	HPS3
HGNC:2295	3_149176413_C_T	0	0	0	0	0	CP
HGNC:2295	3_149177884_C_CT	0	0	0	0	0	CP
HGNC:2295	3_149177980_C_A	0	0	0	0	0	CP
HGNC:2295	3_149178537_A_G	0	0	0	0	0	CP
HGNC:2295	3_149178590_T_TC	0	0	0	0	0	CP
HGNC:2295	3_149179587_C_T	3.979e-6	0	0	5.44e-5	0	CP
HGNC:2295	3_149182030_ACT_A	0	0	0	0	0	CP
HGNC:2295	3_149182061_G_C	0	0	0	0	0	CP
HGNC:2295	3_149185271_C_T	0	0	0	0	0	CP
HGNC:2295	3_149186649_C_T	1.591e-5	0	0	0	2.638e-5	CP
HGNC:2295	3_149198401_C_A	0	0	0	0	0	CP
HGNC:2295	3_149198466_CA_C	0	0	0	0	0	CP
HGNC:2295	3_149198573_G_GCA	0	0	0	0	0	CP
HGNC:2295	3_149207471_G_C	0	0	0	0	0	CP
HGNC:2295	3_149209349_G_A	7.973e-6	0	0	0	8.826e-6	CP
HGNC:2295	3_149210165_AC_A	3.98e-5	0	0	5.439e-4	0	CP
HGNC:2295	3_149212700_T_C	7.993e-6	0	0	1.09e-4	0	CP
HGNC:2295	3_149221744_CT_C	0	0	0	0	0	CP
HGNC:12605	3_150928016_G_A	2.788e-5	0	8.678e-5	0	3.526e-5	CLRN1
HGNC:12605	3_150928056_GA_G	3.985e-6	0	0	0	8.821e-6	CLRN1
HGNC:12605	3_150928065_C_T	0	0	0	0	0	CLRN1
HGNC:12605	3_150928094_G_A	0	0	0	0	0	CLRN1
HGNC:12605	3_150928107_A_C	6.82e-4	6.168e-5	0	0	8.818e-5	CLRN1
HGNC:12605	3_150928132_A_AT	1.199e-5	0	2.908e-5	0	8.825e-6	CLRN1
HGNC:12605	3_150941579_T_TA	0	0	0	0	0	CLRN1
HGNC:12605	3_150941581_C_T	7.97e-6	0	0	0	1.763e-5	CLRN1
HGNC:12605	3_150941596_A_T	0	0	0	0	0	CLRN1
HGNC:12605	3_150941642_CA_C	0	0	0	0	0	CLRN1
HGNC:12605	3_150941647_G_T	1.591e-5	2.461e-4	0	0	0	CLRN1
HGNC:12605	3_150941692_A_G	0	0	0	0	0	CLRN1
HGNC:12605	3_150941709_AATGAC_A	7.956e-6	0	0	0	1.759e-5	CLRN1
HGNC:12605	3_150941736_G_GA	0	0	0	0	0	CLRN1
HGNC:12605	3_150942410_A_C	0	0	0	0	0	CLRN1
HGNC:12605	3_150972525_G_A	0	0	0	0	0	CLRN1
HGNC:12605	3_150972543_TG_T	3.977e-6	0	0	0	8.791e-6	CLRN1
HGNC:12605	3_150972554_TGCCC_T	0	0	0	0	0	CLRN1
HGNC:12605	3_150972555_G_A	0	0	0	0	0	CLRN1
HGNC:12605	3_150972557_CCTG_ATTGGACA	0	0	0	0	0	CLRN1
HGNC:12605	3_150972572_A_AGCAGAGCTCCCGTTTT	7.954e-6	0	0	1.087e-4	0	CLRN1
HGNC:12605	3_150972581_C_A	0	0	0	0	0	CLRN1
HGNC:12605	3_150972617_G_A	0	0	0	0	0	CLRN1
HGNC:12605	3_150972642_C_A	0	0	0	0	0	CLRN1
HGNC:12605	3_150972644_A_T	0	0	0	0	0	CLRN1
HGNC:12605	3_150972669_C_A	0	0	0	0	0	CLRN1
HGNC:12605	3_150972696_G_A	0	0	0	0	0	CLRN1
HGNC:12605	3_150972706_C_T	0	0	0	0	0	CLRN1
HGNC:12605	3_150972707_A_G	0	0	0	0	0	CLRN1
HGNC:18124	3_151338326_T_C	0	0	0	0	0	P2RY12
HGNC:2226	3_15451691_T_C	2.787e-5	0	2.891e-5	0	5.287e-5	COLQ
HGNC:2226	3_15453846_G_A	8.115e-6	0	2.916e-5	5.522e-5	0	COLQ
HGNC:2226	3_15453846_G_T	0	0	0	0	0	COLQ
HGNC:2226	3_15453848_A_G	0	0	0	0	0	COLQ
HGNC:2226	3_15453898_C_T	4.066e-6	0	2.923e-5	0	0	COLQ
HGNC:2226	3_15453899_G_A	2.847e-5	0	2.924e-5	1.106e-4	9.022e-6	COLQ
HGNC:2226	3_15453901_T_TG	0	0	0	0	0	COLQ
HGNC:2226	3_15453910_C_G	0	0	0	0	0	COLQ
HGNC:2226	3_15453914_AG_A	4.112e-6	0	0	0	9.137e-6	COLQ
HGNC:2226	3_15455898_C_T	2.787e-5	6.155e-5	0	2.175e-4	1.762e-5	COLQ
HGNC:2226	3_15456524_A_G	0	0	0	0	0	COLQ
HGNC:2226	3_15458202_GA_G	0	0	0	0	0	COLQ
HGNC:2226	3_15466385_G_GA	0	0	0	0	0	COLQ
HGNC:2226	3_15467713_G_A	0	0	0	0	0	COLQ
HGNC:2226	3_15470574_G_A	3.977e-6	0	0	0	8.791e-6	COLQ
HGNC:2226	3_15474239_TG_T	0	0	0	0	0	COLQ
HGNC:2226	3_15474953_T_C	3.978e-6	0	0	0	8.795e-6	COLQ
HGNC:2226	3_15477147_C_T	0	0	0	0	0	COLQ
HGNC:2226	3_15478976_C_T	3.979e-6	0	0	5.437e-5	0	COLQ
HGNC:2226	3_15488248_G_T	0	0	0	0	0	COLQ
HGNC:2226	3_15488308_C_T	8.01e-6	0	5.791e-5	0	0	COLQ
HGNC:2226	3_15489638_C_T	3.994e-6	0	2.899e-5	0	0	COLQ
HGNC:7154	3_155084329_T_C	0	0	0	0	0	MME
HGNC:7154	3_155114999_C_T	2.387e-5	0	0	0	8.796e-6	MME
HGNC:7154	3_155116556_GAATG_C	0	0	0	0	0	MME
HGNC:7154	3_155116662_A_C	1.604e-5	0	0	0	3.534e-5	MME
HGNC:7154	3_155116689_AC_A	2.599e-4	1.268e-4	7.261e-4	0	3.268e-4	MME
HGNC:7154	3_155116750_CA_C	0	0	0	0	0	MME
HGNC:7154	3_155116920_G_GA	0	0	0	0	0	MME
HGNC:7154	3_155140212_C_T	7.989e-6	0	0	1.091e-4	0	MME
HGNC:7154	3_155148616_C_T	0	0	0	0	0	MME
HGNC:7154	3_155166907_C_T	0	0	0	0	0	MME
HGNC:7154	3_155168789_G_A	0	0	0	0	0	MME
HGNC:7154	3_155172203_C_A	1.957e-4	0	0	0	1.325e-4	MME
HGNC:7154	3_155180383_CT_C	0	0	0	0	0	MME
HGNC:2226	3_15521568_T_TA	3.977e-6	0	0	0	8.79e-6	COLQ
HGNC:1122	3_15601892_CA_C	0	0	0	0	0	BTD
HGNC:1122	3_15601892_CAGGT_C	0	0	0	0	0	BTD
HGNC:1122	3_15601893_A_T	0	0	0	0	0	BTD
HGNC:1122	3_15601893_AG_A	0	0	0	0	0	BTD
HGNC:1122	3_15601895_G_A	0	0	0	0	0	BTD
HGNC:1122	3_15601895_G_C	0	0	0	0	0	BTD
HGNC:1122	3_15601895_G_T	0	0	0	0	0	BTD
HGNC:1122	3_15635477_GCGGCTG_TCC	0	0	0	0	0	BTD
HGNC:1122	3_15635478_CGG_C	1.233e-4	0	2.891e-5	0	1.056e-4	BTD
HGNC:1122	3_15635481_CTG_C	1.074e-4	0	2.891e-5	0	7.918e-5	BTD
HGNC:1122	3_15635485_T_TA	0	0	0	0	0	BTD
HGNC:1122	3_15635496_CCT_C	0	0	0	0	0	BTD
HGNC:1122	3_15635563_G_A	1.193e-5	0	0	5.437e-5	8.795e-6	BTD
HGNC:1122	3_15635571_G_C	0	0	0	0	0	BTD
HGNC:1122	3_15635571_G_GCATC	3.977e-6	0	0	0	8.7940000000000008e-06	BTD
HGNC:1122	3_15635614_C_T	3.978e-6	0	0	0	8.796e-6	BTD
HGNC:1122	3_15635641_CA_C	0	0	0	0	0	BTD
HGNC:1122	3_15635643_GA_G	0	0	0	0	0	BTD
HGNC:1122	3_15635657_A_G	3.978e-6	0	0	0	0	BTD
HGNC:1122	3_15635683_CA_C	0	0	0	0	0	BTD
HGNC:1122	3_15635689_G_A	3.981e-6	0	0	5.437e-5	0	BTD
HGNC:1122	3_15635689_G_T	3.981e-6	0	0	0	8.813e-6	BTD
HGNC:1122	3_15641907_G_T	0	0	0	0	0	BTD
HGNC:1122	3_15641914_C_T	0	0	0	0	0	BTD
HGNC:1122	3_15641920_A_G	4.001e-6	6.211e-5	0	0	0	BTD
HGNC:1122	3_15641923_G_GT	0	0	0	0	0	BTD
HGNC:1122	3_15641932_G_C	0	0	0	0	0	BTD
HGNC:1122	3_15641939_G_T	1.198e-5	0	5.8e-5	0	8.823e-6	BTD
HGNC:1122	3_15641939_GC_G	0	0	0	0	0	BTD
HGNC:1122	3_15641969_C_CCATT	0	0	0	0	0	BTD
HGNC:1122	3_15642000_TC_T	3.979e-6	0	0	0	8.796e-6	BTD
HGNC:1122	3_15642004_C_CA	0	0	0	0	0	BTD
HGNC:1122	3_15642018_G_A	3.978e-6	0	0	5.442e-5	0	BTD
HGNC:1122	3_15642026_G_T	0	0	0	0	0	BTD
HGNC:1122	3_15642040_C_T	1.592e-4	6.155e-5	0	0	3.344e-4	BTD
HGNC:1122	3_15642041_G_A	5.97e-5	2.462e-4	2.893e-5	0	7.039e-5	BTD
HGNC:1122	3_15642053_C_G	0	0	0	0	0	BTD
HGNC:1122	3_15642057_G_A	3.982e-6	0	0	0	8.802e-6	BTD
HGNC:1122	3_15644314_A_G	0	0	0	0	0	BTD
HGNC:1122	3_15644322_C_T	0	0	0	0	0	BTD
HGNC:1122	3_15644325_C_T	1.995e-5	6.16e-5	0	0	1.767e-5	BTD
HGNC:1122	3_15644326_G_A	1.077e-4	6.156e-5	5.795e-5	5.461e-5	1.942e-4	BTD
HGNC:1122	3_15644335_G_T	3.983e-6	0	0	0	8.812e-6	BTD
HGNC:1122	3_15644374_T_G	0	0	0	0	0	BTD
HGNC:1122	3_15644384_G_T	9.547e-5	0	6.939e-4	0	0	BTD
HGNC:1122	3_15644412_T_G	0	0	0	0	0	BTD
HGNC:1122	3_15644413_G_A	1.989e-5	0	0	0	0	BTD
HGNC:1122	3_15644442_AC_A	0	0	0	0	0	BTD
HGNC:1122	3_15644443_CAAATGTCGTGTTCAG_C	0	0	0	0	0	BTD
HGNC:1122	3_15644447_TGTC_T	0	0	0	0	0	BTD
HGNC:1122	3_15644451_G_A	1.988e-5	0	5.782e-5	0	1.758e-5	BTD
HGNC:1122	3_15644482_G_A	2.386e-5	1.23e-4	2.891e-5	5.437e-5	8.79e-6	BTD
HGNC:1122	3_15644485_A_G	0	0	0	0	0	BTD
HGNC:1122	3_15644487_C_T	1.988e-5	1.23e-4	0	5.437e-5	1.758e-5	BTD
HGNC:1122	3_15644499_C_T	1.988e-5	0	0	0	4.395e-5	BTD
HGNC:1122	3_15644502_T_A	0	0	0	0	0	BTD
HGNC:1122	3_15644505_TTT_AGTA	0	0	0	0	0	BTD
HGNC:1122	3_15644520_G_C	0	0	0	0	0	BTD
HGNC:1122	3_15644547_AC_A	0	0	0	0	0	BTD
HGNC:1122	3_15644551_T_C	0	0	0	0	0	BTD
HGNC:1122	3_15644557_C_T	3.181e-5	0	0	0	0	BTD
HGNC:1122	3_15644600_A_G	0	0	0	0	0	BTD
HGNC:1122	3_15644611_A_G	4.375e-5	0	8.673e-5	0	7.035e-5	BTD
HGNC:1122	3_15644614_C_T	0	0	0	0	0	BTD
HGNC:1122	3_15644621_C_G	0	0	0	0	0	BTD
HGNC:1122	3_15644626_T_A	3.977e-6	0	0	0	8.793e-6	BTD
HGNC:1122	3_15644639_C_G	0	0	0	0	0	BTD
HGNC:1122	3_15644688_C_G	0	0	0	0	0	BTD
HGNC:1122	3_15644692_T_A	0	0	0	0	0	BTD
HGNC:1122	3_15644711_GA_G	0	0	0	0	0	BTD
HGNC:1122	3_15644712_A_G	0	0	0	0	0	BTD
HGNC:1122	3_15644721_G_C	0	0	0	0	0	BTD
HGNC:1122	3_15644751_G_C	7.956e-6	0	0	0	0	BTD
HGNC:1122	3_15644754_A_C	3.978e-6	0	0	0	8.796e-6	BTD
HGNC:1122	3_15644788_GT_G	7.956e-6	0	0	0	1.759e-5	BTD
HGNC:1122	3_15644847_CACCTTATAAT_C	3.98e-6	0	0	0	8.8e-6	BTD
HGNC:1122	3_15644856_ATT_A	1.194e-5	0	0	1.632e-4	0	BTD
HGNC:1122	3_15644857_T_A	0	0	0	0	0	BTD
HGNC:1122	3_15644907_AC_A	0	0	0	0	0	BTD
HGNC:1122	3_15644941_T_A	3.977e-6	0	0	0	8.795e-6	BTD
HGNC:1122	3_15644951_G_GTC	0	0	0	0	0	BTD
HGNC:1122	3_15644982_C_T	0	0	0	0	0	BTD
HGNC:1122	3_15644985_G_T	0	0	0	0	0	BTD
HGNC:1122	3_15645014_G_A	0	0	0	0	0	BTD
HGNC:1122	3_15645024_G_GCT	0	0	0	0	0	BTD
HGNC:1122	3_15645083_GGGAAAGGAAGGCTA_TTCCAATGGCC	0	0	0	0	0	BTD
HGNC:1122	3_15645094_GCTATCTCCACGT_G	7.958e-6	0	0	0	1.76e-5	BTD
HGNC:1122	3_15645127_G_A	3.978e-6	0	2.891e-5	0	0	BTD
HGNC:1122	3_15645160_AAG_A	0	0	0	0	0	BTD
HGNC:1122	3_15645170_T_A	0	0	0	0	0	BTD
HGNC:1122	3_15645175_TG_T	0	0	0	0	0	BTD
HGNC:1122	3_15645184_T_C	0	0	0	0	0	BTD
HGNC:1122	3_15645190_G_T	0	0	0	0	0	BTD
HGNC:1122	3_15645195_C_T	3.977e-6	0	0	0	0	BTD
HGNC:1122	3_15645207_GGC_G	0	0	0	0	0	BTD
HGNC:1122	3_15645213_T_TA	0	0	0	0	0	BTD
HGNC:1122	3_15645224_A_C	4.136e-4	1.23e-4	2.313e-4	0	8.091e-4	BTD
HGNC:1122	3_15645245_T_TG	0	0	0	0	0	BTD
HGNC:1122	3_15645264_A_AC	0	0	0	0	0	BTD
HGNC:1122	3_15645303_G_T	0	0	0	0	0	BTD
HGNC:1122	3_15645309_CACCTGTGGGGCAACTTCAGT_C	0	0	0	0	0	BTD
HGNC:1122	3_15645313_TG_T	0	0	0	0	0	BTD
HGNC:1122	3_15645314_GT_G	0	0	0	0	0	BTD
HGNC:1122	3_15645315_T_C	0	0	0	0	0	BTD
HGNC:1122	3_15645316_G_A	3.977e-6	0	0	0	0	BTD
HGNC:1122	3_15645317_G_A	0	0	0	0	0	BTD
HGNC:1122	3_15645333_TC_T	0	0	0	0	0	BTD
HGNC:1122	3_15645345_C_T	2.387e-5	2.462e-4	0	0	1.759e-5	BTD
HGNC:1122	3_15645346_C_CT	3.978e-6	0	0	5.437e-5	0	BTD
HGNC:1122	3_15645362_AGGGAT_A	0	0	0	0	0	BTD
HGNC:1122	3_15645381_C_T	0	0	0	0	0	BTD
HGNC:1122	3_15645382_C_G	0	0	0	0	0	BTD
HGNC:1122	3_15645410_C_CT	0	0	0	0	0	BTD
HGNC:1122	3_15645451_C_T	6.928e-5	0	8.698e-5	0	1.266e-4	BTD
HGNC:1122	3_15645468_C_T	7.472e-5	0	2.904e-5	0	1.194e-4	BTD
HGNC:1122	3_15645469_G_A	4.162e-6	0	0	0	9.204e-6	BTD
HGNC:1122	3_15645484_A_T	4.226e-6	6.869e-5	0	0	0	BTD
HGNC:1122	3_15645485_C_A	5.921e-5	8.238e-4	2.908e-5	0	0	BTD
HGNC:24152	3_158122299_G_A	0	0	0	0	0	RSRC1
HGNC:24152	3_158298037_A_G	0	0	0	0	0	RSRC1
HGNC:13780	3_158644637_G_A	0	0	0	0	0	GFM1
HGNC:13780	3_158644683_GC_G	1.064e-5	0	0	0	1.24e-5	GFM1
HGNC:13780	3_158645647_C_T	1.193e-5	0	0	0	0	GFM1
HGNC:13780	3_158645686_C_T	1.591e-5	0	0	0	3.517e-5	GFM1
HGNC:13780	3_158645709_C_CATTG	7.954e-6	0	0	0	8.792e-6	GFM1
HGNC:13780	3_158645740_C_T	3.978e-6	0	0	0	8.7940000000000008e-06	GFM1
HGNC:13780	3_158646175_AAG_A	0	0	0	0	0	GFM1
HGNC:13780	3_158646178_A_T	0	0	0	0	0	GFM1
HGNC:13780	3_158646254_C_A	0	0	0	0	0	GFM1
HGNC:13780	3_158646770_A_C	0	0	0	0	0	GFM1
HGNC:13780	3_158646775_G_GCCCT	1.194e-5	0	0	0	2.639e-5	GFM1
HGNC:13780	3_158646830_A_C	3.977e-6	0	0	0	8.791e-6	GFM1
HGNC:13780	3_158646860_T_TG	0	0	0	0	0	GFM1
HGNC:13780	3_158646894_T_TA	0	0	0	0	0	GFM1
HGNC:13780	3_158646896_A_G	1.591e-5	0	0	0	3.516e-5	GFM1
HGNC:13780	3_158646911_TG_T	0	0	0	0	0	GFM1
HGNC:13780	3_158649129_C_T	7.96e-6	0	0	0	8.796e-6	GFM1
HGNC:13780	3_158649156_G_A	3.991e-6	0	0	5.444e-5	0	GFM1
HGNC:13780	3_158652141_GGCCACTGACCAC_TTAATTAATTAG	0	0	0	0	0	GFM1
HGNC:13780	3_158652154_C_T	3.977e-5	0	0	0	7.913e-5	GFM1
HGNC:13780	3_158652182_A_G	1.193e-5	0	5.782e-5	0	0	GFM1
HGNC:13780	3_158653421_C_T	0	0	0	0	0	GFM1
HGNC:13780	3_158658952_C_T	2.784e-5	6.152e-5	2.891e-5	5.437e-5	3.518e-5	GFM1
HGNC:13780	3_158658982_GACACCATCTATA_G	0	0	0	0	0	GFM1
HGNC:13780	3_158659019_G_A	2.387e-5	0	0	0	3.519e-5	GFM1
HGNC:13780	3_158660945_CACAG_C	7.954e-6	0	0	0	1.758e-5	GFM1
HGNC:13780	3_158662673_C_T	3.185e-5	0	5.785e-5	0	5.286e-5	GFM1
HGNC:13780	3_158665356_CA_C	1.602e-5	0	0	0	3.553e-5	GFM1
HGNC:13780	3_158666331_T_C	0	0	0	0	0	GFM1
HGNC:13780	3_158666356_C_T	3.979e-6	0	0	0	8.797e-6	GFM1
HGNC:13780	3_158666368_C_T	0	0	0	0	0	GFM1
HGNC:13780	3_158666380_CT_C	3.979e-6	0	0	0	8.797e-6	GFM1
HGNC:13780	3_158666387_G_A	3.98e-6	0	0	0	8.8e-6	GFM1
HGNC:13780	3_158684521_CAG_C	3.981e-6	0	0	0	8.805e-6	GFM1
HGNC:13780	3_158684581_C_T	1.592e-5	0	5.79e-5	0	8.801e-6	GFM1
HGNC:13780	3_158690261_C_T	3.977e-6	0	0	0	0	GFM1
HGNC:13780	3_158690264_C_T	6.364e-5	6.152e-5	2.602e-4	0	3.517e-5	GFM1
HGNC:29262	3_160277443_AT_A	3.997e-6	0	2.901e-5	0	0	IFT80
HGNC:29262	3_160280682_TATA_T	3.984e-6	0	0	0	0	IFT80
HGNC:29262	3_160282588_T_C	0	0	0	0	0	IFT80
HGNC:29262	3_160301010_TA_T	0	0	0	0	0	IFT80
HGNC:29262	3_160307782_C_A	4.031e-6	0	2.908e-5	0	0	IFT80
HGNC:10856	3_165040938_A_C	0	0	0	0	0	SI
HGNC:10856	3_165046998_A_C	0.0016	2.503e-4	2.98e-4	0	0.002771	SI
HGNC:10856	3_165063496_C_A	8.084e-6	0	2.952e-5	0	8.905e-6	SI
HGNC:983	3_165773508_T_C	4.072e-6	0	0	0	9.148e-6	BCHE
HGNC:983	3_165786144_C_A	0	0	0	0	0	BCHE
HGNC:983	3_165786202_G_A	3.588e-5	0	8.693e-5	0	5.294e-5	BCHE
HGNC:983	3_165829516_C_A	0	0	0	0	0	BCHE
HGNC:983	3_165829537_C_T	0	0	0	0	0	BCHE
HGNC:983	3_165829661_C_CA	0	0	0	0	0	BCHE
HGNC:983	3_165829750_G_T	0	0	0	0	0	BCHE
HGNC:983	3_165829793_CG_C	0	0	0	0	0	BCHE
HGNC:983	3_165829794_G_A	3.992e-5	0	0	4.351e-4	1.77e-5	BCHE
HGNC:983	3_165829812_G_A	0	0	0	0	0	BCHE
HGNC:983	3_165829851_C_A	0	0	0	0	0	BCHE
HGNC:983	3_165829960_T_TA	0	0	0	0	0	BCHE
HGNC:983	3_165830004_G_A	0	0	0	0	0	BCHE
HGNC:983	3_165830006_G_GT	9.621e-5	2.544e-4	0	7.639e-4	5.322e-5	BCHE
HGNC:983	3_165830019_G_A	0	0	0	0	0	BCHE
HGNC:983	3_165830030_A_G	2.564e-4	0	0	0	0	BCHE
HGNC:983	3_165830139_C_A	0	0	0	0	0	BCHE
HGNC:983	3_165830222_G_A	4.387e-4	4.93e-4	4.634e-4	0	7.333e-4	BCHE
HGNC:983	3_165830240_TA_T	1.993e-5	0	0	0	0	BCHE
HGNC:983	3_165830277_C_A	3.985e-6	6.154e-5	0	0	0	BCHE
HGNC:983	3_165830346_CT_C	0	0	0	0	0	BCHE
HGNC:983	3_165830366_AAG_A	1.197e-5	0	0	0	0	BCHE
HGNC:983	3_165830371_AG_A	0	0	0	0	0	BCHE
HGNC:983	3_165830399_G_A	0.002106	0.001375	0.001333	0	0.003541	BCHE
HGNC:983	3_165830415_G_A	0	0	0	0	0	BCHE
HGNC:983	3_165830419_C_T	0	0	0	0	0	BCHE
HGNC:983	3_165830422_CT_C	0	0	0	0	0	BCHE
HGNC:983	3_165830535_CTCTT_C	7.977e-6	0	0	0	1.766e-5	BCHE
HGNC:983	3_165830540_TC_T	0	0	0	0	0	BCHE
HGNC:983	3_165830595_G_A	3.985e-6	0	0	0	8.819e-6	BCHE
HGNC:983	3_165830599_A_CT	0	0	0	0	0	BCHE
HGNC:983	3_165830606_C_T	2.75e-4	0	1.159e-4	0	4.41e-4	BCHE
HGNC:983	3_165830652_G_A	3.985e-6	0	0	5.442e-5	0	BCHE
HGNC:983	3_165830682_C_A	0	0	0	0	0	BCHE
HGNC:983	3_165830739_G_A	0	0	0	0	0	BCHE
HGNC:983	3_165830741_T_C	0.01213	0.003692	0.009049	5.44e-5	0.01785	BCHE
HGNC:983	3_165830826_GAA_G	0	0	0	0	0	BCHE
HGNC:983	3_165830884_AC_A	3.981e-6	0	2.898e-5	0	0	BCHE
HGNC:983	3_165830923_CT_C	0	0	0	0	0	BCHE
HGNC:983	3_165830933_AT_A	3.984e-5	0	0	0	8.812e-5	BCHE
HGNC:983	3_165830990_C_T	0	0	0	0	0	BCHE
HGNC:11006	3_170998317_G_A	1.196e-5	0	8.701e-5	0	0	SLC2A2
HGNC:11006	3_170998321_C_T	0	0	0	0	0	SLC2A2
HGNC:11006	3_171002600_T_TA	0	0	0	0	0	SLC2A2
HGNC:11006	3_171002673_T_TA	0	0	0	0	0	SLC2A2
HGNC:11006	3_171005284_C_T	7.99e-6	0	0	0	1.772e-5	SLC2A2
HGNC:11006	3_171005347_G_A	3.99e-6	0	0	0	0	SLC2A2
HGNC:11006	3_171006006_AAAAG_A	0	0	0	0	0	SLC2A2
HGNC:11006	3_171006093_C_A	0	0	0	0	0	SLC2A2
HGNC:11006	3_171006106_C_G	0	0	0	0	0	SLC2A2
HGNC:11006	3_171007265_T_C	0	0	0	0	0	SLC2A2
HGNC:11006	3_171014600_AG_A	1.989e-5	0	1.446e-4	0	0	SLC2A2
HGNC:11006	3_171014658_A_ATAACATAGTTGTTGATAGCTTTTCGG	7.953e-6	0	0	0	1.758e-5	SLC2A2
HGNC:9067	3_171644922_T_C	2.784e-5	0	5.782e-5	0	1.758e-5	PLD1
HGNC:4267	3_172447623_AT_A	2.785e-5	0	0	0	6.159e-5	GHSR
HGNC:4267	3_172447803_G_T	2.804e-5	0	2.895e-5	0	5.338e-5	GHSR
HGNC:25244	3_180616551_C_A	0	0	0	0	0	CCDC39
HGNC:25244	3_180616593_CTT_C	1.299e-5	0	0	0	0	CCDC39
HGNC:25244	3_180616696_CT_C	0	0	0	0	0	CCDC39
HGNC:25244	3_180616869_TCTTTA_T	1.619e-5	0	1.173e-4	0	0	CCDC39
HGNC:25244	3_180616904_T_TG	0	0	0	0	0	CCDC39
HGNC:25244	3_180619298_G_T	0	0	0	0	0	CCDC39
HGNC:25244	3_180619333_CT_C	2.566e-5	0	0	0	6.545e-5	CCDC39
HGNC:25244	3_180641992_C_T	0	0	0	0	0	CCDC39
HGNC:25244	3_180642018_CA_C	0	0	0	0	0	CCDC39
HGNC:25244	3_180642033_AC_A	4.095e-6	0	3.005e-5	0	0	CCDC39
HGNC:25244	3_180642110_TC_T	4.02e-6	0	0	0	0	CCDC39
HGNC:25244	3_180642122_AC_A	0	0	0	0	0	CCDC39
HGNC:25244	3_180642210_G_C	0	0	0	0	0	CCDC39
HGNC:25244	3_180644119_C_T	6.763e-6	0	0	0	1.706e-5	CCDC39
HGNC:25244	3_180644140_TA_T	0	0	0	0	0	CCDC39
HGNC:25244	3_180647254_T_C	0	0	0	0	0	CCDC39
HGNC:25244	3_180648215_G_GT	0	0	0	0	0	CCDC39
HGNC:25244	3_180648266_ATAAAACAGCTTTTTCTT_CC	0	0	0	0	0	CCDC39
HGNC:25244	3_180648284_TC_T	0	0	0	0	0	CCDC39
HGNC:25244	3_180648361_T_G	0	0	0	0	0	CCDC39
HGNC:25244	3_180650140_T_C	0	0	0	0	0	CCDC39
HGNC:25244	3_180651092_GGCTGAGGCAGGAGAATCGCTTGAACTTGGGAGGCGGAGGTTGCAGTGAGCCAAGATCTCGCCATTGCACTTTAGCCTGGGCAACAAGAGCCAGACTTCATCACAAAAAAAAAGAAAAAAGAGAGAGGAGACTGAGAATAACTTCAGAAGCAATGCATGAGAAGAGGTCCAAAACCAGATTATAAATGTGATCATACCAAAAAGCAGAGCTTCTTACAAGACCTCCTCGTCCTCTGATCCTAGGAGTCTAATTAATTCACTGTTGCTAAATTTTCTGTGATTTAAAGAAAAATTAAAACTAAACTTTACCTTCACATCTTTTTCCTCCTCCTTTAGCATATCTTCCAAATTAGTAGCTTTCTCTTCTACAGACATGGTTTTCTCAGTTATCTCCTTTAATTTTGTTTGTATTATCTCATTATGATTTTTAGTTTTTTGTAACCTGAAGAGGGTTTATCACAAAAAGATAGAAAACGTGCCTAAAAAGCATTTCATACAAACAAATAATAGTTTATCCTAATATTTATTTGTATAACTTGAAGGGGTTTTTTGCGTAAACCTTTTTATTACCACTACATATTTAATAGACCATAAAAATATGGCTTCTGAGTCTTTGTGATGAAAATATGAGTAAAATTTTTTTAAGTTTAATAACGTAGTAGCTGGCCA_G	0	0	0	0	0	CCDC39
HGNC:25244	3_180651408_TC_T	5.866e-6	0	0	0	1.436e-5	CCDC39
HGNC:25244	3_180651491_TTTTG_T	0	0	0	0	0	CCDC39
HGNC:25244	3_180651495_GT_G	3.267e-5	0	4.389e-5	0	6.501e-5	CCDC39
HGNC:25244	3_180651522_GT_G	1.472e-5	0	0	0	0	CCDC39
HGNC:25244	3_180651532_AC_A	0	0	0	0	0	CCDC39
HGNC:25244	3_180652161_A_T	0	0	0	0	0	CCDC39
HGNC:25244	3_180652245_CAGTGGCT_C	0	0	0	0	0	CCDC39
HGNC:25244	3_180654860_CTG_C	4.586e-5	6.624e-5	0	0	9.106e-5	CCDC39
HGNC:25244	3_180659526_C_A	8.035e-6	1.292e-4	0	0	0	CCDC39
HGNC:25244	3_180659576_TCTAA_T	4.042e-6	0	0	0	8.892e-6	CCDC39
HGNC:25244	3_180659694_C_CTG	0	0	0	0	0	CCDC39
HGNC:25244	3_180660593_G_A	0	0	0	0	0	CCDC39
HGNC:25244	3_180660684_A_T	0	0	0	0	0	CCDC39
HGNC:25244	3_180661863_CTTT_C	4.968e-6	0	0	0	1.161e-5	CCDC39
HGNC:25244	3_180663912_CAT_C	0	0	0	0	0	CCDC39
HGNC:25244	3_180663938_C_A	0	0	0	0	0	CCDC39
HGNC:30528	3_180984698_T_TA	0	0	0	0	0	DNAJC19
HGNC:30528	3_180987023_C_G	3.981e-6	0	0	0	8.798e-6	DNAJC19
HGNC:30528	3_180988089_G_C	3.977e-5	6.152e-5	0	0	6.155e-5	DNAJC19
HGNC:30528	3_180988181_CA_C	0	0	0	0	0	DNAJC19
HGNC:30528	3_180988230_C_T	0	0	0	0	0	DNAJC19
HGNC:6936	3_183015530_TC_T	4.011e-6	0	0	0	8.96e-6	MCCC1
HGNC:6936	3_183015536_CT_C	1.605e-5	0	0	0	2.69e-5	MCCC1
HGNC:6936	3_183020101_ACATCATTCTACAGATGTCATGTGATTACCTTTT_A	3.999e-6	0	2.904e-5	0	0	MCCC1
HGNC:6936	3_183020169_CT_C	0	0	0	0	0	MCCC1
HGNC:6936	3_183020177_C_A	0	0	0	0	0	MCCC1
HGNC:6936	3_183020201_AT_A	3.979e-6	0	0	0	8.799e-6	MCCC1
HGNC:6936	3_183022421_GA_G	0	0	0	0	0	MCCC1
HGNC:6936	3_183022453_CAGCTTCGCTTTACT_C	0	0	0	0	0	MCCC1
HGNC:6936	3_183022555_C_A	0	0	0	0	0	MCCC1
HGNC:6936	3_183025764_A_C	0	0	0	0	0	MCCC1
HGNC:6936	3_183025807_T_C	1.196e-5	0	0	0	2.642e-5	MCCC1
HGNC:6936	3_183033992_G_GT	0	0	0	0	0	MCCC1
HGNC:6936	3_183034078_C_G	3.993e-6	0	2.892e-5	0	0	MCCC1
HGNC:6936	3_183037267_GAGACCCAGGGCTGCCTGGCATAA_G	0	0	0	0	0	MCCC1
HGNC:6936	3_183037285_G_T	0	0	0	0	0	MCCC1
HGNC:6936	3_183037285_GC_G	1.193e-5	0	0	0	1.759e-5	MCCC1
HGNC:6936	3_183037329_G_A	0	0	0	0	0	MCCC1
HGNC:6936	3_183039039_AG_A	3.978e-6	0	0	0	0	MCCC1
HGNC:6936	3_183039073_G_A	3.977e-6	0	0	0	0	MCCC1
HGNC:6936	3_183039126_A_G	0	0	0	0	0	MCCC1
HGNC:6936	3_183039136_C_T	3.978e-6	0	0	0	0	MCCC1
HGNC:6936	3_183041570_GCCGTACT_G	7.958e-6	6.152e-5	0	0	8.802e-6	MCCC1
HGNC:6936	3_183041623_T_TG	0	0	0	0	0	MCCC1
HGNC:6936	3_183045507_TTA_T	0	0	0	0	0	MCCC1
HGNC:6936	3_183045522_A_C	1.591e-5	0	0	0	3.519e-5	MCCC1
HGNC:6936	3_183057311_CG_C	8.737e-6	0	0	0	0	MCCC1
HGNC:6936	3_183071018_TCTC_GCTATGCTAT	0	0	0	0	0	MCCC1
HGNC:6936	3_183071055_AG_A	0	0	0	0	0	MCCC1
HGNC:6936	3_183071074_TCTAA_T	0	0	0	0	0	MCCC1
HGNC:6936	3_183071084_C_A	0	0	0	0	0	MCCC1
HGNC:6936	3_183071087_G_A	3.977e-6	0	0	0	8.791e-6	MCCC1
HGNC:6936	3_183071121_C_T	3.977e-6	6.152e-5	0	0	0	MCCC1
HGNC:6936	3_183071122_T_C	7.954e-6	0	2.893e-5	0	8.793e-6	MCCC1
HGNC:6936	3_183072430_TAC_GT	0	0	0	0	0	MCCC1
HGNC:6936	3_183072470_G_T	0	0	0	0	0	MCCC1
HGNC:6936	3_183092453_CCA_C	0	0	0	0	0	MCCC1
HGNC:6936	3_183092477_T_A	0	0	0	0	0	MCCC1
HGNC:6936	3_183092486_G_A	6.363e-5	0	1.156e-4	2.175e-4	8.791e-6	MCCC1
HGNC:6936	3_183092509_CCT_C	3.977e-6	0	0	0	8.791e-6	MCCC1
HGNC:6936	3_183092514_G_C	0	0	0	0	0	MCCC1
HGNC:6936	3_183092547_T_C	0	0	0	0	0	MCCC1
HGNC:6936	3_183094606_C_G	0	0	0	0	0	MCCC1
HGNC:6936	3_183099351_C_G	1.903e-5	0	1.231e-4	0	0	MCCC1
HGNC:6936	3_183099440_T_C	1.785e-5	2.273e-4	0	0	1.011e-5	MCCC1
HGNC:3261	3_184135390_C_T	1.068e-5	0	0	0	2.477e-5	EIF2B5
HGNC:3261	3_184135581_G_T	0	0	0	0	0	EIF2B5
HGNC:3261	3_184136657_G_A	1.591e-5	0	0	0	3.516e-5	EIF2B5
HGNC:3261	3_184136687_A_G	3.579e-5	0	0	0	7.912e-5	EIF2B5
HGNC:3261	3_184136707_G_A	0	0	0	0	0	EIF2B5
HGNC:3261	3_184137637_G_A	2.147e-4	6.152e-5	8.673e-5	0	4.132e-4	EIF2B5
HGNC:3261	3_184137679_T_C	3.976e-6	0	0	0	8.79e-6	EIF2B5
HGNC:3261	3_184137706_G_A	0	0	0	0	0	EIF2B5
HGNC:3261	3_184137936_C_T	1.193e-5	0	2.891e-5	1.087e-4	0	EIF2B5
HGNC:3261	3_184137975_G_A	1.989e-5	6.155e-5	5.783e-5	0	1.759e-5	EIF2B5
HGNC:3261	3_184140120_G_A	3.977e-6	0	0	0	8.792e-6	EIF2B5
HGNC:3261	3_184140126_A_G	1.193e-5	0	0	0	2.638e-5	EIF2B5
HGNC:3261	3_184140469_C_T	1.591e-5	0	2.891e-5	5.437e-5	8.7940000000000008e-06	EIF2B5
HGNC:3261	3_184140470_G_A	0	0	0	0	0	EIF2B5
HGNC:3261	3_184140517_C_T	1.591e-5	0	1.156e-4	0	0	EIF2B5
HGNC:3261	3_184140518_G_A	1.193e-5	6.152e-5	0	0	1.759e-5	EIF2B5
HGNC:3261	3_184140584_A_G	0	0	0	0	0	EIF2B5
HGNC:3261	3_184140589_C_T	2.386e-5	0	2.891e-5	0	4.397e-5	EIF2B5
HGNC:3261	3_184140590_G_A	5.966e-5	0	2.313e-4	0	4.398e-5	EIF2B5
HGNC:3261	3_184140604_C_G	0	0	0	0	0	EIF2B5
HGNC:3261	3_184140604_C_T	0	0	0	0	0	EIF2B5
HGNC:3261	3_184141976_C_T	1.594e-5	0	0	0	2.647e-5	EIF2B5
HGNC:3261	3_184142071_G_T	0	0	0	0	0	EIF2B5
HGNC:3261	3_184142274_C_T	3.981e-6	0	0	5.437e-5	0	EIF2B5
HGNC:3261	3_184142279_A_T	0	0	0	0	0	EIF2B5
HGNC:3261	3_184142822_GCA_CC	0	0	0	0	0	EIF2B5
HGNC:3261	3_184144175_T_C	0	0	0	0	0	EIF2B5
HGNC:3261	3_184144610_T_C	0	0	0	0	0	EIF2B5
HGNC:23056	3_184242930_T_C	0	0	0	0	0	ALG3
HGNC:23056	3_184243572_G_A	0	0	0	0	0	ALG3
HGNC:23056	3_184243971_A_G	0	0	0	0	0	ALG3
HGNC:23056	3_184245466_A_C	0	0	0	0	0	ALG3
HGNC:23056	3_184245467_C_A	3.213e-5	0	8.702e-5	0	3.546e-5	ALG3
HGNC:23056	3_184245517_T_C	4.013e-6	0	0	0	0	ALG3
HGNC:23056	3_184245563_G_A	4.019e-5	1.296e-4	0	0	1.773e-5	ALG3
HGNC:23056	3_184245594_GT_G	0	0	0	0	0	ALG3
HGNC:23056	3_184245709_T_C	0	0	0	0	0	ALG3
HGNC:23056	3_184245788_T_C	0	0	0	0	0	ALG3
HGNC:23056	3_184248939_A_G	5.272e-6	0	0	0	1.217e-5	ALG3
HGNC:2020	3_184352042_G_A	0	0	0	0	0	CLCN2
HGNC:2020	3_184353038_GGA_G	3.977e-6	0	0	0	8.795e-6	CLCN2
HGNC:2020	3_184354113_C_T	1.997e-5	0	8.679e-5	0	8.859e-6	CLCN2
HGNC:2020	3_184354631_TCACC_T	0	0	0	0	0	CLCN2
HGNC:2020	3_184354659_C_T	4.003e-6	0	0	0	8.889e-6	CLCN2
HGNC:2020	3_184355720_CA_C	7.965e-6	0	0	0	8.812e-6	CLCN2
HGNC:2020	3_184359124_C_T	0	0	0	0	0	CLCN2
HGNC:18483	3_185519238_TG_T	7.954e-5	0	0	0	1.759e-4	LIPH
HGNC:18483	3_185519292_A_T	1.552e-4	0	0	0.001957	1.76e-5	LIPH
HGNC:18483	3_185534854_G_A	2.784e-5	6.152e-5	0	5.437e-5	4.396e-5	LIPH
HGNC:6901	3_187220097_G_A	4.773e-5	0	2.024e-4	0	3.517e-5	MASP1
HGNC:6901	3_187223126_C_T	0	0	0	0	0	MASP1
HGNC:6901	3_187235940_G_A	3.343e-4	0	2.891e-5	0	4.755e-4	MASP1
HGNC:6901	3_187236092_C_T	3.988e-6	0	0	0	0	MASP1
HGNC:6901	3_187236279_G_GC	0	0	0	0	0	MASP1
HGNC:6901	3_187236378_A_AC	0	0	0	0	0	MASP1
HGNC:6901	3_187251651_CTG_C	3.977e-6	0	0	0	8.792e-6	MASP1
HGNC:6901	3_187253247_C_CT	0	0	0	0	0	MASP1
HGNC:6901	3_187260769_GA_G	0	0	0	0	0	MASP1
HGNC:6901	3_187262722_T_A	0	0	0	0	0	MASP1
HGNC:19317	3_189963988_C_G	4.375e-5	0	0	0	9.675e-5	P3H2
HGNC:19317	3_189971900_G_A	2.386e-5	6.152e-5	0	0	4.397e-5	P3H2
HGNC:19317	3_189974557_C_A	0	0	0	0	0	P3H2
HGNC:19317	3_190120356_G_A	0	0	0	0	0	P3H2
HGNC:2032	3_190322015_G_T	0	0	0	0	0	CLDN1
HGNC:2037	3_190404779_C_T	3.976e-6	0	0	0	8.79e-6	CLDN16
HGNC:2037	3_190404787_G_T	7.157e-5	0	0	0	1.494e-4	CLDN16
HGNC:2037	3_190404926_G_C	0	0	0	0	0	CLDN16
HGNC:2037	3_190408368_G_A	3.977e-6	0	0	0	0	CLDN16
HGNC:8140	3_193614802_C_T	0	0	0	0	0	OPA1
HGNC:8140	3_193614844_C_T	4.018e-6	0	0	0	8.989e-6	OPA1
HGNC:8140	3_193614945_CA_C	0	0	0	0	0	OPA1
HGNC:8140	3_193614979_CTCTTAAAACT_C	0	0	0	0	0	OPA1
HGNC:8140	3_193617260_CTT_ATA	0	0	0	0	0	OPA1
HGNC:8140	3_193617262_T_A	0	0	0	0	0	OPA1
HGNC:8140	3_193617286_G_A	0	0	0	0	0	OPA1
HGNC:8140	3_193618201_G_A	0	0	0	0	0	OPA1
HGNC:8140	3_193618938_T_G	0	0	0	0	0	OPA1
HGNC:8140	3_193631622_AAG_A	0	0	0	0	0	OPA1
HGNC:8140	3_193635426_T_G	0	0	0	0	0	OPA1
HGNC:8140	3_193635439_G_T	0	0	0	0	0	OPA1
HGNC:8140	3_193635442_C_T	3.986e-6	0	0	0	0	OPA1
HGNC:8140	3_193635476_T_G	0	0	0	0	0	OPA1
HGNC:8140	3_193635482_T_A	0	0	0	0	0	OPA1
HGNC:8140	3_193637194_G_C	0	0	0	0	0	OPA1
HGNC:8140	3_193637200_TTTGA_T	0	0	0	0	0	OPA1
HGNC:8140	3_193637279_C_T	7.987e-6	0	0	0	1.767e-5	OPA1
HGNC:8140	3_193637280_G_A	0	0	0	0	0	OPA1
HGNC:8140	3_193637282_G_A	0	0	0	0	0	OPA1
HGNC:8140	3_193637282_GT_G	0	0	0	0	0	OPA1
HGNC:8140	3_193637286_G_A	3.999e-6	0	0	0	8.84e-6	OPA1
HGNC:8140	3_193637951_G_A	0	0	0	0	0	OPA1
HGNC:8140	3_193637951_G_T	0	0	0	0	0	OPA1
HGNC:8140	3_193637952_G_C	0	0	0	0	0	OPA1
HGNC:8140	3_193637961_G_T	0	0	0	0	0	OPA1
HGNC:8140	3_193637967_G_C	0	0	0	0	0	OPA1
HGNC:8140	3_193638042_A_G	3.978e-6	0	0	0	0	OPA1
HGNC:8140	3_193638064_A_G	0	0	0	0	0	OPA1
HGNC:8140	3_193642763_A_T	0	0	0	0	0	OPA1
HGNC:8140	3_193642764_G_A	0	0	0	0	0	OPA1
HGNC:8140	3_193642771_C_CT	0	0	0	0	0	OPA1
HGNC:8140	3_193642789_C_G	0	0	0	0	0	OPA1
HGNC:8140	3_193642817_G_A	0	0	0	0	0	OPA1
HGNC:8140	3_193642846_G_A	0	0	0	0	0	OPA1
HGNC:8140	3_193642850_G_A	0	0	0	0	0	OPA1
HGNC:8140	3_193643005_C_T	0	0	0	0	0	OPA1
HGNC:8140	3_193643006_G_A	3.985e-6	0	0	0	8.819e-6	OPA1
HGNC:8140	3_193643050_G_A	0	0	0	0	0	OPA1
HGNC:8140	3_193643419_T_A	0	0	0	0	0	OPA1
HGNC:8140	3_193643419_T_G	0	0	0	0	0	OPA1
HGNC:8140	3_193643431_C_T	0	0	0	0	0	OPA1
HGNC:8140	3_193643440_T_C	0	0	0	0	0	OPA1
HGNC:8140	3_193643440_TTAATG_T	0	0	0	0	0	OPA1
HGNC:8140	3_193643449_G_T	0	0	0	0	0	OPA1
HGNC:8140	3_193643538_C_CA	0	0	0	0	0	OPA1
HGNC:8140	3_193643604_A_T	0	0	0	0	0	OPA1
HGNC:8140	3_193643625_A_G	0	0	0	0	0	OPA1
HGNC:8140	3_193643975_A_T	0	0	0	0	0	OPA1
HGNC:8140	3_193643987_A_C	0	0	0	0	0	OPA1
HGNC:8140	3_193643996_G_A	0	0	0	0	0	OPA1
HGNC:8140	3_193643996_G_C	0	0	0	0	0	OPA1
HGNC:8140	3_193644008_C_G	0	0	0	0	0	OPA1
HGNC:8140	3_193644012_CT_C	0	0	0	0	0	OPA1
HGNC:8140	3_193644046_A_C	0	0	0	0	0	OPA1
HGNC:8140	3_193644069_AGACCTGGCAGAGAAAAATGTAGCCAGTCCAAGCAGGGT_A	0	0	0	0	0	OPA1
HGNC:8140	3_193645571_G_A	0	0	0	0	0	OPA1
HGNC:8140	3_193645626_G_C	0	0	0	0	0	OPA1
HGNC:8140	3_193645626_G_T	0	0	0	0	0	OPA1
HGNC:8140	3_193645742_A_TTC	0	0	0	0	0	OPA1
HGNC:8140	3_193645760_G_T	0	0	0	0	0	OPA1
HGNC:8140	3_193645774_G_GT	0	0	0	0	0	OPA1
HGNC:8140	3_193645774_GT_G	0	0	0	0	0	OPA1
HGNC:8140	3_193647110_C_A	0	0	0	0	0	OPA1
HGNC:8140	3_193647123_GA_G	0	0	0	0	0	OPA1
HGNC:8140	3_193647129_T_C	0	0	0	0	0	OPA1
HGNC:8140	3_193647144_C_T	3.993e-6	0	0	0	8.83e-6	OPA1
HGNC:8140	3_193648098_G_A	0	0	0	0	0	OPA1
HGNC:8140	3_193648135_G_C	0	0	0	0	0	OPA1
HGNC:8140	3_193648872_G_C	0	0	0	0	0	OPA1
HGNC:8140	3_193648872_G_T	0	0	0	0	0	OPA1
HGNC:8140	3_193657123_CAG_C	0	0	0	0	0	OPA1
HGNC:8140	3_193657185_GA_G	3.98e-6	0	0	0	8.805e-6	OPA1
HGNC:8140	3_193657197_C_T	0	0	0	0	0	OPA1
HGNC:8140	3_193657214_CTT_C	0	0	0	0	0	OPA1
HGNC:8140	3_193658917_C_T	0	0	0	0	0	OPA1
HGNC:8140	3_193658957_AT_A	0	0	0	0	0	OPA1
HGNC:8140	3_193658977_C_T	0	0	0	0	0	OPA1
HGNC:8140	3_193659530_G_A	0	0	0	0	0	OPA1
HGNC:8140	3_193659540_G_A	0	0	0	0	0	OPA1
HGNC:8140	3_193659550_A_AC	0	0	0	0	0	OPA1
HGNC:8140	3_193659560_A_G	0	0	0	0	0	OPA1
HGNC:8140	3_193659562_G_A	0	0	0	0	0	OPA1
HGNC:8140	3_193662847_AAT_A	0	0	0	0	0	OPA1
HGNC:8140	3_193662852_G_T	0	0	0	0	0	OPA1
HGNC:8140	3_193662936_C_T	0	0	0	0	0	OPA1
HGNC:8140	3_193662963_G_A	0	0	0	0	0	OPA1
HGNC:8140	3_193662963_G_T	0	0	0	0	0	OPA1
HGNC:8140	3_193662966_AT_GTAAC	0	0	0	0	0	OPA1
HGNC:8140	3_193664952_C_T	0	0	0	0	0	OPA1
HGNC:8140	3_193664969_C_G	0	0	0	0	0	OPA1
HGNC:8140	3_193666287_A_G	0	0	0	0	0	OPA1
HGNC:8140	3_193666332_C_CA	0	0	0	0	0	OPA1
HGNC:8140	3_193667167_CAGTT_C	3.184e-5	6.161e-5	2.891e-5	0	5.282e-5	OPA1
HGNC:8140	3_193667168_A_G	0	0	0	0	0	OPA1
HGNC:8140	3_193667187_AATGTT_A	0	0	0	0	0	OPA1
HGNC:8140	3_193667216_TGAAGATGGTGAGAA_T	0	0	0	0	0	OPA1
HGNC:8140	3_193667258_CGTTCA_C	0	0	0	0	0	OPA1
HGNC:8140	3_193667283_G_C	0	0	0	0	0	OPA1
HGNC:8140	3_193667286_T_A	0	0	0	0	0	OPA1
HGNC:8140	3_193692064_GAA_G	0	0	0	0	0	OPA1
HGNC:8140	3_193692066_AAGTT_A	0	0	0	0	0	OPA1
HGNC:8140	3_193692088_A_ACTTGATG	0	0	0	0	0	OPA1
HGNC:8140	3_193692127_A_C	0	0	0	0	0	OPA1
HGNC:11763	3_196065442_C_A	0	0	0	0	0	TFRC
HGNC:8754	3_196238823_G_GC	4.769e-6	7.353e-5	0	0	0	PCYT1A
HGNC:8754	3_196238835_G_GCT	0	0	0	0	0	PCYT1A
HGNC:8754	3_196239597_G_A	3.98e-6	0	0	0	0	PCYT1A
HGNC:8754	3_196241987_C_G	0	0	0	0	0	PCYT1A
HGNC:8754	3_196242085_A_G	0	0	0	0	0	PCYT1A
HGNC:8754	3_196247405_G_C	3.977e-6	0	0	0	8.7940000000000008e-06	PCYT1A
HGNC:8754	3_196247468_C_T	0	0	0	0	0	PCYT1A
HGNC:8754	3_196247479_G_A	3.976e-6	0	0	0	8.79e-6	PCYT1A
HGNC:8754	3_196248245_G_A	7.953e-6	0	0	0	1.758e-5	PCYT1A
HGNC:8754	3_196248246_C_T	0	0	0	0	0	PCYT1A
HGNC:11799	3_24122897_A_G	0	0	0	0	0	THRB
HGNC:11799	3_24122913_G_A	0	0	0	0	0	THRB
HGNC:11799	3_24122913_G_T	0	0	0	0	0	THRB
HGNC:11799	3_24122919_A_C	0	0	0	0	0	THRB
HGNC:11799	3_24122925_C_A	0	0	0	0	0	THRB
HGNC:11799	3_24122943_TC_AT	0	0	0	0	0	THRB
HGNC:11799	3_24122946_T_C	0	0	0	0	0	THRB
HGNC:11799	3_24122965_A_C	0	0	0	0	0	THRB
HGNC:11799	3_24122984_C_T	0	0	0	0	0	THRB
HGNC:11799	3_24127609_C_A	0	0	0	0	0	THRB
HGNC:11799	3_24127630_CGTG_C	0	0	0	0	0	THRB
HGNC:11799	3_24127631_G_A	0	0	0	0	0	THRB
HGNC:11799	3_24127684_C_T	0	0	0	0	0	THRB
HGNC:11799	3_24127694_C_T	0	0	0	0	0	THRB
HGNC:11799	3_24127715_T_A	0	0	0	0	0	THRB
HGNC:11799	3_24133450_C_G	0	0	0	0	0	THRB
HGNC:11799	3_24143511_C_T	0	0	0	0	0	THRB
HGNC:11799	3_24143512_G_A	0	0	0	0	0	THRB
HGNC:11799	3_24143539_C_T	0	0	0	0	0	THRB
HGNC:11799	3_24190290_G_A	0	0	0	0	0	THRB
HGNC:9865	3_25580574_T_C	0	0	0	0	0	RARB
HGNC:9865	3_25593551_T_G	0	0	0	0	0	RARB
HGNC:9865	3_25593560_G_A	0	0	0	0	0	RARB
HGNC:9865	3_25593588_A_T	0	0	0	0	0	RARB
HGNC:9865	3_25593603_G_C	0	0	0	0	0	RARB
HGNC:9865	3_25596420_G_A	0	0	0	0	0	RARB
HGNC:9865	3_25596428_C_T	0	0	0	0	0	RARB
HGNC:9865	3_25596429_G_T	0	0	0	0	0	RARB
HGNC:9865	3_25596462_C_G	0	0	0	0	0	RARB
HGNC:9865	3_25596479_C_T	0	0	0	0	0	RARB
HGNC:17646	3_25719511_AT_A	0	0	0	0	0	NGLY1
HGNC:17646	3_25719514_TA_T	0	0	0	0	0	NGLY1
HGNC:17646	3_25719533_TG_T	7.96e-6	0	0	0	0	NGLY1
HGNC:17646	3_25719544_C_T	0	0	0	0	0	NGLY1
HGNC:17646	3_25719605_G_GA	0	0	0	0	0	NGLY1
HGNC:17646	3_25720009_C_T	4.017e-6	0	0	0	8.877e-6	NGLY1
HGNC:17646	3_25720013_C_A	0	0	0	0	0	NGLY1
HGNC:17646	3_25720179_G_A	7.984e-6	0	0	1.088e-4	0	NGLY1
HGNC:17646	3_25729140_C_T	0	0	0	0	0	NGLY1
HGNC:17646	3_25729173_A_AT	0	0	0	0	0	NGLY1
HGNC:17646	3_25729255_AACAAAGGT_A	0	0	0	0	0	NGLY1
HGNC:17646	3_25732339_G_A	1.991e-5	0	2.895e-5	1.632e-4	8.808e-6	NGLY1
HGNC:17646	3_25732373_T_TC	0	0	0	0	0	NGLY1
HGNC:17646	3_25732450_C_A	0	0	0	0	0	NGLY1
HGNC:17646	3_25732480_G_A	0	0	0	0	0	NGLY1
HGNC:17646	3_25733889_TA_T	0	0	0	0	0	NGLY1
HGNC:17646	3_25733963_C_T	0	0	0	0	0	NGLY1
HGNC:17646	3_25736128_T_C	1.2e-5	0	0	0	1.771e-5	NGLY1
HGNC:17646	3_25737356_AGCT_A	2.398e-5	0	0	0	5.303e-5	NGLY1
HGNC:17646	3_25737376_G_A	7.969e-6	0	0	0	8.81e-6	NGLY1
HGNC:17646	3_25739587_G_A	3.986e-6	0	0	5.439e-5	0	NGLY1
HGNC:17646	3_25739659_TG_T	0	0	0	0	0	NGLY1
HGNC:17646	3_25739731_G_GA	0	0	0	0	0	NGLY1
HGNC:17646	3_25751097_C_T	8.095e-6	0	2.985e-5	0	0	NGLY1
HGNC:17646	3_25751134_G_A	3.998e-6	0	0	0	8.833e-6	NGLY1
HGNC:17646	3_25764244_A_C	0	0	0	0	0	NGLY1
HGNC:17646	3_25764312_C_T	0	0	0	0	0	NGLY1
HGNC:17646	3_25783351_AC_A	0	0	0	0	0	NGLY1
HGNC:17341	3_3137432_GCACGGAA_G	8.103e-6	0	0	0	1.78e-5	TRNT1
HGNC:17341	3_3140539_AC_A	0	0	0	0	0	TRNT1
HGNC:17341	3_3140610_C_T	1.591e-5	0	0	0	1.759e-5	TRNT1
HGNC:17341	3_3144600_A_AT	0	0	0	0	0	TRNT1
HGNC:17341	3_3144640_A_T	4.464e-5	0	3.34e-4	0	0	TRNT1
HGNC:17341	3_3144641_AAGTT_A	8.121e-6	0	0	0	1.778e-5	TRNT1
HGNC:17341	3_3144710_G_A	0	0	0	0	0	TRNT1
HGNC:17341	3_3144711_G_T	8.939e-5	0	0	0	1.655e-4	TRNT1
HGNC:17341	3_3146489_T_C	3.184e-5	0	0	0	7.04e-5	TRNT1
HGNC:17341	3_3146547_G_GA	0	0	0	0	0	TRNT1
HGNC:17341	3_3147656_AC_A	1.199e-5	6.439e-5	0	0	1.766e-5	TRNT1
HGNC:17341	3_3147665_TC_T	2e-5	0	0	0	4.416e-5	TRNT1
HGNC:17341	3_3147683_T_TATCA	0	0	0	0	0	TRNT1
HGNC:17341	3_3148094_G_GA	2.752e-4	0	0	0	5.202e-4	TRNT1
HGNC:30185	3_3150939_G_A	7.96e-6	6.153e-5	0	0	8.797e-6	CRBN
HGNC:30185	3_3151023_A_G	0	0	0	0	0	CRBN
HGNC:30185	3_3154746_C_T	0	0	0	0	0	CRBN
HGNC:30185	3_3154774_C_CT	0	0	0	0	0	CRBN
HGNC:30185	3_3167680_G_C	0	0	0	0	0	CRBN
HGNC:4298	3_32997240_TGG_T	0	0	0	0	0	GLB1
HGNC:4298	3_32997295_C_G	4.01e-6	0	2.897e-5	0	0	GLB1
HGNC:4298	3_32997311_G_A	1.204e-5	6.468e-5	0	0	8.857e-6	GLB1
HGNC:4298	3_32997333_C_T	4.032e-6	6.5e-5	0	0	0	GLB1
HGNC:4298	3_33014057_T_C	3.637e-5	0	2.897e-5	0	7.194e-5	GLB1
HGNC:4298	3_33014076_G_A	0	0	0	0	0	GLB1
HGNC:4298	3_33014094_G_A	0	0	0	0	0	GLB1
HGNC:4298	3_33014104_G_GA	0	0	0	0	0	GLB1
HGNC:4298	3_33014144_G_A	2.01e-5	6.457e-5	0	0	8.886e-6	GLB1
HGNC:4298	3_33014181_C_A	0	0	0	0	0	GLB1
HGNC:4298	3_33014279_T_TTC	0	0	0	0	0	GLB1
HGNC:4298	3_33014286_TGAGA_T	0	0	0	0	0	GLB1
HGNC:4298	3_33014292_T_C	1.216e-5	0	0	0	2.712e-5	GLB1
HGNC:4298	3_33016717_CGTT_C	4.007e-6	0	2.896e-5	0	0	GLB1
HGNC:4298	3_33016721_G_GATATATGCACC	0	0	0	0	0	GLB1
HGNC:4298	3_33016743_C_T	1.202e-5	0	2.896e-5	5.562e-5	8.827e-6	GLB1
HGNC:4298	3_33018470_C_T	5.609e-5	0	0	0	2.648e-5	GLB1
HGNC:4298	3_33018474_C_T	1.202e-5	0	5.792e-5	0	8.827e-6	GLB1
HGNC:4298	3_33018477_G_A	0	0	0	0	0	GLB1
HGNC:4298	3_33018482_C_T	0	0	0	0	0	GLB1
HGNC:4298	3_33018495_AAG_A	0	0	0	0	0	GLB1
HGNC:4298	3_33018540_G_A	2.805e-5	0	2.896e-5	0	1.765e-5	GLB1
HGNC:4298	3_33018541_G_C	0	0	0	0	0	GLB1
HGNC:4298	3_33021565_C_T	0	0	0	0	0	GLB1
HGNC:4298	3_33021657_T_C	0	0	0	0	0	GLB1
HGNC:4298	3_33046137_G_A	1.202e-5	0	2.896e-5	0	1.766e-5	GLB1
HGNC:4298	3_33046150_C_A	4.007e-6	0	0	0	8.83e-6	GLB1
HGNC:4298	3_33046150_C_G	0	0	0	0	0	GLB1
HGNC:4298	3_33046184_G_A	0	0	0	0	0	GLB1
HGNC:4298	3_33051756_A_C	4.015e-6	0	0	0	8.861e-6	GLB1
HGNC:4298	3_33051766_T_C	0	0	0	0	0	GLB1
HGNC:4298	3_33051772_A_C	0	0	0	0	0	GLB1
HGNC:4298	3_33051782_C_T	8.025e-6	0	0	0	1.77e-5	GLB1
HGNC:4298	3_33051866_AGGCAATGAACACTCACAAGTTCACACTCG_GGCAAGTATATACTTGCCT	0	0	0	0	0	GLB1
HGNC:4298	3_33051893_T_TCGCC	0	0	0	0	0	GLB1
HGNC:4298	3_33051895_G_A	8.017e-6	0	0	0	1.767e-5	GLB1
HGNC:4298	3_33051896_C_T	0	0	0	0	0	GLB1
HGNC:4298	3_33051950_TG_T	0	0	0	0	0	GLB1
HGNC:4298	3_33051956_G_A	8.016e-6	0	0	0	0	GLB1
HGNC:4298	3_33051979_CA_AG	0	0	0	0	0	GLB1
HGNC:4298	3_33051988_T_C	1.603e-5	1.291e-4	0	0	8.833e-6	GLB1
HGNC:4298	3_33051989_A_C	1.603e-5	0	0	0	3.533e-5	GLB1
HGNC:4298	3_33053477_CCCTCGATTCTTACCAAGGGTCCTTTGGGCTCACACTT_C	4.008e-6	0	0	0	8.832e-6	GLB1
HGNC:4298	3_33053518_C_G	0	0	0	0	0	GLB1
HGNC:4298	3_33053551_T_C	0	0	0	0	0	GLB1
HGNC:4298	3_33058084_CCAA_C	0	0	0	0	0	GLB1
HGNC:4298	3_33058087_A_G	0	0	0	0	0	GLB1
HGNC:4298	3_33058088_C_T	4.013e-6	0	0	0	8.849e-6	GLB1
HGNC:4298	3_33058106_G_A	2.006e-5	0	2.899e-5	0	3.539e-5	GLB1
HGNC:4298	3_33058122_GC_G	0	0	0	0	0	GLB1
HGNC:4298	3_33058127_G_GC	0	0	0	0	0	GLB1
HGNC:4298	3_33058173_GAACC_G	0	0	0	0	0	GLB1
HGNC:4298	3_33058195_GT_G	0	0	0	0	0	GLB1
HGNC:4298	3_33058200_G_A	4.415e-5	1.938e-4	2.899e-5	5.566e-5	3.542e-5	GLB1
HGNC:4298	3_33058220_C_T	6.425e-5	0	5.796e-5	1.113e-4	7.976e-5	GLB1
HGNC:4298	3_33058270_C_G	0	0	0	0	0	GLB1
HGNC:4298	3_33065461_A_G	0	0	0	0	0	GLB1
HGNC:4298	3_33065480_GCCCT_G	4.83e-6	0	0	0	1.148e-5	GLB1
HGNC:4298	3_33065492_G_A	0	0	0	0	0	GLB1
HGNC:4298	3_33065497_A_G	0	0	0	0	0	GLB1
HGNC:4298	3_33065551_A_C	2.659e-5	0	0	0	6.501e-5	GLB1
HGNC:4298	3_33068228_A_G	0	0	0	0	0	GLB1
HGNC:4298	3_33068244_C_T	1.204e-5	1.293e-4	0	0	8.846e-6	GLB1
HGNC:4298	3_33068245_G_A	4.012e-5	0	5.793e-5	0	7.075e-5	GLB1
HGNC:4298	3_33068245_G_T	3.61e-5	0	0	0	7.959e-5	GLB1
HGNC:4298	3_33068248_G_A	0	0	0	0	0	GLB1
HGNC:4298	3_33068249_AAGAAT_A	0	0	0	0	0	GLB1
HGNC:4298	3_33068260_CTT_C	0	0	0	0	0	GLB1
HGNC:4298	3_33068280_G_A	0	0	0	0	0	GLB1
HGNC:4298	3_33068291_C_T	8.023e-6	0	5.795e-5	0	0	GLB1
HGNC:4298	3_33068818_A_G	0	0	0	0	0	GLB1
HGNC:4298	3_33068831_C_G	8.016e-6	0	0	0	0	GLB1
HGNC:4298	3_33068849_C_T	8.016e-6	0	0	0	8.833e-6	GLB1
HGNC:4298	3_33068897_A_G	4.008e-6	0	0	0	8.832e-6	GLB1
HGNC:4298	3_33068913_GT_G	0	0	0	0	0	GLB1
HGNC:4298	3_33068940_C_T	1.603e-5	0	0	0	0	GLB1
HGNC:4298	3_33072543_C_G	0	0	0	0	0	GLB1
HGNC:4298	3_33072543_C_T	8.023e-6	0	0	5.562e-5	8.847e-6	GLB1
HGNC:4298	3_33072587_G_A	2.806e-5	0	0	0	1.767e-5	GLB1
HGNC:4298	3_33072613_C_T	3.607e-5	0	8.689e-5	0	3.534e-5	GLB1
HGNC:4298	3_33072614_G_A	4.81e-5	0	2.896e-5	0	1.767e-5	GLB1
HGNC:4298	3_33072618_G_C	0	0	0	0	0	GLB1
HGNC:4298	3_33072619_TA_T	0	0	0	0	0	GLB1
HGNC:4298	3_33072625_AT_A	0	0	0	0	0	GLB1
HGNC:4298	3_33072637_A_G	0	0	0	0	0	GLB1
HGNC:4298	3_33097008_T_TA	2.012e-4	0	0	0	1.279e-4	GLB1
HGNC:4298	3_33097009_ACGCGCAAGCCGC_A	4.108e-6	6.684e-5	0	0	0	GLB1
HGNC:4298	3_33097034_G_GA	8.154e-6	1.319e-4	0	0	0	GLB1
HGNC:4298	3_33097085_T_G	0	0	0	0	0	GLB1
HGNC:2379	3_33114275_C_A	1.585e-5	0	0	0	3.589e-5	CRTAP
HGNC:2379	3_33114521_C_G	0	0	0	0	0	CRTAP
HGNC:2379	3_33114550_C_A	8.234e-5	0	1.714e-4	0	1.093e-4	CRTAP
HGNC:2379	3_33120343_GGCAAATAATCTCCCCAAAGCCATCGCCGCTGCTCACACCTTTCTACTGAAGCATCCTGATGACGAAATGATGAAGAGGAACATGGCATATTATAAGAGCCTGCCTGGTGCCGAGGACTACATTAAAGACCTGGAAACCAAGTCATATGAA_G	0	0	0	0	0	CRTAP
HGNC:2379	3_33129971_C_T	1.988e-5	3.076e-4	0	0	0	CRTAP
HGNC:7127	3_36993521_C_A	0	0	0	0	0	MLH1
HGNC:7127	3_36993548_A_C	0	0	0	0	0	MLH1
HGNC:7127	3_36993548_A_G	0	0	0	0	0	MLH1
HGNC:7127	3_36993549_T_A	0	0	0	0	0	MLH1
HGNC:7127	3_36993549_T_C	3.976e-6	0	0	0	8.79e-6	MLH1
HGNC:7127	3_36993549_T_G	0	0	0	0	0	MLH1
HGNC:7127	3_36993550_G_A	0	0	0	0	0	MLH1
HGNC:7127	3_36993550_G_T	0	0	0	0	0	MLH1
HGNC:7127	3_36993552_C_A	0	0	0	0	0	MLH1
HGNC:7127	3_36993552_CGTTCGTGGCAGGG_C	0	0	0	0	0	MLH1
HGNC:7127	3_36993555_TC_T	0	0	0	0	0	MLH1
HGNC:7127	3_36993558_TGGCAGGGGTTATTC_T	0	0	0	0	0	MLH1
HGNC:7127	3_36993562_AG_A	0	0	0	0	0	MLH1
HGNC:7127	3_36993562_AGGGGTTATTCGGCGGCT_A	0	0	0	0	0	MLH1
HGNC:7127	3_36993565_GGTTATTCGGCGGCTGGA_G	0	0	0	0	0	MLH1
HGNC:7127	3_36993568_T_TA	0	0	0	0	0	MLH1
HGNC:7127	3_36993572_CG_TA	0	0	0	0	0	MLH1
HGNC:7127	3_36993574_G_A	0	0	0	0	0	MLH1
HGNC:7127	3_36993577_GC_G	0	0	0	0	0	MLH1
HGNC:7127	3_36993579_T_TG	0	0	0	0	0	MLH1
HGNC:7127	3_36993579_TGGACGAGACAGTG_T	0	0	0	0	0	MLH1
HGNC:7127	3_36993583_C_CGA	0	0	0	0	0	MLH1
HGNC:7127	3_36993583_CG_C	0	0	0	0	0	MLH1
HGNC:7127	3_36993584_G_GA	0	0	0	0	0	MLH1
HGNC:7127	3_36993584_G_GACCC	0	0	0	0	0	MLH1
HGNC:7127	3_36993584_G_T	0	0	0	0	0	MLH1
HGNC:7127	3_36993590_G_GT	0	0	0	0	0	MLH1
HGNC:7127	3_36993592_GGTGAACC_G	0	0	0	0	0	MLH1
HGNC:7127	3_36993597_AC_A	0	0	0	0	0	MLH1
HGNC:7127	3_36993600_GC_G	0	0	0	0	0	MLH1
HGNC:7127	3_36993602_A_T	0	0	0	0	0	MLH1
HGNC:7127	3_36993604_CGCGGCGGGGGAAGTTATCCA_C	0	0	0	0	0	MLH1
HGNC:7127	3_36993606_CG_C	0	0	0	0	0	MLH1
HGNC:7127	3_36993609_C_A	0	0	0	0	0	MLH1
HGNC:7127	3_36993609_C_CG	0	0	0	0	0	MLH1
HGNC:7127	3_36993609_C_T	0	0	0	0	0	MLH1
HGNC:7127	3_36993609_CG_C	0	0	0	0	0	MLH1
HGNC:7127	3_36993614_G_T	0	0	0	0	0	MLH1
HGNC:7127	3_36993615_AAGTT_CTA	0	0	0	0	0	MLH1
HGNC:7127	3_36993616_AG_A	0	0	0	0	0	MLH1
HGNC:7127	3_36993617_GTTATC_G	0	0	0	0	0	MLH1
HGNC:7127	3_36993618_T_TTATCCAGCGGC	0	0	0	0	0	MLH1
HGNC:7127	3_36993619_TA_T	0	0	0	0	0	MLH1
HGNC:7127	3_36993620_A_T	0	0	0	0	0	MLH1
HGNC:7127	3_36993621_TC_T	0	0	0	0	0	MLH1
HGNC:7127	3_36993623_C_T	0	0	0	0	0	MLH1
HGNC:7127	3_36993623_CA_C	0	0	0	0	0	MLH1
HGNC:7127	3_36993624_AG_A	0	0	0	0	0	MLH1
HGNC:7127	3_36993630_C_T	0	0	0	0	0	MLH1
HGNC:7127	3_36993630_CA_C	0	0	0	0	0	MLH1
HGNC:7127	3_36993633_C_G	0	0	0	0	0	MLH1
HGNC:7127	3_36993640_TA_T	0	0	0	0	0	MLH1
HGNC:7127	3_36993642_T_A	0	0	0	0	0	MLH1
HGNC:7127	3_36993645_AAG_A	0	0	0	0	0	MLH1
HGNC:7127	3_36993651_T_G	0	0	0	0	0	MLH1
HGNC:7127	3_36993651_T_TAA	0	0	0	0	0	MLH1
HGNC:7127	3_36993651_TG_AC	0	0	0	0	0	MLH1
HGNC:7127	3_36993656_G_T	0	0	0	0	0	MLH1
HGNC:7127	3_36993657_AG_A	0	0	0	0	0	MLH1
HGNC:7127	3_36993659_A_C	0	0	0	0	0	MLH1
HGNC:7127	3_36993659_A_T	0	0	0	0	0	MLH1
HGNC:7127	3_36993660_A_C	0	0	0	0	0	MLH1
HGNC:7127	3_36993660_A_G	0	0	0	0	0	MLH1
HGNC:7127	3_36993661_C_A	0	0	0	0	0	MLH1
HGNC:7127	3_36993661_C_G	0	0	0	0	0	MLH1
HGNC:7127	3_36993662_T_C	0	0	0	0	0	MLH1
HGNC:7127	3_36993664_G_A	0	0	0	0	0	MLH1
HGNC:7127	3_36993664_G_T	0	0	0	0	0	MLH1
HGNC:7127	3_36993666_A_G	0	0	0	0	0	MLH1
HGNC:7127	3_36993668_G_C	0	0	0	0	0	MLH1
HGNC:7127	3_36996617_A_G	0	0	0	0	0	MLH1
HGNC:7127	3_36996618_G_A	0	0	0	0	0	MLH1
HGNC:7127	3_36996618_G_T	0	0	0	0	0	MLH1
HGNC:7127	3_36996618_GT_G	0	0	0	0	0	MLH1
HGNC:7127	3_36996623_G_C	0	0	0	0	0	MLH1
HGNC:7127	3_36996624_A_G	0	0	0	0	0	MLH1
HGNC:7127	3_36996624_A_T	0	0	0	0	0	MLH1
HGNC:7127	3_36996627_C_CA	0	0	0	0	0	MLH1
HGNC:7127	3_36996629_A_AAATC	0	0	0	0	0	MLH1
HGNC:7127	3_36996632_TC_T	0	0	0	0	0	MLH1
HGNC:7127	3_36996633_C_A	0	0	0	0	0	MLH1
HGNC:7127	3_36996633_C_T	0	0	0	0	0	MLH1
HGNC:7127	3_36996644_C_T	0	0	0	0	0	MLH1
HGNC:7127	3_36996645_A_C	0	0	0	0	0	MLH1
HGNC:7127	3_36996648_T_A	0	0	0	0	0	MLH1
HGNC:7127	3_36996650_A_AT	0	0	0	0	0	MLH1
HGNC:7127	3_36996650_ATTGT_A	0	0	0	0	0	MLH1
HGNC:7127	3_36996653_G_GT	0	0	0	0	0	MLH1
HGNC:7127	3_36996654_T_A	0	0	0	0	0	MLH1
HGNC:7127	3_36996655_T_TA	0	0	0	0	0	MLH1
HGNC:7127	3_36996655_TA_T	0	0	0	0	0	MLH1
HGNC:7127	3_36996655_TAA_T	0	0	0	0	0	MLH1
HGNC:7127	3_36996655_TAAAG_T	0	0	0	0	0	MLH1
HGNC:7127	3_36996658_AGAGG_A	0	0	0	0	0	MLH1
HGNC:7127	3_36996660_AG_A	0	0	0	0	0	MLH1
HGNC:7127	3_36996676_G_GA	0	0	0	0	0	MLH1
HGNC:7127	3_36996676_GA_T	0	0	0	0	0	MLH1
HGNC:7127	3_36996680_C_T	0	0	0	0	0	MLH1
HGNC:7127	3_36996686_C_T	0	0	0	0	0	MLH1
HGNC:7127	3_36996689_G_A	0	0	0	0	0	MLH1
HGNC:7127	3_36996691_C_A	0	0	0	0	0	MLH1
HGNC:7127	3_36996691_C_CA	0	0	0	0	0	MLH1
HGNC:7127	3_36996691_CAA_C	0	0	0	0	0	MLH1
HGNC:7127	3_36996696_G_A	0	0	0	0	0	MLH1
HGNC:7127	3_36996696_GC_G	0	0	0	0	0	MLH1
HGNC:7127	3_36996697_C_ATCTT	0	0	0	0	0	MLH1
HGNC:7127	3_36996698_A_AC	0	0	0	0	0	MLH1
HGNC:7127	3_36996700_C_CG	0	0	0	0	0	MLH1
HGNC:7127	3_36996700_CG_C	0	0	0	0	0	MLH1
HGNC:7127	3_36996701_G_C	0	0	0	0	0	MLH1
HGNC:7127	3_36996701_G_T	0	0	0	0	0	MLH1
HGNC:7127	3_36996702_G_A	0	0	0	0	0	MLH1
HGNC:7127	3_36996705_T_A	0	0	0	0	0	MLH1
HGNC:7127	3_36996705_T_G	0	0	0	0	0	MLH1
HGNC:7127	3_36996706_CA_C	0	0	0	0	0	MLH1
HGNC:7127	3_36996709_GGT_G	0	0	0	0	0	MLH1
HGNC:7127	3_36996710_G_A	0	0	0	0	0	MLH1
HGNC:7127	3_36996710_G_T	0	0	0	0	0	MLH1
HGNC:7127	3_36996711_T_C	0	0	0	0	0	MLH1
HGNC:7127	3_36996711_T_G	0	0	0	0	0	MLH1
HGNC:7127	3_36996714_G_C	0	0	0	0	0	MLH1
HGNC:7127	3_36999241_TTCTTAATCCAGTCTATCATTGTTGGACATTTGGGTTGGTTCCAAGTCTTTGCTGTTGCGAATAGTGCTGCAGTAAACATACGTGTGCATGTGTCTTTATAGCAGCATGATTTATAATCCTTTGGGTATATACCCAGTAATGGGATGGCTGGGTCAAATGGTATTTCTAGTTCTAGATCCCTGAGGAATTGCCACACTGACTTCCACAATGGTTGAACTAGTTTACAGTCCCACCAACAGTGTAAAAGTGTTCCTATTTCTCCACATCCTCTCCAGCACCTGTTGTTTCCTGACTTTTTAAGATCGCCATTCTAACTGGTGTGAGATGGTATCTCATTGTGGTTTTGATTTGCATTTCTCTGATGGCCAGTGATGATGAGCATTTCTTCATGTGTTTTTTGGCTGCATAAATGTCTTCTTTCGAGAAGTGTCTGTTCATATCCTTCACTCACTTTTTGATGGGGTTGTTTGTTTTTTTCTTGTAAATTTGAGTTCATTGAAAAATTAGAATTTTTTTTTTTTTCCCTTTTTTAGAGGCAAGGTCTCACTCTGTCGCCCACACTGGAGTGCAGTAGTGTAAGCATAGCTCACTGTAACCTTGAACTCCTGGGCTCAAGCAATTCTGTCATCTCAGCCAGCTGAAGTAGTAACTGTAGGTTCACACCACCATGCCTATTTTTGTTTTTGTAGAAATAGGGCCTTGCTTTGTTGCCAAGGCTGGTCTTGAACTCCTGACCTCAAGCAGTCCTCCTGTCTCAGCCTCCCAAAGTGCTGGGATTATAGGTGTGAGCCACTGCACCCAGCCTTGGAGATTTTTAATAAAGAAGCTTGTCAATTAAACAAACAACAAAAAGCCCTGAGACTGAATGAGATAATCAAGAGAGTATGTGTAGATAGAGAAGAGGTCCAAGGAAGGAGTCTTGGGTGACTCTGATGTCAAGTGAGGACATGAGGCAGAAACAGCAGTGACTGAGAAGGAGCCACCTAGTAAGAAAGGAGGAACACCAGGACAGTGTGGTATTCTGGATTCCAAACAAGGAAGTTACTGCTAATTTTAAAGCTCTTCTCAGGCTGGGCATGGTGGCTCACACCTGTAGTCCCAGCACTTCGGGAGGCTGAGGTAGGTAAATCACTTGAGCTCATGTGTTTGAGACCAGCTTGGGCAACATGGTGAAACCTCATCTCTACTAAAAATATAAGAAATTAAGGCCAGGTGTGGTAGTTCATGCCTGTAATCCCAGTGCTTTGGGAGGTCAAGGCAGCCAGATCATTTGAGATCAGGAGTTCGAGACCAGCATGGCCAGCATAGTGAAGCCCCATCTCTACTAAAAATACAAGAAAAAATTAACCAAGCATGGTGGCGCATACCTGTAATCCCAGCCACTCTGGAGGCTGAGACATGAAAATTGCTTGAACCCGGGAGGCGGAGGTTGCAGTGAGCTGAGATCTCGCCACTGCACTTCAGCCTGGGTGACAGAGCAAGACTCTGTCTCAAAGGAGGTTGCAGTGAGCTGAGATCTCGCCACTGCACTTCAGCCTGGGTGACAGAGCAAGACTCTGTCTCAAAAAAAAAAAAAACAAAAACCAAGAAAAGAAAAAAAAACTCTTCTAAGAGGATTTTTTTTTCCTGGATTAAATCAAGAAAATGGGAATTCAAAGAGATTTGGAAAAATGAGTAACATGATTATTTACTCATCTTTTTGGTATCTAACAGAAAGAAGATCTGGATATTGTATGTGAAAGGTTCACTACTAGTAAACTGCAGTCCTTTGAGGATTTAGCCAGTATTTCTACCTATGGCTTTCGAGGTGAGGTAAGCTAAAGATTCAAGAAATGTGTAAAATATCCTCCTGTGATGACATTGTCTGTCATTTGTTAGTATGTATTTCTCAACATAGATAAATAAGGTTTGGTACCTTTTACTTGTTAAATGTATGCAAATCTGAGCAAACTTAATGAACTTTAACTTTCAAAGACTGAGAATTGTTCATAAATAAACTATTTTACCTGCAGAGACCTCTGATATATGTTTCTTGATGGAAGTACCCAGTACCACCTATGAAGTTTTCTTGTCAAAAAATCAAATGTGAATCTGATCATTACTTAGATCTAAGTACCAATATATGAAAAATATAGGAGACAAGGAAGCATGGTAAATGATACTGAGATTGGGAGACTACATGGAAAAAGACTTGTTCCCTTCAACAGATAGACAGCAGGGAAAAAAGAATAGAGAAAGGAGTAAAGAACCTGTAGATTAAAAGACATTTAAGGGACATATGAACCAGGTCCAGTGTATAGATCTTACCTAAATCCTGATGGAGCAAACTATAAAAAAATTTTTTTGAGACAAATGTTTGAATACAGGTTGACTATTTGATGGCATTAAGGAGAAATTATGAATTATCTTGGTATAAGAATATTGTCATGGGTTTTTTTTTTTGAGTCCTTACC_ACATAGTA	0	0	0	0	0	MLH1
HGNC:7127	3_37000947_TCTAACAGAAAGAAGATCTGGATATTGTATGTGAAAGGTTCACTACTAGTAAACTGCAGTC_T	0	0	0	0	0	MLH1
HGNC:7127	3_37000952_C_G	0	0	0	0	0	MLH1
HGNC:7127	3_37000952_C_T	0	0	0	0	0	MLH1
HGNC:7127	3_37000952_CAG_C	0	0	0	0	0	MLH1
HGNC:7127	3_37000952_CAGAA_C	0	0	0	0	0	MLH1
HGNC:7127	3_37000952_CAGAAAGA_C	0	0	0	0	0	MLH1
HGNC:7127	3_37000953_A_C	0	0	0	0	0	MLH1
HGNC:7127	3_37000953_A_G	0	0	0	0	0	MLH1
HGNC:7127	3_37000953_AGAAAGAAGATCTG_A	0	0	0	0	0	MLH1
HGNC:7127	3_37000954_G_A	0	0	0	0	0	MLH1
HGNC:7127	3_37000955_AAAG_A	0	0	0	0	0	MLH1
HGNC:7127	3_37000958_G_T	0	0	0	0	0	MLH1
HGNC:7127	3_37000975_ATG_A	0	0	0	0	0	MLH1
HGNC:7127	3_37000976_T_C	0	0	0	0	0	MLH1
HGNC:7127	3_37000977_G_A	0	0	0	0	0	MLH1
HGNC:7127	3_37000977_G_C	0	0	0	0	0	MLH1
HGNC:7127	3_37000978_TG_T	0	0	0	0	0	MLH1
HGNC:7127	3_37000979_GAAAGGTTCACT_ATGTAAGG	0	0	0	0	0	MLH1
HGNC:7127	3_37000982_AG_A	0	0	0	0	0	MLH1
HGNC:7127	3_37000985_T_G	0	0	0	0	0	MLH1
HGNC:7127	3_37000987_CACT_C	0	0	0	0	0	MLH1
HGNC:7127	3_37000990_T_TA	0	0	0	0	0	MLH1
HGNC:7127	3_37000991_A_G	7.956e-6	0	0	0	8.796e-6	MLH1
HGNC:7127	3_37000996_TA_T	0	0	0	0	0	MLH1
HGNC:7127	3_37000997_A_G	0	0	0	0	0	MLH1
HGNC:7127	3_37001003_C_T	0	0	0	0	0	MLH1
HGNC:7127	3_37001006_TC_T	0	0	0	0	0	MLH1
HGNC:7127	3_37001012_G_T	0	0	0	0	0	MLH1
HGNC:7127	3_37001013_AG_A	0	0	0	0	0	MLH1
HGNC:7127	3_37001019_T_G	0	0	0	0	0	MLH1
HGNC:7127	3_37001027_AT_A	0	0	0	0	0	MLH1
HGNC:7127	3_37001036_T_TA	0	0	0	0	0	MLH1
HGNC:7127	3_37001037_ATGGCTTTCGAGG_A	0	0	0	0	0	MLH1
HGNC:7127	3_37001039_G_A	0	0	0	0	0	MLH1
HGNC:7127	3_37001045_C_T	0	0	0	0	0	MLH1
HGNC:7127	3_37001046_G_C	0	0	0	0	0	MLH1
HGNC:7127	3_37001048_G_A	0	0	0	0	0	MLH1
HGNC:7127	3_37001049_G_A	0	0	0	0	0	MLH1
HGNC:7127	3_37001051_G_A	0	0	0	0	0	MLH1
HGNC:7127	3_37001052_A_C	0	0	0	0	0	MLH1
HGNC:7127	3_37001053_G_C	0	0	0	0	0	MLH1
HGNC:7127	3_37001054_G_A	0	0	0	0	0	MLH1
HGNC:7127	3_37001054_G_GT	0	0	0	0	0	MLH1
HGNC:7127	3_37001055_T_G	0	0	0	0	0	MLH1
HGNC:7127	3_37001058_G_A	0	0	0	0	0	MLH1
HGNC:7127	3_37002980_TCACTGTAATTATACAGGAAGATTTATTGAGGGATTTCTGTGTACCAGCCGTGGTTCTCAGCACTTTGTATACTTTGTATTAACTCTGACTCCTGACAGTAACTCTACAGAGGTTCTGCTGTTACCCAGTTTTACATAGAAACATGGCCAGCGGACGCAGTTAGAAAATGGCAAAGTGGGGATTAGAAACTAGGCAGTTTGACTCCAGAGTCTGTGCCCCTGTCCACTTGGCTCCACTGCTGGGGAAGAGGCCTCTGAAGCAGCAGGACCATCTGCTGTGCCGTGTGTAGTGGTACTCTATCTTCCTGGTGTGATGTTGTGTTCTACTTTGCATTTTCATGTCTTTCCTTATACAGGTCTCAAAATCATTTACTTTTTTTTTTTTTTTTTTGAGACGGAGTCTCACTCTGTTGCCCAGGCTAGAGTGTAGTGGCATAGTCTCACTCACTGCAACCTCCGCCTCCGAGGTTCAAGTAATTCTCCTGCCTCAGCCTCCCAAGTAGCTCGGATTACAGGCACATGCCACCACAGCTAGCAAATTTTTGTATTTTTAGTAGAGATTGGTGTTTCACCATGTTGGCCAGGCTGTTCTTGAACTCCTGACCTCAGGTGATCCACCCACCTAGGCCTCCCAAAGTGCTGGGATTACAGGCGTGAGCCACCCCACCCAGCCTTATATTTTTTAATGATGCACATTAGCTCAATTACATAAACCAGGGAAATCCAGCTAGGACCTGGTGATTTCTGAGCCTGACCCATGTGACTTTCAATGAACTGAACTTGCCACAGCTGTATTTACTGTCTACTGAGATGCTGTCACACAGACCCCGTCATAGCACAGTTCCTGAGTTACATCTTTACATACTGTAGTATCCTTCTTGTGAAAAAAGATACAGATTCCAAAGGTCTGAGAAACCAATCTTGGTTATAAAGGGGAAAAATGGTCATGGGTTTTTAAAATTTGTTTTGTCTTAATTGCATTTCAAATTTACATTTCTAAATGAATAATTGCTTATATAAAGCAGTTTTGATTAACAATATAAAACACTATCTATTTGGAGTGATTCCTTTACCCATTTCTGAAGGCAAGTTTTAAAAATTACTAGAAGACACTTCATTGAGAATATTATTAAACATGCCTATAGTTCTACCACCTCAACACAATTGCTTATTAACACATTAATGTTTTGGTGTGTTTTGGACTTTTTAATATGTATTTTTCACTTGTTCTAGTAATTATGCTACAGATTGATCATTTCTTTTTCAACATGTCATCAAAGCAAGTGAGCAAAGTGCTCATCGTTGCCACATATTAATACAAAATGGAAGCAGCAGTTCAGATAACCTTTCCCTTTGGTGAGGTGACAGTGGGTGACCCAGCAGTGAGTTTTTCTTTCAGTCTATTTTCTTTTCTTCCTTAGGCTTTGGCCAGCATAAGCCATGTGGCTCATGTTACTATTACAACGAAAACAGCTGATGGAAAGTGTGCATACAGGTATAGTGCTGACTTCTTTTACTCATATATATTCATTCTGAAATGTATTTTTTGCCTAGGTCTCAGAGTAATCCTGTCTCAACACCAGTGTTATCTTTTTTGGCAGAGATCTTGAGTACGTTTTCTTTTCTCCTTATTGATAAATTGATAATCCTCAAGGATGATTATTAGGTGATACTCTTACTTCATGGATTCTTAAAAGATATGATTTAACATATTACAAGTGCCTAGCAAGGTGTCTGTTACACGTAGGTATTTTAAGTAAATGGTAGCTGCTGATGTAATTTCTGCCCCTTTGCCCTTCAGTTGGGGTATTGCTTTGGACCGATTAGAGGGCTGTGGCTGGGATGCTAAAGGTTCATGTTTCCTTAGCTGGCTCCTGAGCCACCAGCTCCCACCACCTGTGTATACCTGTGCTAGTTTGCCTTCCCACAAGTAGCTGCTGGCTATCTGTTATGCTGGTACAGTTTTCAGAAACTGATGAATGGCCTTTGAACAGAACAAAAATGAGATTCAGAATAACAAAATTGCACCTTTGTTTTTATAAGCACTGGCCATTCACTAGTTGAAGACTGGTAGGAATACCTAATTCATGCCAAAAGAAAGATAATTTTTAAAAATCAC_T	0	0	0	0	0	MLH1
HGNC:7127	3_37003580_TGACCTCAGGTGATCCACCCACCTAGGCCTCCCAAAGTGCTGGGATTACAGGCGTGAGCCACCCCACCCAGCCTTATATTTTTTAATGATGCACATTAGCTCAATTACATAAACCAGGGAAATCCAGCTAGGACCTGGTGATTTCTGAGCCTGACCCATGTGACTTTCAATGAACTGAACTTGCCACAGCTGTATTTACTGTCTACTGAGATGCTGTCACACAGACCCCGTCATAGCACAGTTCCTGAGTTACATCTTTACATACTGTAGTATCCTTCTTGTGAAAAAAGATACAGATTCCAAAGGTCTGAGAAACCAATCTTGGTTATAAAGGGGAAAAATGGTCATGGGTTTTTAAAATTTGTTTTGTCTTAATTGCATTTCAAATTTACATTTCTAAATGAATAATTGCTTATATAAAGCAGTTTTGATTAACAATATAAAACACTATCTATTTGGAGTGATTCCTTTACCCATTTCTGAAGGCAAGTTTTAAAAATTACTAGAAGACACTTCATTGAGAATATTATTAAACATGCCTATAGTTCTACCACCTCAACACAATTGCTTATTAACACATTAATGTTTTGGTGTGTTTTGGACTTTTTAATATGTATTTTTCACTTGTTCTAGTAATTATGCTACAGATTGATCATTTCTTTTTCAACATGTCATCAAAGCAAGTGAGCAAAGTGCTCATCGTTGCCACATATTAATACAAAATGGAAGCAGCAGTTCAGATAACCTTTCCCTTTGGTGAGGTGACAGTGGGTGACCCAGCAGTGAGTTTTTCTTTCAGTCTATTTTCTTTTCTTCCTTAGGCTTTGGCCAGCATAAGCCATGTGGCTCATGTTACTATTACAACGAAAACAGCTGATGGAAAGTGTGCATACAGGTATAGTGCTGACTTCTTTTACTCATATATATTCATTCTGAAATGTATTTTTTGCCTAGGTCTCAGAGTAATCCTGTCTCAACACCAGTGTTATCTTTTTTGGCAGAGATCTTGAGTACGTTTTCTTTTCTCCTTATTGATAAATTGATAATCCTCAAGGATGATTATTAGGTGATACTCTTACTTCATGGATTCTTAAAAGATATGATTTAACATATTACAAGTGCCTAGCAAGGTGTCTGTTACACGTAGGTATTTTAAGTAAATGGTAGCTGCTGATGTAATTTCTGCCCCTTTGCCCTTCAGTTGGGGTATTGCTTTGGACCGATTAGAGGGCTGTGGCTGGGATGCTAAAGGTTCATGTTTCCTTAGCTGGCTCCTGAGCCACCAGCTCCCACCACCTGTGTATACCTGTGCTAGTTTGCCTTCCCACAAGTAGCTGCTGGCTATCTGTTATGCTGGTACAGTTTTCAGAAACTGATGAATGGCCTTTGAACAGAACAAAAATGAGATTCAGAATAACAAAATTGCACCTTTGTTTTTATAAGCACTGGCCATTCACTAGTTGAAGACTGGTAGGAATACCTAATTCATGCCAAAAGAAAGATAATTTTTAAAAATCACACAGGTTGTTTGTAGATTAAAAGGGAAAATAGGCTAGGTATAGTGGCTTTGCCTGTGAGTTTGGGAGGCTGAAGTGGGAGGATTGCTTGAAGTCAGGAGTTTGAGACCAGCCTGGGAAACAGAGCAAGACCCCGTCTCTACAGAAAATTTTTAAAAAATTAGCTGGGCATGGTGATGCATATCTGTAGTCTTAGCTACTCCGGAGGTGGGAAGATTGCTTGAGCCCAGCAGTTTGAGGCTGCAGTGAGCTGTGATTACACCACTGTACTCCA_T	0	0	0	0	0	MLH1
HGNC:7127	3_37004399_A_C	0	0	0	0	0	MLH1
HGNC:7127	3_37004399_A_G	0	0	0	0	0	MLH1
HGNC:7127	3_37004400_G_C	0	0	0	0	0	MLH1
HGNC:7127	3_37004414_T_A	0	0	0	0	0	MLH1
HGNC:7127	3_37004414_T_G	3.977e-6	0	0	0	0	MLH1
HGNC:7127	3_37004414_TAAGCCATGTGGCTC_T	0	0	0	0	0	MLH1
HGNC:7127	3_37004417_GC_G	0	0	0	0	0	MLH1
HGNC:7127	3_37004426_C_T	0	0	0	0	0	MLH1
HGNC:7127	3_37004431_GT_G	0	0	0	0	0	MLH1
HGNC:7127	3_37004434_AC_A	0	0	0	0	0	MLH1
HGNC:7127	3_37004439_T_TA	0	0	0	0	0	MLH1
HGNC:7127	3_37004439_TA_T	0	0	0	0	0	MLH1
HGNC:7127	3_37004440_AC_A	0	0	0	0	0	MLH1
HGNC:7127	3_37004444_C_G	0	0	0	0	0	MLH1
HGNC:7127	3_37004445_G_GAA	0	0	0	0	0	MLH1
HGNC:7127	3_37004449_A_G	0	0	0	0	0	MLH1
HGNC:7127	3_37004450_C_CT	0	0	0	0	0	MLH1
HGNC:7127	3_37004461_A_T	0	0	0	0	0	MLH1
HGNC:7127	3_37004462_AGT_A	0	0	0	0	0	MLH1
HGNC:7127	3_37004471_AC_A	0	0	0	0	0	MLH1
HGNC:7127	3_37004472_C_G	0	0	0	0	0	MLH1
HGNC:7127	3_37004474_G_A	0	0	0	0	0	MLH1
HGNC:7127	3_37004474_G_C	3.978e-6	0	0	0	8.798e-6	MLH1
HGNC:7127	3_37004474_G_T	0	0	0	0	0	MLH1
HGNC:7127	3_37004475_G_A	0	0	0	0	0	MLH1
HGNC:7127	3_37004475_G_T	0	0	0	0	0	MLH1
HGNC:7127	3_37004476_T_A	0	0	0	0	0	MLH1
HGNC:7127	3_37004476_T_C	0	0	0	0	0	MLH1
HGNC:7127	3_37006559_CCAGCACTTTGGGAGGCCGAGGCAGGCGTATCCAGGAGTTCGAGACTAGCCTGACCAACATGGTGAAACTCCGTCTCTACTAAAAATACAAAATTAGCCAGGTGTGGTGGTGGGCACCTGTAATCTCAGCTACTTGGGAGGCTGAGGCAGGAGAATCGCTTGAACCTGGTAGGCGGAGGTTGTAGTGAGCTGAGATTGTGCCATTGCTCTCCAGCCTGGGAAACAAGAGCAAAACTCCGTCTCAAAAAAAAAAAAAATCCAATTCAAATGATTATGGAAGTAGTGGAGAAATAAACAGGAAAATGATAAATAATTAAGATAATATATAATATGGCTATATTTTAATCTATTGTTGATATGATTTTCTCTTTTCCCCTTGGGATTAGTATCTATCTCTCTACTGGATATTAATTTGTTATATTTTCTCATTAGAGCAAGTTACTCAGATGGAAAACTGAAAGCCCCTCCTAAACCATGTGCTGGCAATCAAGGGACCCAGATCACGGTAAGAATGGTACATGGGAGAGTAAATTGTTGAAGCTTTGTTTGTATAAATATTGGAATAAAAAATAAAATTGCTTCTAAGTTTTCAGGGTAATAATAAAATGAATTTGCACTAGTTAATGGAGGTCCCAAGATATCCTCTAAGCAAGATAAATGACTATTGGCTTTTGTGGCATGGCAGCCTGCCACGTCCTTGTCTTTTTTAAGGGCTAGGAGATTCTTTATTGGGATGGCAAAAGTCAATGGCAGGGTAGTTGTCATTGAAAGAAGATTAAGCTTGACCCCAGAAGGCATGGGTTAGAGCCCAGCCTTGTCACTCAATGGTTGTATGTCCAGAGGCAAGTCACTTAACATCCCTTAACCCCAGTTTTCTCATCTGTCAAATGAAGCAAAGAATACTTGCCCTCTTGACTTAAAGGGTGTCTGATGAGACATATGACTGTATCATTAGCTGGGAGAAAGTCCATCGTGCTGCCTATGTATAGTGCCTCAAGTTGGTCTCTTTCCCTTCTATGATTACACAAAGCACTCCGCTGTCATGTTATCCATCCCGCCCCTCCATTCCAAGTCCCATCTAGAGCACATCTTCTTGAAGTCCACTGTAACCTGCCTAATCCTGGATGTGACGAGCCAGGCAGGAGGCAGAAAAGAATGTGTGTTTTGCAATACATGTTAAGAGACATCTTGGGCTGGGCACGGTGGCTCACACCTGTAATCT_C	0	0	0	0	0	MLH1
HGNC:7127	3_37006989_A_G	0	0	0	0	0	MLH1
HGNC:7127	3_37006989_A_T	0	0	0	0	0	MLH1
HGNC:7127	3_37006990_G_A	0	0	0	0	0	MLH1
HGNC:7127	3_37006990_G_C	0	0	0	0	0	MLH1
HGNC:7127	3_37006991_AG_A	0	0	0	0	0	MLH1
HGNC:7127	3_37006992_G_C	0	0	0	0	0	MLH1
HGNC:7127	3_37006992_GCAAGTTACTCAGATGGAAAA_T	0	0	0	0	0	MLH1
HGNC:7127	3_37006995_AG_GTT	0	0	0	0	0	MLH1
HGNC:7127	3_37006996_GT_G	0	0	0	0	0	MLH1
HGNC:7127	3_37006998_TA_T	0	0	0	0	0	MLH1
HGNC:7127	3_37007000_C_G	0	0	0	0	0	MLH1
HGNC:7127	3_37007002_C_A	0	0	0	0	0	MLH1
HGNC:7127	3_37007002_C_G	0	0	0	0	0	MLH1
HGNC:7127	3_37007002_CA_C	0	0	0	0	0	MLH1
HGNC:7127	3_37007002_CAGAT_C	0	0	0	0	0	MLH1
HGNC:7127	3_37007007_G_T	0	0	0	0	0	MLH1
HGNC:7127	3_37007013_C_CT	0	0	0	0	0	MLH1
HGNC:7127	3_37007013_CTGAA_C	0	0	0	0	0	MLH1
HGNC:7127	3_37007027_TA_T	0	0	0	0	0	MLH1
HGNC:7127	3_37007037_G_GC	0	0	0	0	0	MLH1
HGNC:7127	3_37007046_C_T	0	0	0	0	0	MLH1
HGNC:7127	3_37007050_G_A	0	0	0	0	0	MLH1
HGNC:7127	3_37007055_C_T	0	0	0	0	0	MLH1
HGNC:7127	3_37007064_G_C	0	0	0	0	0	MLH1
HGNC:7127	3_37007064_G_T	0	0	0	0	0	MLH1
HGNC:7127	3_37007065_T_C	0	0	0	0	0	MLH1
HGNC:7127	3_37007065_T_G	0	0	0	0	0	MLH1
HGNC:7127	3_37007065_TAAGAA_GATC	0	0	0	0	0	MLH1
HGNC:7127	3_37008148_TTTTTTTTTTTTGAGACAAAGTCTCACTCTGTTGCCCAGGCTGAAGTGCAGTGGTGTGATCTCAGCTCACTGCAATCACTACCTCTTGAGTTCAAGCAGTTGTCCTGCCTCAGCCTCTTGAGTACCTGGGATTACAGGCATGCGTCACCATGCCCGGCTAATTTTTGTATTTTTAGTAGAGACAGGGTTTCACCATGTTGGCCAGGCTGGTCTCGAACTCCTGACCTCAGGTGACCCACCCACCTTGGCCTCCCAAAGTTCTGGGATTACAGACGTGAGCCACTGCACCCAGCCTGAAAAATATCTTTGAATGCCATGTGATACTATACTTGTCAGTTTACATGTGTGTCCCACTAAATCATGTACTCTCCTGAGCAGGATCATGCTTTGTCTTCATATTTTCTGTACAAAGCAAAGACTCTGACACAAAGCTAGCCCCCAGTGCATAGTTGAGAAATCAGTGAATGAATGTGGGAGGCAGGAAAAATGTCCTTTAATTCTTCTGTTAATGCTGTCTTATCCCTGGCCCCAGTCAGTGCTTAGAACTGTGCTGTTGGTAAATATAATTGGATTCACTATCTTAAGACCTCGCTTTTGCCAGGACATCTTGGGTTTTATTTTCAAGTACTTCTATGAATTTACAAGAAAAATCAATCTTCTGTTCAGGTGGAGGACCTTTTTTACAACATAGCCACGAGGAGAAAAGCTTTAAAAAATCCAAGTGAAGAATATGGGAAAATTTTGGAAGTTGTTGGCAGGTACAGTCCAAAATCTGGGAGTGGGTCTCTGAGATTTGTCATCAAAGTA_T	0	0	0	0	0	MLH1
HGNC:7127	3_37008308_ATTTTTGTATTTTTAGTAGAGACAGGGTTTCACCATGTTGGCCAGGCTGGTCTCGAACTCCTGACCTCAGGTGACCCACCCACCTTGGCCTCCCAAAGTTCTGGGATTACAGACGTGAGCCACTGCACCCAGCCTGAAAAATATCTTTGAATGCCATGTGATACTATACTTGTCAGTTTACATGTGTGTCCCACTAAATCATGTACTCTCCTGAGCAGGATCATGCTTTGTCTTCATATTTTCTGTACAAAGCAAAGACTCTGACACAAAGCTAGCCCCCAGTGCATAGTTGAGAAATCAGTGAATGAATGTGGGAGGCAGGAAAAATGTCCTTTAATTCTTCTGTTAATGCTGTCTTATCCCTGGCCCCAGTCAGTGCTTAGAACTGTGCTGTTGGTAAATATAATTGGATTCACTATCTTAAGACCTCGCTTTTGCCAGGACATCTTGGGTTTTATTTTCAAGTACTTCTATGAATTTACAAGAAAAATCAATCTTCTGTTCAGGTGGAGGACCTTTTTTACAACATAGCCACGAGGAGAAAAGCTTTAAAAAATCCAAGTGAAGAATATGGGAAAATTTTGGAAGTTGTTGGCAGGTACAGTCCAAAATCTGGGAGTGGGTCTCTGAGATTTGTCATCAAAGTAATGTGTTCTAGTGCTCATACATTGAACAGTTGCTGAGCTAGATGGTGAAAAGTAAAACTAGCTTACAGATAGTTTCTGGTCAAGGTTTAGCCACCAATTTTGCAGTTTCTCTCATCTCCCCAGGAAAGAGCAGTTGGTCTTTAGATCAATGAGAGCTCTTTTATGGCAGACAAAACAAAGTGACTCTAGCCAACTTGAGCTAAAAAGAAATTTAGTGGAAGGCTAGGAGTTACCACATGAAGTGTGTGCAGCTGCCCCTTGGAGAGAATAAGAACCAGGGTGCCTCTGGGACTTAACATCATTACTGTACTCCAGTTGTTTTCATTCTTTTCCTGACTTTGCTCTAGAGTCAGTTTCCTAACAGAGTACATTCGATGATCATGTGCCCATATCTGTGGGGAGAAGATTTCTTGATTGGCAGTCTTACTAAGGGTGCATATCAAGTAGAATGGAATAGAGGTAGTTTCCTAAAGGAAGATGAGAGGCTGTTACCAGGAGGAGGAGAAGGGATTCAGGACAGATGAAAACAACGTTATATCCATGATAGACTTACGCTGCTGGTACAGATGGTACAGGTGGCTTCAGTATAGGCTCTCCGAACCCACATATCATTGATTATGATAGGGATATGTTAACTATTTTTCAGTGTATATATGTATATGTGTGTGTGTATATATATGTATATGTATATATATATGTATGTGTATATATGTATATGTATATATTTATATATGTATATGTATATATTTATATATGTATATGTATATATTTATATATGTATATGTATATATATTTATATATGTATATGTGTGTATATATATATTTATATATATGTATATGTGTGTATATATATATATTTTTTTTTGAAACGGAATTTCGCTCTTGTTGCCCAGGCTGGAGTGCAATGGTGCGATCTCAGCTCACTGCAACCTCTGCCTCCTGGGTTCAAGCGATTCTCCTGTCTCAGCCTCCCGAGTAGCTGGGATTACAGGCACTTGCCACCATGCCCGGCAATTTTTTTTTTGTTTTTTTTTAGTAGAGAGGGGGTTTAATCATTTTGGCCAGGCTGGTCTTGAACTCCTGACCTCAGGTGATCTGCCTGCCTTGGCCTCCTAAAGTGCTGGGATTACAGGCGTGAGCCACCATGCCTGGCCATTTTTCAGTATTTCTTTTTTTTTTTTTTTTTTTTTTTTTTTTGAGACAGAGTTTCACTCTTGTTGCACAGGCTGGAGTACAATGGTGTGATCTCGGCTCACCGCAACCTCTACTTCCCAGGTTCAAGCAATTCGCCTGCCTCAGCCTTCTCAAGTAGCTGGGATTACAGGCATATGCCACCATGCCCGGCTAATTTTGTGTTTTTAGTAGAGATGGGGTTTCTCCATGTTGGTCAGGCTAGTCTCAAACTCCCGACCTCAGATGATCCTCCCGCCTTGGCCTCCCAGAGTGCTGGGATTACTGGCATGAGCCAGCGCTCCTGGCCCATTTTTCAGTATTTCTAAAAAAAATCTAAAGTGGGTCAAACATTTCACCTTAATAGAATGACAGGTTTGTACATCAAGTTTCTTTGCTTTTTCTTGGAATTTTATACTTTTTTTTTTTTTTTGGAGACAGAGTCTTGCTGTGTTACCCAGGCTGGAGTGCAGTGGTGCGATCTCAGCTCACCACAACCTCCACCTCCAGGTTGAAGCAATTCTCCTACCTCAGCCTCCTGAGTAGCTGGGATTACAGGCACATGCCACCACACCCGGCTAATTTTTTTTTTTT_A	0	0	0	0	0	MLH1
HGNC:7127	3_37008347_GGCCAGGCTGGTCTCGAACTCCTGACCTCAGGTGACCCACCCACCTTGGCCTCCCAAAGTTCTGGGATTACAGACGTGAGCCACTGCACCCAGCCTGAAAAATATCTTTGAATGCCATGTGATACTATACTTGTCAGTTTACATGTGTGTCCCACTAAATCATGTACTCTCCTGAGCAGGATCATGCTTTGTCTTCATATTTTCTGTACAAAGCAAAGACTCTGACACAAAGCTAGCCCCCAGTGCATAGTTGAGAAATCAGTGAATGAATGTGGGAGGCAGGAAAAATGTCCTTTAATTCTTCTGTTAATGCTGTCTTATCCCTGGCCCCAGTCAGTGCTTAGAACTGTGCTGTTGGTAAATATAATTGGATTCACTATCTTAAGACCTCGCTTTTGCCAGGACATCTTGGGTTTTATTTTCAAGTACTTCTATGAATTTACAAGAAAAATCAATCTTCTGTTCAGGTGGAGGACCTTTTTTACAACATAGCCACGAGGAGAAAAGCTTTAAAAAATCCAAGTGAAGAATATGGGAAAATTTTGGAAGTTGTTGGCAGGTACAGTCCAAAATCTGGGAGTGGGTCTCTGAGATTTGTCATCAAAGTAATGTGTTCTAGTGCTCATACATTGAACAGTTGCTGAGCTAGATGGTGAAAAGTAAAACTAGCTTACAGATAGTTTCTGGTCAAGGTTTAGCCACCAATTTTGCAGTTTCTCTCATCTCCCCAGGAAAGAGCAGTTGGTCTTTAGATCAATGAGAGCTCTTTTATGGCAGACAAAACAAAGTGACTCTAGCCAACTTGAGCTAAAAAGAAATTTAGTGGAAGGCTAGGAGTTACCACATGAAGTGTGTGCAGCTGCCCCTTGGAGAGAATAAGAACCAGGGTGCCTCTGGGACTTAACATCATTACTGTACTCCAGTTGTTTTCATTCTTTTCCTGACTTTGCTCTAGAGTCAGTTTCCTAACAGAGTACATTCGATGATCATGTGCCCATATCTGTGGGGAGAAGATTTCTTGATTGGCAGTCTTACTAAGGGTGCATATCAAGTAGAATGGAATAGAGGTAGTTTCCTAAAGGAAGATGAGAGGCTGTTACCAGGAGGAGGAGAAGGGATTCAGGACAGATGAAAACAACGTTATATCCATGATAGACTTACGCTGCTGGTACAGATGGTACAGGTGGCTTCAGTATAGGCTCTCCGAACCCACATATCATTGATTATGATAGGGATATGTTAACTATTTTTCAGTGTATATATGTATATGTGTGTGTGTATATATATGTATATGTATATATATATGTATGTGTATATATGTATATGTATATATTTATATATGTATATGTATATATTTATATATGTATATGTATATATTTATATATGTATATGTATATATATTTATATATGTATATGTGTGTATATATATATTTATATATATGTATATGTGTGTATATATATATATTTTTTTTTGAAACGGAATTTCGCTCTTGTTGCCCAGGCTGGAGTGCAATGGTGCGATCTCAGCTCACTGCAACCTCTGCCTCCTGGGTTCAAGCGATTCTCCTGTCTCAGCCTCCCGAGTAGCTGGGATTACAGGCACTTGCCACCATGCCCGGCAATTTTTTTTTTGTTTTTTTTTAGTAGAGAGGGGGTTTAATCATTTTGGCCAGGCTGGTCTTGAACTCCTGACCTCAGGTGATCTGCCTGCCTTGGCCTCCTAAAGTGCTGGGATTACAGGCGTGAGCCACCATGCCTGGCCATTTTTCAGTATTTCTTTTTTTTTTTTTTTTTTTTTTTTTTTTGAGACAGAGTTTCACTCTTGTTGCACAGGCTGGAGTACAATGGTGTGATCTCGGCTCACCGCAACCTCTACTTCCCAGGTTCAAGCAATTCGCCTGCCTCAGCCTTCTCAAGTAGCTGGGATTACAGGCATATGCCACCATGCCCGGCTAATTTTGTGTTTTTAGTAGAGATGGGGTTTCTCCATGTTGGTCAGGCTAGTCTCAAACTCCCGACCTCAGATGATCCTCCCGCCTTGGCCTCCCAGAGTGCTGGGATTACTGGCATGAGCCAGCGCTCCTGGCCCATTTTTCAGTATTTCTAAAAAAAATCTAAAGTGGGTCAAACATTTCACCTTAATAGAATGACAGGTTTGTACATCAAGTTTCTTTGCTTTTTCTTGGAATTTTATACTTTTTTTTTTTTTTTGGAGACAGAGTCTTGCTGTGTTACCCAGGCTGGAGTGCAGTGGTGCGATCTCAGCTCACCACAACCTCCACCTCCAGGTTGAAGCAATTCTCCTACCTCAGCCTCCTGAGTAGCTGGGATTACAGGCACATGCCACCACACCCGGCTAATTTTTTTTTTTTTTTTGTATTTTTAGTAGAGACAGGGTTTCACCATGTTGTC_G	0	0	0	0	0	MLH1
HGNC:7127	3_37008348_GCCAGGCTGGTCTCGAACTCCTGACCTCAGGTGACCCACCCACCTTGGCCTCCCAAAGTTCTGGGATTACAGACGTGAGCCACTGCACCCAGCCTGAAAAATATCTTTGAATGCCATGTGATACTATACTTGTCAGTTTACATGTGTGTCCCACTAAATCATGTACTCTCCTGAGCAGGATCATGCTTTGTCTTCATATTTTCTGTACAAAGCAAAGACTCTGACACAAAGCTAGCCCCCAGTGCATAGTTGAGAAATCAGTGAATGAATGTGGGAGGCAGGAAAAATGTCCTTTAATTCTTCTGTTAATGCTGTCTTATCCCTGGCCCCAGTCAGTGCTTAGAACTGTGCTGTTGGTAAATATAATTGGATTCACTATCTTAAGACCTCGCTTTTGCCAGGACATCTTGGGTTTTATTTTCAAGTACTTCTATGAATTTACAAGAAAAATCAATCTTCTGTTCAGGTGGAGGACCTTTTTTACAACATAGCCACGAGGAGAAAAGCTTTAAAAAATCCAAGTGAAGAATATGGGAAAATTTTGGAAGTTGTTGGCAGGTACAGTCCAAAATCTGGGAGTGGGTCTCTGAGATTTGTCATCAAAGTAATGTGTTCTAGTGCTCATACATTGAACAGTTGCTGAGCTAGATGGTGAAAAGTAAAACTAGCTTACAGATAGTTTCTGGTCAAGGTTTAGCCACCAATTTTGCAGTTTCTCTCATCTCCCCAGGAAAGAGCAGTTGGTCTTTAGATCAATGAGAGCTCTTTTATGGCAGACAAAACAAAGTGACTCTAGCCAACTTGAGCTAAAAAGAAATTTAGTGGAAGGCTAGGAGTTACCACATGAAGTGTGTGCAGCTGCCCCTTGGAGAGAATAAGAACCAGGGTGCCTCTGGGACTTAACATCATTACTGTACTCCAGTTGTTTTCATTCTTTTCCTGACTTTGCTCTAGAGTCAGTTTCCTAACAGAGTACATTCGATGATCATGTGCCCATATCTGTGGGGAGAAGATTTCTTGATTGGCAGTCTTACTAAGGGTGCATATCAAGTAGAATGGAATAGAGGTAGTTTCCTAAAGGAAGATGAGAGGCTGTTACCAGGAGGAGGAGAAGGGATTCAGGACAGATGAAAACAACGTTATATCCATGATAGACTTACGCTGCTGGTACAGATGGTACAGGTGGCTTCAGTATAGGCTCTCCGAACCCACATATCATTGATTATGATAGGGATATGTTAACTATTTTTCAGTGTATATATGTATATGTGTGTGTGTATATATATGTATATGTATATATATATGTATGTGTATATATGTATATGTATATATTTATATATGTATATGTATATATTTATATATGTATATGTATATATTTATATATGTATATGTATATATATTTATATATGTATATGTGTGTATATATATATTTATATATATGTATATGTGTGTATATATATATATTTTTTTTTGAAACGGAATTTCGCTCTTGTTGCCCAGGCTGGAGTGCAATGGTGCGATCTCAGCTCACTGCAACCTCTGCCTCCTGGGTTCAAGCGATTCTCCTGTCTCAGCCTCCCGAGTAGCTGGGATTACAGGCACTTGCCACCATGCCCGGCAATTTTTTTTTTGTTTTTTTTTAGTAGAGAGGGGGTTTAATCATTTTGGCCAGGCTGGTCTTGAACTCCTGACCTCAGGTGATCTGCCTGCCTTGGCCTCCTAAAGTGCTGGGATTACAGGCGTGAGCCACCATGCCTGGCCATTTTTCAGTATTTCTTTTTTTTTTTTTTTTTTTTTTTTTTTTGAGACAGAGTTTCACTCTTGTTGCACAGGCTGGAGTACAATGGTGTGATCTCGGCTCACCGCAACCTCTACTTCCCAGGTTCAAGCAATTCGCCTGCCTCAGCCTTCTCAAGTAGCTGGGATTACAGGCATATGCCACCATGCCCGGCTAATTTTGTGTTTTTAGTAGAGATGGGGTTTCTCCATGTTGGTCAGGCTAGTCTCAAACTCCCGACCTCAGATGATCCTCCCGCCTTGGCCTCCCAGAGTGCTGGGATTACTGGCATGAGCCAGCGCTCCTGGCCCATTTTTCAGTATTTCTAAAAAAAATCTAAAGTGGGTCAAACATTTCACCTTAATAGAATGACAGGTTTGTACATCAAGTTTCTTTGCTTTTTCTTGGAATTTTATACTTTTTTTTTTTTTTTGGAGACAGAGTCTTGCTGTGTTACCCAGGCTGGAGTGCAGTGGTGCGATCTCAGCTCACCACAACCTCCACCTCCAGGTTGAAGCAATTCTCCTACCTCAGCCTCCTGAGTAGCTGGGATTACAGGCACATGCCACCACACCCGGCTAATTTTTTTTTTTTTTTTGTATTTTTAGTAGAGACAGGGTTTCACCATGTTGT_G	0	0	0	0	0	MLH1
HGNC:7127	3_37008801_A_G	0	0	0	0	0	MLH1
HGNC:7127	3_37008810_TCAGGTGGAGGACCTTTTTTACAACATAGCCACGAGGAGAAAAGCTTTAAAAAATCCAAGTGAAGAATATGGGAAAATTTTGGAAGTTGTTGG_T	0	0	0	0	0	MLH1
HGNC:7127	3_37008812_A_C	0	0	0	0	0	MLH1
HGNC:7127	3_37008812_A_G	0	0	0	0	0	MLH1
HGNC:7127	3_37008813_G_A	0	0	0	0	0	MLH1
HGNC:7127	3_37008813_G_C	0	0	0	0	0	MLH1
HGNC:7127	3_37008813_G_T	0	0	0	0	0	MLH1
HGNC:7127	3_37008818_AG_A	0	0	0	0	0	MLH1
HGNC:7127	3_37008821_AC_A	0	0	0	0	0	MLH1
HGNC:7127	3_37008823_C_CT	0	0	0	0	0	MLH1
HGNC:7127	3_37008823_CTT_C	0	0	0	0	0	MLH1
HGNC:7127	3_37008824_T_G	0	0	0	0	0	MLH1
HGNC:7127	3_37008833_AC_A	0	0	0	0	0	MLH1
HGNC:7127	3_37008847_AG_A	0	0	0	0	0	MLH1
HGNC:7127	3_37008848_GA_G	0	0	0	0	0	MLH1
HGNC:7127	3_37008852_AG_A	0	0	0	0	0	MLH1
HGNC:7127	3_37008854_CT_C	0	0	0	0	0	MLH1
HGNC:7127	3_37008857_T_A	0	0	0	0	0	MLH1
HGNC:7127	3_37008857_T_TA	0	0	0	0	0	MLH1
HGNC:7127	3_37008857_TA_C	0	0	0	0	0	MLH1
HGNC:7127	3_37008857_TA_T	0	0	0	0	0	MLH1
HGNC:7127	3_37008857_TAA_T	0	0	0	0	0	MLH1
HGNC:7127	3_37008868_AG_A	0	0	0	0	0	MLH1
HGNC:7127	3_37008871_GA_G	0	0	0	0	0	MLH1
HGNC:7127	3_37008874_G_T	0	0	0	0	0	MLH1
HGNC:7127	3_37008882_GA_G	0	0	0	0	0	MLH1
HGNC:7127	3_37008883_A_AAG	0	0	0	0	0	MLH1
HGNC:7127	3_37008891_GG_AT	0	0	0	0	0	MLH1
HGNC:7127	3_37008891_GG_CT	0	0	0	0	0	MLH1
HGNC:7127	3_37008892_G_T	0	0	0	0	0	MLH1
HGNC:7127	3_37008900_TG_T	0	0	0	0	0	MLH1
HGNC:7127	3_37008903_C_G	3.977e-6	0	0	0	0	MLH1
HGNC:7127	3_37008903_C_T	0	0	0	0	0	MLH1
HGNC:7127	3_37008905_G_A	0	0	0	0	0	MLH1
HGNC:7127	3_37008906_G_A	0	0	0	0	0	MLH1
HGNC:7127	3_37008906_G_T	0	0	0	0	0	MLH1
HGNC:7127	3_37008907_T_C	0	0	0	0	0	MLH1
HGNC:7127	3_37008908_A_G	0	0	0	0	0	MLH1
HGNC:7127	3_37011818_A_C	0	0	0	0	0	MLH1
HGNC:7127	3_37011818_A_G	0	0	0	0	0	MLH1
HGNC:7127	3_37011818_A_T	0	0	0	0	0	MLH1
HGNC:7127	3_37011819_G_A	0	0	0	0	0	MLH1
HGNC:7127	3_37011819_G_C	3.981e-6	0	0	0	8.804e-6	MLH1
HGNC:7127	3_37011825_C_G	0	0	0	0	0	MLH1
HGNC:7127	3_37011828_T_G	0	0	0	0	0	MLH1
HGNC:7127	3_37011840_GC_G	0	0	0	0	0	MLH1
HGNC:7127	3_37011844_TAGTTTCTCAGTTAAAAA_T	0	0	0	0	0	MLH1
HGNC:7127	3_37011852_C_G	0	0	0	0	0	MLH1
HGNC:7127	3_37011855_T_G	0	0	0	0	0	MLH1
HGNC:7127	3_37011856_T_TA	0	0	0	0	0	MLH1
HGNC:7127	3_37011856_TA_T	3.978e-6	0	0	0	8.797e-6	MLH1
HGNC:7127	3_37011857_A_T	0	0	0	0	0	MLH1
HGNC:7127	3_37011860_A_T	0	0	0	0	0	MLH1
HGNC:7127	3_37011862_AG_A	0	0	0	0	0	MLH1
HGNC:7127	3_37011863_G_T	0	0	0	0	0	MLH1
HGNC:7127	3_37011864_T_A	0	0	0	0	0	MLH1
HGNC:7127	3_37011864_T_G	0	0	0	0	0	MLH1
HGNC:7127	3_37011867_G_A	0	0	0	0	0	MLH1
HGNC:7127	3_37012009_A_C	0	0	0	0	0	MLH1
HGNC:7127	3_37012009_A_G	0	0	0	0	0	MLH1
HGNC:7127	3_37012010_G_A	0	0	0	0	0	MLH1
HGNC:7127	3_37012010_G_T	0	0	0	0	0	MLH1
HGNC:7127	3_37012011_C_T	0	0	0	0	0	MLH1
HGNC:7127	3_37012014_GGA_G	0	0	0	0	0	MLH1
HGNC:7127	3_37012025_AG_A	0	0	0	0	0	MLH1
HGNC:7127	3_37012046_CA_C	0	0	0	0	0	MLH1
HGNC:7127	3_37012053_TC_T	0	0	0	0	0	MLH1
HGNC:7127	3_37012054_C_CT	0	0	0	0	0	MLH1
HGNC:7127	3_37012060_TG_T	0	0	0	0	0	MLH1
HGNC:7127	3_37012070_TC_T	0	0	0	0	0	MLH1
HGNC:7127	3_37012084_G_GA	0	0	0	0	0	MLH1
HGNC:7127	3_37012084_GA_G	0	0	0	0	0	MLH1
HGNC:7127	3_37012092_GT_G	0	0	0	0	0	MLH1
HGNC:7127	3_37012094_T_TA	0	0	0	0	0	MLH1
HGNC:7127	3_37012094_TAGTC_T	0	0	0	0	0	MLH1
HGNC:7127	3_37012098_C_T	3.984e-6	0	0	0	8.824e-6	MLH1
HGNC:7127	3_37012098_CG_C	0	0	0	0	0	MLH1
HGNC:7127	3_37012099_G_A	0	0	0	0	0	MLH1
HGNC:7127	3_37012099_G_GT	0	0	0	0	0	MLH1
HGNC:7127	3_37012099_G_T	0	0	0	0	0	MLH1
HGNC:7127	3_37012099_GG_AT	0	0	0	0	0	MLH1
HGNC:7127	3_37012100_G_A	0	0	0	0	0	MLH1
HGNC:7127	3_37012100_G_T	0	0	0	0	0	MLH1
HGNC:7127	3_37012101_T_C	0	0	0	0	0	MLH1
HGNC:7127	3_37012101_T_G	0	0	0	0	0	MLH1
HGNC:7127	3_37012102_A_G	0	0	0	0	0	MLH1
HGNC:7127	3_37012102_A_T	0	0	0	0	0	MLH1
HGNC:7127	3_37014409_CTTCAGAATCTCTTTTCTAATAGAGAACTGATAGAAA_C	0	0	0	0	0	MLH1
HGNC:7127	3_37014420_CTTTTCTAATAGAGAACTGATAGAAA_C	0	0	0	0	0	MLH1
HGNC:7127	3_37014427_AAT_A	0	0	0	0	0	MLH1
HGNC:7127	3_37014430_A_G	0	0	0	0	0	MLH1
HGNC:7127	3_37014431_G_A	0	0	0	0	0	MLH1
HGNC:7127	3_37014431_G_C	0	0	0	0	0	MLH1
HGNC:7127	3_37014431_G_T	0	0	0	0	0	MLH1
HGNC:7127	3_37014436_C_CT	0	0	0	0	0	MLH1
HGNC:7127	3_37014442_G_T	0	0	0	0	0	MLH1
HGNC:7127	3_37014442_GA_G	0	0	0	0	0	MLH1
HGNC:7127	3_37014445_AT_A	0	0	0	0	0	MLH1
HGNC:7127	3_37014453_T_A	0	0	0	0	0	MLH1
HGNC:7127	3_37014457_GATAAAACCCTAGCCTTCAAA_G	0	0	0	0	0	MLH1
HGNC:7127	3_37014469_GC_G	0	0	0	0	0	MLH1
HGNC:7127	3_37014476_AAATG_A	0	0	0	0	0	MLH1
HGNC:7127	3_37014484_GGTTA_G	0	0	0	0	0	MLH1
HGNC:7127	3_37014485_G_A	0	0	0	0	0	MLH1
HGNC:7127	3_37014489_C_A	0	0	0	0	0	MLH1
HGNC:7127	3_37014489_C_G	0	0	0	0	0	MLH1
HGNC:7127	3_37014493_T_C	0	0	0	0	0	MLH1
HGNC:7127	3_37014498_T_TG	0	0	0	0	0	MLH1
HGNC:7127	3_37014506_ACTC_A	0	0	0	0	0	MLH1
HGNC:7127	3_37014507_C_G	0	0	0	0	0	MLH1
HGNC:7127	3_37014508_TC_T	0	0	0	0	0	MLH1
HGNC:7127	3_37014509_C_A	0	0	0	0	0	MLH1
HGNC:7127	3_37014509_C_CA	0	0	0	0	0	MLH1
HGNC:7127	3_37014509_C_G	0	0	0	0	0	MLH1
HGNC:7127	3_37014522_C_A	0	0	0	0	0	MLH1
HGNC:7127	3_37014524_TC_T	0	0	0	0	0	MLH1
HGNC:7127	3_37014533_T_G	0	0	0	0	0	MLH1
HGNC:7127	3_37014535_TTCA_T	0	0	0	0	0	MLH1
HGNC:7127	3_37014536_T_TC	0	0	0	0	0	MLH1
HGNC:7127	3_37014544_CG_C	0	0	0	0	0	MLH1
HGNC:7127	3_37014545_G_A	0	0	0	0	0	MLH1
HGNC:7127	3_37014545_G_C	0	0	0	0	0	MLH1
HGNC:7127	3_37014545_G_GT	0	0	0	0	0	MLH1
HGNC:7127	3_37014545_G_T	0	0	0	0	0	MLH1
HGNC:7127	3_37014546_T_A	0	0	0	0	0	MLH1
HGNC:7127	3_37014546_T_C	0	0	0	0	0	MLH1
HGNC:7127	3_37014547_A_T	0	0	0	0	0	MLH1
HGNC:7127	3_37014548_A_C	0	0	0	0	0	MLH1
HGNC:7127	3_37014548_A_G	0	0	0	0	0	MLH1
HGNC:7127	3_37014549_G_A	0	0	0	0	0	MLH1
HGNC:7127	3_37014549_G_T	0	0	0	0	0	MLH1
HGNC:7127	3_37017499_T_A	0	0	0	0	0	MLH1
HGNC:7127	3_37017499_TGTTTAGATC_T	0	0	0	0	0	MLH1
HGNC:7127	3_37017501_T_G	0	0	0	0	0	MLH1
HGNC:7127	3_37017504_A_G	0	0	0	0	0	MLH1
HGNC:7127	3_37017504_A_T	0	0	0	0	0	MLH1
HGNC:7127	3_37017504_AGATC_A	0	0	0	0	0	MLH1
HGNC:7127	3_37017505_G_A	0	0	0	0	0	MLH1
HGNC:7127	3_37017505_G_C	0	0	0	0	0	MLH1
HGNC:7127	3_37017505_G_T	0	0	0	0	0	MLH1
HGNC:7127	3_37017507_TC_T	0	0	0	0	0	MLH1
HGNC:7127	3_37017508_C_A	3.977e-6	0	0	0	8.792e-6	MLH1
HGNC:7127	3_37017508_CG_GT	0	0	0	0	0	MLH1
HGNC:7127	3_37017508_CGTCTGGT_C	0	0	0	0	0	MLH1
HGNC:7127	3_37017509_G_C	0	0	0	0	0	MLH1
HGNC:7127	3_37017510_TC_T	0	0	0	0	0	MLH1
HGNC:7127	3_37017521_C_G	0	0	0	0	0	MLH1
HGNC:7127	3_37017522_AACTT_A	0	0	0	0	0	MLH1
HGNC:7127	3_37017524_CTTCCT_C	0	0	0	0	0	MLH1
HGNC:7127	3_37017530_T_A	0	0	0	0	0	MLH1
HGNC:7127	3_37017535_A_AAAGC	0	0	0	0	0	MLH1
HGNC:7127	3_37017540_C_CA	0	0	0	0	0	MLH1
HGNC:7127	3_37017540_CATAGA_C	0	0	0	0	0	MLH1
HGNC:7127	3_37017542_T_G	0	0	0	0	0	MLH1
HGNC:7127	3_37017544_GA_G	0	0	0	0	0	MLH1
HGNC:7127	3_37017546_A_AAC	0	0	0	0	0	MLH1
HGNC:7127	3_37017555_T_A	0	0	0	0	0	MLH1
HGNC:7127	3_37017557_C_CA	0	0	0	0	0	MLH1
HGNC:7127	3_37017557_C_T	0	0	0	0	0	MLH1
HGNC:7127	3_37017559_GCCTATTTGCCCAAA_G	0	0	0	0	0	MLH1
HGNC:7127	3_37017566_T_A	0	0	0	0	0	MLH1
HGNC:7127	3_37017570_C_CA	0	0	0	0	0	MLH1
HGNC:7127	3_37017570_CA_C	0	0	0	0	0	MLH1
HGNC:7127	3_37017570_CAA_C	0	0	0	0	0	MLH1
HGNC:7127	3_37017571_A_AT	0	0	0	0	0	MLH1
HGNC:7127	3_37017571_AAAAACACACACCCATTCCTGTACCTCAGGTAATGTAGCACCAAACTCCTCAACCAAGACTCACAAGGAACAGATGTTCTATCAGGCTCTCCTCTTTGAAAGAGATGAGCATGCTAATAGTACAATCAGAGTGAATCCCATACACCACTGGCAAAAGGATGTTCTGTCCCTTCTTACAGGTACAAGGCACAGTTTTCCTTCATTTATTCACTAATTTAGCAGAACCTCACTAAGAGCCTCCTATATGCCAGGCTCTGCGTTAGCAATAAAAGGAATGCCATGCCTCACCCCATCAGGAGGTGCTGATAGCTTGTAGGCGGAGTGGAAACAGATGTGCTCTAGAGGCTCTAAATATTACTTCTGCTGGGGTCAGTTGGGAAGCCACAACAGCTACTGTTCATCTTCCATAAAAGACAATCAGCCGGGCACAGTGGCTCACACCTGTAAATCCCAGCACTTTGGGAGGCTGAGGTGGGTGGATCACAAGGTCAGGTGTTTGAGACCAGCCTGGCCAACGTGGCGAAACCCTGTCTCTACTAAAAATACAAAAATTAGCCAGGCATGGTGGCGGGCGCCTGTAGTCCCAGCTACTCGGGAGGCTGAGGCAGGAGAATCGCTTGAACCTAGGAGGTGGAGGTTGCAGTGAGCTGAGACTGTACCACTGCACTCCAGCCTGGGCGACAGAGCGAGACTCCATCTCAAAAAAAAAAAAAAAAAGACTGGGTTCTGTTCTGTGGAGGTTCTTGTCTTAACATATCCACTGTTGATTGCCCAGATGTTGATGTAATTAATTTAGCAGTCGTAAATAGTTTAGCACTTGCATTAAATAGACCAAACCCCATAGTAGGTATTTGAAATACAGAATAAATGTGAGGTACCCCTGCTCTAAAGGAGTTTATAGTCCAGAGCTGACTTATGGAGGATTTCTTTCTATTATTTCTGGGTCTGCTACTAATTTGTCTATTTCATATCCTAATTATCCTTGTTTTCATTTTGATTGAAAGGGGGAGAGCATAGAAATTGTGGTAAAAGGTAGTTTTATTTTTTATTTGAGATGGAGTCTTGCTCTGTCACCCAGGCTGGAGTGCAGTGGCACAATCTCATCTCATTGCAACCTCCACCTCCCGCGTTCAAGCAATTCTCCTGCCTCAGCCTCCCGAGTAGCTGGGATTACAGGTGTGCACCACCACGCCCAGCTAATTTTTGTATTTTTAGTAGAGATGGATTTTACCATGTTGGCCAGTCTGGTCTTGAACTCCCGACCTCAGGTGATCCTCTCACTTTGGCCTCCCAAAGTGTTAGGATTACAGGCCTCAGCCACTGCACCCAGCCTAAAGTTAGTTTTAGATTAAGTGTTTTCATGTTTTCCCTTGCAAAGTAATAAACTGGTCAAGTTATCACCTTGTTCCATCTCCATATTAATCAGGGTCCAAACAGGAGATAGAAACCATGCAACAATTTGAGTAGTTGAATAAAGAATTATAAACAGGAGATTAGAGTAATAGGGGATTAGATAGTAAGAGGTGAAGAGATAGGAACAGCAGATATAAAGAACAACCATTTCCTCCTATGGCTGAGATACCATCCCCTCACCACACTCCCCCACCTACTCACTGAGATGCAGACCTTATTGAAGAGAATGTAACTGGCTTGCTGCGAGGTAAAGTCAATGAGGCGCTCCCCAGTACCACTCTGAGGGGATGCTGGGGAAAACTGCCCATGAGAAGAGGGCACATGCTGCTGGCCACTTGTGCTAAAGAACTTGAAGTCTGATAGGAGTGCACCCTAACCTGGCATAGAAACCCTTTCTTCCTGCTGAGTCCCTCTAGCACCTTATACTGGCAAAGCTTTACATTGCAAACCTCCATTATCACAGAGCAAGC_A	0	0	0	0	0	MLH1
HGNC:7127	3_37017574_A_AAC	0	0	0	0	0	MLH1
HGNC:7127	3_37017574_AAC_A	0	0	0	0	0	MLH1
HGNC:7127	3_37017597_C_T	0	0	0	0	0	MLH1
HGNC:7127	3_37017597_CAGGT_C	0	0	0	0	0	MLH1
HGNC:7127	3_37017598_A_C	0	0	0	0	0	MLH1
HGNC:7127	3_37017598_A_G	0	0	0	0	0	MLH1
HGNC:7127	3_37017599_G_A	0	0	0	0	0	MLH1
HGNC:7127	3_37017600_G_A	0	0	0	0	0	MLH1
HGNC:7127	3_37017601_T_C	0	0	0	0	0	MLH1
HGNC:7127	3_37017603_A_G	0	0	0	0	0	MLH1
HGNC:7127	3_37019712_ATATAAAGCACATGGCATTAATTTTTTTTTTTGAGATGGAGTCTTGCTCTGTCGCCAAGCTGGAGTGCAGTGGCACGATCTCGGCTTACTGCAACCTCTGACTCCCTGGTTGAAGGGATTCTCCTCCCTCAGCCTCCCGAGTACCTGGGATTACAGGCATGCGCCACCACGCCCAGCTAATTTTTGTATTTTTAGTAGAGACGTGGTTTCATCATGTTGGCCAGGATGGTCTCGATCTCCTGACCTTGTGATCCACCCGCCTCGGCCTCCCCAAATGCTGGGATTACAGGCGTGAGCCACCACGCCCGGCCACTTGGCATGAATTTAATTCCCGCCATAAACCTGTGAGATAGGTAATTCTGTTATATCCACTTTACAAATGAAGAGACTGAGGCAAAGAAAGATGATGTAACTTACGCAAAGCTACACAGCTCTTAAGTAGCAGTGCCAATATTTGAACACACTCAGACTCGATCCTGAGGTTTTGACCACTGTGTCATCTGGCCTCAAATCTTCTGGCCACCACATACACCATATGTGGGCTTTTTCTCCCCCTCCCACTATCTAAGGTAATTGTTCTCTCTTATTTTCCTGACAGTTTAGAAATCAGTCCCCAGAATGTGGATGTTAATGTGCACCCCACAAAGCATGAAGTTCACTTCCTGCACGAGGAGAGCATCCTGGAGCGGGTGCAGCAGCACATCGAGAGCAAGCTCCTGGGCTCCAATTCCTCCAGGATGTACTTCACCCAGGTCAGGGCGCTTCTCATCCAGCTACTTCTCTGGGGCCTTTGAAATGTGCCCGGCCAGACGTGAGAGCCCAGATTTTTGCCTGTTATTTAGGAACTTTCTTTGCAAGTATTACCTGGATAGTTTTAACATTTTCTTCTTTGAACCTAGTTATAAAGGTATTGTGCTGTTGTTCCTAGGCTTAGAGTCATAAGGCCTGAGCTCACTTCCTCACTTTGCCTCCATCTGGAACCTTAGACCAACTTCCTAGGAAAACGAGCTGTCTGAAAACAGAATAGGGTGCCTCTTCAATGTGCTCTTCACTGGAGATGTTCAGGAGGAGGCTACTCCCACCTACACAGGGTGCAGTGGAGGGTCTGGGCCCCAGGGAGGCAGCAGGAAGAGTGGAAAGAGCGGAGGCTCTACTGTTGGACAGACCTGGGTTACCAGCCGTGTGACTAGCCTTCCCTGGCCTCCATATCCCCCTCAGTAATGAAGGAATGTGTCATCCCCAAATCCAGGGACAGTTACAAGCAGTCAGTGAACAGAAAGTGTCTGGTACAGGTTCTAAGTGCTTATTATTCTAAGTCACTTCACTTACCTGAGTTCTCAGTTTTCCTATCTATAAGATAAGCAGGTTGGATAAAATGTTCTCCAATATACTCCTGGTCCTGAGATGATGTGATTGTGGGCAGCCCTTTAATCATGGTGAAGATGTTCATCATAAGCACACTGAAACTACAAAATAGGAATATAAATATTTTCTCCATTAAATTATGCTGGATCCTAGAAGCAAAAACTGGAACTGTGAAACCCTACTTCACAGAAAACTTAAAATTCCCAAGCAGATGAATGCTTCTCGGAAGGACACTGACAGTTACCTACCTGGAAAGAATCTAGATGGAGGTGGCATGGGCACTAAGCGGTGAGATTAAACCCAGTTAGGGCAGCCCCACCAGCCTTGGAACCCACACATCTGGAGATTGTTGATGCAGAGAGAAAGGTTCCTACTGGTGAGACCTGAAAGGGATATGTGGCAGGTGGGAGGAAGAAGTTCTGTCTGGAAACCAACCCTTGTTCCTCCGTTATTGATTGACTCCTGGTACCAACATGAGCCCTAGGTCTTATAGAGGCCATAAGTCCC_A	0	0	0	0	0	MLH1
HGNC:7127	3_37020102_GAGGCAAAGAAAGATGATGTAACTTACGCAAAGCTACACAGCTCTTAAGTAGCAGTGCCAATATTTGAACACACTCAGACTCGATCCTGAGGTTTTGACCACTGTGTCATCTGGCCTCAAATCTTCTGGCCACCACATACACCATATGTGGGCTTTTTCTCCCCCTCCCACTATCTAAGGTAATTGTTCTCTCTTATTTTCCTGACAGTTTAGAAATCAGTCCCCAGAATGTGGATGTTAATGTGCACCCCACAAAGCATGAAGTTCACTTCCTGCACGAGGAGAGCATCCTGGAGCGGGTGCAGCAGCACATCGAGAGC_G	0	0	0	0	0	MLH1
HGNC:7127	3_37020308_A_G	0	0	0	0	0	MLH1
HGNC:7127	3_37020308_A_T	0	0	0	0	0	MLH1
HGNC:7127	3_37020309_G_A	0	0	0	0	0	MLH1
HGNC:7127	3_37020309_G_C	0	0	0	0	0	MLH1
HGNC:7127	3_37020309_G_GT	0	0	0	0	0	MLH1
HGNC:7127	3_37020312_T_G	0	0	0	0	0	MLH1
HGNC:7127	3_37020312_TA_T	0	0	0	0	0	MLH1
HGNC:7127	3_37020314_G_T	0	0	0	0	0	MLH1
HGNC:7127	3_37020320_AGTCCCCAGAAT_A	0	0	0	0	0	MLH1
HGNC:7127	3_37020322_TC_T	0	0	0	0	0	MLH1
HGNC:7127	3_37020326_C_T	0	0	0	0	0	MLH1
HGNC:7127	3_37020330_ATG_A	0	0	0	0	0	MLH1
HGNC:7127	3_37020335_G_T	0	0	0	0	0	MLH1
HGNC:7127	3_37020335_GA_G	0	0	0	0	0	MLH1
HGNC:7127	3_37020336_A_T	0	0	0	0	0	MLH1
HGNC:7127	3_37020342_AT_A	0	0	0	0	0	MLH1
HGNC:7127	3_37020343_T_A	0	0	0	0	0	MLH1
HGNC:7127	3_37020345_T_TGC	0	0	0	0	0	MLH1
HGNC:7127	3_37020348_A_AC	0	0	0	0	0	MLH1
HGNC:7127	3_37020348_A_C	0	0	0	0	0	MLH1
HGNC:7127	3_37020352_CA_C	0	0	0	0	0	MLH1
HGNC:7127	3_37020356_A_G	3.978e-6	0	2.891e-5	0	0	MLH1
HGNC:7127	3_37020359_C_CA	0	0	0	0	0	MLH1
HGNC:7127	3_37020362_G_GA	0	0	0	0	0	MLH1
HGNC:7127	3_37020364_AG_A	0	0	0	0	0	MLH1
HGNC:7127	3_37020372_TC_T	0	0	0	0	0	MLH1
HGNC:7127	3_37020378_AC_A	0	0	0	0	0	MLH1
HGNC:7127	3_37020380_G_T	0	0	0	0	0	MLH1
HGNC:7127	3_37020382_G_GGA	0	0	0	0	0	MLH1
HGNC:7127	3_37020382_GGA_T	0	0	0	0	0	MLH1
HGNC:7127	3_37020383_G_GAGAGC	0	0	0	0	0	MLH1
HGNC:7127	3_37020383_G_T	0	0	0	0	0	MLH1
HGNC:7127	3_37020387_G_GCATCCTGGAGCGGGTGCAGCAGCACATCGAGAGCAAGCTCCTGGGCTCCAAT	0	0	0	0	0	MLH1
HGNC:7127	3_37020393_TG_T	0	0	0	0	0	MLH1
HGNC:7127	3_37020395_G_GA	0	0	0	0	0	MLH1
HGNC:7127	3_37020395_G_T	0	0	0	0	0	MLH1
HGNC:7127	3_37020402_TGCA_T	0	0	0	0	0	MLH1
HGNC:7127	3_37020404_C_CAGCA	0	0	0	0	0	MLH1
HGNC:7127	3_37020404_C_T	0	0	0	0	0	MLH1
HGNC:7127	3_37020404_CAGCAGCACATCGAG_C	0	0	0	0	0	MLH1
HGNC:7127	3_37020407_C_T	0	0	0	0	0	MLH1
HGNC:7127	3_37020411_A_C	0	0	0	0	0	MLH1
HGNC:7127	3_37020411_ACAT_A	0	0	0	0	0	MLH1
HGNC:7127	3_37020418_GA_G	0	0	0	0	0	MLH1
HGNC:7127	3_37020418_GAGCA_G	0	0	0	0	0	MLH1
HGNC:7127	3_37020428_CT_C	0	0	0	0	0	MLH1
HGNC:7127	3_37020429_TG_T	0	0	0	0	0	MLH1
HGNC:7127	3_37020434_T_TC	3.98e-6	0	2.891e-5	0	0	MLH1
HGNC:7127	3_37020434_TC_T	0	0	0	0	0	MLH1
HGNC:7127	3_37020436_CAAT_AATGTGCA	0	0	0	0	0	MLH1
HGNC:7127	3_37020440_TC_T	0	0	0	0	0	MLH1
HGNC:7127	3_37020443_TCCAGGATGTACTTCAC_T	0	0	0	0	0	MLH1
HGNC:7127	3_37020446_A_ACCCT	0	0	0	0	0	MLH1
HGNC:7127	3_37020446_AG_A	0	0	0	0	0	MLH1
HGNC:7127	3_37020450_T_TG	0	0	0	0	0	MLH1
HGNC:7127	3_37020453_AC_A	0	0	0	0	0	MLH1
HGNC:7127	3_37020454_C_A	0	0	0	0	0	MLH1
HGNC:7127	3_37020454_C_G	0	0	0	0	0	MLH1
HGNC:7127	3_37020456_TC_T	0	0	0	0	0	MLH1
HGNC:7127	3_37020458_AC_A	0	0	0	0	0	MLH1
HGNC:7127	3_37020462_A_G	0	0	0	0	0	MLH1
HGNC:7127	3_37020463_G_A	0	0	0	0	0	MLH1
HGNC:7127	3_37020463_G_C	0	0	0	0	0	MLH1
HGNC:7127	3_37020463_G_T	0	0	0	0	0	MLH1
HGNC:7127	3_37020464_G_C	0	0	0	0	0	MLH1
HGNC:7127	3_37023307_ACACTGTCTACTTGGAGATAGCATTAGATCCCACAGGTTGAGGGTGCAGTCCCCTAGACTGCCCCCAGTCTCCTGCTTCAGACACCAGTCACAAGTCCAGGACTCTAGAAGTTCTGACCAGTTTCAAGTTGGGGTTCCCACAACCCCCCACTTTATTTTTGATTAATTTGCTGGAGTGGCTCATAGAACTCAGGGAAACACTTAGTTTTCTGGACTTATTACAAAGATTTAAAAAGATACCAATAAATAGCCAAATAAAGAGATATACAGGGCTAGATCTGGAAGGGTCTGGAGCGCAGGAGCTTCTGTCCCCATCTACTTGGCTCCCAGCAGATGGATGAGTTCTTATTCATTTTCTTGTCAGCTTCGACATGTTCAGCTCTCTGGAAGCCCGCAAACTCTTGTCTTCTTGGGCCTTTTATGGAGACGTCGTTAGGCAGGCATGATTGAAACATGGACAACTGTGTCGAAATATGATTGGACATAAAGGGGTCTAAACTCAGTGAGGCCTGTTTGTTCAGATTCTTCTTGGCCTCTCTGTGGCCATTCTTTCCTCCAGGATATGGGGCAGGACCCCTATGGAATGAGGGTCTTATGACCCACAATCAAATTAGAGTCCTGCCTTGGGCAAGTGAAAGGAAAGCAGGAGAAGGTAAGAGAAATTCTGTTGCCTAAGACCTTCTGAGGCCTAAAGCACCCCAACATTATAACAGAAGACGATAACAGGACTATGGGAGTTATGAGCTGGGAACCTTGGACAAAAATATATACATATTAAATAAATATTAAGTGTATATATATACTTACGTATATTAAGTGTATGTGTGTGTGTGTATATATATATTTTTTTAATTTACTGGTTGGTTTTGGGAAGCAGAAATTACCATAACTACTCTTAAAAATCTTTTAAGTCTCTTTGAAGTTAGAAAAGTCACTGTACCTTTTTGTTTCCATTGGCCCTGTACTTCTTATTATACCCCAGCAGGAGGAGCATAATGTGTTGTTATATCATTCTGGTGATAAGATTCATAAGTGGGTTCAGCTGGTGACAGCCTGATTCCCTCATTGTAAACTTATCCATCAACATGTAGCTTAATCGTTTCACCTTTTGTGATGACCATTACCTGAATCAGTTATTTCATTAGATTGCAAGATTATGCTTTTCTGATTTTATCATTTCTTCTGTATTGACTGTAATTCTTTGGTATAGAAGAACTTTCCCTTGTTAATAGCTATTTGGTTGTCCTGAAGTACAGTTCTTACTAGAAAGTAAGACCAAATGCTGAATTATATCCCTCTAGCTATCAATTTTCGAAGGAATGAATGGTGTCCTAGTAATTTCCAGTGGTGTTTAATTACGTTTTCCCTTCTCTTTCTCCTTCTCTTATTCCCTCCCTCTCCATCTCCTCCCTCCTCACTTTCAGTTTTTTGCTCTTTCAGTATTTTGTCATAGCTGTTAACAGAGCAACATATTTTAATCAATTGTAGTCATTTTTCTTTTTGGTGCTCAAATTATCCCGTCTTAGTCCCATGGAAGCAAGCCCTTGGAGCTAGGGCCCTCTACCTTTTGATGGATTTCCATTTGTCTTGATAATTTCCTTGTTTCTGACAAGACAAGATGTTGCAGGCACATTTTATACTTTCCCAGCCCAAACCCTGGAATAGGCCTTTTCTCCGAGGAGCTCTAGTTCATTTTAGTGGGAAATGGTATTTAGAGACTATAATCTGGGATCTGGGAGTCCTCATTGCTACTGAGTAGTCATTACTTTTAGGCTTTTCCAGTGGTCAGAGCTAGGAAATATGTATATTTAAAAATGGACAGTTGAATGGTTGTTGCCAGGAGCTGGGAGGAAGGGGAAGTGAGAAATTGTTTAATGGGCACAGAGTTTCAGTTTGGGGAAGATGAAAAAGTTCTAGAGATAGCTGGTGGTGATGGTTGCGCAACAATGTAAATGCCACTGAGCTCTCATTTAAAAATGGTTAAAATGGTAAATTTTATATATATTTTACCACAATAAAAAAAAGTCTTCTTCTGGGAGCACCCCCCCAAGACAAAAATATGAAAATTTTACACTGATACTTCCATTTCAAGATAATTTTAAGATTATAAGGATTTTGCTTAATTCTTGAATTTTATACCTGTAAACCTTTTATACTTCAAATTTCGGGCAGAATTGCTTCTATAACAATGATAATTATACCTCATACTAGCTTCTTTCTTAGTACTGCTCCATTTGGGGACCTGTATATCTATACTTCTTATTCTGAGTCTCTCCACTATATATATATATATATATATATATTTTTTTTTTTTTTTTTTTTTAATACAGACTTTGCTACCAGGACTTGCTGGCCCCTCTGGGGAGATGGTTAAATCCACAACAAGTCTGACCTCGTCTTCTACTTCTGGAAGTAGTGATAAGGTCTATGCCCACCAGATGGTTCGTACAGATTCCCGGGAACAGAAGCTTGATGCATTTCTGCAGCCTCTGAGCAAACCCCTGTCCAGTCAGCCCCAGGCCATTGTCACAGAGGATAAGACAGATATTTCTAGTGGCAGGGCTAGGCAGCAAGATGAGGAGATGCTTGAACTCCCAGCCCCTGCTGAAGTGGCTGCCAAAAATCAGAGCTTGGAGGGGGATACAACAAAGGGGACTTCAGAAATGTCAGAGAAGAGAGGACCTACTTCCAGCAACCCCAGGTATGGCCTTTTGGGAAAAGTACAGCCTACCTCCTTTATTCTGTAATAAAACTGCCTTCTAACTTTGGCTTTTCATGAATCACTTGCATCTTCTCTCTGCCTGACTTGCCCTCTGGAATGGTGCTGGAATGGTCCTGTGGCCTTGTCCACTGTCTGCCTTTGACCATAACTTGAAAGTCACCCACCATAGTGTCCTTTGAAATAACTTAAATGTCCACAGTTCCAAGCATGAGTTAAAAACACTTCAGAATGTAGAGTAGTTGTTCAATTGAATAAACACACACACCAGAAAAAAAAGCAAGTTTATCTTTTATTTTTAGTAAAGAATTTTGATAGAGCCTCAACACCAGAAATGGCTAGAGAGAGAAGCCTAACATATCTGGAGGATTATTTTTCATCCTACTTAAAGCTGCTTTCACTTTTTTCAGGAAAAAACACACGTTCTGAATCTAATTTATAAAACTCCCTGGCCGGGTGCTGTGGCTCACACCTATAATCCCAGCACTTTGGGAGGCTGAGGCAGGTGGATCACCTGAAATCAAGAGTTCAAGACCAGCCTGACCAACATGGTGAAACCCCATCTCTACTAAAAATACAAAATTAGCCAGACGTGGTGGCGCATGCCTGTAATCCCCGCTACTCGGGAGGCTGAGACAGGAGAATGACTTGAACCCGGGAGGCGGAGGTTGCAGTGAGCCGAGATCGCGCCATTGCACTCCAGCCTGGGCAACAAGAGCGAAACTCCGTCTCAAAACAAACGAACAAACAAAAACCCCAAAAATCCCTGAAGTACGTGAGCTAGTGGTGAAAGAAAGCTGGAGAAAAGG_A	0	0	0	0	0	MLH1
HGNC:7127	3_37024960_ACCCTGGAATAGGCCTTTTCTCCGAGGAGCTCTAGTTCATTTTAGTGGGAAATGGTATTTAGAGACTATAATCTGGGATCTGGGAGTCCTCATTGCTACTGAGTAGTCATTACTTTTAGGCTTTTCCAGTGGTCAGAGCTAGGAAATATGTATATTTAAAAATGGACAGTTGAATGGTTGTTGCCAGGAGCTGGGAGGAAGGGGAAGTGAGAAATTGTTTAATGGGCACAGAGTTTCAGTTTGGGGAAGATGAAAAAGTTCTAGAGATAGCTGGTGGTGATGGTTGCGCAACAATGTAAATGCCACTGAGCTCTCATTTAAAAATGGTTAAAATGGTAAATTTTATATATATTTTACCACAATAAAAAAAAGTCTTCTTCTGGGAGCACCCCCCCAAGACAAAAATATGAAAATTTTACACTGATACTTCCATTTCAAGATAATTTTAAGATTATAAGGATTTTGCTTAATTCTTGAATTTTATACCTGTAAACCTTTTATACTTCAAATTTCGGGCAGAATTGCTTCTATAACAATGATAATTATACCTCATACTAGCTTCTTTCTTAGTACTGCTCCATTTGGGGACCTGTATATCTATACTTCTTATTCTGAGTCTCTCCACTATATATATATATATATATATATATTTTTTTTTTTTTTTTTTTTTAATACAGACTTTGCTACCAGGACTTGCTGGCCCCTCTGGGGAGATGGTTAAATCCACAACAAGTCTGACCTCGTCTTCTACTTCTGGAAGTAGTGATAAGGTCTATGCCCACCAGATGGTTCGTACAGATTCCCGGGAACAGAAGCTTGATGCATTTCTGCAGCCTCTGAGCAAACCCCTGTCCAGTCAGCCCCAGGCCATTGTCACAGAGGATAAGACAGATATTTCTAGTGGCAGGGCTAGGCAGCAAGATGAGGAGATGCTTGAACTCCCAGCCCCTGCTGAAGTGGCTGCCAAAAATCAGAGCTTGGAGGGGGATACAACAAAGGGGACTTCAGAAATGTCAGAGAAGAGAGGACCTACTTCCAGCAACCCCAGGTATGGCCTTTTGGGAAAAGTACAG_A	0	0	0	0	0	MLH1
HGNC:7127	3_37025635_A_C	0	0	0	0	0	MLH1
HGNC:7127	3_37025635_A_G	0	0	0	0	0	MLH1
HGNC:7127	3_37025635_A_T	0	0	0	0	0	MLH1
HGNC:7127	3_37025636_G_A	0	0	0	0	0	MLH1
HGNC:7127	3_37025636_G_C	0	0	0	0	0	MLH1
HGNC:7127	3_37025638_CT_C	0	0	0	0	0	MLH1
HGNC:7127	3_37025638_CTT_C	0	0	0	0	0	MLH1
HGNC:7127	3_37025643_C_CT	0	0	0	0	0	MLH1
HGNC:7127	3_37025644_T_TA	0	0	0	0	0	MLH1
HGNC:7127	3_37025645_ACC_T	0	0	0	0	0	MLH1
HGNC:7127	3_37025647_CA_C	0	0	0	0	0	MLH1
HGNC:7127	3_37025649_G_T	0	0	0	0	0	MLH1
HGNC:7127	3_37025657_TG_T	0	0	0	0	0	MLH1
HGNC:7127	3_37025665_CTGGGGAGA_C	0	0	0	0	0	MLH1
HGNC:7127	3_37025666_TG_T	0	0	0	0	0	MLH1
HGNC:7127	3_37025667_GGGGAGAT_G	0	0	0	0	0	MLH1
HGNC:7127	3_37025677_TTAAATCCA_C	0	0	0	0	0	MLH1
HGNC:7127	3_37025686_CA_C	0	0	0	0	0	MLH1
HGNC:7127	3_37025697_AC_A	0	0	0	0	0	MLH1
HGNC:7127	3_37025702_G_GT	0	0	0	0	0	MLH1
HGNC:7127	3_37025724_G_GAT	0	0	0	0	0	MLH1
HGNC:7127	3_37025726_T_TA	0	0	0	0	0	MLH1
HGNC:7127	3_37025728_AG_A	0	0	0	0	0	MLH1
HGNC:7127	3_37025730_GTC_A	0	0	0	0	0	MLH1
HGNC:7127	3_37025740_AC_A	0	0	0	0	0	MLH1
HGNC:7127	3_37025742_C_CA	0	0	0	0	0	MLH1
HGNC:7127	3_37025746_TG_T	0	0	0	0	0	MLH1
HGNC:7127	3_37025763_C_CG	0	0	0	0	0	MLH1
HGNC:7127	3_37025766_G_T	0	0	0	0	0	MLH1
HGNC:7127	3_37025767_AACAGAAGCTTGATGCATTTCTGC_A	0	0	0	0	0	MLH1
HGNC:7127	3_37025769_C_T	0	0	0	0	0	MLH1
HGNC:7127	3_37025779_AT_A	0	0	0	0	0	MLH1
HGNC:7127	3_37025787_CT_C	0	0	0	0	0	MLH1
HGNC:7127	3_37025790_C_T	0	0	0	0	0	MLH1
HGNC:7127	3_37025790_CA_C	0	0	0	0	0	MLH1
HGNC:7127	3_37025804_A_AC	0	0	0	0	0	MLH1
HGNC:7127	3_37025807_CCT_C	0	0	0	0	0	MLH1
HGNC:7127	3_37025809_TG_T	0	0	0	0	0	MLH1
HGNC:7127	3_37025814_A_AGTCAGCC	0	0	0	0	0	MLH1
HGNC:7127	3_37025815_GT_G	0	0	0	0	0	MLH1
HGNC:7127	3_37025817_C_T	0	0	0	0	0	MLH1
HGNC:7127	3_37025823_C_T	0	0	0	0	0	MLH1
HGNC:7127	3_37025828_C_CATTGTCACAGAGGATAAGACAG	0	0	0	0	0	MLH1
HGNC:7127	3_37025828_CAT_TG	0	0	0	0	0	MLH1
HGNC:7127	3_37025833_TCA_T	0	0	0	0	0	MLH1
HGNC:7127	3_37025844_A_T	0	0	0	0	0	MLH1
HGNC:7127	3_37025848_CAG_C	0	0	0	0	0	MLH1
HGNC:7127	3_37025854_TTTCTAGTGGCAGGGCTA_T	0	0	0	0	0	MLH1
HGNC:7127	3_37025858_TA_T	0	0	0	0	0	MLH1
HGNC:7127	3_37025859_A_TAT	0	0	0	0	0	MLH1
HGNC:7127	3_37025859_AG_C	0	0	0	0	0	MLH1
HGNC:7127	3_37025874_C_T	0	0	0	0	0	MLH1
HGNC:7127	3_37025875_A_AGT	0	0	0	0	0	MLH1
HGNC:7127	3_37025877_C_T	0	0	0	0	0	MLH1
HGNC:7127	3_37025895_G_T	0	0	0	0	0	MLH1
HGNC:7127	3_37025902_CA_TGCTGAAGTGGCT	0	0	0	0	0	MLH1
HGNC:7127	3_37025904_GC_G	0	0	0	0	0	MLH1
HGNC:7127	3_37025913_G_T	0	0	0	0	0	MLH1
HGNC:7127	3_37025923_CCAAAAATCAGAGCTTGGAGGG_ATTTT	0	0	0	0	0	MLH1
HGNC:7127	3_37025924_C_CA	0	0	0	0	0	MLH1
HGNC:7127	3_37025931_C_T	0	0	0	0	0	MLH1
HGNC:7127	3_37025931_CA_C	0	0	0	0	0	MLH1
HGNC:7127	3_37025931_CAG_C	0	0	0	0	0	MLH1
HGNC:7127	3_37025940_G_T	0	0	0	0	0	MLH1
HGNC:7127	3_37025940_GA_G	0	0	0	0	0	MLH1
HGNC:7127	3_37025941_A_AG	0	0	0	0	0	MLH1
HGNC:7127	3_37025945_GGATACAACAAAGGGGACTTC_TAAA	0	0	0	0	0	MLH1
HGNC:7127	3_37025950_CA_C	0	0	0	0	0	MLH1
HGNC:7127	3_37025953_C_CA	0	0	0	0	0	MLH1
HGNC:7127	3_37025956_A_AG	0	0	0	0	0	MLH1
HGNC:7127	3_37025956_AG_A	0	0	0	0	0	MLH1
HGNC:7127	3_37025974_C_A	0	0	0	0	0	MLH1
HGNC:7127	3_37025974_C_CA	0	0	0	0	0	MLH1
HGNC:7127	3_37025974_CA_C	0	0	0	0	0	MLH1
HGNC:7127	3_37025974_CAG_C	0	0	0	0	0	MLH1
HGNC:7127	3_37025974_CAGAGA_C	0	0	0	0	0	MLH1
HGNC:7127	3_37025976_G_T	0	0	0	0	0	MLH1
HGNC:7127	3_37025985_G_T	0	0	0	0	0	MLH1
HGNC:7127	3_37025994_TC_T	0	0	0	0	0	MLH1
HGNC:7127	3_37025997_AG_A	0	0	0	0	0	MLH1
HGNC:7127	3_37025998_GC_G	0	0	0	0	0	MLH1
HGNC:7127	3_37026001_A_AC	0	0	0	0	0	MLH1
HGNC:7127	3_37026006_AGGTATG_A	0	0	0	0	0	MLH1
HGNC:7127	3_37026008_G_A	0	0	0	0	0	MLH1
HGNC:7127	3_37026008_G_C	0	0	0	0	0	MLH1
HGNC:7127	3_37026008_G_T	0	0	0	0	0	MLH1
HGNC:7127	3_37026009_T_G	0	0	0	0	0	MLH1
HGNC:7127	3_37027162_AGAGGCCAAGGTGGAAGGGTCACTTGAGTCTAGGAGTTACACACAACACACACACACACACACACACACACACTAGCCAGGCATGGTGGCAAATGCCTGTAGTCTCAGCTACTCCGGAGGCTCAGGTGGAAGGATCACTTGAGCCCAGGAGGTTGGGGCTGCAGTGAGCCATGATCACGCCACTGCACTCCAGCCTGGCTGACAGAGTGAGATCCTCTGTCTCAAAAAAAGAAAAAAAAAAAGATTTTTTTCCAGGGAATAATAAAGGAAGCTAATATTTATGGAGCATCTACGGTGTGCCAAATACTTTGCATACGTTATCTCATTTAATGCTCTTATCCCTGCAGGGAAAGTATTAACATTTGTTTATCACTTGCAGAACTAAGTGATATTTACCACAGAGTAGACAAATATTTTCAAGCCCAAAATCAAGTGGTATCACTTTTCTGCTGAGAATGTTTCAGTGGTTTCCTTTGCTCTTGGGATAAAACTTAAATCCCTCACCCTACCCTTGCTCCAACCCTCCACTTTCCTTCTCCCATGTGGTGATTTGGCCATACAGCTCTTGTGGCTGATCTGAACTGACTGAGCTTTTTACCCTTTTGCTCTTGCTGTTCTTACAGCCTGGGAACCCCCTGGTTACCTCTTGGCTTGGTGTGGTGGCTTACATCTGTAATCCCAGCACTCTGGGAGGCCAAGGCGGACGGATCACCTGAGGTTGGGAGTATGAGACCAGCAAGTCACCTCTTGCCAGTGGCCTTTGTCCATTGAGTCTGAAGTTCTTTCTCCTCTCATTTCCCCATCATTCTATTATGCTACCTTGTTTTATTTTCTTCATTGTGTTTATTGATACTTAAAATGATCTCTTTTCTGTTGCTGTTTGACTCTCCCACTAGAAAGTAAGCATTGTAGATCGGGCACTGTGGCTCACACCTGTAATCCCAGCACTTTGTGGGGCAGAGGCGGGTGGATCACCTGAGGTCAGGAGTTCGAGACCAGCCTGGCCAACACGGTGAAACCCCATCTCTACTAAAAATACAAAAAATAGCTGGGTATGGTGGCTCGTACCTGTAATCCCAGCTACTCAGGAGGCTGAGACATGAGACTCACTTGAACCTGGGAGGCAGAGGCTGCAGTGAGCTGAGATCACACCACAGCACTCCAGCCTGGAAGACATAGTGAGACTCTCTCTCAAAAAAAAAAAAAAAAAAAAAGGAAGTAAGCATTGTGAGGGCAGGTACCTTCTCTGTTTTGTTCATTGCTGGATGTAGTTAGTATACAGCAGTATCTGATGGATGGATAGATGGAGGAATGAATGAATGAGACTTCACAAATTCAGCTCACTTGCTCAAGGCCCTGCAGCTCTACGGGATGAAGCTATACTCCAGAGTCCTGCTACATTGGCTGTGTGGCCAGCTGCTGGGATCTGAGGGTTGTCAGATAAGCAGTCTACCAGAGAACAGACTGATCTTGTTGGCCTTCTGCCAGCACAGGGGTTCATTCACAGCTCTGTAGAACCAGCACAGAGAAGTTGCTTGCTCCTCCAAAATGCAACCCACAAAATTTGGCTAAGTTTAAAAACAAGAATAATAATGATCTGCACTTCCTTTTCTTCATTGCAGAAAGAGACATCGGGAAGATTCTGATGTGGAAATGGTGGAAGATGATTCCCGAAAGGAAATGACTGCAGCTTGTACCCCCCGGAGAAGGATCATTAACCTCACTAGTGTTTTGAGTCTCCAGGAAGAAATTAATGAGCAGGGACATGAGGGTACGTAAACGCTGTGGCCTGCCTGGGATGCATAGGGCCTCAACTGCCAAGGTTTTGGAAATGGAGAAAGCAGTCATGTTGTCAGAGTGGCCACTACAGTTTTGCTGGGCAAGCTCCTCTTCCTTTACTAACCCACAATAGCATCAGCTTAAAGACAATTTTTGATTGGGAGAAAAGGGAGAAAAATAATCTCTGTTTATTTTAATTAGCATTAATTGGTATTCTTGTTAAACCATAGGAGTCAGAGTAAATCAGCCATTTCACCAATTTTCAGTTTGTTTCTGTCTTAGCTAACAGCAGTGTAATGGTCAGCAAAATTCTTATCTTGTGTACTGAATGGCATGTCCTGTTGCTGAAAGTGCACAGGCTTGGGAGGTAGCCATGAGCTCAAATCCTGGCACTACCACCTCTCTTGTGTGACCTTAGACTCCTGACCTTTCTATGCCTCAGTTCTTTCTTACCTATAAAATGAAATTAATTTTACCCTTAAAGATCATCGTGCTGATTAGAGATAAAATATAAATAATAACACTTGTTACAGAGCAAGGAGTTGACACTTTTATATTCTGAAGACAAAGTGGTAAATCATTATCATCTATGTCAGAAATAGCTTTTGAGAATACCTGAGTATAGAACTATCTTGATCCCTGTTACTTCAAAACTAAAATAATGGTTTTAGGAATTAAAAGGTGAGGCTAGTCACCTCCAAGGGATGAACTGACTCAGGGATTGAGGTATATAACAGTGAACTGGTCCAAACAACAGTCCTGACCCCACTTTATGAGTGAGACTATGAGTAATGGTCTAAGTGTAGACATCATTGTCCAGGGCTCCAGTAGGCAGCTCTGTACTTGAGAATTTAGCAGTGACCCTTCTATTTTTCATCTATTATACCTTTTTTTTTTTTTTTTTTTGACACAGGGTCTCACTTTGTCACCCAGCTGGAGTGTGGTGGTGCAATCATGGCCCACTGCAGCCTCAACCTCCCTGGGCTTAGGTGATCCTCCCACCTCAGCTTCCTGAGTAGCTGTAATTACAGGCATGTGCCATCATGCCCAGCTAATTTTTCTTTTCTTAGAGGTGGGGTTTTGCCATGTTTCCCAGGCTGGTCTTGAACTCCTAGGCTCTCACCTCTGTCTTCCAAAGTGCTGGGATTACAGGTGTGAGCCACCACACCTGGCCTATTACACATTTCTTAATTAAAGTAGTCAAATTTGAAAACTGTTACAAAGTGTATCTTAAAATACGACGATCTGGTTTAATTTTTAAAAGATATGAGTAGCCAAGGAGCAATTCTGTGCCTTTCCCACTAGTCCCTAACCTTTTAAAGCAGCTGCTTCTTGGCTGGGCTCAGTGGTTCACCCCTGTAATCCCAGCACTTTGGG_A	0	0	0	0	0	MLH1
HGNC:7127	3_37028781_CAGAA_C	0	0	0	0	0	MLH1
HGNC:7127	3_37028782_AG_CC	0	0	0	0	0	MLH1
HGNC:7127	3_37028783_G_GA	0	0	0	0	0	MLH1
HGNC:7127	3_37028784_AAAGAGACATCGGG_A	0	0	0	0	0	MLH1
HGNC:7127	3_37028785_AAG_A	0	0	0	0	0	MLH1
HGNC:7127	3_37028785_AAGAG_A	0	0	0	0	0	MLH1
HGNC:7127	3_37028787_G_GA	0	0	0	0	0	MLH1
HGNC:7127	3_37028789_G_GA	0	0	0	0	0	MLH1
HGNC:7127	3_37028793_TC_T	0	0	0	0	0	MLH1
HGNC:7127	3_37028794_CG_C	0	0	0	0	0	MLH1
HGNC:7127	3_37028812_GA_G	0	0	0	0	0	MLH1
HGNC:7127	3_37028819_TG_T	0	0	0	0	0	MLH1
HGNC:7127	3_37028821_GA_G	0	0	0	0	0	MLH1
HGNC:7127	3_37028828_A_AT	0	0	0	0	0	MLH1
HGNC:7127	3_37028833_C_T	0	0	0	0	0	MLH1
HGNC:7127	3_37028833_CGAAAG_C	0	0	0	0	0	MLH1
HGNC:7127	3_37028834_GA_G	0	0	0	0	0	MLH1
HGNC:7127	3_37028836_A_T	0	0	0	0	0	MLH1
HGNC:7127	3_37028851_GC_G	0	0	0	0	0	MLH1
HGNC:7127	3_37028857_A_AC	0	0	0	0	0	MLH1
HGNC:7127	3_37028857_AC_A	3.976e-6	0	0	0	0	MLH1
HGNC:7127	3_37028863_C_CCG	0	0	0	0	0	MLH1
HGNC:7127	3_37028863_C_CG	0	0	0	0	0	MLH1
HGNC:7127	3_37028863_CG_C	0	0	0	0	0	MLH1
HGNC:7127	3_37028876_TT_A	0	0	0	0	0	MLH1
HGNC:7127	3_37028887_AGT_A	0	0	0	0	0	MLH1
HGNC:7127	3_37028890_G_GT	0	0	0	0	0	MLH1
HGNC:7127	3_37028890_GT_G	0	0	0	0	0	MLH1
HGNC:7127	3_37028894_T_TTA	0	0	0	0	0	MLH1
HGNC:7127	3_37028894_TGA_T	0	0	0	0	0	MLH1
HGNC:7127	3_37028899_CT_C	0	0	0	0	0	MLH1
HGNC:7127	3_37028902_C_T	0	0	0	0	0	MLH1
HGNC:7127	3_37028902_CAGGA_ACTAGTTTG	0	0	0	0	0	MLH1
HGNC:7127	3_37028908_G_T	0	0	0	0	0	MLH1
HGNC:7127	3_37028915_A_AT	0	0	0	0	0	MLH1
HGNC:7127	3_37028920_C_T	0	0	0	0	0	MLH1
HGNC:7127	3_37028923_G_T	0	0	0	0	0	MLH1
HGNC:7127	3_37028925_AC_A	0	0	0	0	0	MLH1
HGNC:7127	3_37028926_C_CT	0	0	0	0	0	MLH1
HGNC:7127	3_37028927_A_AT	0	0	0	0	0	MLH1
HGNC:7127	3_37028930_A_AG	0	0	0	0	0	MLH1
HGNC:7127	3_37028931_G_GT	0	0	0	0	0	MLH1
HGNC:7127	3_37028932_GG_AA	0	0	0	0	0	MLH1
HGNC:7127	3_37028933_G_A	0	0	0	0	0	MLH1
HGNC:7127	3_37028933_G_T	0	0	0	0	0	MLH1
HGNC:7127	3_37028934_T_C	0	0	0	0	0	MLH1
HGNC:7127	3_37028934_T_G	0	0	0	0	0	MLH1
HGNC:7127	3_37038862_ATGTAGTAACCCTGTGTGTCACGTGTGGATTTTGTTGGGCTTGCTAGCTGAGACTTGACAGTTTTCATCACTTCTGGGATATTCTCAGGTATTTTGTCTTCAAAGTCTTCAGATATTGTCCTCTTCCTGCCCTCTCTCCGACTCCTTCTGGAACATGAGTTATGTATTTATTATCTCCCATGTGCATAAGTTATCTTTACATATTTTCAATTTCTTTATCTTTCTGTGCTACATTCTGGATAATTTTGTTGATCTACCTTCCAGTTAATTAGCTTGTTAACTTTGTCAAATCTCTTTTTAAGTCTATCTTGATTTTTCTTTTCAATTATTGTATTTTTCATTTTTAAAAACTTTATGTGCTCTTTTGGAAATCTTGATCCCAGGAGATAGTGGATAGTGTCCTGCTGCTTACTCATGGTTTTAATAGTTCTTGAGCATGCTGAACATACTTATTTTATGTTATTTGCTAATCTTTCCAATTCCTGAAACCTTTACAGATCTCATTCTGTGGATTCTTCTGGATTCTAATTCATGGGGCATTTTTTTTGTTTTTTGTTAATTCCTCATACTTTATCTGTGGGGAATTACTTGAAGCCTGGGTTGACAATGAAATTCTGCAGAGAGAATTTGCATTTGATTCTACTGGAGGAACAGTCAGCCCCGATATCAGTTTAAATTAAAATCTCTGCTTAAGGTTTTCAGGCAACCTGCTTAGCATGAATCCTGGCTGGAAAAGCATGTGAGGACCAGTTTATGATTACACATTCACAGGGTGTCATGTTTTCTTCCAACACCAATGCTAGAGGTGGCAGTTTTGCTTACTGCCCTTGGAGGGACAGGGGAGTGGGCATGGGCATAGTAGTATGGTTTTCCTTTTCACTGGGGGTGCAGCCCTTGGAGTCTCAGCTTAATGTGTTGGGGAAGTGGTCTCCTATTAGACTCTCCATTTCAAACCATTCCATGATTTTGTCCTCCTTTTGCCACCTTCCGAGCCTGTAAAAACTAATGTTTGTGATTCCTGAGGTTTCTCTAATGTCTTTTAATAAAGTTGACCTCAGAGATCTCGTTACCTCTCTGAGTTCCTGCTTTGTCTTAGATTTTGATCCTTGAGTGTTCTTTAATCTTTTAGCAATTCCTTGTTGCATGTTAAAAGATTAGTTATATTTTATTCCTCATTTGTGTTCGTTTTCACCAGGAGGCTCAATTCAGGCTTCTTTGCTTACTTGGTGTCTCTAGTTCTGGTGCCTGGTGCTTTGGTCAATGAAGTGGGGTTGGTAGGATTCTATTACTTACCTGTTTTTTGGTTTTATTTTTTGTTTTGCAGTTCTCCGGGAGATGTTGCATAACCACTCCTTCGTGGGCTGTGTGAATCCTCAGTGGGCCTTGGCACAGCATCAAACCAAGTTATACCTTCTCAACACCACCAAGCTTAGGTAAATCAGCTGAGTGTGTGAACAAGCAGAGCTACTACAACAATGGTCCAGGGAGCACAGGCACAAAAGCTAAGGAGAGCAGCATGAGGTAGTTGGGAGGGCACAGGCTTTGGAGTCAGACACATGTGGTTTCAAATCCAAGTTCGACCATTTCCCATTTATTTGACTGTAGACAAGTTACATTCCTAAACTATGTCTCAGATTTCTCATCTGTAAGTTGTGGTATTACTAGTTAACATGCAGGGGTTTTGTTTGTTTGTTTGTTTGTTTGTTTGTGAGGGTAAGAAATAACCCAAGAAGCCTAGTCCTTGGTAGTTGCTCAGTGCCCTATAAATGTTGTGAACCAGGTGGTGAGGGTTTGGTGCTGCTAGAGAATTCTGGTATCTGCTCTGTGCAACAGAGTACTGTAGGTGATGCAAGAGAAAGAAGACCTGATGCCTTCTTTCCTCCCAGCTTTGAGAATGGAGCAAAGGCCTACCCCAGCCACCAAGTGAGCCAGTGGGCTTGATCAGCACAGGAAAGGTGACCCCGGCAGTTTCATTTGACTATTGCATGGCTGGCAACATTTCTATTGATTGTTTCCAGGGACCTTGGCGGATGAGCTCCTGTTGAGTCTAGCATCTCTGTTAAATCTGTTCTCAAATAGGTAATGCATATGGGAGGATGCTGCCACCTTGCATCTACTAGACATCACCTATCTACTGTGAGACTCTCCCTCTAAGCCCTGCTGTGGCCTCAGAGTGCTTATTGGCCCTGTGAGTGGGGCAGCCACTATACATTGCATGGAGTTGGTACATGAGATAGAAACCTATTCGCCATCCCTTGAAACTGCCCCAGTCCAGAAGCTTCCTGTTAGCACATGTACCTCCTTGTATGTATTCAGAACTCATTCCATTTAGGCTTGGAAACCCGTTTGGTGCAACTCTGTTCAAGTTCCATTGTCTGCTTTGAGAATGCTTGGGCTTGTATAGTGAGCTGTCACTTTTTAATTTGTTAGGAATTCTACTCGCCTTGCTTTTTCTTTTCCAGCATGTTTAAGGGAATGACCTCCAAGGCCCCAAATCACAGTTGTATTCATGTTCTTTCATTTCACAGATACAATCCAGGCCAGTCCCAGATTTGCAGCTGTTAATAAATGTGAATGGTTTTCCAGTAAGGGGGTAGAAAAACATAGGGAGAGAACCGGGTTCAGAGTTCAATATCTGGATTCAAGTCCTTCCTTTAGCACTTTACTAACTGATGTAGAATAAGTCAGCTACTCAATAGGTGCCTCAGTTTCCCCACCAAAATGCAGACATAGAAGGTGCTTTGTCTGCTTTGATGAGAAGTCTTTAAGCAAGTCTATGGGGTTCAATGTGTTTTAAGAACTATAAAGTACCATATAAATGTGGCCTTTATTCCCATTGTGTTCTTGGAAGTAATTCAATATAGTGTGTACTTCATAGCTGCTTTTGGACTATTGCCAGCCAGTGTATCATCCTAAACTACATGTCAGCATAGTATAATCCTGCCTTAGGTCTACTTTTGATTATTTAGGAAGACTCCCTGCCCTTCCTATACATTTCACATAATTTTTAATAAG_A	0	0	0	0	0	MLH1
HGNC:7127	3_37040184_A_C	0	0	0	0	0	MLH1
HGNC:7127	3_37040184_A_G	3.983e-6	0	0	0	0	MLH1
HGNC:7127	3_37040184_A_T	0	0	0	0	0	MLH1
HGNC:7127	3_37040185_G_A	0	0	0	0	0	MLH1
HGNC:7127	3_37040185_G_C	0	0	0	0	0	MLH1
HGNC:7127	3_37040185_G_T	0	0	0	0	0	MLH1
HGNC:7127	3_37040194_G_GA	0	0	0	0	0	MLH1
HGNC:7127	3_37040195_AG_A	0	0	0	0	0	MLH1
HGNC:7127	3_37040197_ATG_A	0	0	0	0	0	MLH1
HGNC:7127	3_37040199_GTT_G	0	0	0	0	0	MLH1
HGNC:7127	3_37040201_T_A	0	0	0	0	0	MLH1
HGNC:7127	3_37040203_C_CAT	0	0	0	0	0	MLH1
HGNC:7127	3_37040213_CCTT_C	0	0	0	0	0	MLH1
HGNC:7127	3_37040217_CG_C	0	0	0	0	0	MLH1
HGNC:7127	3_37040217_CGT_C	0	0	0	0	0	MLH1
HGNC:7127	3_37040219_TG_T	0	0	0	0	0	MLH1
HGNC:7127	3_37040222_G_A	0	0	0	0	0	MLH1
HGNC:7127	3_37040223_CT_C	0	0	0	0	0	MLH1
HGNC:7127	3_37040227_GT_G	0	0	0	0	0	MLH1
HGNC:7127	3_37040236_C_T	0	0	0	0	0	MLH1
HGNC:7127	3_37040240_G_A	0	0	0	0	0	MLH1
HGNC:7127	3_37040241_G_A	0	0	0	0	0	MLH1
HGNC:7127	3_37040246_TGG_T	0	0	0	0	0	MLH1
HGNC:7127	3_37040248_GC_G	0	0	0	0	0	MLH1
HGNC:7127	3_37040251_C_T	0	0	0	0	0	MLH1
HGNC:7127	3_37040257_C_CA	0	0	0	0	0	MLH1
HGNC:7127	3_37040262_C_CAAGTT	0	0	0	0	0	MLH1
HGNC:7127	3_37040265_G_GTTATA	0	0	0	0	0	MLH1
HGNC:7127	3_37040267_T_A	0	0	0	0	0	MLH1
HGNC:7127	3_37040267_T_G	0	0	0	0	0	MLH1
HGNC:7127	3_37040271_C_G	0	0	0	0	0	MLH1
HGNC:7127	3_37040276_T_C	0	0	0	0	0	MLH1
HGNC:7127	3_37040281_AC_A	0	0	0	0	0	MLH1
HGNC:7127	3_37040290_C_CTAAG	0	0	0	0	0	MLH1
HGNC:7127	3_37040291_T_C	0	0	0	0	0	MLH1
HGNC:7127	3_37040291_T_G	0	0	0	0	0	MLH1
HGNC:7127	3_37040293_AG_A	0	0	0	0	0	MLH1
HGNC:7127	3_37040294_G_A	0	0	0	0	0	MLH1
HGNC:7127	3_37040294_G_T	0	0	0	0	0	MLH1
HGNC:7127	3_37040295_G_A	0	0	0	0	0	MLH1
HGNC:7127	3_37040296_T_C	0	0	0	0	0	MLH1
HGNC:7127	3_37040296_TAAATCA_ATTT	0	0	0	0	0	MLH1
HGNC:7127	3_37042265_C_A	0	0	0	0	0	MLH1
HGNC:7127	3_37042266_A_C	0	0	0	0	0	MLH1
HGNC:7127	3_37042267_G_T	0	0	0	0	0	MLH1
HGNC:7127	3_37042267_GT_G	0	0	0	0	0	MLH1
HGNC:7127	3_37042269_G_T	0	0	0	0	0	MLH1
HGNC:7127	3_37042272_G_T	0	0	0	0	0	MLH1
HGNC:7127	3_37042275_CT_C	0	0	0	0	0	MLH1
HGNC:7127	3_37042276_T_C	0	0	0	0	0	MLH1
HGNC:7127	3_37042279_TC_T	0	0	0	0	0	MLH1
HGNC:7127	3_37042283_C_G	0	0	0	0	0	MLH1
HGNC:7127	3_37042284_C_T	0	0	0	0	0	MLH1
HGNC:7127	3_37042288_T_TA	0	0	0	0	0	MLH1
HGNC:7127	3_37042288_TACTC_T	0	0	0	0	0	MLH1
HGNC:7127	3_37042298_T_A	0	0	0	0	0	MLH1
HGNC:7127	3_37042314_GGT_G	0	0	0	0	0	MLH1
HGNC:7127	3_37042321_T_C	0	0	0	0	0	MLH1
HGNC:7127	3_37042323_AG_A	0	0	0	0	0	MLH1
HGNC:7127	3_37042331_G_A	0	0	0	0	0	MLH1
HGNC:7127	3_37042332_G_A	0	0	0	0	0	MLH1
HGNC:7127	3_37042332_G_C	0	0	0	0	0	MLH1
HGNC:7127	3_37042332_G_T	0	0	0	0	0	MLH1
HGNC:7127	3_37042333_T_C	0	0	0	0	0	MLH1
HGNC:7127	3_37042333_T_G	0	0	0	0	0	MLH1
HGNC:7127	3_37042334_A_T	0	0	0	0	0	MLH1
HGNC:7127	3_37042335_A_G	0	0	0	0	0	MLH1
HGNC:7127	3_37042336_G_A	0	0	0	0	0	MLH1
HGNC:7127	3_37045275_GGCTTGGAGATTTTCTTCATGGGAAGGTTTTTAACTGCAAATTCTATTTCTTTAATAGTATAGAGCTATTCAGGTTATCTGTTTCTTCTTAGGTAAGCTTTGGTATTTTGTTTCTTTGAAGAAATTTGTCGCATTTAATCTAAATTTTTAAATTTACTGACATAAAGTTATTTATAATATTTCTTATTCTTTTATTATCTATGGATCTCTTGGTGACATAACCTCTCTCATTCCTAATATTGGTAATTTCAGGCTTTTCTTTTTAACTTGGTCAGTCTGGCTAGAGGTTTATCAATTTTATTGATCTTCTCAAAGAACTAACTTTTGGTTTCATAGATTTTTCTATTTTCTATTTCATTGATATCTGCTCTGACTTTTAATCTTTCTTATACCTATTTTGGTTTAATTTGTCTTCTGTTTCACATTTCTTTTTTTTTTTTTTTTTTTTTTTTTGAGACAGAGTCTTGCTCTGTCGCCCAGGCTGGAGTGCAGTACAGTGGTGCGATCTTGGCTCACTGTAACCTCAGCCTTCCAGGTTCAAGCGATTCCTGTTTCTAAGCCTCCCAAGTAGCTGAGATTACAGGCATGCACCACCAGCTAATTTTTGTATTTTTAGTAGAGATGGGGTTTCACTGTGTTGGCCAGGCTGGTCTCAAACTCCTGACCTCAGGTGATCCACCTGCCTTGGCCTCCCAGAGTGCTGGGATTACAGGTGTGAGCCACTGTGGCTGGCCTGTTTCACATTTCTTAAGGTAGAAGCTGAGGTCACGGATTTGAGACCTTTCTTCTTTTCTAATACAGGTGTTAAGTGCTACAAATATCCCTTAAGCACTGCTTCAACAGCATCCCACAAATTTTGATAGTTTGTTTTCATTTTCATTCAGTTCAAAATACCTTCTAATTTCCCTTTTGATTTCGTCTTTGACCTACAGGTTTTTTAGAACTGTGTTATTTAGTTTCCAATCTCTTGAGGATTTTTAAAACAATATGTTATTGATTTCTAATTTATTTCCATCTCAGTCAAAGAACATACTTGCCTTTTTTTATACATTTATTGAAACTTTTTTTATGGCCCAGAATATGGTCTGTGTTGGTAAATGTTCCATGTGTACTTGAAAATAATTTGTATTCTGATCTCATTGAGTTGAATGTTCTAGGTATATCAAGTTGATAGTGATGCCCAAGTCTCCTGTATCTTTACTGATTTTCTGCCTGTTCTGTTATTGAGAAAGGGGTATTGAAACTTCCAACTATAATTATGATTTGTCTGTTCTCTTTGCAGTTCTCTTAGTTTTTGCCTTCATATATATATACATATATATGTATATATATATATATTTTTTTTTTTTTGAGATGGAGTCTTGCTCTGTTGCCCAGGCTGGAGTGCAGTGGTGTGATCTTGGCTCACTGCAAGCTCCGCCTCCCAGGTTCACGCCATTCTCCTGCCTCAGCCTCCCGAATAGCTGGGACTACAGGCGCCCACCACCACGCCCAGCTAATTTTTTGTATTTTTAGTAGAGACAGGGTTTCACCATGTTAGCAAGGATGGTCTCGATCTGACCTCGTGATCCGCCCAGCTTAGCCTCCCAAAGTGCTGGGATTACAGGCATGAGCCACTGCACCCAGCCCATATATTTTAAAGCTCTGTTATTGGGTACATAAACATTTAGGATTGTTATATCCTTTTGATAATGGACTCTTCTATTATGAAAAGATAATATACTGTGGGTTTATAACATATGTAAAAGTATGAGTAACATATTATCAGAAGGGGAGAAATGGAAGATAACTTAGGCATCTTATTTTTAAGCATAGTTTTCCCTTTGTTTCTGCATTAGATGATTTACCTGAAATGTCATTCAATTTAACTTACTCTCCATCCTCACCCGCCCAGCTTTGGTTATGAGGCAGTAGAAAGAAATGATCTGCCTGTGGTTTTCTAGAAATACGAAAGTTGAGTCCTTAAGGCTACACAGAAAGAAAGTACCTCCCCAGGGCTTCACCCTTCCCATCCTTTCAGCAGGCTTTTTGTCTGTCGTATCTTCTCTGTTGAAATGGCCATTGACAAGAGGAGGAAAGGGGTTTTGTTGTGGATTGTTCAGGCACTTCCTTTGGGGTATATGGGGGATGAGTGTTACATTTATGGTTTCTCACCTGCCATTCTGATAGTGGATTCTTGGGAATTCAGGCTTCATTTGGATGCTCCGTTAAAGCTTGCTCCTTCATGTTCTTGCTTCTTCCTAGGAGCCAGCACCGCTCTTTGACCTTGCCATGCTTGCCTTAGATAGTCCAGAGAGTGGCTGGACAGAGGAAGATGGTCCCAAAGAAGGACTTGCTGAATACATTGTTGAGTTTCTGAAGAAGAAGGCTGAGATGCTTGCAGACTATTTCTCTTTGGAAATTGATGAGGTGTGACAGCCATTCTTATACTTCTGTTGTATTCTTCAAATAAAATTTCCAGCCGGGTGCGGTGGCTCATGGCTGTAATCCCAGCACTTTGGGAGGCTGAGGTGGGCAGATAACTTGGGGTCAGGAGTTCAAAACCAGCTGGCCAACATGATGAAACCCCGTCTCTACTAAAAAAATAGAAAAATTAGCCAGGCGTGGTGGCGGGTACCTGTAATCCAAGCTGCTCAGGAGGCTGAGGCAGAAGAATCACTTAAACCCAAGAGGTAGAAGTTGCAGTGAGCCGAGATTGCACCACTGCACTCTAGCCTAGGCGACAGCGAGACTGCGTCTCAAAAAAAAAAAAAAAGAACGTTCCAAGGTCAGGACTAGGCCTCCCCTCAGAAGCAGCAAGTGACATATGTGAC_G	0	0	0	0	0	MLH1
HGNC:7127	3_37047517_A_C	0	0	0	0	0	MLH1
HGNC:7127	3_37047517_A_G	0	0	0	0	0	MLH1
HGNC:7127	3_37047517_A_T	0	0	0	0	0	MLH1
HGNC:7127	3_37047518_G_A	0	0	0	0	0	MLH1
HGNC:7127	3_37047523_C_CGT	0	0	0	0	0	MLH1
HGNC:7127	3_37047525_GCACCGCTCTTTGAC_G	0	0	0	0	0	MLH1
HGNC:7127	3_37047530_GCTCTTTGACCTTGC_G	0	0	0	0	0	MLH1
HGNC:7127	3_37047531_CT_C	0	0	0	0	0	MLH1
HGNC:7127	3_37047532_T_C	0	0	0	0	0	MLH1
HGNC:7127	3_37047532_TC_T	0	0	0	0	0	MLH1
HGNC:7127	3_37047533_CT_C	0	0	0	0	0	MLH1
HGNC:7127	3_37047533_CTT_C	0	0	0	0	0	MLH1
HGNC:7127	3_37047543_G_GC	0	0	0	0	0	MLH1
HGNC:7127	3_37047543_GC_G	0	0	0	0	0	MLH1
HGNC:7127	3_37047549_CT_C	0	0	0	0	0	MLH1
HGNC:7127	3_37047553_C_A	0	0	0	0	0	MLH1
HGNC:7127	3_37047554_CT_C	0	0	0	0	0	MLH1
HGNC:7127	3_37047555_TTAGA_T	0	0	0	0	0	MLH1
HGNC:7127	3_37047556_T_G	0	0	0	0	0	MLH1
HGNC:7127	3_37047564_CCA_C	0	0	0	0	0	MLH1
HGNC:7127	3_37047565_CAG_C	0	0	0	0	0	MLH1
HGNC:7127	3_37047572_T_TCCAGATAGTCCAGA	0	0	0	0	0	MLH1
HGNC:7127	3_37047577_G_A	0	0	0	0	0	MLH1
HGNC:7127	3_37047577_GG_ATCTGGACC	0	0	0	0	0	MLH1
HGNC:7127	3_37047578_G_A	3.979e-6	0	2.891e-5	0	0	MLH1
HGNC:7127	3_37047582_GAGGAAGATGGTCCCAAAGA_G	0	0	0	0	0	MLH1
HGNC:7127	3_37047596_C_CA	0	0	0	0	0	MLH1
HGNC:7127	3_37047597_A_T	0	0	0	0	0	MLH1
HGNC:7127	3_37047605_A_CTT	0	0	0	0	0	MLH1
HGNC:7127	3_37047606_C_CT	0	0	0	0	0	MLH1
HGNC:7127	3_37047610_C_CTG	0	0	0	0	0	MLH1
HGNC:7127	3_37047613_A_AATAC	0	0	0	0	0	MLH1
HGNC:7127	3_37047617_CAT_C	0	0	0	0	0	MLH1
HGNC:7127	3_37047618_ATTG_A	0	0	0	0	0	MLH1
HGNC:7127	3_37047624_G_GAGTTTCTGAAGAAGAAGGCTGAGATGCTTGC	0	0	0	0	0	MLH1
HGNC:7127	3_37047631_TGAA_T	3.977e-6	0	0	0	8.795e-6	MLH1
HGNC:7127	3_37047638_G_GA	0	0	0	0	0	MLH1
HGNC:7127	3_37047638_GA_G	0	0	0	0	0	MLH1
HGNC:7127	3_37047639_A_T	0	0	0	0	0	MLH1
HGNC:7127	3_37047640_A_TTCTT	0	0	0	0	0	MLH1
HGNC:7127	3_37047640_AG_A	0	0	0	0	0	MLH1
HGNC:7127	3_37047642_G_C	0	0	0	0	0	MLH1
HGNC:7127	3_37047644_TG_T	0	0	0	0	0	MLH1
HGNC:7127	3_37047650_GC_G	0	0	0	0	0	MLH1
HGNC:7127	3_37047651_CT_C	0	0	0	0	0	MLH1
HGNC:7127	3_37047652_T_A	0	0	0	0	0	MLH1
HGNC:7127	3_37047652_T_C	0	0	0	0	0	MLH1
HGNC:7127	3_37047654_GC_G	0	0	0	0	0	MLH1
HGNC:7127	3_37047661_AT_A	0	0	0	0	0	MLH1
HGNC:7127	3_37047661_ATTTCTCT_A	0	0	0	0	0	MLH1
HGNC:7127	3_37047662_T_G	0	0	0	0	0	MLH1
HGNC:7127	3_37047665_CTCTT_C	0	0	0	0	0	MLH1
HGNC:7127	3_37047670_T_A	0	0	0	0	0	MLH1
HGNC:7127	3_37047670_TGGAAA_T	0	0	0	0	0	MLH1
HGNC:7127	3_37047675_A_AT	0	0	0	0	0	MLH1
HGNC:7127	3_37047679_AT_A	0	0	0	0	0	MLH1
HGNC:7127	3_37047682_AG_A	0	0	0	0	0	MLH1
HGNC:7127	3_37047683_G_A	0	0	0	0	0	MLH1
HGNC:7127	3_37047684_G_A	0	0	0	0	0	MLH1
HGNC:7127	3_37047684_G_T	3.978e-6	0	0	0	8.796e-6	MLH1
HGNC:7127	3_37047685_T_C	0	0	0	0	0	MLH1
HGNC:7127	3_37048515_A_G	3.978e-6	0	0	0	8.799e-6	MLH1
HGNC:7127	3_37048517_G_T	0	0	0	0	0	MLH1
HGNC:7127	3_37048519_AG_A	0	0	0	0	0	MLH1
HGNC:7127	3_37048522_G_GA	0	0	0	0	0	MLH1
HGNC:7127	3_37048524_ACCTGATTGGATTAC_A	0	0	0	0	0	MLH1
HGNC:7127	3_37048530_T_TTGGATTACCCCTTC	0	0	0	0	0	MLH1
HGNC:7127	3_37048532_G_T	3.979e-6	0	0	0	0	MLH1
HGNC:7127	3_37048533_G_GATTACCCCTTCTGATTGACAACTATGTGC	0	0	0	0	0	MLH1
HGNC:7127	3_37048534_A_AT	0	0	0	0	0	MLH1
HGNC:7127	3_37048538_C_T	0	0	0	0	0	MLH1
HGNC:7127	3_37048540_C_CT	0	0	0	0	0	MLH1
HGNC:7127	3_37048541_CT_C	0	0	0	0	0	MLH1
HGNC:7127	3_37048547_AT_A	0	0	0	0	0	MLH1
HGNC:7127	3_37048549_TG_T	0	0	0	0	0	MLH1
HGNC:7127	3_37048557_A_ATGTGCCCC	0	0	0	0	0	MLH1
HGNC:7127	3_37048561_GC_G	0	0	0	0	0	MLH1
HGNC:7127	3_37048562_C_T	0	0	0	0	0	MLH1
HGNC:7127	3_37048563_C_G	0	0	0	0	0	MLH1
HGNC:7127	3_37048563_C_T	0	0	0	0	0	MLH1
HGNC:7127	3_37048569_TGGAG_T	0	0	0	0	0	MLH1
HGNC:7127	3_37048575_GAC_G	0	0	0	0	0	MLH1
HGNC:7127	3_37048578_T_C	0	0	0	0	0	MLH1
HGNC:7127	3_37048578_T_G	0	0	0	0	0	MLH1
HGNC:7127	3_37048581_C_T	0	0	0	0	0	MLH1
HGNC:7127	3_37048588_C_CA	0	0	0	0	0	MLH1
HGNC:7127	3_37048589_AT_A	0	0	0	0	0	MLH1
HGNC:7127	3_37048594_TCG_T	0	0	0	0	0	MLH1
HGNC:7127	3_37048595_C_T	0	0	0	0	0	MLH1
HGNC:7127	3_37048595_CGA_C	0	0	0	0	0	MLH1
HGNC:7127	3_37048596_G_C	0	0	0	0	0	MLH1
HGNC:7127	3_37048596_G_T	0	0	0	0	0	MLH1
HGNC:7127	3_37048599_T_C	0	0	0	0	0	MLH1
HGNC:7127	3_37048604_A_C	0	0	0	0	0	MLH1
HGNC:7127	3_37048605_CTGAGGTCAG_C	0	0	0	0	0	MLH1
HGNC:7127	3_37048606_TGAGG_C	0	0	0	0	0	MLH1
HGNC:7127	3_37048607_GA_G	0	0	0	0	0	MLH1
HGNC:7127	3_37048609_G_A	0	0	0	0	0	MLH1
HGNC:7127	3_37048609_G_C	0	0	0	0	0	MLH1
HGNC:7127	3_37048609_G_T	0	0	0	0	0	MLH1
HGNC:7127	3_37048610_G_A	0	0	0	0	0	MLH1
HGNC:7127	3_37048610_G_C	0	0	0	0	0	MLH1
HGNC:7127	3_37048610_G_T	0	0	0	0	0	MLH1
HGNC:7127	3_37048611_T_C	0	0	0	0	0	MLH1
HGNC:7127	3_37048614_G_C	0	0	0	0	0	MLH1
HGNC:7127	3_37048887_GAATTTCTTTGGACCA_G	0	0	0	0	0	MLH1
HGNC:7127	3_37048902_A_G	0	0	0	0	0	MLH1
HGNC:7127	3_37048903_G_A	0	0	0	0	0	MLH1
HGNC:7127	3_37048903_G_C	0	0	0	0	0	MLH1
HGNC:7127	3_37048903_G_T	0	0	0	0	0	MLH1
HGNC:7127	3_37048911_G_A	0	0	0	0	0	MLH1
HGNC:7127	3_37048912_G_A	0	0	0	0	0	MLH1
HGNC:7127	3_37048913_G_GA	0	0	0	0	0	MLH1
HGNC:7127	3_37048916_GAAGAA_G	0	0	0	0	0	MLH1
HGNC:7127	3_37048919_G_GA	0	0	0	0	0	MLH1
HGNC:7127	3_37048919_GA_G	0	0	0	0	0	MLH1
HGNC:7127	3_37048920_AAAAGG_A	0	0	0	0	0	MLH1
HGNC:7127	3_37048925_G_T	0	0	0	0	0	MLH1
HGNC:7127	3_37048943_A_AG	0	0	0	0	0	MLH1
HGNC:7127	3_37048946_A_T	0	0	0	0	0	MLH1
HGNC:7127	3_37048949_G_T	0	0	0	0	0	MLH1
HGNC:7127	3_37048952_T_C	0	0	0	0	0	MLH1
HGNC:7127	3_37048954_C_A	0	0	0	0	0	MLH1
HGNC:7127	3_37048955_G_A	0	0	0	0	0	MLH1
HGNC:7127	3_37048955_G_C	0	0	0	0	0	MLH1
HGNC:7127	3_37048956_CTA_C	0	0	0	0	0	MLH1
HGNC:7127	3_37048960_GTTC_G	0	0	0	0	0	MLH1
HGNC:7127	3_37048962_T_C	0	0	0	0	0	MLH1
HGNC:7127	3_37048971_TC_T	0	0	0	0	0	MLH1
HGNC:7127	3_37048973_C_T	1.99e-5	6.152e-5	0	0	8.808e-6	MLH1
HGNC:7127	3_37048979_C_T	0	0	0	0	0	MLH1
HGNC:7127	3_37048979_CAGTACAT_C	0	0	0	0	0	MLH1
HGNC:7127	3_37048984_C_A	0	0	0	0	0	MLH1
HGNC:7127	3_37048984_C_CTT	0	0	0	0	0	MLH1
HGNC:7127	3_37048984_C_G	0	0	0	0	0	MLH1
HGNC:7127	3_37048985_A_AG	0	0	0	0	0	MLH1
HGNC:7127	3_37048989_CTG_C	0	0	0	0	0	MLH1
HGNC:7127	3_37048989_CTGAGGAGTCGACCCTCTCAGGCCAGCAGGTACAGTGGTGATGCACACTGGCACCCCAGGACTAGGACAGGACCTCATACAATCTTTAGGAGATGAAACTTGCCCATCTCTAAAATTTCGGGATTTCTTTGTACCCAACAAGGTTCAAACACAACAGTCAGCTTTTATTCATGATTTTTACTTCCATCTGCTGATGTAGAACATACCTCCAGAGTGACCTCAGAAATTGTCAAATGTGAAAACACAAGCCATCACAGTGAGAAATGGGAGGTTGAGTTAGATTGTCTAAGGCTGGAGAGTCCATATACTCCCACTGTTAGCTCTGAAGTGTGTAGCCAGTCTTCAGATTCTGGGTCAGTTGCCTCAGTCTCTCTTAGCTTTTGCCTTACTCTTTATCCGACCACTGCCCTGCCAGGAAAACAAGGCTCTATAACTCCTCTTACAGGTCAGCTTGACACAAAAAGGGTGCCTGGATTCCTAATGTTTCATTGTCACTTTTCCCAGTCAGATGATAATGCTTTTCAAATCAACATATATTTTGGGGGAGGTTGGAAGGGAGAGTTGAAATATTCTAAGAATCAAAGAGTAGCCCACTTTAATCAGAGTATGACCCCTGATTGCTCACAGTCATCTCCTGAGCAGTGTGAGCGAGTTTCAGATGAGGAGGCTGAAGGCCAGTCAGGCATGCTCGAGGATTCCAAGTCTGTAGGTGGGAGGGCAGAGATTTAGTCCTGTTGGCCAAAGCCTCTAGGGAATTTCTCACTCCAGTGGAGAAGGCAACACACTTACCAAACTGTGTGGAAACTATCTCATTTGATTAGAAATTTTACCTCAAGAAGAGGAAGGACAGTTGAGAAAGAACATTTTCTTACACATGAGACAGCTAAGGCTTACAAGAAGGAGAGGAATAATGAGGCAAAATAATCCTCATTAATATTTTCATTCCTCCCCTGGGGATTAGAACTACTTTCAGACCCGATTTTAATGGTAAGTTAGGTACTTCCTACAGTTGCCATCCAAATATCAGTCAGGATCAGACATGATGTTAGCTCCTGCTACAATAAAACCATTTTCTCCCTGAATGAAAACAAAGGTTCCACAGGAGACAGTCCCACAGAGCAGTGGCTTCTTTTCCTCCCTTTAAAACCTCATGTTGGCTGGACACAGTGGCTCACACCTGTAATCCCAGCATTTTAGGAGGCTGAGGTGGGAAGATGGCTTAAGCCCAGGAGTTTGAGGCTGTAGAGCTATGATCACACCACTGCCCTTCAGCCTGGGTGACAGAGCAAGACCTTGTCTCTAAATAAACAAACAAACAAAAAATCCTCTTGTGTTCAGGCCTGTGGGATCCCCTGAGAGGCTAGCCCACAAGATCCACTTCAAAAGCCCTAGATAACACCAAGTCTTTCCAGACCCAGTGCACATCCCATCAGCCAGGACACCAGTGTATGTTGGGATGCAAACAGGGAGGCTTATGACATCTAATGTGTTTTCCAGAGTGAAGTGCCTGGCTCCATTCCAAACTCCTGGAAGTGGACTGTGGAACACATTGTCTATAAAGCCT_C	0	0	0	0	0	MLH1
HGNC:7127	3_37048990_TG_T	0	0	0	0	0	MLH1
HGNC:7127	3_37048992_A_AG	0	0	0	0	0	MLH1
HGNC:7127	3_37048998_C_A	0	0	0	0	0	MLH1
HGNC:7127	3_37049000_AC_A	0	0	0	0	0	MLH1
HGNC:7127	3_37049002_CCT_C	0	0	0	0	0	MLH1
HGNC:7127	3_37049007_C_G	0	0	0	0	0	MLH1
HGNC:7127	3_37049012_C_T	0	0	0	0	0	MLH1
HGNC:7127	3_37049012_CAGCA_C	0	0	0	0	0	MLH1
HGNC:7127	3_37049015_C_T	0	0	0	0	0	MLH1
HGNC:7127	3_37049017_G_C	0	0	0	0	0	MLH1
HGNC:7127	3_37049018_G_A	0	0	0	0	0	MLH1
HGNC:7127	3_37049018_G_C	0	0	0	0	0	MLH1
HGNC:7127	3_37049018_G_T	0	0	0	0	0	MLH1
HGNC:7127	3_37050483_CAG_C	0	0	0	0	0	MLH1
HGNC:7127	3_37050484_A_G	0	0	0	0	0	MLH1
HGNC:7127	3_37050484_A_T	0	0	0	0	0	MLH1
HGNC:7127	3_37050485_G_T	0	0	0	0	0	MLH1
HGNC:7127	3_37050485_GA_TCTTATGACATCTAAT	0	0	0	0	0	MLH1
HGNC:7127	3_37050486_AGTGAAGTGCC_A	0	0	0	0	0	MLH1
HGNC:7127	3_37050491_A_AG	0	0	0	0	0	MLH1
HGNC:7127	3_37050491_AGTGCCTG_A	0	0	0	0	0	MLH1
HGNC:7127	3_37050516_TG_T	0	0	0	0	0	MLH1
HGNC:7127	3_37050517_G_A	0	0	0	0	0	MLH1
HGNC:7127	3_37050518_G_A	0	0	0	0	0	MLH1
HGNC:7127	3_37050523_G_A	0	0	0	0	0	MLH1
HGNC:7127	3_37050524_G_A	0	0	0	0	0	MLH1
HGNC:7127	3_37050526_CTG_C	0	0	0	0	0	MLH1
HGNC:7127	3_37050529_TGG_T	0	0	0	0	0	MLH1
HGNC:7127	3_37050530_G_GGAACACATTGTCTATAAAGCCTTGCGCTCACACATTCTGCCTCCTAA	0	0	0	0	0	MLH1
HGNC:7127	3_37050532_A_AAC	0	0	0	0	0	MLH1
HGNC:7127	3_37050532_AAC_A	0	0	0	0	0	MLH1
HGNC:7127	3_37050535_A_C	0	0	0	0	0	MLH1
HGNC:7127	3_37050537_A_AT	0	0	0	0	0	MLH1
HGNC:7127	3_37050540_G_GTCTATAAAGCCTTGCGCTCACACATTCTGCC	0	0	0	0	0	MLH1
HGNC:7127	3_37050543_TA_T	0	0	0	0	0	MLH1
HGNC:7127	3_37050545_T_A	0	0	0	0	0	MLH1
HGNC:7127	3_37050558_TCA_T	0	0	0	0	0	MLH1
HGNC:7127	3_37050558_TCACA_T	0	0	0	0	0	MLH1
HGNC:7127	3_37050559_C_G	0	0	0	0	0	MLH1
HGNC:7127	3_37050571_CT_C	0	0	0	0	0	MLH1
HGNC:7127	3_37050575_T_TAAAC	0	0	0	0	0	MLH1
HGNC:7127	3_37050576_A_T	0	0	0	0	0	MLH1
HGNC:7127	3_37050588_G_T	0	0	0	0	0	MLH1
HGNC:7127	3_37050594_G_T	0	0	0	0	0	MLH1
HGNC:7127	3_37050595_G_GAAAT	0	0	0	0	0	MLH1
HGNC:7127	3_37050599_T_TA	0	0	0	0	0	MLH1
HGNC:7127	3_37050600_AT_A	0	0	0	0	0	MLH1
HGNC:7127	3_37050604_TGCAGCTTGCTA_T	0	0	0	0	0	MLH1
HGNC:7127	3_37050605_GC_G	0	0	0	0	0	MLH1
HGNC:7127	3_37050606_C_T	0	0	0	0	0	MLH1
HGNC:7127	3_37050616_A_AC	0	0	0	0	0	MLH1
HGNC:7127	3_37050617_CCTGCCTGATCTA_C	0	0	0	0	0	MLH1
HGNC:7127	3_37050627_CTA_C	0	0	0	0	0	MLH1
HGNC:7127	3_37050628_T_C	0	0	0	0	0	MLH1
HGNC:7127	3_37050630_T_TA	0	0	0	0	0	MLH1
HGNC:7127	3_37050632_CA_C	0	0	0	0	0	MLH1
HGNC:7127	3_37050632_CAA_C	0	0	0	0	0	MLH1
HGNC:7127	3_37050638_CT_C	0	0	0	0	0	MLH1
HGNC:7127	3_37050641_TGA_T	0	0	0	0	0	MLH1
HGNC:7127	3_37050645_A_G	0	0	0	0	0	MLH1
HGNC:7127	3_37050647_G_GTGTT	0	0	0	0	0	MLH1
HGNC:7127	3_37050649_G_GT	0	0	0	0	0	MLH1
HGNC:7562	3_38138670_CGACCGCGCTGAGGCTCCAG_C	3.641e-4	1.533e-4	3.282e-4	0	6.397e-4	MYD88
HGNC:7562	3_38138852_CGGA_C	0	0	0	0	0	MYD88
HGNC:10593	3_38550324_C_T	0	0	0	0	0	SCN5A
HGNC:10593	3_38550437_T_A	0	0	0	0	0	SCN5A
HGNC:10593	3_38550475_G_C	0	0	0	0	0	SCN5A
HGNC:10593	3_38550545_CAG_C	0	0	0	0	0	SCN5A
HGNC:10593	3_38550746_C_CCAT	4.012e-6	0	0	5.562e-5	0	SCN5A
HGNC:10593	3_38550746_C_T	0	0	0	0	0	SCN5A
HGNC:10593	3_38550748_A_G	0	0	0	0	0	SCN5A
HGNC:10593	3_38550773_C_A	0	0	0	0	0	SCN5A
HGNC:10593	3_38550782_C_A	0	0	0	0	0	SCN5A
HGNC:10593	3_38550838_C_CCACT	0	0	0	0	0	SCN5A
HGNC:10593	3_38550877_TG_T	0	0	0	0	0	SCN5A
HGNC:10593	3_38550904_TCAGA_T	4.006e-6	0	2.894e-5	0	0	SCN5A
HGNC:10593	3_38550909_CAG_C	0	0	0	0	0	SCN5A
HGNC:10593	3_38550925_TCAGA_T	0	0	0	0	0	SCN5A
HGNC:10593	3_38550944_C_A	0	0	0	0	0	SCN5A
HGNC:10593	3_38550951_CTGAG_C	0	0	0	0	0	SCN5A
HGNC:10593	3_38550967_T_C	0	0	0	0	0	SCN5A
HGNC:10593	3_38550986_C_A	0	0	0	0	0	SCN5A
HGNC:10593	3_38550986_CAT_C	0	0	0	0	0	SCN5A
HGNC:10593	3_38550988_T_C	0	0	0	0	0	SCN5A
HGNC:10593	3_38550990_GA_G	0	0	0	0	0	SCN5A
HGNC:10593	3_38551007_CCTCA_C	0	0	0	0	0	SCN5A
HGNC:10593	3_38551014_CAG_C	0	0	0	0	0	SCN5A
HGNC:10593	3_38551015_A_G	0	0	0	0	0	SCN5A
HGNC:10593	3_38551022_C_T	0	0	0	0	0	SCN5A
HGNC:10593	3_38551050_GT_G	0	0	0	0	0	SCN5A
HGNC:10593	3_38551070_T_C	0	0	0	0	0	SCN5A
HGNC:10593	3_38551076_T_A	0	0	0	0	0	SCN5A
HGNC:10593	3_38551085_C_T	0	0	0	0	0	SCN5A
HGNC:10593	3_38551086_GA_G	0	0	0	0	0	SCN5A
HGNC:10593	3_38551093_A_C	0	0	0	0	0	SCN5A
HGNC:10593	3_38551097_AGAT_A	0	0	0	0	0	SCN5A
HGNC:10593	3_38551141_C_A	7.965e-6	0	0	0	0	SCN5A
HGNC:10593	3_38551145_C_T	0	0	0	0	0	SCN5A
HGNC:10593	3_38551181_TG_T	0	0	0	0	0	SCN5A
HGNC:10593	3_38551231_T_C	0	0	0	0	0	SCN5A
HGNC:10593	3_38551232_C_T	0	0	0	0	0	SCN5A
HGNC:10593	3_38551243_G_A	1.591e-5	0	8.673e-5	0	8.792e-6	SCN5A
HGNC:10593	3_38551264_C_T	0	0	0	0	0	SCN5A
HGNC:10593	3_38551289_G_A	0	0	0	0	0	SCN5A
HGNC:10593	3_38551300_A_G	0	0	0	0	0	SCN5A
HGNC:10593	3_38551345_A_G	3.976e-6	0	0	0	8.79e-6	SCN5A
HGNC:10593	3_38551346_T_C	0	0	0	0	0	SCN5A
HGNC:10593	3_38551421_T_C	0	0	0	0	0	SCN5A
HGNC:10593	3_38551441_C_T	0	0	0	0	0	SCN5A
HGNC:10593	3_38551459_C_G	0	0	0	0	0	SCN5A
HGNC:10593	3_38551460_G_A	7.954e-6	0	0	0	1.759e-5	SCN5A
HGNC:10593	3_38551478_G_A	3.978e-6	0	0	0	8.799e-6	SCN5A
HGNC:10593	3_38551504_C_A	0	0	0	0	0	SCN5A
HGNC:10593	3_38551504_C_T	0	0	0	0	0	SCN5A
HGNC:10593	3_38551505_G_A	0	0	0	0	0	SCN5A
HGNC:10593	3_38551513_G_A	3.985e-6	0	0	0	8.817e-6	SCN5A
HGNC:10593	3_38551515_CG_C	0	0	0	0	0	SCN5A
HGNC:10593	3_38551519_GAGA_G	1.993e-5	0	2.892e-5	0	2.645e-5	SCN5A
HGNC:10593	3_38551525_AAG_TAC	0	0	0	0	0	SCN5A
HGNC:10593	3_38554272_T_TACCC	0	0	0	0	0	SCN5A
HGNC:10593	3_38554279_C_G	0	0	0	0	0	SCN5A
HGNC:10593	3_38554309_C_G	0	0	0	0	0	SCN5A
HGNC:10593	3_38554309_C_T	0	0	0	0	0	SCN5A
HGNC:10593	3_38554320_C_T	0	0	0	0	0	SCN5A
HGNC:10593	3_38554372_C_A	0	0	0	0	0	SCN5A
HGNC:10593	3_38554434_CT_C	0	0	0	0	0	SCN5A
HGNC:10593	3_38554475_G_GCAGAT	0	0	0	0	0	SCN5A
HGNC:10593	3_38554550_C_A	0	0	0	0	0	SCN5A
HGNC:10593	3_38555670_TGGGCTTCTG_T	0	0	0	0	0	SCN5A
HGNC:10593	3_38555682_G_A	0	0	0	0	0	SCN5A
HGNC:10593	3_38555714_T_G	0	0	0	0	0	SCN5A
HGNC:10593	3_38555718_ACTT_A	0	0	0	0	0	SCN5A
HGNC:10593	3_38555725_CT_C	0	0	0	0	0	SCN5A
HGNC:10593	3_38555727_G_A	0	0	0	0	0	SCN5A
HGNC:10593	3_38555735_G_T	0	0	0	0	0	SCN5A
HGNC:10593	3_38556454_T_A	0	0	0	0	0	SCN5A
HGNC:10593	3_38556454_TG_T	0	0	0	0	0	SCN5A
HGNC:10593	3_38556461_A_G	0	0	0	0	0	SCN5A
HGNC:10593	3_38556493_AG_A	0	0	0	0	0	SCN5A
HGNC:10593	3_38556505_G_T	0	0	0	0	0	SCN5A
HGNC:10593	3_38556532_T_A	0	0	0	0	0	SCN5A
HGNC:10593	3_38556532_T_C	0	0	0	0	0	SCN5A
HGNC:10593	3_38556539_A_G	0	0	0	0	0	SCN5A
HGNC:10593	3_38556540_C_T	0	0	0	0	0	SCN5A
HGNC:10593	3_38556557_C_G	0	0	0	0	0	SCN5A
HGNC:10593	3_38556566_G_A	0	0	0	0	0	SCN5A
HGNC:10593	3_38557229_A_AC	0	0	0	0	0	SCN5A
HGNC:10593	3_38557285_CT_C	0	0	0	0	0	SCN5A
HGNC:10593	3_38557286_T_C	0	0	0	0	0	SCN5A
HGNC:10593	3_38560145_A_T	0	0	0	0	0	SCN5A
HGNC:10593	3_38560170_C_T	0	0	0	0	0	SCN5A
HGNC:10593	3_38560197_TC_T	0	0	0	0	0	SCN5A
HGNC:10593	3_38560209_AG_A	0	0	0	0	0	SCN5A
HGNC:10593	3_38560210_G_C	0	0	0	0	0	SCN5A
HGNC:10593	3_38560245_G_A	0	0	0	0	0	SCN5A
HGNC:10593	3_38560260_C_T	3.985e-6	0	2.892e-5	0	0	SCN5A
HGNC:10593	3_38560264_G_GGT	0	0	0	0	0	SCN5A
HGNC:10593	3_38560357_C_T	0	0	0	0	0	SCN5A
HGNC:10593	3_38560392_TGGACG_T	0	0	0	0	0	SCN5A
HGNC:10593	3_38560396_CG_C	0	0	0	0	0	SCN5A
HGNC:10593	3_38560397_G_A	0	0	0	0	0	SCN5A
HGNC:10593	3_38560397_G_C	0	0	0	0	0	SCN5A
HGNC:10593	3_38560398_G_A	0	0	0	0	0	SCN5A
HGNC:10593	3_38560404_C_T	0	0	0	0	0	SCN5A
HGNC:10593	3_38560416_C_A	0	0	0	0	0	SCN5A
HGNC:10593	3_38560418_T_C	0	0	0	0	0	SCN5A
HGNC:10593	3_38560427_ACCT_A	0	0	0	0	0	SCN5A
HGNC:10593	3_38562413_A_ACCCTCATG	0	0	0	0	0	SCN5A
HGNC:10593	3_38562414_C_T	4.267e-6	0	0	0	0	SCN5A
HGNC:10593	3_38562422_C_A	4.197e-5	1.39e-4	0	0	7.395e-5	SCN5A
HGNC:10593	3_38562432_G_A	0	0	0	0	0	SCN5A
HGNC:10593	3_38562436_CAG_C	0	0	0	0	0	SCN5A
HGNC:10593	3_38562470_C_T	8.068e-6	0	2.905e-5	0	8.898e-6	SCN5A
HGNC:10593	3_38562501_AG_A	0	0	0	0	0	SCN5A
HGNC:10593	3_38562529_CAG_C	0	0	0	0	0	SCN5A
HGNC:10593	3_38566408_C_T	7.961e-6	0	0	0	8.801e-6	SCN5A
HGNC:10593	3_38566426_C_A	0	0	0	0	0	SCN5A
HGNC:10593	3_38566426_C_T	7.956e-6	0	2.893e-5	0	8.7940000000000008e-06	SCN5A
HGNC:10593	3_38566437_C_T	0	0	0	0	0	SCN5A
HGNC:10593	3_38566558_C_A	0	0	0	0	0	SCN5A
HGNC:10593	3_38566565_G_C	0	0	0	0	0	SCN5A
HGNC:10593	3_38575313_A_C	0	0	0	0	0	SCN5A
HGNC:10593	3_38575326_AGAT_A	0	0	0	0	0	SCN5A
HGNC:10593	3_38575341_C_A	0	0	0	0	0	SCN5A
HGNC:10593	3_38575364_T_TG	4.063e-6	0	0	0	0	SCN5A
HGNC:10593	3_38575388_C_T	0	0	0	0	0	SCN5A
HGNC:10593	3_38575410_G_A	0	0	0	0	0	SCN5A
HGNC:10593	3_38575444_GAC_G	0	0	0	0	0	SCN5A
HGNC:10593	3_38575452_C_G	0	0	0	0	0	SCN5A
HGNC:10593	3_38575452_C_T	0	0	0	0	0	SCN5A
HGNC:10593	3_38576680_T_TG	0	0	0	0	0	SCN5A
HGNC:10593	3_38576715_G_A	0	0	0	0	0	SCN5A
HGNC:10593	3_38579372_G_A	0	0	0	0	0	SCN5A
HGNC:10593	3_38579439_C_T	0	0	0	0	0	SCN5A
HGNC:10593	3_38579461_GC_G	0	0	0	0	0	SCN5A
HGNC:10593	3_38579476_GA_G	0	0	0	0	0	SCN5A
HGNC:10593	3_38581005_CCACAGCGATGGG_ACACAGTCAGA	0	0	0	0	0	SCN5A
HGNC:10593	3_38581006_CACAGCGATGGG_ACACAGTCAGA	0	0	0	0	0	SCN5A
HGNC:10593	3_38581047_T_GGG	0	0	0	0	0	SCN5A
HGNC:10593	3_38581077_AC_A	0	0	0	0	0	SCN5A
HGNC:10593	3_38581117_T_TGGGGGTGGCGGGGAGTA	0	0	0	0	0	SCN5A
HGNC:10593	3_38581136_GGGGTGGCAATGCA_G	0	0	0	0	0	SCN5A
HGNC:10593	3_38581170_C_A	0	0	0	0	0	SCN5A
HGNC:10593	3_38581191_G_A	0	0	0	0	0	SCN5A
HGNC:10593	3_38581213_A_T	0	0	0	0	0	SCN5A
HGNC:10593	3_38581226_C_T	0	0	0	0	0	SCN5A
HGNC:10593	3_38581258_CT_C	0	0	0	0	0	SCN5A
HGNC:10593	3_38581298_CT_C	0	0	0	0	0	SCN5A
HGNC:10593	3_38581343_A_G	0	0	0	0	0	SCN5A
HGNC:10593	3_38581373_T_C	0	0	0	0	0	SCN5A
HGNC:10593	3_38585689_A_T	0	0	0	0	0	SCN5A
HGNC:10593	3_38585690_C_A	0	0	0	0	0	SCN5A
HGNC:10593	3_38585722_A_G	0	0	0	0	0	SCN5A
HGNC:10593	3_38585735_AT_A	0	0	0	0	0	SCN5A
HGNC:10593	3_38585772_G_GGT	0	0	0	0	0	SCN5A
HGNC:10593	3_38585821_T_G	0	0	0	0	0	SCN5A
HGNC:10593	3_38585842_C_T	0	0	0	0	0	SCN5A
HGNC:10593	3_38585846_G_A	0	0	0	0	0	SCN5A
HGNC:10593	3_38585894_CAA_C	0	0	0	0	0	SCN5A
HGNC:10593	3_38585901_CT_C	0	0	0	0	0	SCN5A
HGNC:10593	3_38585903_G_A	0	0	0	0	0	SCN5A
HGNC:10593	3_38585926_A_AAC	0	0	0	0	0	SCN5A
HGNC:10593	3_38585944_AC_A	0	0	0	0	0	SCN5A
HGNC:10593	3_38585951_T_C	0	0	0	0	0	SCN5A
HGNC:10593	3_38586038_G_A	0	0	0	0	0	SCN5A
HGNC:10593	3_38587492_TC_T	0	0	0	0	0	SCN5A
HGNC:10593	3_38587500_TG_T	0	0	0	0	0	SCN5A
HGNC:10593	3_38587501_G_GTTGGAAA	0	0	0	0	0	SCN5A
HGNC:10593	3_38587537_T_TG	0	0	0	0	0	SCN5A
HGNC:10593	3_38587545_A_G	0	0	0	0	0	SCN5A
HGNC:10593	3_38587575_T_C	0	0	0	0	0	SCN5A
HGNC:10593	3_38597737_C_T	4.034e-6	0	0	0	0	SCN5A
HGNC:10593	3_38597787_G_A	4.014e-6	0	0	5.563e-5	0	SCN5A
HGNC:10593	3_38597787_G_T	0	0	0	0	0	SCN5A
HGNC:10593	3_38597804_GAGT_G	0	0	0	0	0	SCN5A
HGNC:10593	3_38597813_G_GCA	0	0	0	0	0	SCN5A
HGNC:10593	3_38597887_GC_G	0	0	0	0	0	SCN5A
HGNC:10593	3_38598916_A_T	0	0	0	0	0	SCN5A
HGNC:10593	3_38598917_C_T	0	0	0	0	0	SCN5A
HGNC:10593	3_38598978_C_A	0	0	0	0	0	SCN5A
HGNC:10593	3_38599020_G_A	0	0	0	0	0	SCN5A
HGNC:10593	3_38599051_C_T	0	0	0	0	0	SCN5A
HGNC:10593	3_38603848_TG_T	0	0	0	0	0	SCN5A
HGNC:10593	3_38603890_CT_C	0	0	0	0	0	SCN5A
HGNC:10593	3_38603945_C_A	0	0	0	0	0	SCN5A
HGNC:10593	3_38603988_AC_A	0	0	0	0	0	SCN5A
HGNC:10593	3_38603999_G_A	4.035e-6	0	0	5.576e-5	0	SCN5A
HGNC:10593	3_38604017_TGC_T	0	0	0	0	0	SCN5A
HGNC:10593	3_38604815_TCTTG_T	0	0	0	0	0	SCN5A
HGNC:10593	3_38605949_A_T	0	0	0	0	0	SCN5A
HGNC:10593	3_38606034_G_A	0	0	0	0	0	SCN5A
HGNC:10593	3_38606037_C_A	0	0	0	0	0	SCN5A
HGNC:10593	3_38606058_C_T	0	0	0	0	0	SCN5A
HGNC:10593	3_38606062_C_CTATG	0	0	0	0	0	SCN5A
HGNC:10593	3_38606071_G_C	0	0	0	0	0	SCN5A
HGNC:10593	3_38606071_G_T	0	0	0	0	0	SCN5A
HGNC:10593	3_38606091_C_A	0	0	0	0	0	SCN5A
HGNC:10593	3_38606122_G_T	0	0	0	0	0	SCN5A
HGNC:10593	3_38606674_G_A	0	0	0	0	0	SCN5A
HGNC:10593	3_38606675_A_T	0	0	0	0	0	SCN5A
HGNC:10593	3_38606682_C_T	8.078e-6	6.545e-5	2.91e-5	0	0	SCN5A
HGNC:10593	3_38606688_C_T	0	0	0	0	0	SCN5A
HGNC:10593	3_38606705_CA_C	0	0	0	0	0	SCN5A
HGNC:10593	3_38606709_C_T	0	0	0	0	0	SCN5A
HGNC:10593	3_38606710_G_A	8.038e-6	0	5.8e-5	0	0	SCN5A
HGNC:10593	3_38606729_C_T	0	0	0	0	0	SCN5A
HGNC:10593	3_38606743_C_A	0	0	0	0	0	SCN5A
HGNC:10593	3_38606743_C_T	4.015e-6	0	0	5.563e-5	0	SCN5A
HGNC:10593	3_38609764_C_A	0	0	0	0	0	SCN5A
HGNC:10593	3_38609823_C_T	1.604e-5	0	0	5.563e-5	1.768e-5	SCN5A
HGNC:10593	3_38609884_T_G	0	0	0	0	0	SCN5A
HGNC:10593	3_38609920_G_C	0	0	0	0	0	SCN5A
HGNC:10593	3_38609966_T_C	0	0	0	0	0	SCN5A
HGNC:10593	3_38613743_CT_C	0	0	0	0	0	SCN5A
HGNC:10593	3_38613744_T_G	0	0	0	0	0	SCN5A
HGNC:10593	3_38613773_G_A	1.239e-5	0	5.918e-5	0	0	SCN5A
HGNC:10593	3_38613781_C_T	0	0	0	0	0	SCN5A
HGNC:10593	3_38613782_G_A	0	0	0	0	0	SCN5A
HGNC:10593	3_38613782_G_C	0	0	0	0	0	SCN5A
HGNC:10593	3_38613824_C_A	0	0	0	0	0	SCN5A
HGNC:10593	3_38613835_C_T	0	0	0	0	0	SCN5A
HGNC:10593	3_38620843_G_T	0	0	0	0	0	SCN5A
HGNC:10593	3_38620864_T_C	0	0	0	0	0	SCN5A
HGNC:10593	3_38620865_C_G	0	0	0	0	0	SCN5A
HGNC:10593	3_38620877_AT_A	0	0	0	0	0	SCN5A
HGNC:10593	3_38620915_C_A	0	0	0	0	0	SCN5A
HGNC:10593	3_38620919_G_A	4.022e-6	0	2.902e-5	0	0	SCN5A
HGNC:10593	3_38620972_C_T	0	0	0	0	0	SCN5A
HGNC:10593	3_38622405_A_C	0	0	0	0	0	SCN5A
HGNC:10593	3_38622414_C_T	0	0	0	0	0	SCN5A
HGNC:10593	3_38622447_G_T	0	0	0	0	0	SCN5A
HGNC:10593	3_38622491_T_C	0	0	0	0	0	SCN5A
HGNC:10593	3_38630341_C_T	4.01e-6	0	2.896e-5	0	0	SCN5A
HGNC:10593	3_38630392_C_T	0	0	0	0	0	SCN5A
HGNC:10593	3_38630393_G_A	4.007e-6	0	0	0	0	SCN5A
HGNC:10593	3_38633034_C_T	0	0	0	0	0	SCN5A
HGNC:10593	3_38633048_T_C	0	0	0	0	0	SCN5A
HGNC:10593	3_38633052_AG_A	0	0	0	0	0	SCN5A
HGNC:10593	3_38633104_A_T	0	0	0	0	0	SCN5A
HGNC:10593	3_38633118_GC_G	0	0	0	0	0	SCN5A
HGNC:10593	3_38633176_CT_C	0	0	0	0	0	SCN5A
HGNC:10593	3_38633181_G_A	0	0	0	0	0	SCN5A
HGNC:10593	3_38633190_G_A	0	0	0	0	0	SCN5A
HGNC:10593	3_38633203_GC_G	0	0	0	0	0	SCN5A
HGNC:10593	3_38633204_CCG_C	0	0	0	0	0	SCN5A
HGNC:10593	3_38633250_AC_A	0	0	0	0	0	SCN5A
HGNC:10593	3_38633253_C_A	0	0	0	0	0	SCN5A
HGNC:10593	3_38633307_T_A	0	0	0	0	0	SCN5A
HGNC:26054	3_39389493_A_C	0	0	0	0	0	SLC25A38
HGNC:26054	3_39389591_C_T	0	0	0	0	0	SLC25A38
HGNC:26054	3_39391483_ACT_A	1.67e-4	0	0	0	3.604e-4	SLC25A38
HGNC:26054	3_39391513_C_T	1.591e-5	0	0	0	3.517e-5	SLC25A38
HGNC:26054	3_39391956_G_C	7.956e-6	6.152e-5	0	0	8.798e-6	SLC25A38
HGNC:26054	3_39392021_G_C	1.591e-5	0	0	0	3.519e-5	SLC25A38
HGNC:26054	3_39394455_G_GT	0	0	0	0	0	SLC25A38
HGNC:29947	3_42201036_CAG_C	0	0	0	0	0	TRAK1
HGNC:30372	3_42685643_G_T	0	0	0	0	0	KLHL40
HGNC:30372	3_42685794_G_C	0	0	0	0	0	KLHL40
HGNC:30372	3_42685829_G_T	0	0	0	0	0	KLHL40
HGNC:30372	3_42686175_T_A	1.814e-5	0	0	0	3.927e-5	KLHL40
HGNC:30372	3_42686247_AG_A	5.965e-6	0	3.832e-5	0	0	KLHL40
HGNC:30372	3_42686434_G_GA	0	0	0	0	0	KLHL40
HGNC:30372	3_42686772_T_A	0	0	0	0	0	KLHL40
HGNC:30372	3_42688140_A_T	3.981e-6	0	2.892e-5	0	0	KLHL40
HGNC:30372	3_42688261_C_CG	0	0	0	0	0	KLHL40
HGNC:30372	3_42688691_C_A	0	0	0	0	0	KLHL40
HGNC:30372	3_42688945_C_T	1.591e-5	6.154e-5	0	0	1.758e-5	KLHL40
HGNC:30372	3_42689029_G_A	6.379e-5	0	0	8.699e-4	0	KLHL40
HGNC:25902	3_43080173_GC_G	0	0	0	0	0	POMGNT2
HGNC:25902	3_43080216_C_A	0	0	0	0	0	POMGNT2
HGNC:25902	3_43080390_G_A	3.978e-6	0	2.892e-5	0	0	POMGNT2
HGNC:25902	3_43080428_ACCAG_A	0	0	0	0	0	POMGNT2
HGNC:25902	3_43080674_G_A	1.593e-5	0	2.891e-5	5.438e-5	1.763e-5	POMGNT2
HGNC:25902	3_43080687_G_A	0	0	0	0	0	POMGNT2
HGNC:25902	3_43080813_TGTAGAGGTCGAA_T	3.984e-6	0	0	0	8.814e-6	POMGNT2
HGNC:25902	3_43080921_C_T	7.962e-6	0	2.892e-5	0	8.807e-6	POMGNT2
HGNC:25519	3_43549850_T_A	0	0	0	0	0	ANO10
HGNC:25519	3_43555394_C_CT	0	0	0	0	0	ANO10
HGNC:25519	3_43555409_A_G	0	0	0	0	0	ANO10
HGNC:25519	3_43576702_TAA_T	0	0	0	0	0	ANO10
HGNC:25519	3_43576829_C_T	3.98e-6	0	0	0	8.804e-6	ANO10
HGNC:25519	3_43576845_A_C	3.979e-6	0	0	0	8.803e-6	ANO10
HGNC:25519	3_43577243_A_C	4.053e-6	0	0	0	9.034e-6	ANO10
HGNC:25519	3_43580474_T_C	0	0	0	0	0	ANO10
HGNC:25519	3_43598668_T_C	4.179e-6	0	0	0	0	ANO10
HGNC:25519	3_43600383_C_T	4.778e-5	0	8.673e-5	0	7.932e-5	ANO10
HGNC:25519	3_43600415_G_T	0	0	0	0	0	ANO10
HGNC:25519	3_43600431_AT_A	1.989e-5	0	0	0	3.519e-5	ANO10
HGNC:25519	3_43605720_C_CT	3.273e-4	3.269e-4	3.132e-5	1.764e-4	5.498e-4	ANO10
HGNC:25519	3_43605729_T_A	7.958e-6	0	0	0	1.759e-5	ANO10
HGNC:25519	3_43605756_CT_C	7.164e-5	6.153e-5	0	0	1.408e-4	ANO10
HGNC:25519	3_43605851_A_G	2.39e-5	0	1.159e-4	0	8.806e-6	ANO10
HGNC:20376	3_4362224_G_A	4.016e-6	0	0	0	8.98e-6	SUMF1
HGNC:21396	3_43691008_G_T	0	0	0	0	0	ABHD5
HGNC:21396	3_43702421_C_T	1.193e-5	0	0	0	8.791e-6	ABHD5
HGNC:21396	3_43711789_TTTGG_T	0	0	0	0	0	ABHD5
HGNC:21396	3_43711793_G_A	3.977e-6	0	0	0	8.793e-6	ABHD5
HGNC:21396	3_43715014_T_TA	1.99e-5	0	0	0	0	ABHD5
HGNC:21396	3_43717707_T_A	0	0	0	0	0	ABHD5
HGNC:21396	3_43717708_G_A	0	0	0	0	0	ABHD5
HGNC:21396	3_43717831_C_T	2.387e-5	6.152e-5	0	0	4.401e-5	ABHD5
HGNC:20376	3_4376365_G_A	0	0	0	0	0	SUMF1
HGNC:20376	3_4410864_C_A	0	0	0	0	0	SUMF1
HGNC:20376	3_4417229_C_G	0	0	0	0	0	SUMF1
HGNC:20376	3_4417241_GTC_G	0	0	0	0	0	SUMF1
HGNC:20376	3_4417243_C_T	0	0	0	0	0	SUMF1
HGNC:20376	3_4418043_C_CA	2.387e-5	0	0	0	0	SUMF1
HGNC:20376	3_4418076_C_T	0	0	0	0	0	SUMF1
HGNC:20376	3_4420063_C_T	1.593e-5	2.462e-4	0	0	0	SUMF1
HGNC:20376	3_4420124_A_C	0	0	0	0	0	SUMF1
HGNC:20376	3_4420137_C_G	0	0	0	0	0	SUMF1
HGNC:20376	3_4449322_A_G	7.556e-5	0	0	0	8.793e-6	SUMF1
HGNC:20376	3_4452928_A_C	0	0	0	0	0	SUMF1
HGNC:20376	3_4452980_C_CT	0	0	0	0	0	SUMF1
HGNC:20376	3_4466972_GCACCTTTGAGTGCGCGAGTTGCCGCTCTCCGGGTACGGGGCCCGGAGCGTTAGCCTCCCGCGAGTATCGGTGAGCGGCTGCCGAACTGCCATGGGCGCCAGGCCGCTGGGGCGTGCCGCAGCCGCAAGAACCCGCAAGGGACCCCGCGCCCGCACCGGTCCCGGCCTCCTGGCTCCCTGCCGCTCCACACAGCAGCGAGAGCAGCAGCAGCAAGAGGACGAGACCCAGCTCAGGGCAACGTCCACACAC_G	0	0	0	0	0	SUMF1
HGNC:20376	3_4466974_AC_A	0	0	0	0	0	SUMF1
HGNC:20376	3_4466980_G_C	0	0	0	0	0	SUMF1
HGNC:20376	3_4467002_C_A	0	0	0	0	0	SUMF1
HGNC:20376	3_4467055_G_T	0	0	0	0	0	SUMF1
HGNC:20376	3_4467244_A_C	0	0	0	0	0	SUMF1
HGNC:6180	3_4521031_G_A	0	0	0	0	0	ITPR1
HGNC:17095	3_45400318_G_A	1.592e-5	6.152e-5	2.898e-5	5.44e-5	0	LARS2
HGNC:17095	3_45417489_A_T	0	0	0	0	0	LARS2
HGNC:17095	3_45417506_G_A	0	0	0	0	0	LARS2
HGNC:17095	3_45417558_A_C	0	0	0	0	0	LARS2
HGNC:17095	3_45419670_A_C	0	0	0	0	0	LARS2
HGNC:17095	3_45458819_G_A	0	0	0	0	0	LARS2
HGNC:17095	3_45476508_C_T	1.194e-5	0	0	0	1.761e-5	LARS2
HGNC:17095	3_45485788_C_G	0	0	0	0	0	LARS2
HGNC:17095	3_45491590_A_G	0	0	0	0	0	LARS2
HGNC:17095	3_45491797_C_G	0	0	0	0	0	LARS2
HGNC:17095	3_45496316_C_A	3.022e-4	0	4.047e-4	0	3.955e-4	LARS2
HGNC:17095	3_45496358_C_T	0	0	0	0	0	LARS2
HGNC:17095	3_45516144_G_A	0	0	0	0	0	LARS2
HGNC:17095	3_45516219_C_T	1.193e-5	0	2.891e-5	0	8.798e-6	LARS2
HGNC:17095	3_45517957_C_T	0	0	0	0	0	LARS2
HGNC:6741	3_45833122_CT_C	0	0	0	0	0	LZTFL1
HGNC:6741	3_45835591_G_A	3.991e-6	0	0	0	8.811e-6	LZTFL1
HGNC:6741	3_45835699_C_A	0	0	0	0	0	LZTFL1
HGNC:14673	3_45962333_CAG_C	8.35e-5	0	0	0	1.846e-4	FYCO1
HGNC:14673	3_45965032_C_A	1.194e-5	0	0	0	8.799e-6	FYCO1
HGNC:14673	3_45966828_CT_C	0	0	0	0	0	FYCO1
HGNC:14673	3_45968500_CCTCT_C	0	0	0	0	0	FYCO1
HGNC:14673	3_45968540_G_GC	0	0	0	0	0	FYCO1
HGNC:14673	3_45979728_G_A	1.233e-4	6.767e-4	1.735e-4	0	1.055e-4	FYCO1
HGNC:6180	3_4627876_CACGT_C	0	0	0	0	0	ITPR1
HGNC:6180	3_4645604_A_G	0	0	0	0	0	ITPR1
HGNC:6180	3_4645612_CAGG_C	0	0	0	0	0	ITPR1
HGNC:6180	3_4645673_C_G	0	0	0	0	0	ITPR1
HGNC:6180	3_4645678_C_T	0	0	0	0	0	ITPR1
HGNC:6180	3_4645703_G_T	0	0	0	0	0	ITPR1
HGNC:6180	3_4662081_G_C	0	0	0	0	0	ITPR1
HGNC:6180	3_4663162_A_G	0	0	0	0	0	ITPR1
HGNC:6180	3_4663183_A_G	0	0	0	0	0	ITPR1
HGNC:6180	3_4665282_T_C	0	0	0	0	0	ITPR1
HGNC:6180	3_4665283_A_C	0	0	0	0	0	ITPR1
HGNC:6180	3_4665285_A_G	4.035e-6	0	0	0	0	ITPR1
HGNC:6180	3_4667476_C_T	0	0	0	0	0	ITPR1
HGNC:6180	3_4669676_C_A	0	0	0	0	0	ITPR1
HGNC:30800	3_46701541_CG_C	0	0	0	0	0	TMIE
HGNC:30800	3_46701579_A_G	0	0	0	0	0	TMIE
HGNC:30800	3_46705910_G_C	0	0	0	0	0	TMIE
HGNC:30800	3_46709164_C_T	2.405e-5	0	0	0	4.418e-5	TMIE
HGNC:30800	3_46709165_G_T	0	0	0	0	0	TMIE
HGNC:6180	3_4680564_T_TTATA	0	0	0	0	0	ITPR1
HGNC:7584	3_46859493_G_C	0	0	0	0	0	MYL3
HGNC:7584	3_46859509_C_A	0	0	0	0	0	MYL3
HGNC:7584	3_46859511_T_C	0	0	0	0	0	MYL3
HGNC:7584	3_46859573_C_T	0	0	0	0	0	MYL3
HGNC:7584	3_46860702_C_T	7.959e-6	0	2.892e-5	0	8.797e-6	MYL3
HGNC:7584	3_46860789_G_C	1.193e-5	1.846e-4	0	0	0	MYL3
HGNC:7584	3_46860790_G_A	0	0	0	0	0	MYL3
HGNC:6180	3_4691227_C_G	0	0	0	0	0	ITPR1
HGNC:31928	3_46991268_C_CA	0	0	0	0	0	NBEAL2
HGNC:31928	3_46995204_T_TGCAG	6.108e-6	1.196e-4	0	0	0	NBEAL2
HGNC:31928	3_46995459_C_CACGT	0	0	0	0	0	NBEAL2
HGNC:31928	3_46995524_C_T	0	0	0	0	0	NBEAL2
HGNC:31928	3_46995528_G_A	0	0	0	0	0	NBEAL2
HGNC:31928	3_46995594_CT_C	8.088e-6	0	0	0	1.795e-5	NBEAL2
HGNC:31928	3_46997258_G_A	0	0	0	0	0	NBEAL2
HGNC:31928	3_46997359_A_AT	0	0	0	0	0	NBEAL2
HGNC:31928	3_46998228_T_G	4.199e-6	0	0	0	9.313e-6	NBEAL2
HGNC:31928	3_46999363_C_T	0	0	0	0	0	NBEAL2
HGNC:31928	3_47000180_G_T	0	0	0	0	0	NBEAL2
HGNC:31928	3_47001278_G_T	1.212e-5	0	0	0	8.927e-6	NBEAL2
HGNC:31928	3_47002023_TG_T	0	0	0	0	0	NBEAL2
HGNC:31928	3_47002064_GAT_G	0	0	0	0	0	NBEAL2
HGNC:31928	3_47003872_G_A	0	0	0	0	0	NBEAL2
HGNC:31928	3_47005036_G_A	4.05e-6	0	0	0	8.956e-6	NBEAL2
HGNC:31928	3_47005190_CT_C	0	0	0	0	0	NBEAL2
HGNC:31928	3_47005495_CT_C	0	0	0	0	0	NBEAL2
HGNC:31928	3_47005585_C_A	1.215e-5	0	0	0	1.791e-5	NBEAL2
HGNC:31928	3_47006038_T_A	0	0	0	0	0	NBEAL2
HGNC:31928	3_47006164_G_C	0	0	0	0	0	NBEAL2
HGNC:31928	3_47007119_C_CCACTCCTTCAT	0	0	0	0	0	NBEAL2
HGNC:31928	3_47007240_G_C	0	0	0	0	0	NBEAL2
HGNC:31928	3_47007577_C_T	0	0	0	0	0	NBEAL2
HGNC:31928	3_47007694_CT_C	0	0	0	0	0	NBEAL2
HGNC:6180	3_4706193_G_A	0	0	0	0	0	ITPR1
HGNC:6180	3_4735289_C_T	0	0	0	0	0	ITPR1
HGNC:6180	3_4775225_G_A	0	0	0	0	0	ITPR1
HGNC:6180	3_4811344_T_C	0	0	0	0	0	ITPR1
HGNC:6180	3_4814521_G_A	4.012e-6	6.458e-5	0	0	0	ITPR1
HGNC:6180	3_4815126_T_C	0	0	0	0	0	ITPR1
HGNC:6180	3_4815135_G_A	0	0	0	0	0	ITPR1
HGNC:6180	3_4815135_G_C	0	0	0	0	0	ITPR1
HGNC:6180	3_4815176_CAGA_C	0	0	0	0	0	ITPR1
HGNC:12269	3_48466656_A_G	1.594e-5	2.48e-4	0	0	0	TREX1
HGNC:12269	3_48466673_G_GC	2.789e-5	0	1.736e-4	0	8.812e-6	TREX1
HGNC:12269	3_48466711_T_TG	1.273e-4	0	0	0	0	TREX1
HGNC:12269	3_48466792_G_GC	7.574e-5	1.235e-4	8.679e-5	5.443e-5	1.147e-4	TREX1
HGNC:12269	3_48466792_GCC_G	0	0	0	0	0	TREX1
HGNC:12269	3_48466806_CAG_C	3.98e-6	0	0	5.44e-5	0	TREX1
HGNC:12269	3_48466837_C_A	0	0	0	0	0	TREX1
HGNC:12269	3_48466860_CTG_C	1.195e-5	0	0	0	8.806e-6	TREX1
HGNC:12269	3_48466881_G_GCCTGCAGC	7.99e-6	6.16e-5	0	0	0	TREX1
HGNC:12269	3_48466881_GCCTGCAGC_G	0	0	0	0	0	TREX1
HGNC:12269	3_48466893_GCAGC_G	0	0	0	0	0	TREX1
HGNC:12269	3_48466945_G_A	6.014e-5	6.155e-5	2.892e-5	1.088e-4	4.405e-5	TREX1
HGNC:12269	3_48466995_C_T	7.979e-6	0	2.892e-5	0	0	TREX1
HGNC:12269	3_48467020_T_TGGC	0	0	0	0	0	TREX1
HGNC:12269	3_48467025_C_G	0	0	0	0	0	TREX1
HGNC:12269	3_48467043_G_C	0	0	0	0	0	TREX1
HGNC:12269	3_48467047_TC_T	0	0	0	0	0	TREX1
HGNC:12269	3_48467070_GC_G	2.789e-5	6.159e-5	0	0	5.291e-5	TREX1
HGNC:12269	3_48467145_C_T	0	0	0	0	0	TREX1
HGNC:12269	3_48467154_AG_A	3.993e-6	6.165e-5	0	0	0	TREX1
HGNC:12269	3_48467163_G_T	0	0	0	0	0	TREX1
HGNC:12269	3_48467251_G_GTGA	7.968e-6	6.162e-5	0	0	8.821e-6	TREX1
HGNC:12269	3_48467257_T_A	0	0	0	0	0	TREX1
HGNC:12269	3_48467284_G_A	0	0	0	0	0	TREX1
HGNC:12269	3_48467288_AC_A	3.983e-6	0	0	0	8.815e-6	TREX1
HGNC:12269	3_48467322_G_A	1.195e-5	0	0	5.44e-5	1.763e-5	TREX1
HGNC:12269	3_48467354_T_TG	0	0	0	0	0	TREX1
HGNC:12269	3_48467401_C_CA	0	0	0	0	0	TREX1
HGNC:12269	3_48467451_G_T	0	0	0	0	0	TREX1
HGNC:12269	3_48467484_A_T	0	0	0	0	0	TREX1
HGNC:12269	3_48467509_A_AGGGGCTGCTG	0	0	0	0	0	TREX1
HGNC:12269	3_48467513_GCTGCTGGCCCCACTGGGT_G	6.373e-5	1.234e-4	2.892e-5	5.444e-5	2.644e-5	TREX1
HGNC:2214	3_48564922_G_C	0	0	0	0	0	COL7A1
HGNC:2214	3_48565160_CGGAGTATTCAG_C	0	0	0	0	0	COL7A1
HGNC:2214	3_48565187_CA_C	0	0	0	0	0	COL7A1
HGNC:2214	3_48565636_G_A	3.992e-6	0	0	0	8.838e-6	COL7A1
HGNC:2214	3_48565656_TGGCCCTGGCAGGCTAGAGG_T	0	0	0	0	0	COL7A1
HGNC:2214	3_48566539_G_A	0	0	0	0	0	COL7A1
HGNC:2214	3_48566691_AC_A	0	0	0	0	0	COL7A1
HGNC:2214	3_48566709_A_ACT	3.987e-6	0	0	0	8.805e-6	COL7A1
HGNC:2214	3_48566731_G_A	3.995e-6	0	0	0	0	COL7A1
HGNC:2214	3_48566977_C_T	0	0	0	0	0	COL7A1
HGNC:2214	3_48567135_C_A	0	0	0	0	0	COL7A1
HGNC:2214	3_48567136_C_A	0	0	0	0	0	COL7A1
HGNC:2214	3_48567184_G_A	0	0	0	0	0	COL7A1
HGNC:2214	3_48567190_C_T	0	0	0	0	0	COL7A1
HGNC:2214	3_48567608_C_T	0	0	0	0	0	COL7A1
HGNC:2214	3_48567637_CT_C	0	0	0	0	0	COL7A1
HGNC:2214	3_48567736_C_T	0	0	0	0	0	COL7A1
HGNC:2214	3_48568100_C_T	1.592e-5	6.152e-5	0	5.437e-5	8.81e-6	COL7A1
HGNC:2214	3_48568101_G_A	1.991e-5	1.23e-4	0	5.437e-5	8.812e-6	COL7A1
HGNC:2214	3_48568137_G_A	3.986e-6	0	0	0	0	COL7A1
HGNC:2214	3_48568162_TG_T	0	0	0	0	0	COL7A1
HGNC:2214	3_48568505_AC_A	8.103e-6	0	0	0	1.797e-5	COL7A1
HGNC:2214	3_48568819_C_T	2.092e-5	0	3.501e-5	0	3.724e-5	COL7A1
HGNC:2214	3_48568854_C_T	0	0	0	0	0	COL7A1
HGNC:2214	3_48569724_C_A	0	0	0	0	0	COL7A1
HGNC:2214	3_48570129_C_T	1.99e-5	0	1.446e-4	0	0	COL7A1
HGNC:2214	3_48570177_C_T	0	0	0	0	0	COL7A1
HGNC:2214	3_48570270_CGTACCCGG_C	2.386e-5	0	0	0	5.275e-5	COL7A1
HGNC:2214	3_48570304_G_A	7.956e-6	0	0	0	8.795e-6	COL7A1
HGNC:2214	3_48570495_TG_T	0	0	0	0	0	COL7A1
HGNC:2214	3_48570638_C_G	4.326e-6	0	0	0	9.734e-6	COL7A1
HGNC:2214	3_48570639_C_T	3.027e-5	0	0	0	6.812e-5	COL7A1
HGNC:2214	3_48570914_C_T	4.026e-6	6.244e-5	0	0	0	COL7A1
HGNC:2214	3_48571242_C_T	1.591e-5	0	2.892e-5	0	2.639e-5	COL7A1
HGNC:2214	3_48571269_C_T	3.978e-6	0	0	0	8.796e-6	COL7A1
HGNC:2214	3_48572126_C_T	0	0	0	0	0	COL7A1
HGNC:2214	3_48572138_G_A	3.587e-5	0	2.894e-5	0	2.646e-5	COL7A1
HGNC:2214	3_48572156_G_A	1.195e-5	0	0	0	1.763e-5	COL7A1
HGNC:2214	3_48572670_C_T	0	0	0	0	0	COL7A1
HGNC:2214	3_48572689_GGGGCCAGGTTCTCCTTTAGGTCCGACA_G	0	0	0	0	0	COL7A1
HGNC:2214	3_48572691_GGCCAGGTTCTCCTTTA_G	0	0	0	0	0	COL7A1
HGNC:2214	3_48572712_C_T	0	0	0	0	0	COL7A1
HGNC:2214	3_48572729_C_G	0	0	0	0	0	COL7A1
HGNC:2214	3_48572912_G_A	7.968e-6	0	2.893e-5	0	8.82e-6	COL7A1
HGNC:2214	3_48572923_C_G	0	0	0	0	0	COL7A1
HGNC:2214	3_48572924_C_T	0	0	0	0	0	COL7A1
HGNC:2214	3_48572942_C_T	0	0	0	0	0	COL7A1
HGNC:2214	3_48573026_G_A	0	0	0	0	0	COL7A1
HGNC:2214	3_48573047_C_G	0	0	0	0	0	COL7A1
HGNC:2214	3_48573191_C_CG	0	0	0	0	0	COL7A1
HGNC:2214	3_48573191_CG_C	0	0	0	0	0	COL7A1
HGNC:2214	3_48573231_C_CA	3.984e-6	0	0	0	8.819e-6	COL7A1
HGNC:2214	3_48573727_T_G	0	0	0	0	0	COL7A1
HGNC:2214	3_48573863_CA_C	3.988e-6	0	2.894e-5	0	0	COL7A1
HGNC:2214	3_48573864_A_AG	6.782e-5	0	4.342e-4	0	1.766e-5	COL7A1
HGNC:2214	3_48573892_T_C	3.996e-6	0	0	0	8.849e-6	COL7A1
HGNC:2214	3_48574262_C_A	0	0	0	0	0	COL7A1
HGNC:2214	3_48574262_C_T	5.57e-5	6.155e-5	3.18e-4	0	8.797e-6	COL7A1
HGNC:2214	3_48574290_C_T	9.545e-5	0	2.602e-4	0	9.673e-5	COL7A1
HGNC:2214	3_48574550_C_G	0	0	0	0	0	COL7A1
HGNC:2214	3_48574719_C_AT	0	0	0	0	0	COL7A1
HGNC:2214	3_48575081_C_T	4.006e-6	0	0	0	0	COL7A1
HGNC:2214	3_48575097_TC_T	0	0	0	0	0	COL7A1
HGNC:2214	3_48575127_CT_C	0	0	0	0	0	COL7A1
HGNC:2214	3_48575218_G_A	1.989e-5	0	0	0	3.518e-5	COL7A1
HGNC:2214	3_48575233_C_T	0	0	0	0	0	COL7A1
HGNC:2214	3_48575236_G_A	7.961e-6	0	0	0	1.761e-5	COL7A1
HGNC:2214	3_48575343_T_C	0	0	0	0	0	COL7A1
HGNC:2214	3_48575355_C_T	0	0	0	0	0	COL7A1
HGNC:2214	3_48575392_C_A	0	0	0	0	0	COL7A1
HGNC:2214	3_48575392_C_T	0	0	0	0	0	COL7A1
HGNC:2214	3_48575409_C_T	0	0	0	0	0	COL7A1
HGNC:2214	3_48575410_C_T	0	0	0	0	0	COL7A1
HGNC:2214	3_48575418_C_G	0	0	0	0	0	COL7A1
HGNC:2214	3_48575419_C_T	4.184e-6	0	2.926e-5	0	0	COL7A1
HGNC:2214	3_48575437_C_CG	8.563e-6	7.233e-5	0	0	9.657e-6	COL7A1
HGNC:2214	3_48575437_C_T	0	0	0	0	0	COL7A1
HGNC:2214	3_48575437_CG_C	2.997e-5	0	0	0	5.794e-5	COL7A1
HGNC:2214	3_48575444_GC_G	0	0	0	0	0	COL7A1
HGNC:2214	3_48575475_C_T	4.145e-6	0	0	0	9.333e-6	COL7A1
HGNC:2214	3_48575477_CT_C	0	0	0	0	0	COL7A1
HGNC:2214	3_48575497_G_A	4.087e-6	0	0	0	9.157e-6	COL7A1
HGNC:2214	3_48575497_G_C	0	0	0	0	0	COL7A1
HGNC:2214	3_48575498_GTCGCCCT_CCC	0	0	0	0	0	COL7A1
HGNC:2214	3_48575512_C_T	0	0	0	0	0	COL7A1
HGNC:2214	3_48575673_G_A	0	0	0	0	0	COL7A1
HGNC:2214	3_48575736_G_A	7.964e-6	0	0	0	1.762e-5	COL7A1
HGNC:2214	3_48576272_G_A	0	0	0	0	0	COL7A1
HGNC:2214	3_48576286_C_T	0	0	0	0	0	COL7A1
HGNC:2214	3_48576398_AC_A	3.987e-6	0	2.893e-5	0	0	COL7A1
HGNC:2214	3_48576404_TC_T	0	0	0	0	0	COL7A1
HGNC:2214	3_48576436_C_T	0	0	0	0	0	COL7A1
HGNC:2214	3_48576537_TC_AT	0	0	0	0	0	COL7A1
HGNC:2214	3_48576558_C_A	0	0	0	0	0	COL7A1
HGNC:2214	3_48576709_T_TGGAGGCCC	0	0	0	0	0	COL7A1
HGNC:2214	3_48576720_G_A	0	0	0	0	0	COL7A1
HGNC:2214	3_48576771_C_G	0	0	0	0	0	COL7A1
HGNC:2214	3_48576903_G_C	0	0	0	0	0	COL7A1
HGNC:2214	3_48578320_C_T	0	0	0	0	0	COL7A1
HGNC:2214	3_48578354_G_A	4.776e-5	0	0	0	1.761e-5	COL7A1
HGNC:2214	3_48578516_C_G	0	0	0	0	0	COL7A1
HGNC:2214	3_48579192_C_T	0	0	0	0	0	COL7A1
HGNC:2214	3_48579241_C_A	0	0	0	0	0	COL7A1
HGNC:2214	3_48579241_C_T	1.195e-5	0	0	0	2.645e-5	COL7A1
HGNC:2214	3_48579271_G_A	7.965e-6	0	0	0	8.812e-6	COL7A1
HGNC:2214	3_48579376_C_T	0	0	0	0	0	COL7A1
HGNC:2214	3_48579385_C_G	3.978e-6	0	0	0	8.796e-6	COL7A1
HGNC:2214	3_48579403_C_A	0	0	0	0	0	COL7A1
HGNC:2214	3_48579489_T_TG	0	0	0	0	0	COL7A1
HGNC:2214	3_48579650_C_T	1.595e-5	0	2.893e-5	0	8.825e-6	COL7A1
HGNC:2214	3_48579806_T_TGGTGA	3.979e-6	0	0	0	8.797e-6	COL7A1
HGNC:2214	3_48579816_T_A	0	0	0	0	0	COL7A1
HGNC:2214	3_48580598_C_T	0	0	0	0	0	COL7A1
HGNC:2214	3_48580606_C_T	0	0	0	0	0	COL7A1
HGNC:2214	3_48580927_C_T	0	0	0	0	0	COL7A1
HGNC:2214	3_48581129_C_T	0	0	0	0	0	COL7A1
HGNC:2214	3_48581159_T_C	0	0	0	0	0	COL7A1
HGNC:2214	3_48581587_CT_C	0	0	0	0	0	COL7A1
HGNC:2214	3_48581758_C_T	0	0	0	0	0	COL7A1
HGNC:2214	3_48582358_C_T	0	0	0	0	0	COL7A1
HGNC:2214	3_48583049_C_T	0	0	0	0	0	COL7A1
HGNC:2214	3_48583130_CT_C	0	0	0	0	0	COL7A1
HGNC:2214	3_48583142_AC_A	0	0	0	0	0	COL7A1
HGNC:2214	3_48583161_C_T	1.198e-5	0	0	0	2.653e-5	COL7A1
HGNC:2214	3_48583616_C_A	0	0	0	0	0	COL7A1
HGNC:2214	3_48583716_A_G	0	0	0	0	0	COL7A1
HGNC:2214	3_48583944_CA_C	0	0	0	0	0	COL7A1
HGNC:2214	3_48584059_AC_A	0	0	0	0	0	COL7A1
HGNC:2214	3_48584366_CA_C	0	0	0	0	0	COL7A1
HGNC:2214	3_48584557_C_A	0	0	0	0	0	COL7A1
HGNC:2214	3_48584732_A_G	3.983e-6	0	0	0	0	COL7A1
HGNC:2214	3_48584742_C_A	3.984e-6	6.175e-5	0	0	0	COL7A1
HGNC:2214	3_48584742_C_G	1.195e-5	0	0	0	8.816e-6	COL7A1
HGNC:2214	3_48584763_G_A	1.991e-5	0	0	0	0	COL7A1
HGNC:2214	3_48584909_C_T	0	0	0	0	0	COL7A1
HGNC:2214	3_48585947_C_CTGGT	0	0	0	0	0	COL7A1
HGNC:2214	3_48586095_A_T	0	0	0	0	0	COL7A1
HGNC:2214	3_48586166_G_A	0	0	0	0	0	COL7A1
HGNC:2214	3_48586249_A_C	0	0	0	0	0	COL7A1
HGNC:2214	3_48586357_G_GCTGAATATGT	0	0	0	0	0	COL7A1
HGNC:2214	3_48586408_TG_T	0	0	0	0	0	COL7A1
HGNC:2214	3_48586579_TGGGTCCATGTA_T	3.978e-6	6.153e-5	0	0	0	COL7A1
HGNC:2214	3_48586656_G_TT	0	0	0	0	0	COL7A1
HGNC:2214	3_48586983_G_A	0	0	0	0	0	COL7A1
HGNC:2214	3_48587109_C_T	8.062e-6	0	5.82e-5	0	0	COL7A1
HGNC:2214	3_48587338_T_C	0	0	0	0	0	COL7A1
HGNC:2214	3_48587423_G_A	0	0	0	0	0	COL7A1
HGNC:2214	3_48587927_T_TGTTCCTGG	0	0	0	0	0	COL7A1
HGNC:2214	3_48588280_A_G	0	0	0	0	0	COL7A1
HGNC:2214	3_48588293_C_T	4.009e-6	0	2.896e-5	0	0	COL7A1
HGNC:2214	3_48588383_AGG_A	0	0	0	0	0	COL7A1
HGNC:2214	3_48588765_G_GT	0	0	0	0	0	COL7A1
HGNC:2214	3_48588988_C_CTCAG	3.986e-6	0	0	5.439e-5	0	COL7A1
HGNC:2214	3_48589327_CAGTCCTCAC_AA	0	0	0	0	0	COL7A1
HGNC:2214	3_48589349_AG_A	0	0	0	0	0	COL7A1
HGNC:2214	3_48589414_G_GTCCA	0	0	0	0	0	COL7A1
HGNC:2214	3_48589469_GC_G	0	0	0	0	0	COL7A1
HGNC:2214	3_48590308_A_ATG	0	0	0	0	0	COL7A1
HGNC:2214	3_48590585_C_G	0	0	0	0	0	COL7A1
HGNC:2214	3_48590586_T_C	0	0	0	0	0	COL7A1
HGNC:2214	3_48590817_C_T	0	0	0	0	0	COL7A1
HGNC:2214	3_48591510_TG_T	0	0	0	0	0	COL7A1
HGNC:2214	3_48591527_G_A	7.964e-6	0	0	0	8.803e-6	COL7A1
HGNC:2214	3_48591726_TAG_T	3.982e-6	0	0	0	8.807e-6	COL7A1
HGNC:2214	3_48591935_CT_C	0	0	0	0	0	COL7A1
HGNC:2214	3_48592658_AC_A	0	0	0	0	0	COL7A1
HGNC:2214	3_48592773_A_G	0	0	0	0	0	COL7A1
HGNC:2214	3_48592775_C_T	0	0	0	0	0	COL7A1
HGNC:2214	3_48592870_G_A	4.015e-6	0	0	0	0	COL7A1
HGNC:2214	3_48593126_CA_C	0	0	0	0	0	COL7A1
HGNC:2214	3_48593144_TC_T	0	0	0	0	0	COL7A1
HGNC:2214	3_48593538_T_C	3.182e-5	0	0	0	6.155e-5	COL7A1
HGNC:2214	3_48593554_G_A	0	0	0	0	0	COL7A1
HGNC:2214	3_48595076_T_C	0	0	0	0	0	COL7A1
HGNC:2214	3_48595102_G_A	0	0	0	0	0	COL7A1
HGNC:2214	3_48595159_T_C	0	0	0	0	0	COL7A1
HGNC:1421	3_48858545_AC_A	3.977e-6	6.152e-5	0	0	0	SLC25A20
HGNC:1421	3_48859097_T_C	0	0	0	0	0	SLC25A20
HGNC:1421	3_48859119_C_G	0	0	0	0	0	SLC25A20
HGNC:1421	3_48862571_T_TA	0	0	0	0	0	SLC25A20
HGNC:1421	3_48879378_G_A	1.591e-5	0	0	0	3.516e-5	SLC25A20
HGNC:1421	3_48883995_AC_A	3.605e-5	0	0	0	8.034e-5	SLC25A20
HGNC:1421	3_48884031_T_A	0	0	0	0	0	SLC25A20
HGNC:1421	3_48884052_AG_A	0	0	0	0	0	SLC25A20
HGNC:1421	3_48884126_T_G	0	0	0	0	0	SLC25A20
HGNC:1421	3_48884134_A_C	7.221e-5	0	0	9.242e-4	0	SLC25A20
HGNC:1421	3_48892015_TCCC_CCCA	0	0	0	0	0	SLC25A20
HGNC:1421	3_48898785_G_A	0	0	0	0	0	SLC25A20
HGNC:28858	3_49006137_C_T	4.796e-5	0	0	0	0	P4HTM
HGNC:29918	3_49022146_T_C	8.465e-6	0	0	0	1.909e-5	NDUFAF3
HGNC:29918	3_49023062_GC_G	0	0	0	0	0	NDUFAF3
HGNC:29918	3_49023105_CTG_C	7.556e-5	0	0	0	1.67e-4	NDUFAF3
HGNC:29918	3_49023111_C_T	3.977e-6	0	0	0	0	NDUFAF3
HGNC:9751	3_49098261_G_T	0	0	0	0	0	QARS1
HGNC:9751	3_49099169_G_A	1.194e-5	0	0	0	2.639e-5	QARS1
HGNC:9751	3_49099175_CTG_C	0	0	0	0	0	QARS1
HGNC:9751	3_49099255_T_A	3.977e-6	0	0	0	8.792e-6	QARS1
HGNC:9751	3_49099345_CG_C	0	0	0	0	0	QARS1
HGNC:9751	3_49099391_G_A	7.953e-6	0	0	0	1.758e-5	QARS1
HGNC:9751	3_49099415_G_A	1.193e-5	6.152e-5	0	0	1.758e-5	QARS1
HGNC:9751	3_49099584_AT_A	0	0	0	0	0	QARS1
HGNC:9751	3_49099606_T_C	3.978e-6	0	0	5.437e-5	0	QARS1
HGNC:9751	3_49099762_G_A	1.594e-5	6.165e-5	2.893e-5	0	1.764e-5	QARS1
HGNC:9751	3_49099835_G_C	0	0	0	0	0	QARS1
HGNC:9751	3_49099970_CCT_C	5.172e-5	0	3.47e-4	0	8.799e-6	QARS1
HGNC:9751	3_49100222_G_A	7.968e-5	0	0	7.068e-4	5.294e-5	QARS1
HGNC:9751	3_49100273_G_A	1.194e-5	0	0	0	8.801e-6	QARS1
HGNC:9751	3_49100422_TAGTC_T	3.977e-6	0	0	0	0	QARS1
HGNC:9751	3_49101619_C_A	0	0	0	0	0	QARS1
HGNC:9751	3_49102250_GC_G	3.976e-6	0	0	0	8.79e-6	QARS1
HGNC:9751	3_49103374_T_C	1.193e-5	0	0	0	2.638e-5	QARS1
HGNC:9751	3_49103384_C_T	1.193e-5	0	5.782e-5	0	8.793e-6	QARS1
HGNC:9751	3_49103656_G_GT	0	0	0	0	0	QARS1
HGNC:9751	3_49104332_TG_T	0	0	0	0	0	QARS1
HGNC:9751	3_49104455_C_A	2.387e-5	0	5.782e-5	0	3.519e-5	QARS1
HGNC:6487	3_49122170_G_GC	0	0	0	0	0	LAMB2
HGNC:6487	3_49122182_G_A	7.97e-6	0	5.784e-5	0	0	LAMB2
HGNC:6487	3_49122724_CTCTGGATAAGTTCTTGAAGTTCCTGGTTGGCCTGTTCCACCTG_C	0	0	0	0	0	LAMB2
HGNC:6487	3_49123000_G_GC	0	0	0	0	0	LAMB2
HGNC:6487	3_49124700_C_A	0	0	0	0	0	LAMB2
HGNC:6487	3_49129153_C_A	0	0	0	0	0	LAMB2
HGNC:6487	3_49129644_CA_C	2.387e-5	0	0	0	5.277e-5	LAMB2
HGNC:6487	3_49130806_A_G	0	0	0	0	0	LAMB2
HGNC:6487	3_49132490_C_T	3.186e-5	0	0	0	7.045e-5	LAMB2
HGNC:473	3_49417643_CTG_C	0	0	0	0	0	AMT
HGNC:473	3_49417695_AG_A	0	0	0	0	0	AMT
HGNC:473	3_49417717_A_AC	1.194e-5	0	8.674e-5	0	0	AMT
HGNC:473	3_49417816_A_G	0	0	0	0	0	AMT
HGNC:473	3_49417854_G_GT	0	0	0	0	0	AMT
HGNC:473	3_49417863_TG_T	0	0	0	0	0	AMT
HGNC:473	3_49417868_G_GC	0	0	0	0	0	AMT
HGNC:473	3_49417868_GC_G	0	0	0	0	0	AMT
HGNC:473	3_49417892_C_T	7.564e-5	0	0	0	1.585e-4	AMT
HGNC:473	3_49417942_AG_A	0	0	0	0	0	AMT
HGNC:473	3_49417965_G_A	4.125e-6	0	0	0	9.21e-6	AMT
HGNC:473	3_49417974_C_T	1.706e-5	0	9.144e-5	0	9.575e-6	AMT
HGNC:473	3_49418972_CA_C	0	0	0	0	0	AMT
HGNC:473	3_49418978_C_T	0	0	0	0	0	AMT
HGNC:473	3_49418998_C_CA	0	0	0	0	0	AMT
HGNC:473	3_49419022_C_G	1.194e-5	0	0	1.632e-4	0	AMT
HGNC:473	3_49419051_A_G	0	0	0	0	0	AMT
HGNC:473	3_49419054_C_T	1.592e-5	0	0	0	0	AMT
HGNC:473	3_49419112_CTG_C	0	0	0	0	0	AMT
HGNC:473	3_49419238_CCCACACCACTTCTTGACACACCT_C	0	0	0	0	0	AMT
HGNC:473	3_49419258_A_T	0	0	0	0	0	AMT
HGNC:473	3_49419259_C_T	0	0	0	0	0	AMT
HGNC:473	3_49419291_C_T	1.991e-5	0	0	5.437e-5	3.525e-5	AMT
HGNC:473	3_49419292_G_A	1.195e-5	0	0	0	2.644e-5	AMT
HGNC:473	3_49419382_G_A	0	0	0	0	0	AMT
HGNC:473	3_49419764_G_A	0	0	0	0	0	AMT
HGNC:473	3_49419781_AC_A	0	0	0	0	0	AMT
HGNC:473	3_49420209_A_G	3.977e-6	0	2.891e-5	0	0	AMT
HGNC:473	3_49420215_ATGAGGGCCAAATCTT_A	1.988e-5	0	0	0	4.395e-5	AMT
HGNC:473	3_49420332_GAC_G	0	0	0	0	0	AMT
HGNC:473	3_49421491_C_T	0	0	0	0	0	AMT
HGNC:473	3_49421520_C_T	0	0	0	0	0	AMT
HGNC:473	3_49421551_G_A	3.976e-5	6.152e-5	8.673e-5	5.437e-5	2.637e-5	AMT
HGNC:473	3_49422106_G_A	0	0	0	0	0	AMT
HGNC:473	3_49422132_G_A	7.962e-6	0	0	0	1.762e-5	AMT
HGNC:473	3_49422145_G_A	3.582e-5	0	2.892e-5	5.44e-5	6.163e-5	AMT
HGNC:473	3_49422196_TC_T	0	0	0	0	0	AMT
HGNC:473	3_49422198_C_T	0	0	0	0	0	AMT
HGNC:473	3_49422213_ACCATT_A	0	0	0	0	0	AMT
HGNC:473	3_49422364_TGCGCAACTAAGTGGACGACACAAGGCCGGGGGGAATGCCTGCAGGCGAAAGCCCAGACGGGCCACCACACTTACAGCCCTCTGCATCGTCGCCTGCAACGAGTGCAGACG_T	0	0	0	0	0	AMT
HGNC:473	3_49422429_CCA_C	0	0	0	0	0	AMT
HGNC:473	3_49422432_CACTT_C	0	0	0	0	0	AMT
HGNC:473	3_49422434_CT_C	0	0	0	0	0	AMT
HGNC:473	3_49422436_T_TA	4.009e-5	6.253e-5	0	0	2.666e-5	AMT
HGNC:473	3_49422505_G_A	1.47e-5	0	0	0	2.323e-5	AMT
HGNC:2666	3_49510574_TC_T	0	0	0	0	0	DAG1
HGNC:2666	3_49510709_G_T	0	0	0	0	0	DAG1
HGNC:2666	3_49510769_C_T	0	0	0	0	0	DAG1
HGNC:2666	3_49510820_G_A	0	0	0	0	0	DAG1
HGNC:2666	3_49530819_CTT_C	0	0	0	0	0	DAG1
HGNC:2666	3_49530841_G_A	0	0	0	0	0	DAG1
HGNC:2666	3_49530950_CA_C	0	0	0	0	0	DAG1
HGNC:2666	3_49530964_GTTCTCCATCGAGGT_G	0	0	0	0	0	DAG1
HGNC:2666	3_49531067_G_T	0	0	0	0	0	DAG1
HGNC:2666	3_49531402_G_A	0	0	0	0	0	DAG1
HGNC:2666	3_49531767_CT_C	0	0	0	0	0	DAG1
HGNC:2666	3_49532279_GCCTTCGAGATCCACGTCCACAGGCGC_G	0	0	0	0	0	DAG1
HGNC:2666	3_49533103_G_GC	0	0	0	0	0	DAG1
HGNC:22932	3_49721765_C_T	3.725e-5	0	2.041e-4	0	1.806e-5	GMPPB
HGNC:22932	3_49721808_C_G	1.201e-5	0	0	0	2.646e-5	GMPPB
HGNC:22932	3_49721835_C_T	7.568e-5	0	0	0	0	GMPPB
HGNC:22932	3_49721847_C_T	5.972e-5	0	5.783e-5	0	9.678e-5	GMPPB
HGNC:22932	3_49721936_T_TGCCCCCCCCC	0	0	0	0	0	GMPPB
HGNC:22932	3_49722057_G_A	1.04e-4	6.164e-5	2.892e-5	0	2.135e-4	GMPPB
HGNC:22932	3_49722126_G_A	4.019e-6	0	0	0	8.962e-6	GMPPB
HGNC:22932	3_49722239_C_T	0	0	0	0	0	GMPPB
HGNC:22932	3_49722253_CCAGGGCCTGAGCACAGCC_TCTGT	0	0	0	0	0	GMPPB
HGNC:22932	3_49722314_T_TG	0	0	0	0	0	GMPPB
HGNC:22932	3_49722343_A_G	6.372e-5	0	0	0	1.321e-4	GMPPB
HGNC:22932	3_49722604_G_A	3.589e-5	0	1.448e-4	0	1.766e-5	GMPPB
HGNC:22932	3_49722667_G_A	0	0	0	0	0	GMPPB
HGNC:22932	3_49722697_CTG_C	0	0	0	0	0	GMPPB
HGNC:22932	3_49722699_G_A	8.09e-6	0	2.901e-5	0	9.075e-6	GMPPB
HGNC:22932	3_49723007_A_ACT	0	0	0	0	0	GMPPB
HGNC:22932	3_49723090_TCACGGGCCAGCGC_T	0	0	0	0	0	GMPPB
HGNC:22932	3_49723115_C_T	0	0	0	0	0	GMPPB
HGNC:22932	3_49723618_G_A	0	0	0	0	0	GMPPB
HGNC:22932	3_49723648_C_G	7.045e-4	6.277e-5	0	0	0.001245	GMPPB
HGNC:4393	3_50191807_C_T	3.993e-6	0	0	0	8.847e-6	GNAT1
HGNC:4393	3_50193396_CT_C	1.991e-5	0	8.674e-5	0	8.809e-6	GNAT1
HGNC:5320	3_50302184_G_C	0	0	0	0	0	HYAL1
HGNC:5320	3_50302336_G_T	0	0	0	0	0	HYAL1
HGNC:5320	3_50302516_G_C	0	0	0	0	0	HYAL1
HGNC:5320	3_50302824_C_A	0	0	0	0	0	HYAL1
HGNC:5320	3_50302912_TA_T	4.151e-6	0	0	5.459e-5	0	HYAL1
HGNC:19412	3_50342473_A_G	1.997e-4	0	0	0	3.271e-4	ZMYND10
HGNC:19412	3_50342917_C_T	3.995e-6	0	2.895e-5	0	0	ZMYND10
HGNC:19412	3_50345492_CG_C	0	0	0	0	0	ZMYND10
HGNC:19412	3_50345495_A_G	2.178e-5	0	3.004e-5	0	2.941e-5	ZMYND10
HGNC:19412	3_50345533_A_C	2.696e-4	1.35e-4	1.176e-4	0	5.359e-4	ZMYND10
HGNC:1400	3_50374760_CTGAGA_C	0	0	0	0	0	CACNA2D2
HGNC:1400	3_50375706_C_T	0	0	0	0	0	CACNA2D2
HGNC:1400	3_50375808_C_A	0	0	0	0	0	CACNA2D2
HGNC:1400	3_50377538_G_A	0	0	0	0	0	CACNA2D2
HGNC:1400	3_50378282_A_G	0	0	0	0	0	CACNA2D2
HGNC:1400	3_50379561_G_T	0	0	0	0	0	CACNA2D2
HGNC:1400	3_50380009_C_CT	0	0	0	0	0	CACNA2D2
HGNC:1400	3_50380747_C_T	0	0	0	0	0	CACNA2D2
HGNC:1400	3_50387591_CAT_C	0	0	0	0	0	CACNA2D2
HGNC:1400	3_50503223_C_CT	0	0	0	0	0	CACNA2D2
HGNC:2989	3_51064514_C_T	0	0	0	0	0	DOCK3
HGNC:177	3_51986652_A_AG	1.233e-4	1.23e-4	2.892e-5	0	2.198e-4	ACY1
HGNC:177	3_51987188_A_C	9.545e-5	0	2.892e-5	0	1.846e-4	ACY1
HGNC:24488	3_52149295_C_T	0	0	0	0	0	POC1A
HGNC:24488	3_52149838_C_G	2.354e-4	6.165e-5	2.029e-4	0	1.148e-4	POC1A
HGNC:24488	3_52151055_C_A	0	0	0	0	0	POC1A
HGNC:24247	3_52293032_T_G	1.791e-4	0	6.074e-4	1.087e-4	9.685e-5	GLYCTK
HGNC:2940	3_52326167_TC_T	0	0	0	0	0	DNAH1
HGNC:2940	3_52363004_C_T	2.809e-5	0	0	3.894e-4	0	DNAH1
HGNC:2940	3_52388586_C_T	0	0	0	0	0	DNAH1
HGNC:2940	3_52389575_C_T	7.821e-6	0	0	0	0	DNAH1
HGNC:2940	3_52391552_CG_C	0	0	0	0	0	DNAH1
HGNC:2940	3_52393014_CAGAG_C	8.434e-5	0	2.029e-4	0	1.064e-4	DNAH1
HGNC:2940	3_52394474_C_T	9.267e-5	0	0	0	2.052e-4	DNAH1
HGNC:2940	3_52396797_G_C	0	0	0	0	0	DNAH1
HGNC:2940	3_52396924_G_GC	1.205e-5	1.294e-4	0	0	8.869e-6	DNAH1
HGNC:30220	3_53099390_TC_T	3.977e-6	0	0	0	8.7940000000000008e-06	RFT1
HGNC:30220	3_53105728_T_C	0	0	0	0	0	RFT1
HGNC:30220	3_53111830_C_T	0	0	0	0	0	RFT1
HGNC:30220	3_53111864_G_GA	0	0	0	0	0	RFT1
HGNC:30220	3_53123790_C_T	1.193e-4	0	8.386e-4	0	0	RFT1
HGNC:30220	3_53130364_GC_T	0	0	0	0	0	RFT1
HGNC:9399	3_53181732_C_T	3.979e-6	0	0	0	8.799e-6	PRKCD
HGNC:9399	3_53184872_A_G	0	0	0	0	0	PRKCD
HGNC:11834	3_53231529_C_CCAGAAGATAAGGAGGTAG	0	0	0	0	0	TKT
HGNC:1391	3_53730465_G_A	0	0	0	0	0	CACNA1D
HGNC:1391	3_53730468_A_T	0	0	0	0	0	CACNA1D
HGNC:1391	3_53776046_G_C	0	0	0	0	0	CACNA1D
HGNC:17616	3_57105928_C_T	8.764e-5	6.158e-5	1.447e-4	0	0	IL17RD
HGNC:17616	3_57106004_C_T	0	0	0	0	0	IL17RD
HGNC:4877	3_57198276_C_T	7.97e-6	0	2.894e-5	0	8.809e-6	HESX1
HGNC:4877	3_57198785_G_A	3.979e-6	0	0	0	0	HESX1
HGNC:4877	3_57198802_A_T	7.957e-6	0	0	0	1.76e-5	HESX1
HGNC:4877	3_57198953_C_G	0	0	0	0	0	HESX1
HGNC:4877	3_57199811_AAC_A	0	0	0	0	0	HESX1
HGNC:3755	3_58077255_G_T	0	0	0	0	0	FLNB
HGNC:3755	3_58081633_T_A	0	0	0	0	0	FLNB
HGNC:3755	3_58097912_G_A	0	0	0	0	0	FLNB
HGNC:3755	3_58105208_G_T	0	0	0	0	0	FLNB
HGNC:3755	3_58108461_C_T	3.983e-6	0	0	0	0	FLNB
HGNC:3755	3_58109627_G_C	0	0	0	0	0	FLNB
HGNC:3755	3_58123408_GTGGGTGAAGC_G	0	0	0	0	0	FLNB
HGNC:3755	3_58134726_T_C	0	0	0	0	0	FLNB
HGNC:3755	3_58136072_ATGAT_A	0	0	0	0	0	FLNB
HGNC:3755	3_58138348_C_T	0	0	0	0	0	FLNB
HGNC:3755	3_58138491_G_A	0	0	0	0	0	FLNB
HGNC:3755	3_58138492_G_A	0	0	0	0	0	FLNB
HGNC:3755	3_58143561_TGAG_T	7.955e-6	0	0	0	1.759e-5	FLNB
HGNC:3755	3_58145949_C_A	3.976e-6	0	0	0	8.79e-6	FLNB
HGNC:3755	3_58146812_ACTTGTAGGTGGT_A	0	0	0	0	0	FLNB
HGNC:3755	3_58153623_G_T	0	0	0	0	0	FLNB
HGNC:2959	3_58201101_C_CT	0	0	0	0	0	DNASE1L3
HGNC:8808	3_58430827_A_T	0	0	0	0	0	PDHB
HGNC:8808	3_58431585_TTACATACCATA_T	0	0	0	0	0	PDHB
HGNC:8808	3_58431595_T_C	2.786e-5	0	0	0	5.28e-5	PDHB
HGNC:28526	3_68978436_C_T	1.711e-5	6.442e-5	0	0	2.754e-5	EOGT
HGNC:28526	3_68988303_CT_C	0	0	0	0	0	EOGT
HGNC:28526	3_69007729_C_T	4.012e-6	0	0	0	8.854e-6	EOGT
HGNC:6649	3_69119254_GTT_G	5.625e-5	0	0	0	0	LMOD3
HGNC:6649	3_69119878_TC_T	6.056e-6	0	3.999e-5	0	0	LMOD3
HGNC:6649	3_69119988_GCTTTT_G	8.568e-6	0	6.131e-5	0	0	LMOD3
HGNC:6649	3_69122284_GT_G	0	0	0	0	0	LMOD3
HGNC:7105	3_69937864_C_T	0	0	0	0	0	MITF
HGNC:7105	3_69938041_GA_G	0	0	0	0	0	MITF
HGNC:7105	3_69939164_C_T	0	0	0	0	0	MITF
HGNC:7105	3_69941273_C_G	0	0	0	0	0	MITF
HGNC:7105	3_69941276_G_GT	0	0	0	0	0	MITF
HGNC:7105	3_69941299_TT_CC	0	0	0	0	0	MITF
HGNC:7105	3_69949082_A_G	3.982e-6	0	0	0	8.8e-6	MITF
HGNC:7105	3_69949096_C_T	0	0	0	0	0	MITF
HGNC:7105	3_69951856_G_A	0	0	0	0	0	MITF
HGNC:7105	3_69951862_C_T	0	0	0	0	0	MITF
HGNC:7105	3_69951878_A_G	0	0	0	0	0	MITF
HGNC:7105	3_69951884_T_C	0	0	0	0	0	MITF
HGNC:7105	3_69956453_A_G	0	0	0	0	0	MITF
HGNC:7105	3_69956457_G_C	0	0	0	0	0	MITF
HGNC:7105	3_69956460_C_T	0	0	0	0	0	MITF
HGNC:7105	3_69956460_CGAA_C	0	0	0	0	0	MITF
HGNC:7105	3_69956498_A_AC	0	0	0	0	0	MITF
HGNC:7105	3_69956521_C_G	0	0	0	0	0	MITF
HGNC:7105	3_69956534_A_C	0	0	0	0	0	MITF
HGNC:7105	3_69959284_G_A	0	0	0	0	0	MITF
HGNC:7105	3_69959325_C_T	0	0	0	0	0	MITF
HGNC:7105	3_69964845_A_G	0	0	0	0	0	MITF
HGNC:7105	3_69964897_G_A	0	0	0	0	0	MITF
HGNC:7105	3_69964995_C_CCTGTACAACAACT	0	0	0	0	0	MITF
HGNC:4599	3_7452612_G_A	0	0	0	0	0	GRM7
HGNC:4180	3_81536926_C_T	4.43e-6	0	0	0	9.619e-6	GBE1
HGNC:4180	3_81537021_G_A	8.901e-6	0	0	0	9.626e-6	GBE1
HGNC:4180	3_81537034_G_T	0	0	0	0	0	GBE1
HGNC:4180	3_81537093_T_C	0	0	0	0	0	GBE1
HGNC:4180	3_81577924_C_T	0	0	0	0	0	GBE1
HGNC:4180	3_81577939_T_C	4.324e-6	0	0	0	9.271e-6	GBE1
HGNC:4180	3_81577972_C_T	1.641e-5	0	0	0	2.689e-5	GBE1
HGNC:4180	3_81577999_C_T	3.281e-5	6.62e-5	0	5.682e-5	4.484e-5	GBE1
HGNC:4180	3_81578000_G_A	3.698e-5	0	1.226e-4	0	4.487e-5	GBE1
HGNC:4180	3_81581225_G_C	0	0	0	0	0	GBE1
HGNC:4180	3_81581266_C_A	0	0	0	0	0	GBE1
HGNC:4180	3_81586168_AGAGCTGGCATTCCT_A	0	0	0	0	0	GBE1
HGNC:4180	3_81593952_C_T	0	0	0	0	0	GBE1
HGNC:4180	3_81594018_T_A	0	0	0	0	0	GBE1
HGNC:4180	3_81642787_T_G	3.18e-4	0	0	0	8e-5	GBE1
HGNC:4180	3_81642817_T_C	4.02e-6	0	0	0	8.88e-6	GBE1
HGNC:4180	3_81642989_G_A	1.291e-5	0	0	0	2.885e-5	GBE1
HGNC:4180	3_81646403_A_T	4.237e-6	0	0	0	9.126e-6	GBE1
HGNC:4180	3_81646404_A_G	0	0	0	0	0	GBE1
HGNC:4180	3_81648854_A_G	8.949e-4	0	9.985e-5	0	0.001518	GBE1
HGNC:4180	3_81648876_A_G	4.409e-6	0	0	0	0	GBE1
HGNC:4180	3_81670852_C_A	0	0	0	0	0	GBE1
HGNC:4180	3_81670931_G_T	0	0	0	0	0	GBE1
HGNC:4180	3_81705468_CT_C	0	0	0	0	0	GBE1
HGNC:4180	3_81705553_CTT_C	0	0	0	0	0	GBE1
HGNC:9210	3_87261295_TTTTCC_T	8.783e-6	0	0	0	2.033e-5	POU1F1
HGNC:9210	3_87262160_C_T	3.979e-6	0	0	0	8.803e-6	POU1F1
HGNC:9456	3_93874278_A_T	0	0	0	0	0	PROS1
HGNC:9456	3_93874280_A_G	0	0	0	0	0	PROS1
HGNC:9456	3_93874357_A_G	0	0	0	0	0	PROS1
HGNC:9456	3_93874360_C_T	0	0	0	0	0	PROS1
HGNC:9456	3_93874367_TA_T	0	0	0	0	0	PROS1
HGNC:9456	3_93877156_A_T	1.592e-5	0	0	2.175e-4	0	PROS1
HGNC:9456	3_93879264_G_A	0	0	0	0	0	PROS1
HGNC:9456	3_93879292_AC_A	0	0	0	0	0	PROS1
HGNC:9456	3_93884815_C_A	0	0	0	0	0	PROS1
HGNC:9456	3_93886334_ACC_A	0	0	0	0	0	PROS1
HGNC:9456	3_93886374_CT_C	0	0	0	0	0	PROS1
HGNC:9456	3_93886455_C_A	0	0	0	0	0	PROS1
HGNC:9456	3_93886504_C_T	0	0	0	0	0	PROS1
HGNC:9456	3_93892928_C_T	3.983e-6	0	0	0	0	PROS1
HGNC:9456	3_93892939_C_T	0	0	0	0	0	PROS1
HGNC:9456	3_93892962_C_T	0	0	0	0	0	PROS1
HGNC:9456	3_93893009_T_C	0	0	0	0	0	PROS1
HGNC:9456	3_93893024_C_T	1.591e-5	0	5.782e-5	0	8.796e-6	PROS1
HGNC:9456	3_93893025_G_A	1.989e-5	0	0	1.631e-4	1.759e-5	PROS1
HGNC:9456	3_93893118_A_G	0	0	0	0	0	PROS1
HGNC:9456	3_93893121_A_CC	0	0	0	0	0	PROS1
HGNC:9456	3_93896628_G_A	0	0	0	0	0	PROS1
HGNC:9456	3_93898511_AC_A	0	0	0	0	0	PROS1
HGNC:9456	3_93898531_A_T	0	0	0	0	0	PROS1
HGNC:9456	3_93898570_C_T	3.985e-6	0	0	0	8.827e-6	PROS1
HGNC:9456	3_93905783_C_T	0	0	0	0	0	PROS1
HGNC:9456	3_93905799_T_C	2.791e-5	0	0	3.806e-4	0	PROS1
HGNC:9456	3_93905804_G_T	0	0	0	0	0	PROS1
HGNC:9456	3_93905917_T_A	0	0	0	0	0	PROS1
HGNC:9456	3_93906137_G_A	1.594e-5	6.154e-5	0	0	0	PROS1
HGNC:9456	3_93924246_AT_A	0	0	0	0	0	PROS1
HGNC:9456	3_93924265_C_T	0	0	0	0	0	PROS1
HGNC:9456	3_93927284_T_G	3.583e-5	3.115e-4	0	1.087e-4	1.759e-5	PROS1
HGNC:9456	3_93927401_G_C	0	0	0	0	0	PROS1
HGNC:9456	3_93927408_C_G	7.975e-6	0	0	0	1.762e-5	PROS1
HGNC:9456	3_93973700_A_AG	0	0	0	0	0	PROS1
HGNC:9456	3_93973917_G_A	0	0	0	0	0	PROS1
HGNC:25419	3_93995879_T_G	0	0	0	0	0	ARL13B
HGNC:25419	3_94003658_G_T	0	0	0	0	0	ARL13B
HGNC:25419	3_94003774_G_A	0	0	0	0	0	ARL13B
HGNC:25419	3_94035411_A_G	8.177e-6	0	2.995e-5	0	8.93e-6	ARL13B
HGNC:25419	3_94036663_C_T	0	0	0	0	0	ARL13B
HGNC:25419	3_94036664_G_A	0	0	0	0	0	ARL13B
HGNC:13210	3_97768199_C_G	0	0	0	0	0	ARL6
HGNC:13210	3_97780221_G_C	0	0	0	0	0	ARL6
HGNC:13210	3_97780678_T_A	0	0	0	0	0	ARL6
HGNC:13210	3_97784991_T_A	0	0	0	0	0	ARL6
HGNC:13210	3_97787973_CTTATTTTCTCTT_C	0	0	0	0	0	ARL6
HGNC:13210	3_97791795_AG_A	0	0	0	0	0	ARL6
HGNC:13210	3_97791819_G_T	0	0	0	0	0	ARL6
HGNC:13210	3_97791826_G_A	0	0	0	0	0	ARL6
HGNC:2321	3_98581474_T_C	3.977e-5	1.23e-4	0	0	7.033e-5	CPOX
HGNC:2321	3_98588726_T_TG	0	0	0	0	0	CPOX
HGNC:2321	3_98591010_A_C	0	0	0	0	0	CPOX
HGNC:2321	3_98591111_C_T	1.193e-5	0	0	0	2.637e-5	CPOX
HGNC:2321	3_98593027_G_A	0	0	0	0	0	CPOX
HGNC:2321	3_98593279_TC_T	0	0	0	0	0	CPOX
HGNC:26926	3_9890725_G_A	3.833e-5	0	1.822e-4	0	1.891e-5	JAGN1
HGNC:26926	3_9890751_CCGGCACCGA_C	8.396e-6	0	0	0	1.868e-5	JAGN1
HGNC:26926	3_9890762_G_A	0	0	0	0	0	JAGN1
HGNC:26926	3_9890781_G_A	8.425e-6	6.671e-5	0	0	9.368e-6	JAGN1
HGNC:26926	3_9892955_C_T	0	0	0	0	0	JAGN1
HGNC:26926	3_9893122_C_G	0	0	0	0	0	JAGN1
HGNC:26926	3_9893310_A_G	7.968e-6	0	0	0	0	JAGN1
HGNC:18358	3_9917355_C_T	7.973e-6	0	0	5.438e-5	8.83e-6	IL17RC
HGNC:2600	30kb_del	0.007970056	0.004792332	0.007571509	0.008795309	0.007883709	CYP21A2
HGNC:5391	4_1000611_G_A	0	0	0	0	0	IDUA
HGNC:5391	4_1000616_TC_T	0	0	0	0	0	IDUA
HGNC:5391	4_1000698_G_C	4.008e-6	0	0	0	0	IDUA
HGNC:5391	4_1000883_GT_G	0	0	0	0	0	IDUA
HGNC:5391	4_1000892_GATGGGC_G	1.199e-5	0	5.787e-5	0	8.863e-6	IDUA
HGNC:5391	4_1000953_A_T	0	0	0	0	0	IDUA
HGNC:5391	4_1000983_T_TA	0	0	0	0	0	IDUA
HGNC:5391	4_1000990_G_A	0	0	0	0	0	IDUA
HGNC:5391	4_1001467_G_A	3.987e-6	0	0	0	8.831e-6	IDUA
HGNC:5391	4_1001467_G_C	0	0	0	0	0	IDUA
HGNC:5391	4_1001475_C_G	0	0	0	0	0	IDUA
HGNC:5391	4_1001485_CAT_C	0	0	0	0	0	IDUA
HGNC:5391	4_1001510_C_G	0	0	0	0	0	IDUA
HGNC:5391	4_1001514_G_GA	0	0	0	0	0	IDUA
HGNC:5391	4_1001528_A_C	0	0	0	0	0	IDUA
HGNC:5391	4_1001672_G_A	4.267e-6	0	0	0	9.357e-6	IDUA
HGNC:5391	4_1001677_A_G	0	0	0	0	0	IDUA
HGNC:5391	4_1001695_C_A	4.329e-6	0	0	0	9.464e-6	IDUA
HGNC:5391	4_1001700_C_CCTGCT	8.693e-6	0	0	1.127e-4	0	IDUA
HGNC:5391	4_1001704_C_A	0	0	0	0	0	IDUA
HGNC:5391	4_1001712_G_A	0	0	0	0	0	IDUA
HGNC:5391	4_1001742_T_C	8.914e-6	0	0	0	1.959e-5	IDUA
HGNC:5391	4_1001802_T_A	2.183e-5	1.437e-4	0	0	2.914e-5	IDUA
HGNC:5391	4_1001871_TC_T	1.501e-5	0	0	0	0	IDUA
HGNC:5391	4_1001981_G_A	5.201e-6	8.579e-5	0	0	0	IDUA
HGNC:5391	4_1001982_G_C	5.196e-6	0	0	0	1.208e-5	IDUA
HGNC:5391	4_1002009_G_T	0	0	0	0	0	IDUA
HGNC:5391	4_1002063_G_GACACCCCCATTT	0	0	0	0	0	IDUA
HGNC:5391	4_1002064_AC_A	0	0	0	0	0	IDUA
HGNC:5391	4_1002084_G_T	0	0	0	0	0	IDUA
HGNC:5391	4_1002125_G_A	0	0	0	0	0	IDUA
HGNC:5391	4_1002162_G_A	0	0	0	0	0	IDUA
HGNC:5391	4_1002275_G_C	6.596e-5	0	5.858e-5	0	1.198e-4	IDUA
HGNC:5391	4_1002325_C_A	0	0	0	0	0	IDUA
HGNC:5391	4_1002325_C_G	4.03e-6	6.267e-5	0	0	0	IDUA
HGNC:5391	4_1002333_T_G	4.027e-6	0	0	5.507e-5	0	IDUA
HGNC:5391	4_1002338_AACG_A	0	0	0	0	0	IDUA
HGNC:5391	4_1002340_C_G	4.027e-6	0	0	0	8.95e-6	IDUA
HGNC:5391	4_1002341_G_A	4.028e-6	6.261e-5	0	0	0	IDUA
HGNC:5391	4_1002341_G_T	0	0	0	0	0	IDUA
HGNC:5391	4_1002380_C_T	0	0	0	0	0	IDUA
HGNC:5391	4_1002387_C_T	0	0	0	0	0	IDUA
HGNC:5391	4_1002435_A_G	1.816e-5	0	0	0	4.458e-5	IDUA
HGNC:5391	4_1002444_G_A	3.275e-5	0	0	0	3.359e-5	IDUA
HGNC:5391	4_1002459_C_G	0	0	0	0	0	IDUA
HGNC:5391	4_1002721_CCGCCCCGCAGATGAGGAGCAGCTCTGGGCCGAAGTGTCGCAGGCCGGGACCGTCCTGGACAGCAACCACACGGTGGGCGTCCTGGCCAGCGCCCACCGCCCCCAGGGCCCGGCCGACGCCTGGCGCGCCGCGGTGCTGATCTACGCGAGCGACGACACCCGCGCCCACCCCAACCGCAGCGTCGCGGTGACCCTGCGGCTGCGCGGGGTGCCCCCCGGCCCGGGTAAGCCGGGGTTCCAGGGAGGTCTCTGGCCCCGCTGGGGCTCTGGAGGGGGCGGCCCGGGGAGCCGAGGCCTGAGTGTCAGGCCCCGCAGGCCTGGTCTACGTCACGCGCTACCTGGACAACGGGCTCTGCAGCCCCGACGGCGAGTGGCGGCGCCTGGGCCGGCCCGTCTTCCCCACGGCAGAGCAGTTCCGGCGCATGCGCGCGGCTGAGGTAGGTGGGCCGCGGAGGGGCGAGGGGCCGGGCCGGGCCGGGGTCCCGGGGGGGTGGGGTCCGGGGCGGGGGCTCCGAGGCGGTGTGGGTGGGAGGTGGAGCGGTGGGCCGGGGGCGTTCGCCCTGAGGTCGGGCCGAGCGTCCCCAGCTCCCCTGGAGAACCCTGAGGACCGGCCACTGCGCCCAGGACCCGGTGGCCGCGGCGCCCCGCCCCTTACCCGCCGGCGGCCGCCTGACCCTGCGCCCCGCGCTGCGGCTGCCGTCGCTTTTGCTGGTGCACGTGTGTGCGCGCCCCGAGAAGCCGCCCGGGCAGGCAAGTGGCAGTCCCCTAACCCGCGCCGCGGCCCGGACTCCCCTTCCCCGACGCCATCACAGCCCTTCCCTCCCCCAGGTCACGCGGCTCCGCGCCCTGCCCCTGACCCAAGGGCAGCTGGTTCTGGTCTGGTCGGATGAACACGTGGGCTCCAAGTGCGTGAGTGGGGCCGCCCCTCCCTCTGCCTGGTCCTAGGCAGGTCCCTGGGTCCCGACCCCTTCACCCATGCGGTCACTCGGGCCACTTGCCGTGGCCCATCGGCTCCCTCCCTCGCCGCCCTGCGTCCCTGCCCTTCACCCCACACACTGTGGGCCACGCGCCAGGCCCTGCCAGTGGGGTGTGGGTTCTCCTAGGGGACATGAGATGGACATTCGGGCTCCAGCCCTCTCCTGCCTGGGCAGGAAGAGTGCCCAGGGGCTGGGGAGGTGCCGCCGAGGGGCTTGAGGGAATGAGGCTGTGGGTCCACGCGGCCGTGCCCTGCCTGCTCCCACCTTTGAGGACTGTCTTGACCCCAGCCTTGTTCTTGGCCTGACCTCCCCAGGTGCCTGTGGACATACGAGATCCAGTTCTCTCAGGACGGTAAGGCGTACACCCCGGTCAGCAGGAAGCCATCGACCTTCAACCTCTTTGTGTTCAGCCCAGGTGCGCCCACCACCCGCTGCCCTGGACTCGGCCACCCCATTCTTGGGCCTCAGGGCAGTACTGGGTGGGGGCCTCGAGAAGCCTGGGGTCAGGGGGCTTTCGGGTGGGGGCAGGTTCCGGTTGGCACACATGTCCCCTTGTCTCCAGACACAGGTGCTGTCTCTGGCTCCTACCGAGTTCGAGCCCTGGACTACTGGGCCCGACCAGGCCCCTTCTCGGACCCTGTGCCGTACCTGGAGGTCCCTGTGCCAAGAGGGCCCCCATCCCCGGGCAATCCATGAGCCTGTGCTG_C	0	0	0	0	0	IDUA
HGNC:5391	4_1002730_A_T	0	0	0	0	0	IDUA
HGNC:5391	4_1002747_G_A	5.853e-4	0	4.3e-4	0	0.001228	IDUA
HGNC:5391	4_1002748_G_A	0	0	0	0	0	IDUA
HGNC:5391	4_1002752_G_T	0	0	0	0	0	IDUA
HGNC:5391	4_1002766_C_CG	0	0	0	0	0	IDUA
HGNC:5391	4_1002811_C_A	2.782e-5	0	0	0	3.712e-5	IDUA
HGNC:5391	4_1002816_A_ACCGCCCC	0	0	0	0	0	IDUA
HGNC:5391	4_1002870_GCGA_G	0	0	0	0	0	IDUA
HGNC:5391	4_1002931_G_GC	0	0	0	0	0	IDUA
HGNC:5391	4_1002931_GC_G	3.497e-4	0	0.001285	0	0	IDUA
HGNC:5391	4_1002945_G_A	0	0	0	0	0	IDUA
HGNC:5391	4_1002945_G_C	0	0	0	0	0	IDUA
HGNC:5391	4_1002946_T_G	0	0	0	0	0	IDUA
HGNC:5391	4_1003035_G_T	1.558e-5	0	0	1.493e-4	1.697e-5	IDUA
HGNC:5391	4_1003054_G_GCT	1.401e-5	0	0	2.52e-4	0	IDUA
HGNC:5391	4_1003089_G_T	6.502e-6	0	0	0	0	IDUA
HGNC:5391	4_1003102_T_C	4.681e-5	0	0	0	1.441e-5	IDUA
HGNC:5391	4_1003120_C_G	1.39e-5	0	0	0	2.991e-5	IDUA
HGNC:5391	4_1003120_C_T	0	0	0	0	0	IDUA
HGNC:5391	4_1003158_G_A	0	0	0	0	0	IDUA
HGNC:5391	4_1003158_G_T	0	0	0	0	0	IDUA
HGNC:5391	4_1003349_C_G	0	0	0	0	0	IDUA
HGNC:5391	4_1003375_CCCGCCGGCGG_C	0	0	0	0	0	IDUA
HGNC:5391	4_1003410_GC_G	0	0	0	0	0	IDUA
HGNC:5391	4_1003418_C_G	5.554e-5	0	1.242e-4	0	6.356e-5	IDUA
HGNC:5391	4_1003418_C_T	0	0	0	0	0	IDUA
HGNC:5391	4_1003421_CG_C	0	0	0	0	0	IDUA
HGNC:5391	4_1003433_TG_T	1.452e-5	0	0	0	0	IDUA
HGNC:5391	4_1003471_G_A	0	0	0	0	0	IDUA
HGNC:5391	4_1003472_C_G	0	0	0	0	0	IDUA
HGNC:5391	4_1003475_G_A	0	0	0	0	0	IDUA
HGNC:5391	4_1003587_GCTGGTTCTGGT_G	0	0	0	0	0	IDUA
HGNC:5391	4_1003626_G_A	0	0	0	0	0	IDUA
HGNC:5391	4_1004010_A_G	0	0	0	0	0	IDUA
HGNC:5391	4_1004011_G_A	0	0	0	0	0	IDUA
HGNC:5391	4_1004011_G_C	3.983e-6	0	0	0	8.819e-6	IDUA
HGNC:5391	4_1004027_C_G	1.593e-5	0	0	1.631e-4	8.811e-6	IDUA
HGNC:5391	4_1004034_C_T	0	0	0	0	0	IDUA
HGNC:5391	4_1004048_CG_C	0	0	0	0	0	IDUA
HGNC:5391	4_1004082_TC_T	0	0	0	0	0	IDUA
HGNC:5391	4_1004113_G_C	0	0	0	0	0	IDUA
HGNC:5391	4_1004258_A_G	0	0	0	0	0	IDUA
HGNC:5391	4_1004259_G_A	2.024e-5	0	0	0	4.463e-5	IDUA
HGNC:5391	4_1004259_GAC_G	0	0	0	0	0	IDUA
HGNC:5391	4_1004275_CTG_C	0	0	0	0	0	IDUA
HGNC:5391	4_1004285_C_A	0	0	0	0	0	IDUA
HGNC:5391	4_1004286_C_T	8.066e-6	0	0	0	8.906e-6	IDUA
HGNC:5391	4_1004292_C_T	2.819e-5	0	1.447e-4	0	8.897e-6	IDUA
HGNC:5391	4_1004294_AGCCCTGGACTACTGGGCCCGACCAG_A	0	0	0	0	0	IDUA
HGNC:5391	4_1004295_GC_G	0	0	0	0	0	IDUA
HGNC:5391	4_1004308_G_A	4.019e-6	0	0	0	0	IDUA
HGNC:5391	4_1004313_C_T	2.01e-5	0	0	1.091e-4	2.668e-5	IDUA
HGNC:5391	4_1004320_GC_G	0	0	0	0	0	IDUA
HGNC:5391	4_1004327_CT_C	0	0	0	0	0	IDUA
HGNC:5391	4_1004329_C_G	4.015e-6	0	2.895e-5	0	0	IDUA
HGNC:5391	4_1004329_C_T	1.205e-5	0	5.789e-5	0	8.886e-6	IDUA
HGNC:5391	4_1004333_CCCTGTGCCGTA_C	0	0	0	0	0	IDUA
HGNC:5391	4_1004345_C_A	0	0	0	0	0	IDUA
HGNC:5391	4_1004391_T_C	0	0	0	0	0	IDUA
HGNC:20862	4_102267942_G_T	0	0	0	0	0	SLC39A8
HGNC:20862	4_102315712_C_G	3.984e-6	0	0	0	8.806e-6	SLC39A8
HGNC:20862	4_102344551_C_G	3.223e-5	0	0	0	6.623e-5	SLC39A8
HGNC:6831	4_102635047_T_C	2.391e-5	0	1.157e-4	0	1.764e-5	MANBA
HGNC:6831	4_102657764_C_T	7.958e-6	0	0	0	1.76e-5	MANBA
HGNC:6831	4_102664714_CAT_C	1.193e-5	0	2.891e-5	0	1.758e-5	MANBA
HGNC:6831	4_102664772_C_T	3.977e-6	0	2.891e-5	0	0	MANBA
HGNC:6831	4_102669044_C_T	0	0	0	0	0	MANBA
HGNC:6831	4_102690752_C_T	2.089e-5	0	0	0	4.585e-5	MANBA
HGNC:6831	4_102714538_G_GTCCCAACTAA	1.592e-5	0	0	0	3.522e-5	MANBA
HGNC:1856	4_103158691_C_T	1.319e-4	0	3.201e-4	0	1.679e-4	CENPE
HGNC:1856	4_103160780_C_G	0	0	0	0	0	CENPE
HGNC:1856	4_103183267_C_T	0	0	0	0	0	CENPE
HGNC:11528	4_103658260_G_A	3.185e-5	0	0	4.357e-4	0	TACR3
HGNC:11528	4_103719126_A_G	3.978e-6	0	0	0	0	TACR3
HGNC:11528	4_103719165_C_G	0	0	0	0	0	TACR3
HGNC:11528	4_103719227_TCG_T	0	0	0	0	0	TACR3
HGNC:28883	4_105386568_G_T	3.587e-5	0	0	0	7.933e-5	PPA2
HGNC:28883	4_105437964_C_T	4.924e-4	1.873e-4	6.097e-5	0	8.881e-4	PPA2
HGNC:28883	4_105438036_T_A	0	0	0	0	0	PPA2
HGNC:28883	4_105446444_C_A	1.514e-4	0	0	0	2.955e-4	PPA2
HGNC:28883	4_105456721_G_A	8.094e-6	0	0	0	8.899e-6	PPA2
HGNC:28261	4_106171093_ACCAGATCTGTCTTTGGAGGATCTGGACACTCAGCAGAGAAATAAGGTGCCGAACTTCTGCCTCCACTGCTGTCAGAAGATGGCTTTGGAGGTTGAGCATGCTGTCTGTAAGTAGCACTTTTAGGAGTCCAACAAAACAGGTTGATAGATTCTCTCACACAGCGTTCAATGTCAATTT_A	0	0	0	0	0	TBCK
HGNC:28261	4_106171171_G_A	5.605e-5	0	2.935e-5	0	3.539e-5	TBCK
HGNC:28261	4_106171238_T_TA	0	0	0	0	0	TBCK
HGNC:28261	4_106194735_A_C	0	0	0	0	0	TBCK
HGNC:28261	4_106194737_C_A	0	0	0	0	0	TBCK
HGNC:28261	4_106212749_C_T	4.03e-6	0	2.942e-5	0	0	TBCK
HGNC:28261	4_106212755_GA_G	0	0	0	0	0	TBCK
HGNC:28261	4_106230366_G_A	4.047e-6	0	0	0	8.948e-6	TBCK
HGNC:28261	4_106230388_TAAG_T	0	0	0	0	0	TBCK
HGNC:28261	4_106235319_T_TTTAA	0	0	0	0	0	TBCK
HGNC:28261	4_106235347_G_GT	6.228e-5	1.269e-4	6.023e-5	3.965e-4	2.761e-5	TBCK
HGNC:28261	4_106235355_T_A	2.045e-5	0	8.866e-5	0	9.075e-6	TBCK
HGNC:28261	4_106235368_C_T	0	0	0	0	0	TBCK
HGNC:28261	4_106236758_C_T	1.042e-5	0	0	0	0	TBCK
HGNC:28261	4_106242469_C_T	0	0	0	0	0	TBCK
HGNC:28261	4_106247238_G_GTA	0	0	0	0	0	TBCK
HGNC:28261	4_106247263_CTTCA_C	6.798e-5	6.168e-5	0	0	1.414e-4	TBCK
HGNC:28261	4_106248273_T_TA	0	0	0	0	0	TBCK
HGNC:28261	4_106248306_C_A	0	0	0	0	0	TBCK
HGNC:28261	4_106248920_C_T	0	0	0	0	0	TBCK
HGNC:28261	4_106248983_C_T	0	0	0	0	0	TBCK
HGNC:28261	4_106252009_T_C	8.55e-6	0	0	0	9.205e-6	TBCK
HGNC:28261	4_106262103_G_A	7.717e-5	0	2.793e-4	0	1.779e-5	TBCK
HGNC:28261	4_106262115_TATTA_T	0	0	0	0	0	TBCK
HGNC:28261	4_106262175_G_A	0	0	0	0	0	TBCK
HGNC:28261	4_106308767_C_A	0	0	0	0	0	TBCK
HGNC:10648	4_106328186_C_T	0	0	0	0	0	AIMP1
HGNC:10648	4_106328209_CGAAAA_C	0	0	0	0	0	AIMP1
HGNC:20582	4_107931947_G_GGCCCGCAGGTGCTCCTGGCTCACCTA	0	0	0	0	0	CYP2U1
HGNC:20582	4_107931985_C_A	6.344e-6	0	0	0	1.629e-5	CYP2U1
HGNC:20582	4_107932095_C_T	0	0	0	0	0	CYP2U1
HGNC:20582	4_107932112_TC_T	5.814e-5	0	0	7.714e-4	0	CYP2U1
HGNC:20582	4_107945032_CT_C	0	0	0	0	0	CYP2U1
HGNC:20582	4_107945214_TAGTG_T	3.978e-6	0	0	0	8.796e-6	CYP2U1
HGNC:20582	4_107945374_A_T	0	0	0	0	0	CYP2U1
HGNC:20582	4_107945422_C_T	0	0	0	0	0	CYP2U1
HGNC:20582	4_107945426_A_T	0	0	0	0	0	CYP2U1
HGNC:20582	4_107945508_TTA_T	0	0	0	0	0	CYP2U1
HGNC:20582	4_107949457_C_T	8.008e-6	0	0	0	0	CYP2U1
HGNC:4799	4_108009888_G_A	3.977e-6	0	0	0	8.7940000000000008e-06	HADH
HGNC:4799	4_108014518_G_T	0	0	0	0	0	HADH
HGNC:4799	4_108014542_A_AATTC	3.976e-6	0	0	5.437e-5	0	HADH
HGNC:4799	4_108023513_TC_T	3.977e-6	0	2.891e-5	0	0	HADH
HGNC:4799	4_108023541_GA_G	0	0	0	0	0	HADH
HGNC:5394	4_109746418_G_T	0	0	0	0	0	CFI
HGNC:5394	4_109746473_C_CAT	1.198e-5	0	2.912e-5	0	8.816e-6	CFI
HGNC:5394	4_109761616_G_A	7.956e-6	0	0	0	8.7940000000000008e-06	CFI
HGNC:5394	4_109764567_T_C	3.182e-5	0	1.445e-4	0	1.758e-5	CFI
HGNC:5394	4_109766800_GAT_G	3.981e-6	0	2.892e-5	0	0	CFI
HGNC:24912	4_112646334_TTTTTCATTTTCTTTAGATGTTGATATATCACTACTTGTGTC_T	0	0	0	0	0	LARP7
HGNC:24912	4_112646445_T_TG	0	0	0	0	0	LARP7
HGNC:24912	4_112646612_C_T	0	0	0	0	0	LARP7
HGNC:24912	4_112646827_GA_G	0	0	0	0	0	LARP7
HGNC:24912	4_112646904_A_ATT	0	0	0	0	0	LARP7
HGNC:24912	4_112647098_A_ATT	0	0	0	0	0	LARP7
HGNC:24912	4_112647127_GGTGA_G	8.445e-6	0	0	0	0	LARP7
HGNC:24912	4_112647132_G_C	0	0	0	0	0	LARP7
HGNC:24912	4_112647231_C_T	1.761e-5	0	0	0	3.845e-5	LARP7
HGNC:24912	4_112647331_GCT_G	0	0	0	0	0	LARP7
HGNC:24912	4_112647351_GAACCCCAAAAGCAGTGCTCAAAGAAAAAGAAAAAACGGGACAGAGTTGAAGCATCTAGCTTACCTGAAGTCAGAACAGGGAAGAGGAAGAGAAGCAGCTCTGAAGATGCAGAATCCCTAGCTCCCCGATCAAAAGTAAAGAAAATTATTCAGAAAGACATCATTAAGGAAGCATCAGAAGCTTCCAAGGAAAATAGAGGTAAAACTACAAGGTTTTAATTAGATAAAACTAATTAATTTTAATTAATTAGTTTTTAATTAATTAGGTTTTAATTGGCTTCTGTTTCACCCATTTCACAGCCCCATGTCTTAACGGAGAGCTTTTTTATTTATTTCAAGATATAGAAATCTCTACTGAAGAGGAAAAGGATACTGGAGATCTAAAAGATAGCTCTCTCTTGAAAACAAAAAGGAAACATAAGAAAAAACATAAAGAGAGACATAAAATGGGAGAAGAAGTTATACCATTAAGAGTGCTATCAAAGTAAGTCTGTGGTTTAAATTCTGTCATTGGCTTAACAATCCATCACCATTGCTAAAGTGCAATTCCAATTTATATTCAACAGAGTTGCATATTAGCAACAGTAATGGCCTGTAGCCAAGAACTGCACACAGTGTGGGCGTTAACGCAATTGCTGATTAGGTAGGAACCACCACACTCAAACATGGAAGCACTTATTTTTGTCATGTCACAGCAAGTGCCTCCATGTTAAAGTAGAGGGGGCCCCTTAACAGATGTAAAAATACAA_G	0	0	0	0	0	LARP7
HGNC:24912	4_112647380_G_GA	1.625e-5	0	0	5.565e-5	2.725e-5	LARP7
HGNC:24912	4_112647384_A_T	0	0	0	0	0	LARP7
HGNC:24912	4_112647779_CAT_C	2.125e-5	0	0	1.133e-4	2.769e-5	LARP7
HGNC:24912	4_112647781_TAAAG_T	1.691e-5	0	0	0	2.758e-5	LARP7
HGNC:24912	4_112653073_GCAGGATA_G	0	0	0	0	0	LARP7
HGNC:24912	4_112653188_TATACAGAAATTAA_T	0	0	0	0	0	LARP7
HGNC:24912	4_112654108_TAGAC_T	7.958e-6	0	0	0	1.76e-5	LARP7
HGNC:10706	4_118723570_G_A	3.983e-6	0	0	0	8.814e-6	SEC24D
HGNC:10706	4_118732813_G_A	0	0	0	0	0	SEC24D
HGNC:10706	4_118743994_ATTGTTGTAT_A	0	0	0	0	0	SEC24D
HGNC:10706	4_118815039_TAG_T	0	0	0	0	0	SEC24D
HGNC:10706	4_118833691_A_AC	0	0	0	0	0	SEC24D
HGNC:9349	4_120695145_TG_T	0	0	0	0	0	PRDM5
HGNC:9349	4_120695236_G_A	0	0	0	0	0	PRDM5
HGNC:9349	4_120816542_T_TC	0	0	0	0	0	PRDM5
HGNC:9349	4_120853471_G_A	1.592e-5	0	0	0	1.76e-5	PRDM5
HGNC:9349	4_120922592_A_C	0	0	0	0	0	PRDM5
HGNC:18758	4_121825978_AGATCAGT_A	4.007e-6	0	0	0	8.84e-6	BBS7
HGNC:18758	4_121828172_TGC_A	0	0	0	0	0	BBS7
HGNC:18758	4_121828192_TA_G	0	0	0	0	0	BBS7
HGNC:18758	4_121828618_C_A	0	0	0	0	0	BBS7
HGNC:18758	4_121833250_G_A	0	0	0	0	0	BBS7
HGNC:18758	4_121833252_G_GT	7.958e-6	0	0	0	1.76e-5	BBS7
HGNC:18758	4_121835242_A_T	0	0	0	0	0	BBS7
HGNC:18758	4_121839629_A_G	0	0	0	0	0	BBS7
HGNC:18758	4_121839630_C_T	0	0	0	0	0	BBS7
HGNC:18758	4_121847426_G_A	0	0	0	0	0	BBS7
HGNC:18758	4_121847473_T_C	2.786e-5	0	0	0	6.159e-5	BBS7
HGNC:18758	4_121848898_C_G	0	0	0	0	0	BBS7
HGNC:18758	4_121853015_C_T	0	0	0	0	0	BBS7
HGNC:18758	4_121853042_T_A	0	0	0	0	0	BBS7
HGNC:18758	4_121853086_C_T	0	0	0	0	0	BBS7
HGNC:18758	4_121854772_G_GC	0	0	0	0	0	BBS7
HGNC:18758	4_121854790_G_A	7.958e-6	0	0	0	8.799e-6	BBS7
HGNC:18758	4_121855547_C_CTT	0	0	0	0	0	BBS7
HGNC:18758	4_121855559_T_TC	0	0	0	0	0	BBS7
HGNC:18758	4_121859019_G_GCTCATA	0	0	0	0	0	BBS7
HGNC:18758	4_121859129_GGT_G	0	0	0	0	0	BBS7
HGNC:18758	4_121859180_T_C	0	0	0	0	0	BBS7
HGNC:18758	4_121861670_TG_T	0	0	0	0	0	BBS7
HGNC:18758	4_121863257_C_T	0	0	0	0	0	BBS7
HGNC:18758	4_121867994_CTG_C	0	0	0	0	0	BBS7
HGNC:26953	4_122187956_CT_C	0	0	0	0	0	KIAA1109
HGNC:26953	4_122192323_T_TA	0	0	0	0	0	KIAA1109
HGNC:26953	4_122196738_C_T	4.021e-6	0	0	0	8.847e-6	KIAA1109
HGNC:26953	4_122201007_A_G	0	0	0	0	0	KIAA1109
HGNC:26953	4_122219523_A_G	0	0	0	0	0	KIAA1109
HGNC:26953	4_122230212_G_A	8.041e-6	0	0	0	1.776e-5	KIAA1109
HGNC:26953	4_122239608_G_A	4.008e-6	0	0	5.562e-5	0	KIAA1109
HGNC:26953	4_122246302_A_G	0	0	0	0	0	KIAA1109
HGNC:26953	4_122247338_TAGGG_T	0	0	0	0	0	KIAA1109
HGNC:26953	4_122247343_GT_G	0	0	0	0	0	KIAA1109
HGNC:26953	4_122286655_CT_C	0	0	0	0	0	KIAA1109
HGNC:26953	4_122336233_T_C	8.067e-6	1.295e-4	0	0	0	KIAA1109
HGNC:26953	4_122344477_C_CGCCT	0	0	0	0	0	KIAA1109
HGNC:26648	4_122741894_T_C	0	0	0	0	0	BBS12
HGNC:26648	4_122741940_T_TC	3.982e-6	0	0	0	8.801e-6	BBS12
HGNC:26648	4_122741996_C_A	1.195e-5	0	8.693e-5	0	0	BBS12
HGNC:26648	4_122742142_G_A	0	0	0	0	0	BBS12
HGNC:26648	4_122742154_CTT_C	1.198e-5	0	2.894e-5	0	8.848e-6	BBS12
HGNC:26648	4_122742159_GT_G	3.995e-6	0	0	0	8.853e-6	BBS12
HGNC:26648	4_122742305_TTGAC_T	0	0	0	0	0	BBS12
HGNC:26648	4_122742313_A_AT	0	0	0	0	0	BBS12
HGNC:26648	4_122742314_T_TG	0	0	0	0	0	BBS12
HGNC:26648	4_122742457_C_CT	0	0	0	0	0	BBS12
HGNC:26648	4_122742532_C_T	1.194e-5	0	0	0	1.76e-5	BBS12
HGNC:26648	4_122742574_C_CT	3.979e-6	0	0	0	8.798e-6	BBS12
HGNC:26648	4_122742574_C_T	3.979e-6	0	0	0	8.798e-6	BBS12
HGNC:26648	4_122742652_G_T	0	0	0	0	0	BBS12
HGNC:26648	4_122742677_C_CT	0	0	0	0	0	BBS12
HGNC:26648	4_122742681_C_A	0	0	0	0	0	BBS12
HGNC:26648	4_122742790_C_T	3.982e-6	0	0	0	8.816e-6	BBS12
HGNC:26648	4_122742815_TTA_T	0	0	0	0	0	BBS12
HGNC:26648	4_122742899_CTG_C	0	0	0	0	0	BBS12
HGNC:26648	4_122742955_C_T	2.785e-5	0	2.893e-5	0	5.278e-5	BBS12
HGNC:26648	4_122742971_AG_A	3.978e-6	0	2.892e-5	0	0	BBS12
HGNC:26648	4_122742975_T_GGGTG	0	0	0	0	0	BBS12
HGNC:26648	4_122743005_ATT_A	8.357e-5	0	0	0	1.847e-4	BBS12
HGNC:26648	4_122743031_CAG_C	0	0	0	0	0	BBS12
HGNC:26648	4_122743042_AG_A	0	0	0	0	0	BBS12
HGNC:26648	4_122743157_TA_T	0	0	0	0	0	BBS12
HGNC:26648	4_122743176_CAGTA_C	3.977e-6	6.152e-5	0	0	0	BBS12
HGNC:26648	4_122743210_A_AGTGTGAT	0	0	0	0	0	BBS12
HGNC:26648	4_122743263_T_TA	0	0	0	0	0	BBS12
HGNC:26648	4_122743267_C_T	0	0	0	0	0	BBS12
HGNC:26648	4_122743394_C_T	3.579e-5	5.536e-4	0	0	0	BBS12
HGNC:26648	4_122743466_G_GT	0	0	0	0	0	BBS12
HGNC:26648	4_122743596_G_A	0	0	0	0	0	BBS12
HGNC:26648	4_122743641_C_G	0	0	0	0	0	BBS12
HGNC:26648	4_122743685_AC_A	0	0	0	0	0	BBS12
HGNC:26648	4_122743781_GCT_G	3.985e-6	0	0	0	8.814e-6	BBS12
HGNC:26648	4_122743840_TC_T	4.107e-6	0	0	0	9.007e-6	BBS12
HGNC:26648	4_122743841_C_G	0	0	0	0	0	BBS12
HGNC:26648	4_122743915_C_T	8.12e-6	0	0	0	1.785e-5	BBS12
HGNC:26648	4_122743944_TCAGA_T	0	0	0	0	0	BBS12
HGNC:18119	4_122927720_C_T	3.991e-6	0	0	0	0	SPATA5
HGNC:18119	4_122927721_G_A	7.186e-5	6.161e-5	0	0	1.412e-4	SPATA5
HGNC:18119	4_122927739_G_T	0	0	0	0	0	SPATA5
HGNC:18119	4_122929055_C_T	3.989e-6	0	0	0	8.808e-6	SPATA5
HGNC:18119	4_122929139_C_T	0	0	0	0	0	SPATA5
HGNC:18119	4_122929145_C_T	2.001e-5	0	0	0	2.646e-5	SPATA5
HGNC:18119	4_122929170_AG_A	0	0	0	0	0	SPATA5
HGNC:18119	4_122933437_A_G	0	0	0	0	0	SPATA5
HGNC:18119	4_122934147_C_T	7.968e-6	0	2.893e-5	0	8.812e-6	SPATA5
HGNC:18119	4_122934171_C_T	1.194e-5	1.23e-4	0	0	0	SPATA5
HGNC:18119	4_122934252_C_T	0	0	0	0	0	SPATA5
HGNC:18119	4_122934291_C_T	0	0	0	0	0	SPATA5
HGNC:18119	4_122934373_CA_C	0	0	0	0	0	SPATA5
HGNC:18119	4_122934573_TCAA_T	1.122e-4	0	2.906e-5	0	2.391e-4	SPATA5
HGNC:18119	4_122934621_C_T	3.998e-6	6.322e-5	0	0	0	SPATA5
HGNC:18119	4_122934629_C_CCA	0	0	0	0	0	SPATA5
HGNC:18119	4_122934660_G_T	4.068e-6	0	0	0	8.915e-6	SPATA5
HGNC:18119	4_122934662_AT_A	4.069e-6	0	0	0	8.917e-6	SPATA5
HGNC:18119	4_122938233_T_C	0	0	0	0	0	SPATA5
HGNC:18119	4_122947377_A_T	0	0	0	0	0	SPATA5
HGNC:18119	4_122979231_G_C	3.991e-6	0	2.907e-5	0	0	SPATA5
HGNC:18119	4_122979264_C_T	2.387e-5	0	1.158e-4	0	1.759e-5	SPATA5
HGNC:18119	4_122979335_GA_G	0	0	0	0	0	SPATA5
HGNC:18119	4_122979336_AATG_A	0	0	0	0	0	SPATA5
HGNC:18119	4_123028199_A_G	3.581e-5	6.154e-5	0	0	7.037e-5	SPATA5
HGNC:18119	4_123028354_G_T	0	0	0	0	0	SPATA5
HGNC:18119	4_123028394_A_AG	0	0	0	0	0	SPATA5
HGNC:18119	4_123057218_AAAGCAAG_A	0	0	0	0	0	SPATA5
HGNC:18119	4_123090589_GC_G	0	0	0	0	0	SPATA5
HGNC:18119	4_123256026_G_A	0	0	0	0	0	SPATA5
HGNC:18119	4_123256059_C_G	0	0	0	0	0	SPATA5
HGNC:23109	4_125318938_C_T	0	0	0	0	0	FAT4
HGNC:23109	4_125415663_C_T	0	0	0	0	0	FAT4
HGNC:23109	4_125452811_G_T	0	0	0	0	0	FAT4
HGNC:23109	4_125468697_G_A	0	0	0	0	0	FAT4
HGNC:23109	4_125490443_A_T	0	0	0	0	0	FAT4
HGNC:29239	4_127669126_G_T	0	0	0	0	0	INTU
HGNC:29239	4_127700059_A_C	0	0	0	0	0	INTU
HGNC:11397	4_127881927_G_A	0	0	0	0	0	PLK4
HGNC:11397	4_127886602_C_G	3.978e-6	0	0	0	0	PLK4
HGNC:28486	4_127920743_G_A	1.989e-5	1.23e-4	2.894e-5	0	1.759e-5	MFSD8
HGNC:28486	4_127920793_C_T	0	0	0	0	0	MFSD8
HGNC:28486	4_127920838_T_C	0	0	0	0	0	MFSD8
HGNC:28486	4_127921522_A_G	0	0	0	0	0	MFSD8
HGNC:28486	4_127921639_G_A	1.989e-5	0	8.677e-5	0	1.759e-5	MFSD8
HGNC:28486	4_127921661_G_A	0	0	0	0	0	MFSD8
HGNC:28486	4_127921733_C_A	3.98e-6	0	0	0	8.801e-6	MFSD8
HGNC:28486	4_127921749_AG_A	0	0	0	0	0	MFSD8
HGNC:28486	4_127921772_CT_C	0	0	0	0	0	MFSD8
HGNC:28486	4_127921860_C_G	0	0	0	0	0	MFSD8
HGNC:28486	4_127921875_TG_T	1.194e-5	0	8.68e-5	0	0	MFSD8
HGNC:28486	4_127921900_C_CA	0	0	0	0	0	MFSD8
HGNC:28486	4_127921925_AC_A	3.979e-6	0	0	0	8.798e-6	MFSD8
HGNC:28486	4_127930682_C_T	0	0	0	0	0	MFSD8
HGNC:28486	4_127930758_T_C	3.98e-6	0	0	0	8.8e-6	MFSD8
HGNC:28486	4_127930787_A_C	3.994e-6	0	0	0	0	MFSD8
HGNC:28486	4_127930800_G_T	8.018e-6	0	0	0	8.838e-6	MFSD8
HGNC:28486	4_127932984_C_A	0	0	0	0	0	MFSD8
HGNC:28486	4_127932984_C_T	3.983e-6	0	0	5.437e-5	0	MFSD8
HGNC:28486	4_127933016_C_CA	3.979e-6	0	0	0	8.801e-6	MFSD8
HGNC:28486	4_127938781_A_T	7.977e-6	0	2.906e-5	0	8.815e-6	MFSD8
HGNC:28486	4_127938782_C_A	0	0	0	0	0	MFSD8
HGNC:28486	4_127938782_C_G	0	0	0	0	0	MFSD8
HGNC:28486	4_127938782_C_T	3.992e-6	0	0	5.452e-5	0	MFSD8
HGNC:28486	4_127938839_C_G	0	0	0	0	0	MFSD8
HGNC:28486	4_127939907_AAAACTGGTGTTGTATAC_A	0	0	0	0	0	MFSD8
HGNC:28486	4_127939952_C_T	0	0	0	0	0	MFSD8
HGNC:28486	4_127939960_AC_A	0	0	0	0	0	MFSD8
HGNC:28486	4_127939999_T_A	0	0	0	0	0	MFSD8
HGNC:28486	4_127942044_C_T	0	0	0	0	0	MFSD8
HGNC:28486	4_127942073_A_T	0	0	0	0	0	MFSD8
HGNC:28486	4_127942156_T_C	0	0	0	0	0	MFSD8
HGNC:28486	4_127942160_T_A	0	0	0	0	0	MFSD8
HGNC:28486	4_127943775_C_T	3.98e-6	0	0	0	8.806e-6	MFSD8
HGNC:28486	4_127943958_C_T	0	0	0	0	0	MFSD8
HGNC:28486	4_127943973_G_GT	1.195e-5	0	0	1.631e-4	0	MFSD8
HGNC:28486	4_127943993_C_G	0	0	0	0	0	MFSD8
HGNC:28486	4_127943994_T_C	0	0	0	0	0	MFSD8
HGNC:28486	4_127957498_T_TA	3.998e-6	6.214e-5	0	0	0	MFSD8
HGNC:28486	4_127957552_G_A	7.976e-6	0	0	0	1.763e-5	MFSD8
HGNC:28486	4_127957580_AATGTCCCATTCTCTAGGTGTAAAGAAGAAAAAAGTAGTATAAATTTATCTCATTACATGTGGATCTTAAGTGTCAACAGTTTTATTCTCTAGTTATGAAAATGATGTGATAGAGGTAGAATTTACCAATATTGATTCTGCTACACTAATTTATCTATGAATAAGCATTATTTTTTTGAATTTCCATGGATTGTATATATGCATTATTGTATACAGAAATTTGGGAAACAGTATAGTTTTAAAAGAGGAAACTTTTTGCAAGGCAATTATTTTGCTACCATTGACATGCACAGATTTATTAATCAAGAGTGTTGCAATTTGTAAAAATGAATAAATTACGTCAAGATAAATCAAATAAACTAGCTACAACTAGATCCCCCGTAGCTACTAAGTACTAAAAAATAATAACTGTCATCATTATAACATGCTCTACTTGATGACAGCAAATTAAATTGCTGCAGGAAGCTCTTTTGGCTTCCTACTTCAGAAAACAGGAATGATACCAGGAAGGTTTAACGTAACCTAAGACATTTTCAGCCCTGGGACCTCCTAAATGGGTTACCAGATAAATTTTATCAGCAGACCAAAGAGAGACCATGACTCCCCAGACTTAAGTGATCTTTTGGATAAGCGTCTGATCTGGACCAAAGGCATGTATACTAAGT_A	0	0	0	0	0	MFSD8
HGNC:28486	4_127957591_C_A	0	0	0	0	0	MFSD8
HGNC:28486	4_127957593_C_T	0	0	0	0	0	MFSD8
HGNC:28486	4_127957594_T_C	4.01e-6	0	0	0	0	MFSD8
HGNC:28486	4_127965101_CTCCTGT_GG	0	0	0	0	0	MFSD8
HGNC:28486	4_127965133_T_A	0	0	0	0	0	MFSD8
HGNC:9768	4_13369888_A_C	3.992e-6	0	2.904e-5	0	0	RAB28
HGNC:9768	4_13376615_AG_A	0	0	0	0	0	RAB28
HGNC:9768	4_13460733_TTC_T	0	0	0	0	0	RAB28
HGNC:9768	4_13479429_C_G	0	0	0	0	0	RAB28
HGNC:16075	4_139454379_AC_A	0	0	0	0	0	RAB33B
HGNC:4066	4_143415751_G_A	0	0	0	0	0	GAB1
HGNC:18871	4_145639140_A_G	0	0	0	0	0	MMAA
HGNC:18871	4_145639153_TAC_T	0	0	0	0	0	MMAA
HGNC:18871	4_145639211_C_A	0	0	0	0	0	MMAA
HGNC:18871	4_145639263_C_T	0	0	0	0	0	MMAA
HGNC:18871	4_145639274_TTC_T	0	0	0	0	0	MMAA
HGNC:18871	4_145639300_G_A	0	0	0	0	0	MMAA
HGNC:18871	4_145639341_C_T	0	0	0	0	0	MMAA
HGNC:18871	4_145639344_AC_A	0	0	0	0	0	MMAA
HGNC:18871	4_145639404_CTT_C	0	0	0	0	0	MMAA
HGNC:18871	4_145639405_T_C	3.98e-6	0	0	0	8.799e-6	MMAA
HGNC:18871	4_145639432_GGGCCTGTTTAGCAGA_G	3.979e-6	0	0	0	0	MMAA
HGNC:18871	4_145639452_A_AT	0	0	0	0	0	MMAA
HGNC:18871	4_145639526_C_A	7.979e-6	0	5.806e-5	0	0	MMAA
HGNC:18871	4_145639546_CAAAT_C	0	0	0	0	0	MMAA
HGNC:18871	4_145639579_G_A	0	0	0	0	0	MMAA
HGNC:18871	4_145642363_G_GA	0	0	0	0	0	MMAA
HGNC:18871	4_145642373_GC_G	0	0	0	0	0	MMAA
HGNC:18871	4_145642408_AT_A	0	0	0	0	0	MMAA
HGNC:18871	4_145642447_CTG_C	0	0	0	0	0	MMAA
HGNC:18871	4_145642473_T_TG	0	0	0	0	0	MMAA
HGNC:18871	4_145642486_G_T	0	0	0	0	0	MMAA
HGNC:18871	4_145645998_G_A	0	0	0	0	0	MMAA
HGNC:18871	4_145646016_C_CT	0	0	0	0	0	MMAA
HGNC:18871	4_145646073_T_A	0	0	0	0	0	MMAA
HGNC:18871	4_145646081_G_A	2.387e-5	0	0	0	2.638e-5	MMAA
HGNC:18871	4_145646087_A_G	3.977e-6	0	2.891e-5	0	0	MMAA
HGNC:18871	4_145646120_G_T	0	0	0	0	0	MMAA
HGNC:18871	4_145646144_A_T	0	0	0	0	0	MMAA
HGNC:18871	4_145646151_C_A	0	0	0	0	0	MMAA
HGNC:18871	4_145651070_C_T	1.193e-5	0	0	1.631e-4	0	MMAA
HGNC:18871	4_145651089_C_CT	0	0	0	0	0	MMAA
HGNC:18871	4_145651138_T_TGA	0	0	0	0	0	MMAA
HGNC:18871	4_145653993_G_A	0	0	0	0	0	MMAA
HGNC:18871	4_145653993_G_C	0	0	0	0	0	MMAA
HGNC:18871	4_145653999_C_CA	7.954e-6	0	0	0	1.759e-5	MMAA
HGNC:18871	4_145654034_C_A	0	0	0	0	0	MMAA
HGNC:18871	4_145654049_A_T	0	0	0	0	0	MMAA
HGNC:18871	4_145654126_C_T	0	0	0	0	0	MMAA
HGNC:18871	4_145655145_A_T	0	0	0	0	0	MMAA
HGNC:18871	4_145655165_C_T	7.959e-6	0	0	0	8.803e-6	MMAA
HGNC:18871	4_145655208_AT_A	0	0	0	0	0	MMAA
HGNC:18871	4_145655252_C_T	3.976e-6	0	0	0	8.791e-6	MMAA
HGNC:18871	4_145655261_C_T	0	0	0	0	0	MMAA
HGNC:18871	4_145655281_G_A	0	0	0	0	0	MMAA
HGNC:18871	4_145655373_GG_TT	0	0	0	0	0	MMAA
HGNC:18871	4_145655406_T_A	0	0	0	0	0	MMAA
HGNC:23088	4_146510012_A_G	0	0	0	0	0	SLC10A7
HGNC:1742	4_150277899_C_A	0	0	0	0	0	LRBA
HGNC:1742	4_150277989_G_A	0	0	0	0	0	LRBA
HGNC:1742	4_150282620_T_TCATG	0	0	0	0	0	LRBA
HGNC:1742	4_150302705_A_C	0	0	0	0	0	LRBA
HGNC:1742	4_150310227_A_G	0	0	0	0	0	LRBA
HGNC:1742	4_150310237_GTAGAA_G	0	0	0	0	0	LRBA
HGNC:1742	4_150435623_C_T	0	0	0	0	0	LRBA
HGNC:1742	4_150467743_CA_C	0	0	0	0	0	LRBA
HGNC:1742	4_150490917_CCT_C	0	0	0	0	0	LRBA
HGNC:6758	4_150583030_A_C	0	0	0	0	0	MAB21L2
HGNC:6758	4_150583174_G_A	0	0	0	0	0	MAB21L2
HGNC:6758	4_150583180_C_G	0	0	0	0	0	MAB21L2
HGNC:6758	4_150583180_C_T	0	0	0	0	0	MAB21L2
HGNC:6758	4_150583181_G_A	0	0	0	0	0	MAB21L2
HGNC:6758	4_150583769_G_A	0	0	0	0	0	MAB21L2
HGNC:6758	4_150583954_T_TC	0	0	0	0	0	MAB21L2
HGNC:1742	4_150588140_CAGAG_AAAA	0	0	0	0	0	LRBA
HGNC:1742	4_150761807_AAAGC_A	0	0	0	0	0	LRBA
HGNC:1742	4_150798143_C_T	0	0	0	0	0	LRBA
HGNC:1742	4_150806354_CGAAGGAGAGGA_C	0	0	0	0	0	LRBA
HGNC:1742	4_150828550_G_A	0	0	0	0	0	LRBA
HGNC:1742	4_150844147_G_A	0	0	0	0	0	LRBA
HGNC:1742	4_150848999_C_A	0	0	0	0	0	LRBA
HGNC:1742	4_150851899_G_A	0	0	0	0	0	LRBA
HGNC:1742	4_150852221_AGT_A	0	0	0	0	0	LRBA
HGNC:1742	4_150852422_GAA_G	0	0	0	0	0	LRBA
HGNC:1742	4_150852746_AT_A	0	0	0	0	0	LRBA
HGNC:1742	4_150867669_A_G	0	0	0	0	0	LRBA
HGNC:1742	4_150868191_TC_CA	0	0	0	0	0	LRBA
HGNC:1742	4_150872661_A_C	0	0	0	0	0	LRBA
HGNC:1742	4_150900047_A_T	0	0	0	0	0	LRBA
HGNC:1742	4_150916455_CT_C	0	0	0	0	0	LRBA
HGNC:1742	4_151014436_GAC_G	0	0	0	0	0	LRBA
HGNC:1742	4_151014626_T_TTGTCTTCGCTAGC	0	0	0	0	0	LRBA
HGNC:8849	4_151719458_A_C	8.022e-6	0	0	0	1.767e-5	GATB
HGNC:15974	4_153204530_G_GATGC	6.388e-6	0	0	0	1.652e-5	TRIM2
HGNC:15974	4_153295323_C_A	0	0	0	0	0	TRIM2
HGNC:15974	4_153324126_A_C	0	0	0	0	0	TRIM2
HGNC:3662	4_154565823_C_T	0	0	0	0	0	FGB
HGNC:3662	4_154565832_C_T	1.205e-5	6.156e-5	0	0	1.797e-5	FGB
HGNC:3662	4_154566673_G_C	0	0	0	0	0	FGB
HGNC:3661	4_154585957_C_T	0	0	0	0	0	FGA
HGNC:3661	4_154586315_GC_G	0	0	0	0	0	FGA
HGNC:3661	4_154586483_CA_C	3.979e-6	0	0	0	8.8e-6	FGA
HGNC:3661	4_154586507_G_A	3.981e-6	0	0	0	0	FGA
HGNC:3661	4_154586897_G_A	7.983e-6	0	0	0	1.768e-5	FGA
HGNC:3661	4_154587520_G_A	7.957e-6	0	0	5.438e-5	8.798e-6	FGA
HGNC:3661	4_154588819_AAAATTTCCATT_A	0	0	0	0	0	FGA
HGNC:3661	4_154589505_T_C	3.979e-6	0	0	0	8.796e-6	FGA
HGNC:3661	4_154589513_C_G	0	0	0	0	0	FGA
HGNC:3661	4_154589513_C_T	1.194e-5	0	0	0	2.639e-5	FGA
HGNC:3661	4_154589514_G_T	0	0	0	0	0	FGA
HGNC:3694	4_154604906_T_TC	0	0	0	0	0	FGG
HGNC:3694	4_154606735_C_T	3.183e-5	3.077e-4	0	1.088e-4	8.798e-6	FGG
HGNC:3694	4_154606804_C_T	0	0	0	0	0	FGG
HGNC:3694	4_154606812_C_T	0	0	0	0	0	FGG
HGNC:3694	4_154606870_CA_C	0	0	0	0	0	FGG
HGNC:3694	4_154606932_C_T	7.996e-6	0	2.898e-5	0	8.853e-6	FGG
HGNC:3694	4_154606933_G_A	0	0	0	0	0	FGG
HGNC:3694	4_154608640_C_A	4.015e-6	0	0	0	0	FGG
HGNC:3694	4_154611875_T_A	0	0	0	0	0	FGG
HGNC:3694	4_154612527_C_T	0	0	0	0	0	FGG
HGNC:6685	4_154744366_G_T	0	0	0	0	0	LRAT
HGNC:6685	4_154744465_C_T	1.194e-5	6.152e-5	0	0	1.759e-5	LRAT
HGNC:6685	4_154744489_C_G	0	0	0	0	0	LRAT
HGNC:6685	4_154744672_T_C	0	0	0	0	0	LRAT
HGNC:6685	4_154744780_A_AC	1.592e-5	0	0	0	3.524e-5	LRAT
HGNC:6685	4_154744799_G_A	0	0	0	0	0	LRAT
HGNC:6685	4_154749029_C_CT	0	0	0	0	0	LRAT
HGNC:29253	4_15478745_A_TC	0	0	0	0	0	CC2D2A
HGNC:29253	4_15478783_C_T	6.173e-6	0	0	0	0	CC2D2A
HGNC:29253	4_15480754_CA_C	0	0	0	0	0	CC2D2A
HGNC:29253	4_15480777_AG_A	8.15e-6	0	5.818e-5	0	0	CC2D2A
HGNC:29253	4_15480828_G_A	0	0	0	0	0	CC2D2A
HGNC:29253	4_15502879_C_T	2.85e-5	4.638e-4	0	0	0	CC2D2A
HGNC:29253	4_15510217_C_T	8.169e-6	0	0	0	1.787e-5	CC2D2A
HGNC:29253	4_15511246_G_A	0	0	0	0	0	CC2D2A
HGNC:29253	4_15511290_T_TTA	4.301e-6	0	0	0	0	CC2D2A
HGNC:29253	4_15511353_CG_C	3.293e-5	0	0	0	0	CC2D2A
HGNC:29253	4_15514821_CG_C	0	0	0	0	0	CC2D2A
HGNC:29253	4_15515928_TTT_C	0	0	0	0	0	CC2D2A
HGNC:29253	4_15515949_AG_A	0	0	0	0	0	CC2D2A
HGNC:29253	4_15516000_A_AC	0	0	0	0	0	CC2D2A
HGNC:29253	4_15516005_G_A	4.671e-5	3.122e-4	3.262e-5	0	0	CC2D2A
HGNC:29253	4_15516757_G_A	0	0	0	0	0	CC2D2A
HGNC:29253	4_15527560_T_TGGCATGTTTTGGCAGCGA	0	0	0	0	0	CC2D2A
HGNC:29253	4_15527594_CAG_AA	0	0	0	0	0	CC2D2A
HGNC:29253	4_15528630_T_A	0	0	0	0	0	CC2D2A
HGNC:29253	4_15533194_C_T	0	0	0	0	0	CC2D2A
HGNC:29253	4_15533227_AAAG_A	0	0	0	0	0	CC2D2A
HGNC:29253	4_15536975_GA_G	4.017e-6	0	0	0	8.864e-6	CC2D2A
HGNC:29253	4_15536988_T_C	4.016e-6	0	0	0	8.864e-6	CC2D2A
HGNC:29253	4_15537063_G_A	0	0	0	0	0	CC2D2A
HGNC:29253	4_15555146_G_A	0	0	0	0	0	CC2D2A
HGNC:29253	4_15555209_C_A	0	0	0	0	0	CC2D2A
HGNC:29253	4_15555210_G_A	8.092e-6	6.476e-5	0	0	0	CC2D2A
HGNC:29253	4_15555211_G_A	0	0	0	0	0	CC2D2A
HGNC:29253	4_15557349_G_A	8.039e-6	0	0	0	8.877e-6	CC2D2A
HGNC:29253	4_15557361_C_T	4.02e-6	0	0	0	0	CC2D2A
HGNC:29253	4_15557406_C_T	1.209e-5	0	0	5.587e-5	0	CC2D2A
HGNC:29253	4_15557452_G_C	4.069e-6	6.608e-5	0	0	0	CC2D2A
HGNC:29253	4_15559183_C_T	6.231e-6	0	4.135e-5	0	0	CC2D2A
HGNC:29253	4_15563395_C_T	1.016e-4	6.962e-5	6.052e-5	0	4.7e-5	CC2D2A
HGNC:29253	4_15563422_CG_C	8.287e-6	1.347e-4	0	0	0	CC2D2A
HGNC:29253	4_15563460_CAT_C	0	0	0	0	0	CC2D2A
HGNC:29253	4_15563474_T_C	0	0	0	0	0	CC2D2A
HGNC:29253	4_15563485_C_T	2.038e-5	0	1.464e-4	0	0	CC2D2A
HGNC:29253	4_15567376_G_T	0	0	0	0	0	CC2D2A
HGNC:29253	4_15567400_CTTCAAGGATG_C	0	0	0	0	0	CC2D2A
HGNC:29253	4_15567681_T_G	0	0	0	0	0	CC2D2A
HGNC:29253	4_15567713_C_T	1.677e-5	0	3.198e-5	0	1.817e-5	CC2D2A
HGNC:29253	4_15569346_T_C	9.836e-6	0	0	0	2.286e-5	CC2D2A
HGNC:29253	4_15570447_G_A	0	0	0	0	0	CC2D2A
HGNC:4685	4_155730067_C_T	0	0	0	0	0	GUCY1A1
HGNC:29253	4_15574207_C_T	1.302e-5	0	8.113e-5	0	0	CC2D2A
HGNC:29253	4_15574297_C_CTGGT	0	0	0	0	0	CC2D2A
HGNC:29253	4_15579967_G_GT	5.225e-5	0	0	0	1.154e-4	CC2D2A
HGNC:29253	4_15579967_G_T	0	0	0	0	0	CC2D2A
HGNC:29253	4_15580046_C_T	4.015e-6	0	0	0	8.86e-6	CC2D2A
HGNC:29253	4_15580047_G_A	1.204e-5	0	0	0	1.772e-5	CC2D2A
HGNC:29253	4_15580086_CTG_C	0	0	0	0	0	CC2D2A
HGNC:29253	4_15586154_C_A	8.067e-6	0	0	0	1.777e-5	CC2D2A
HGNC:29253	4_15586173_A_G	0	0	0	0	0	CC2D2A
HGNC:29253	4_15586199_GAC_G	0	0	0	0	0	CC2D2A
HGNC:29253	4_15586248_T_C	0	0	0	0	0	CC2D2A
HGNC:29253	4_15587815_G_A	0	0	0	0	0	CC2D2A
HGNC:29253	4_15587838_G_T	0	0	0	0	0	CC2D2A
HGNC:29253	4_15587842_TGAA_T	4.017e-6	0	0	0	0	CC2D2A
HGNC:29253	4_15587930_G_A	0	0	0	0	0	CC2D2A
HGNC:29253	4_15589591_T_C	0	0	0	0	0	CC2D2A
HGNC:29253	4_15589654_T_C	0	0	0	0	0	CC2D2A
HGNC:29253	4_15589658_CTGTT_C	0	0	0	0	0	CC2D2A
HGNC:29253	4_15596154_T_C	1.279e-5	0	0	0	3.288e-5	CC2D2A
HGNC:29253	4_15596161_CTTTCT_C	0	0	0	0	0	CC2D2A
HGNC:29253	4_15596177_C_G	3.2e-5	1.233e-4	4.164e-5	0	1.631e-5	CC2D2A
HGNC:29253	4_15597452_G_T	0	0	0	0	0	CC2D2A
HGNC:29253	4_15597458_C_T	0	0	0	0	0	CC2D2A
HGNC:29253	4_15597460_A_C	0	0	0	0	0	CC2D2A
HGNC:29253	4_15599527_A_G	0	0	0	0	0	CC2D2A
HGNC:29253	4_15599563_T_C	0	0	0	0	0	CC2D2A
HGNC:29253	4_15599565_G_C	4.154e-6	0	0	0	9.132e-6	CC2D2A
HGNC:29253	4_15599582_C_G	8.115e-6	0	0	0	1.79e-5	CC2D2A
HGNC:29253	4_15599587_T_C	0	0	0	0	0	CC2D2A
HGNC:29253	4_15599587_T_G	0	0	0	0	0	CC2D2A
HGNC:29253	4_15599614_C_T	8.044e-6	0	2.905e-5	0	8.876e-6	CC2D2A
HGNC:29253	4_15601288_G_C	4.039e-6	0	0	0	0	CC2D2A
HGNC:29253	4_15601303_A_G	0	0	0	0	0	CC2D2A
HGNC:4329	4_157078046_GC_G	0	0	0	0	0	GLRB
HGNC:4329	4_157078147_G_A	0	0	0	0	0	GLRB
HGNC:4329	4_157120554_A_G	0	0	0	0	0	GLRB
HGNC:4329	4_157136613_G_GA	0	0	0	0	0	GLRB
HGNC:4329	4_157136640_AC_A	0	0	0	0	0	GLRB
HGNC:4329	4_157136891_G_A	4.789e-5	0	0	0	9.724e-5	GLRB
HGNC:3483	4_158672490_G_C	3.978e-6	0	0	0	8.796e-6	ETFDH
HGNC:3483	4_158680482_A_AT	7.175e-5	0	0	0	1.499e-4	ETFDH
HGNC:3483	4_158680553_C_T	3.979e-6	0	0	0	8.799e-6	ETFDH
HGNC:3483	4_158680589_A_T	0	0	0	0	0	ETFDH
HGNC:3483	4_158680603_G_A	3.979e-6	0	0	0	8.8e-6	ETFDH
HGNC:3483	4_158680608_G_C	0	0	0	0	0	ETFDH
HGNC:3483	4_158682193_A_T	7.963e-6	0	0	0	1.763e-5	ETFDH
HGNC:3483	4_158682225_CA_C	0	0	0	0	0	ETFDH
HGNC:3483	4_158682228_ATGT_A	0	0	0	0	0	ETFDH
HGNC:3483	4_158682269_G_A	1.352e-4	0	0	0.001685	2.638e-5	ETFDH
HGNC:3483	4_158682282_AAC_A	0	0	0	0	0	ETFDH
HGNC:3483	4_158682314_C_CGT	0	0	0	0	0	ETFDH
HGNC:3483	4_158682314_C_T	2.386e-5	1.23e-4	0	1.631e-4	8.795e-6	ETFDH
HGNC:3483	4_158682343_GATAGGA_TCCT	0	0	0	0	0	ETFDH
HGNC:3483	4_158682399_T_C	3.977e-6	0	0	5.437e-5	0	ETFDH
HGNC:3483	4_158682402_T_C	0	0	0	0	0	ETFDH
HGNC:3483	4_158682408_A_T	1.194e-5	0	0	1.631e-4	0	ETFDH
HGNC:3483	4_158682427_A_T	3.998e-6	6.381e-5	0	0	0	ETFDH
HGNC:3483	4_158684599_T_G	7.978e-6	0	0	0	1.762e-5	ETFDH
HGNC:3483	4_158684628_G_GGAAT	0	0	0	0	0	ETFDH
HGNC:3483	4_158684648_C_G	0	0	0	0	0	ETFDH
HGNC:3483	4_158684649_A_G	3.98e-6	0	2.892e-5	0	0	ETFDH
HGNC:3483	4_158684670_CCAGGTAAGGTATAGTG_C	0	0	0	0	0	ETFDH
HGNC:3483	4_158684671_CAGGTAAGGTATAGTGA_T	0	0	0	0	0	ETFDH
HGNC:3483	4_158684674_G_A	0	0	0	0	0	ETFDH
HGNC:3483	4_158685136_C_T	1.989e-5	1.23e-4	0	0	8.795e-6	ETFDH
HGNC:3483	4_158685137_G_A	1.591e-5	0	0	5.437e-5	2.639e-5	ETFDH
HGNC:3483	4_158685137_G_C	0	0	0	0	0	ETFDH
HGNC:3483	4_158685173_C_T	3.977e-6	0	0	0	8.792e-6	ETFDH
HGNC:3483	4_158690427_T_G	0	0	0	0	0	ETFDH
HGNC:3483	4_158695582_A_G	9.947e-5	0	0	0.001142	0	ETFDH
HGNC:3483	4_158697619_C_T	0	0	0	0	0	ETFDH
HGNC:3483	4_158697656_A_G	0	0	0	0	0	ETFDH
HGNC:3483	4_158698986_G_A	0	0	0	0	0	ETFDH
HGNC:3483	4_158699015_T_C	2.387e-5	0	0	0	4.398e-5	ETFDH
HGNC:3483	4_158699033_T_A	3.978e-6	6.152e-5	0	0	0	ETFDH
HGNC:3483	4_158699087_G_A	7.955e-6	0	2.893e-5	0	8.7940000000000008e-06	ETFDH
HGNC:3483	4_158699093_C_T	1.989e-5	6.152e-5	0	0	2.638e-5	ETFDH
HGNC:3483	4_158699120_G_C	0	0	0	0	0	ETFDH
HGNC:3483	4_158703422_G_A	0	0	0	0	0	ETFDH
HGNC:3483	4_158703436_T_C	3.979e-6	0	0	0	8.801e-6	ETFDH
HGNC:3483	4_158703473_TG_T	0	0	0	0	0	ETFDH
HGNC:3483	4_158703517_T_C	7.96e-6	0	0	1.087e-4	0	ETFDH
HGNC:3483	4_158703540_G_T	1.194e-5	0	0	0	2.642e-5	ETFDH
HGNC:3483	4_158703592_G_A	3.995e-6	0	0	0	8.83e-6	ETFDH
HGNC:3483	4_158706254_G_C	1.989e-5	0	0	0	3.519e-5	ETFDH
HGNC:3483	4_158706269_C_T	3.979e-6	0	0	0	8.799e-6	ETFDH
HGNC:3483	4_158706270_C_T	4.377e-5	0	0	0	8.8e-5	ETFDH
HGNC:3483	4_158706276_GC_G	0	0	0	0	0	ETFDH
HGNC:3483	4_158706277_C_A	0	0	0	0	0	ETFDH
HGNC:3483	4_158706291_G_A	0	0	0	0	0	ETFDH
HGNC:3483	4_158706351_C_T	2.388e-5	0	0	0	4.401e-5	ETFDH
HGNC:3483	4_158706353_T_C	0	0	0	0	0	ETFDH
HGNC:3483	4_158706707_T_C	0	0	0	0	0	ETFDH
HGNC:3483	4_158706714_CTT_C	0	0	0	0	0	ETFDH
HGNC:3483	4_158706761_C_T	2.388e-5	0	0	0	4.401e-5	ETFDH
HGNC:3483	4_158706763_GCA_G	0	0	0	0	0	ETFDH
HGNC:3483	4_158706806_ATC_A	3.982e-6	0	0	0	8.812e-6	ETFDH
HGNC:3483	4_158708482_G_A	0	0	0	0	0	ETFDH
HGNC:3483	4_158708494_AG_A	0	0	0	0	0	ETFDH
HGNC:3483	4_158708505_G_A	2.785e-5	0	2.024e-4	0	0	ETFDH
HGNC:9454	4_15979906_T_C	1.238e-4	0	0	0	2.951e-4	PROM1
HGNC:9454	4_15980496_T_TA	0	0	0	0	0	PROM1
HGNC:9454	4_15984263_C_A	0	0	0	0	0	PROM1
HGNC:9454	4_15984263_CAAGGGGTCGAT_C	0	0	0	0	0	PROM1
HGNC:9454	4_15984357_T_C	0	0	0	0	0	PROM1
HGNC:9454	4_15985956_C_T	0	0	0	0	0	PROM1
HGNC:9454	4_15985998_G_A	0	0	0	0	0	PROM1
HGNC:9454	4_15986038_C_T	0	0	0	0	0	PROM1
HGNC:9454	4_15988237_T_C	0	0	0	0	0	PROM1
HGNC:9454	4_15989758_G_A	8.257e-6	6.721e-5	0	5.682e-5	0	PROM1
HGNC:9454	4_15993983_T_C	0	0	0	0	0	PROM1
HGNC:9454	4_15994044_G_GTT	0	0	0	0	0	PROM1
HGNC:9454	4_15994056_A_AT	2.939e-5	0	0	0	5.497e-5	PROM1
HGNC:9454	4_15998382_T_C	4.55e-6	0	0	0	9.754e-6	PROM1
HGNC:9454	4_15998384_C_A	0	0	0	0	0	PROM1
HGNC:9454	4_16000495_C_T	0	0	0	0	0	PROM1
HGNC:9454	4_16000573_CA_C	1.627e-5	0	1.18e-4	0	0	PROM1
HGNC:9454	4_16000620_C_T	0	0	0	0	0	PROM1
HGNC:9454	4_16006578_G_A	1.748e-5	0	0	0	2.911e-5	PROM1
HGNC:9454	4_16006637_T_TA	2.195e-4	0	3.798e-4	0	3.586e-4	PROM1
HGNC:9454	4_16008973_G_GT	8.093e-6	1.304e-4	0	0	0	PROM1
HGNC:9454	4_16009012_A_T	2.02e-5	0	0	2.799e-4	0	PROM1
HGNC:9454	4_16009015_TA_T	0	0	0	0	0	PROM1
HGNC:9454	4_16009071_GAT_G	1.206e-5	0	0	0	1.773e-5	PROM1
HGNC:9454	4_16013299_G_A	4.014e-6	0	0	0	0	PROM1
HGNC:9454	4_16016165_C_G	0	0	0	0	0	PROM1
HGNC:9454	4_16018338_GTTGCTA_CTCTAAGCCAG	0	0	0	0	0	PROM1
HGNC:9454	4_16018455_AC_A	4.018e-6	0	2.901e-5	0	0	PROM1
HGNC:9454	4_16023325_C_T	4.277e-6	0	3.039e-5	0	0	PROM1
HGNC:9454	4_16024337_G_A	2.822e-5	0	0	0	6.22e-5	PROM1
HGNC:9454	4_16024347_A_T	1.226e-5	0	0	0	2.688e-5	PROM1
HGNC:9454	4_16025190_A_T	0	0	0	0	0	PROM1
HGNC:9454	4_16033377_G_A	1.204e-5	0	0	0	1.771e-5	PROM1
HGNC:9454	4_16035734_C_A	0	0	0	0	0	PROM1
HGNC:9454	4_16035734_C_T	1.606e-5	0	8.691e-5	0	0	PROM1
HGNC:9454	4_16038969_C_A	0	0	0	0	0	PROM1
HGNC:9454	4_16075708_G_A	0	0	0	0	0	PROM1
HGNC:9454	4_16075828_CTG_C	0	0	0	0	0	PROM1
HGNC:26887	4_16176194_C_A	0	0	0	0	0	TAPT1
HGNC:10545	4_165341795_A_G	1.194e-5	0	5.784e-5	0	8.81e-6	MSMO1
HGNC:7744	4_169400619_C_A	0	0	0	0	0	NEK1
HGNC:7744	4_169424635_G_A	2.41e-5	6.459e-5	2.899e-5	0	3.546e-5	NEK1
HGNC:7744	4_169424668_G_C	1.245e-4	0	0	0	2.748e-4	NEK1
HGNC:7744	4_169433612_CTTTG_C	8.03e-6	0	0	0	1.772e-5	NEK1
HGNC:7744	4_169477446_TG_T	8.229e-6	0	5.902e-5	0	0	NEK1
HGNC:7744	4_169537889_C_CTA	0	0	0	0	0	NEK1
HGNC:7744	4_169561520_C_T	8.026e-6	0	0	0	1.771e-5	NEK1
HGNC:7744	4_169577054_GT_G	0	0	0	0	0	NEK1
HGNC:7744	4_169590736_A_C	0	0	0	0	0	NEK1
HGNC:7744	4_169602513_C_T	0	0	0	0	0	NEK1
HGNC:5154	4_174517983_CAG_C	5.193e-5	0	0	5.993e-4	1.769e-5	HPGD
HGNC:5154	4_174521984_CAG_C	1.551e-4	0	0	0	2.989e-4	HPGD
HGNC:9752	4_17487205_G_A	1.194e-5	0	2.891e-5	0	1.761e-5	QDPR
HGNC:9752	4_17490747_T_C	0	0	0	0	0	QDPR
HGNC:9752	4_17492305_G_A	3.992e-6	0	0	0	8.854e-6	QDPR
HGNC:9752	4_17501733_AG_A	0	0	0	0	0	QDPR
HGNC:9752	4_17501811_G_A	7.963e-6	0	0	0	1.762e-5	QDPR
HGNC:9752	4_17509294_AG_A	0	0	0	0	0	QDPR
HGNC:9752	4_17511976_C_T	0	0	0	0	0	QDPR
HGNC:9752	4_17512007_G_C	4.277e-6	0	0	0	0	QDPR
HGNC:9752	4_17512011_A_G	0	0	0	0	0	QDPR
HGNC:9752	4_17512054_T_A	4.696e-6	0	0	0	1.089e-5	QDPR
HGNC:318	4_177431756_A_C	0	0	0	0	0	AGA
HGNC:318	4_177431810_T_C	0	0	0	0	0	AGA
HGNC:318	4_177433213_C_A	7.956e-6	1.23e-4	0	0	0	AGA
HGNC:318	4_177433213_C_T	0	0	0	0	0	AGA
HGNC:318	4_177433295_G_A	0	0	0	0	0	AGA
HGNC:318	4_177434387_C_CA	2.783e-5	0	1.735e-4	0	0	AGA
HGNC:318	4_177436275_C_T	0	0	0	0	0	AGA
HGNC:318	4_177436297_C_T	3.979e-6	0	0	0	8.796e-6	AGA
HGNC:318	4_177436353_T_C	0	0	0	0	0	AGA
HGNC:318	4_177437468_TACCA_T	0	0	0	0	0	AGA
HGNC:318	4_177438749_C_T	1.595e-5	0	0	0	3.529e-5	AGA
HGNC:318	4_177438762_G_A	0	0	0	0	0	AGA
HGNC:318	4_177438764_C_G	7.844e-4	0	0	0	1.409e-4	AGA
HGNC:318	4_177438779_C_T	7.957e-6	0	5.783e-5	0	0	AGA
HGNC:318	4_177439593_AG_A	0	0	0	0	0	AGA
HGNC:318	4_177439598_GTGTGT_G	0	0	0	0	0	AGA
HGNC:318	4_177439633_CA_C	0	0	0	0	0	AGA
HGNC:318	4_177439636_TA_T	3.977e-6	0	0	0	8.792e-6	AGA
HGNC:318	4_177439640_AT_A	3.977e-6	0	0	0	8.793e-6	AGA
HGNC:318	4_177439651_G_A	1.193e-5	0	0	1.087e-4	0	AGA
HGNC:318	4_177439668_G_A	3.978e-6	0	0	0	0	AGA
HGNC:318	4_177439671_C_T	3.978e-6	0	0	0	8.7940000000000008e-06	AGA
HGNC:318	4_177440272_C_A	0	0	0	0	0	AGA
HGNC:318	4_177440337_CA_C	0	0	0	0	0	AGA
HGNC:318	4_177440340_A_G	0	0	0	0	0	AGA
HGNC:318	4_177440343_CG_C	0	0	0	0	0	AGA
HGNC:318	4_177440352_GCT_G	7.954e-6	0	0	0	1.758e-5	AGA
HGNC:318	4_177440361_CA_C	0	0	0	0	0	AGA
HGNC:318	4_177442248_C_T	0	0	0	0	0	AGA
HGNC:318	4_177442268_AAAGGGCC_A	7.982e-6	0	0	0	1.77e-5	AGA
HGNC:318	4_177442289_CA_C	1.196e-5	0	2.892e-5	0	1.765e-5	AGA
HGNC:318	4_177442305_GA_G	0	0	0	0	0	AGA
HGNC:318	4_177442347_AG_A	0	0	0	0	0	AGA
HGNC:318	4_177442373_C_G	0	0	0	0	0	AGA
HGNC:318	4_177442375_T_C	0	0	0	0	0	AGA
HGNC:3690	4_1799395_C_T	0	0	0	0	0	FGFR3
HGNC:3690	4_1801837_C_T	0	0	0	0	0	FGFR3
HGNC:3690	4_1801841_C_G	0	0	0	0	0	FGFR3
HGNC:3690	4_1801844_C_G	4.185e-6	0	2.932e-5	0	0	FGFR3
HGNC:3690	4_1801928_A_G	0	0	0	0	0	FGFR3
HGNC:3690	4_1801930_A_T	0	0	0	0	0	FGFR3
HGNC:3690	4_1803813_C_G	0	0	0	0	0	FGFR3
HGNC:3690	4_1803813_C_T	0	0	0	0	0	FGFR3
HGNC:3690	4_1804362_G_T	0	0	0	0	0	FGFR3
HGNC:3690	4_1804365_A_T	0	0	0	0	0	FGFR3
HGNC:3690	4_1804392_G_C	0	0	0	0	0	FGFR3
HGNC:3690	4_1804426_C_A	0	0	0	0	0	FGFR3
HGNC:3690	4_1805636_A_G	1.196e-5	0	2.894e-5	0	1.766e-5	FGFR3
HGNC:3690	4_1805644_C_A	0	0	0	0	0	FGFR3
HGNC:3690	4_1805644_C_G	0	0	0	0	0	FGFR3
HGNC:3690	4_1805767_G_C	0	0	0	0	0	FGFR3
HGNC:3690	4_1806076_G_A	0	0	0	0	0	FGFR3
HGNC:3690	4_1806162_A_G	0	0	0	0	0	FGFR3
HGNC:3690	4_1806163_A_C	0	0	0	0	0	FGFR3
HGNC:3690	4_1806164_G_C	4.015e-6	6.248e-5	0	0	0	FGFR3
HGNC:3690	4_1807248_GGCTCGCGGACGTGAAGGGC_CCCTG	0	0	0	0	0	FGFR3
HGNC:3690	4_1807260_T_A	0	0	0	0	0	FGFR3
HGNC:3690	4_1807260_T_G	0	0	0	0	0	FGFR3
HGNC:3690	4_1807261_G_T	0	0	0	0	0	FGFR3
HGNC:3690	4_1807262_A_G	0	0	0	0	0	FGFR3
HGNC:29944	4_182680268_C_T	0	0	0	0	0	TENM3
HGNC:29944	4_182754413_C_G	0	0	0	0	0	TENM3
HGNC:29944	4_182799938_C_T	9.242e-6	0	0	0	1.045e-5	TENM3
HGNC:25751	4_183663967_C_T	1.193e-5	0	0	0	2.637e-5	TRAPPC11
HGNC:25751	4_183664009_C_T	3.976e-6	0	2.891e-5	0	0	TRAPPC11
HGNC:25751	4_183664072_G_C	0	0	0	0	0	TRAPPC11
HGNC:25751	4_183679485_C_T	4.16e-6	0	0	0	0	TRAPPC11
HGNC:25751	4_183682810_C_T	7.961e-6	0	0	0	1.759e-5	TRAPPC11
HGNC:25751	4_183682826_G_C	0	0	0	0	0	TRAPPC11
HGNC:25751	4_183684059_G_A	5.571e-5	6.155e-5	0	0	9.678e-5	TRAPPC11
HGNC:25751	4_183685083_G_A	0	0	0	0	0	TRAPPC11
HGNC:25751	4_183685377_T_TA	0	0	0	0	0	TRAPPC11
HGNC:25751	4_183685377_TA_T	0	0	0	0	0	TRAPPC11
HGNC:25751	4_183693075_C_CT	0	0	0	0	0	TRAPPC11
HGNC:25751	4_183694658_GTA_G	0	0	0	0	0	TRAPPC11
HGNC:25751	4_183694722_A_G	8.288e-6	0	0	0	1.796e-5	TRAPPC11
HGNC:25751	4_183697569_G_T	0	0	0	0	0	TRAPPC11
HGNC:25751	4_183701783_G_A	7.162e-5	0	0	9.242e-4	8.799e-6	TRAPPC11
HGNC:25751	4_183708410_C_T	8.009e-6	0	0	0	8.83e-6	TRAPPC11
HGNC:25751	4_183712621_G_GT	0	0	0	0	0	TRAPPC11
HGNC:10990	4_185143470_A_C	0	0	0	0	0	SLC25A4
HGNC:10990	4_185144890_C_G	0	0	0	0	0	SLC25A4
HGNC:10990	4_185144891_G_A	0	0	0	0	0	SLC25A4
HGNC:10990	4_185146906_G_A	3.977e-6	0	2.892e-5	0	0	SLC25A4
HGNC:23198	4_186191998_CT_C	0	0	0	0	0	CYP4V2
HGNC:23198	4_186194501_ATT_A	0	0	0	0	0	CYP4V2
HGNC:23198	4_186194568_G_A	4.374e-5	1.23e-4	2.891e-5	0	6.153e-5	CYP4V2
HGNC:23198	4_186196007_T_C	4.777e-5	0	2.893e-5	0	9.679e-5	CYP4V2
HGNC:23198	4_186198976_C_T	1.989e-5	0	8.673e-5	0	1.759e-5	CYP4V2
HGNC:23198	4_186199070_C_CT	3.978e-6	0	0	0	8.796e-6	CYP4V2
HGNC:23198	4_186201149_T_G	0	0	0	0	0	CYP4V2
HGNC:23198	4_186201150_CATACAGGTCATCGCT_C	0	0	0	0	0	CYP4V2
HGNC:23198	4_186205204_A_C	7.555e-5	0	0	0.001033	0	CYP4V2
HGNC:23198	4_186208863_A_G	4.771e-5	0	0	5.437e-4	1.758e-5	CYP4V2
HGNC:23198	4_186208943_G_T	7.953e-6	0	5.782e-5	0	0	CYP4V2
HGNC:23198	4_186208973_G_A	6.362e-5	6.152e-5	1.156e-4	1.631e-4	2.637e-5	CYP4V2
HGNC:23198	4_186209215_C_T	0	0	0	0	0	CYP4V2
HGNC:23198	4_186209260_A_G	3.182e-5	0	0	0	7.035e-5	CYP4V2
HGNC:6371	4_186252131_G_A	7.999e-6	0	0	1.089e-4	0	KLKB1
HGNC:30605	4_25125785_C_A	0	0	0	0	0	SEPSECS
HGNC:30605	4_25145092_C_T	2.789e-5	1.881e-4	0	0	3.521e-5	SEPSECS
HGNC:30605	4_25151992_G_A	0	0	0	0	0	SEPSECS
HGNC:30605	4_25152049_C_T	1.991e-5	0	5.786e-5	0	1.762e-5	SEPSECS
HGNC:30605	4_25155045_CAG_C	0	0	0	0	0	SEPSECS
HGNC:30605	4_25155086_C_CT	0	0	0	0	0	SEPSECS
HGNC:30605	4_25156083_C_T	0	0	0	0	0	SEPSECS
HGNC:30605	4_25156134_C_CA	0	0	0	0	0	SEPSECS
HGNC:30605	4_25156140_T_TA	3.977e-6	0	0	0	8.791e-6	SEPSECS
HGNC:30605	4_25156851_C_T	0	0	0	0	0	SEPSECS
HGNC:30605	4_25156853_T_C	6.761e-5	0	2.313e-4	0	7.913e-5	SEPSECS
HGNC:30605	4_25156889_T_C	0	0	0	0	0	SEPSECS
HGNC:30605	4_25156955_G_A	3.977e-6	0	2.891e-5	0	0	SEPSECS
HGNC:30605	4_25160262_C_CTT	0	0	0	0	0	SEPSECS
HGNC:30605	4_25160329_G_T	0	0	0	0	0	SEPSECS
HGNC:26594	4_3463442_CGGGGGCGCGGGGGGG_C	5.719e-4	0	0	0	0.001368	DOK7
HGNC:26594	4_3473637_G_T	1.101e-5	0	0	0	2.629e-5	DOK7
HGNC:26594	4_3476447_CG_C	0	0	0	0	0	DOK7
HGNC:26594	4_3476467_A_T	0	0	0	0	0	DOK7
HGNC:26594	4_3476490_C_A	3.987e-6	0	2.891e-5	0	0	DOK7
HGNC:26594	4_3476490_C_CGG	0	0	0	0	0	DOK7
HGNC:26594	4_3476523_C_T	7.98e-6	0	2.891e-5	0	8.844e-6	DOK7
HGNC:26594	4_3476524_G_A	7.979e-6	0	0	5.438e-5	8.842e-6	DOK7
HGNC:26594	4_3485601_AT_A	1.221e-5	0	0	0	2.697e-5	DOK7
HGNC:26594	4_3485618_CCCCACCAAGGGCC_GGACGGTTCTA	0	0	0	0	0	DOK7
HGNC:26594	4_3485657_A_AG	0	0	0	0	0	DOK7
HGNC:26594	4_3489765_C_CCTCT	0	0	0	0	0	DOK7
HGNC:26594	4_3492756_CAG_C	4.044e-6	6.214e-5	0	0	0	DOK7
HGNC:26594	4_3492795_CCA_C	4.036e-6	0	0	0	9.042e-6	DOK7
HGNC:26594	4_3492907_CG_C	0	0	0	0	0	DOK7
HGNC:26594	4_3492937_A_AC	2.898e-5	1.45e-4	0	9.344e-5	3.787e-5	DOK7
HGNC:26594	4_3492937_AC_A	0	0	0	0	0	DOK7
HGNC:26594	4_3493006_C_CGCCACTGGCAGCCACTCCT	0	0	0	0	0	DOK7
HGNC:26594	4_3493106_A_AGCCT	6.353e-4	9.129e-5	7.709e-4	0	0.001033	DOK7
HGNC:26594	4_3493119_C_CG	1.49e-5	0	9.748e-5	0	0	DOK7
HGNC:26594	4_3493124_G_GC	3.45e-5	0	3.218e-5	0	6.761e-5	DOK7
HGNC:26594	4_3493124_GC_G	2.464e-5	0	3.218e-5	0	3.38e-5	DOK7
HGNC:26594	4_3493201_T_G	0	0	0	0	0	DOK7
HGNC:26594	4_3493242_G_GC	7.58e-5	2.057e-4	0	0	1.151e-4	DOK7
HGNC:26594	4_3493249_CT_C	4.208e-6	6.856e-5	0	0	0	DOK7
HGNC:26594	4_3493273_TGCGGCCAGGGACTCAG_T	4.281e-5	2.135e-4	0	1.13e-4	4.907e-5	DOK7
HGNC:26594	4_3493316_T_TCTGG	4.53e-6	0	0	0	1.054e-5	DOK7
HGNC:26594	4_3493340_C_CG	4.738e-6	0	0	0	1.113e-5	DOK7
HGNC:26594	4_3493358_G_GC	5.273e-5	8.581e-5	0	0	3.388e-5	DOK7
HGNC:26594	4_3493393_T_TGCCCC	0	0	0	0	0	DOK7
HGNC:26594	4_3493461_G_GTCCAGTCTGT	0	0	0	0	0	DOK7
HGNC:26594	4_3493496_CCTT_C	2.963e-5	0	0	3.936e-4	0	DOK7
HGNC:6701	4_3532232_G_A	6.402e-6	0	0	0	0	LRPAP1
HGNC:18340	4_39186548_T_G	0	0	0	0	0	WDR19
HGNC:18340	4_39186576_C_CA	0	0	0	0	0	WDR19
HGNC:18340	4_39189766_T_G	8.404e-6	0	3.197e-5	0	9.1e-6	WDR19
HGNC:18340	4_39205167_T_C	0	0	0	0	0	WDR19
HGNC:18340	4_39205267_GT_G	0	0	0	0	0	WDR19
HGNC:18340	4_39205574_G_T	0	0	0	0	0	WDR19
HGNC:18340	4_39205588_G_A	0	0	0	0	0	WDR19
HGNC:18340	4_39214673_T_C	0	0	0	0	0	WDR19
HGNC:18340	4_39215957_AG_A	0	0	0	0	0	WDR19
HGNC:18340	4_39217133_G_A	3.502e-5	0	2.52e-4	0	0	WDR19
HGNC:18340	4_39224882_A_G	0	0	0	0	0	WDR19
HGNC:18340	4_39231811_G_A	0	0	0	0	0	WDR19
HGNC:18340	4_39231943_T_C	1.204e-5	0	2.897e-5	0	1.77e-5	WDR19
HGNC:18340	4_39245367_A_G	0	0	0	0	0	WDR19
HGNC:18340	4_39253202_G_C	0	0	0	0	0	WDR19
HGNC:18340	4_39253245_TATTGTTAGAGAGACCCAGTCTCTGGATGGAGCCAAAA_T	0	0	0	0	0	WDR19
HGNC:18340	4_39253920_T_C	0	0	0	0	0	WDR19
HGNC:18340	4_39274945_G_A	1.605e-5	0	0	1.114e-4	0	WDR19
HGNC:16429	4_39460803_A_AT	0	0	0	0	0	LIAS
HGNC:16429	4_39460842_A_AT	0	0	0	0	0	LIAS
HGNC:16429	4_39460954_AG_A	0	0	0	0	0	LIAS
HGNC:16429	4_39460958_GA_G	0	0	0	0	0	LIAS
HGNC:16429	4_39462238_G_GA	4.714e-6	0	0	0	9.958e-6	LIAS
HGNC:16429	4_39463574_GA_G	0	0	0	0	0	LIAS
HGNC:16429	4_39465090_T_TA	0	0	0	0	0	LIAS
HGNC:16429	4_39467551_TG_T	0	0	0	0	0	LIAS
HGNC:16429	4_39467573_GC_TA	0	0	0	0	0	LIAS
HGNC:16429	4_39467617_T_G	0	0	0	0	0	LIAS
HGNC:16429	4_39467647_G_A	2.592e-5	0	0	0	0	LIAS
HGNC:16429	4_39470038_G_C	4.009e-6	0	0	0	8.839e-6	LIAS
HGNC:16429	4_39471307_G_A	8.24e-6	0	6.156e-5	0	0	LIAS
HGNC:12525	4_39505705_C_T	4.795e-5	0	0	0	3.53e-5	UGDH
HGNC:12513	4_41257622_T_TG	0	0	0	0	0	UCHL1
HGNC:12513	4_41261726_GTTCTGAAACAGTTTCT_G	0	0	0	0	0	UCHL1
HGNC:12513	4_41261773_C_CAGAG	0	0	0	0	0	UCHL1
HGNC:12513	4_41261925_T_C	0	0	0	0	0	UCHL1
HGNC:31673	4_42963095_T_TTCCC	0	0	0	0	0	GRXCR1
HGNC:31673	4_43030451_C_T	3.207e-5	0	2.896e-5	1.669e-4	2.65e-5	GRXCR1
HGNC:25985	4_499336_A_G	0	0	0	0	0	PIGG
HGNC:25985	4_500581_G_GT	7.954e-6	0	5.783e-5	0	0	PIGG
HGNC:25985	4_505720_ATTGATGACGGGGAGCC_A	0	0	0	0	0	PIGG
HGNC:25985	4_505855_G_A	0	0	0	0	0	PIGG
HGNC:25985	4_507595_T_C	0	0	0	0	0	PIGG
HGNC:25985	4_515981_C_T	7.953e-6	0	0	0	1.758e-5	PIGG
HGNC:25985	4_516101_A_C	3.976e-5	0	0	0	8.79e-6	PIGG
HGNC:10806	4_52027963_C_T	0	0	0	0	0	SGCB
HGNC:10806	4_52028018_TAATG_T	0	0	0	0	0	SGCB
HGNC:10806	4_52028070_AT_A	0	0	0	0	0	SGCB
HGNC:10806	4_52028778_CA_C	0	0	0	0	0	SGCB
HGNC:10806	4_52028798_CAT_C	0	0	0	0	0	SGCB
HGNC:10806	4_52028799_A_C	0	0	0	0	0	SGCB
HGNC:10806	4_52028899_G_C	0	0	0	0	0	SGCB
HGNC:10806	4_52029716_G_A	0	0	0	0	0	SGCB
HGNC:10806	4_52029739_TAA_T	0	0	0	0	0	SGCB
HGNC:10806	4_52029766_G_A	2.823e-4	6.152e-5	0	0	5.627e-4	SGCB
HGNC:10806	4_52029773_G_A	0	0	0	0	0	SGCB
HGNC:10806	4_52029808_A_T	0	0	0	0	0	SGCB
HGNC:10806	4_52029835_C_A	3.977e-6	0	2.891e-5	0	0	SGCB
HGNC:10806	4_52029836_G_A	1.988e-5	0	0	5.437e-5	8.792e-6	SGCB
HGNC:10806	4_52029852_AAC_A	0	0	0	0	0	SGCB
HGNC:10806	4_52033429_A_C	0	0	0	0	0	SGCB
HGNC:10806	4_52033430_C_A	0	0	0	0	0	SGCB
HGNC:10806	4_52033454_TAAAC_T	0	0	0	0	0	SGCB
HGNC:10806	4_52033542_G_C	0	0	0	0	0	SGCB
HGNC:10806	4_52033587_TCTCTC_T	0	0	0	0	0	SGCB
HGNC:10806	4_52038226_C_T	0	0	0	0	0	SGCB
HGNC:10806	4_52038226_CCTGTT_C	0	0	0	0	0	SGCB
HGNC:10806	4_52038227_C_CT	0	0	0	0	0	SGCB
HGNC:10806	4_52038232_C_A	0	0	0	0	0	SGCB
HGNC:10806	4_52038251_T_TGCCGCCATCTTCCCGCGCCC	0	0	0	0	0	SGCB
HGNC:10806	4_52038251_TGCCGCCATCTTCCCGCGCCCGCC_T	0	0	0	0	0	SGCB
HGNC:10806	4_52038257_CAT_C	4.562e-5	0	0	0	6.675e-5	SGCB
HGNC:10806	4_52038258_A_G	0	0	0	0	0	SGCB
HGNC:10806	4_52038259_T_C	0	0	0	0	0	SGCB
HGNC:25985	4_521104_G_A	0	0	0	0	0	PIGG
HGNC:25985	4_521814_G_GT	0	0	0	0	0	PIGG
HGNC:25985	4_521842_G_A	6.601e-4	6.152e-5	4.914e-4	0	0.001248	PIGG
HGNC:25985	4_521906_AC_G	0	0	0	0	0	PIGG
HGNC:25985	4_523580_ACTTC_A	0	0	0	0	0	PIGG
HGNC:25985	4_523832_CCTGCTGCCGG_C	0	0	0	0	0	PIGG
HGNC:25985	4_530530_GACTT_G	0	0	0	0	0	PIGG
HGNC:25985	4_530743_C_T	1.205e-5	0	5.87e-5	0	0	PIGG
HGNC:25985	4_533869_TTA_T	9.544e-5	0	0	0	0	PIGG
HGNC:25985	4_533870_T_TA	1.193e-5	0	0	0	2.638e-5	PIGG
HGNC:25985	4_539152_G_T	0	0	0	0	0	PIGG
HGNC:25812	4_55346393_G_A	1.177e-4	0	0	0	2.375e-5	SRD5A3
HGNC:25812	4_55346401_TG_T	0	0	0	0	0	SRD5A3
HGNC:25812	4_55359444_G_A	0	0	0	0	0	SRD5A3
HGNC:25812	4_55359488_G_T	0	0	0	0	0	SRD5A3
HGNC:25812	4_55364145_G_A	1.193e-5	6.152e-5	0	0	1.758e-5	SRD5A3
HGNC:25812	4_55364193_C_T	0	0	0	0	0	SRD5A3
HGNC:25812	4_55364273_TG_T	3.183e-5	0	0	0	7.038e-5	SRD5A3
HGNC:25812	4_55369878_T_G	0	0	0	0	0	SRD5A3
HGNC:30760	4_55396340_C_T	0	0	0	0	0	TMEM165
HGNC:19747	4_5562995_TG_T	0	0	0	0	0	EVC2
HGNC:19747	4_5563012_CA_C	0	0	0	0	0	EVC2
HGNC:19747	4_5563114_TG_T	1.999e-5	0	8.684e-5	0	1.764e-5	EVC2
HGNC:19747	4_5563117_T_C	0	0	0	0	0	EVC2
HGNC:19747	4_5565276_GC_G	0	0	0	0	0	EVC2
HGNC:19747	4_5565283_G_TC	0	0	0	0	0	EVC2
HGNC:19747	4_5565319_G_A	0	0	0	0	0	EVC2
HGNC:19747	4_5568524_CAGCAGGGCCAGCAGCTGAG_C	4.428e-6	0	0	0	9.585e-6	EVC2
HGNC:19747	4_5568539_C_CTGAGGCTG	0	0	0	0	0	EVC2
HGNC:19747	4_5568545_C_CTGTGAGGCTG	0	0	0	0	0	EVC2
HGNC:19747	4_5568642_T_C	0	0	0	0	0	EVC2
HGNC:19747	4_5574684_C_T	0	0	0	0	0	EVC2
HGNC:19747	4_5574698_G_GT	0	0	0	0	0	EVC2
HGNC:19747	4_5574773_CT_C	3.978e-6	0	0	5.437e-5	0	EVC2
HGNC:19747	4_5576371_C_T	0	0	0	0	0	EVC2
HGNC:19747	4_5576372_C_T	0	0	0	0	0	EVC2
HGNC:19747	4_5576456_T_C	4.947e-6	0	3.455e-5	0	0	EVC2
HGNC:19747	4_5584622_C_T	0	0	0	0	0	EVC2
HGNC:19747	4_5584851_C_A	0	0	0	0	0	EVC2
HGNC:19747	4_5584851_C_T	0	0	0	0	0	EVC2
HGNC:29086	4_55964367_A_AC	0	0	0	0	0	CEP135
HGNC:29086	4_55999639_T_TA	0	0	0	0	0	CEP135
HGNC:29086	4_56011500_G_A	0	0	0	0	0	CEP135
HGNC:29086	4_56017774_CTT_C	0	0	0	0	0	CEP135
HGNC:19747	4_5615545_C_A	0	0	0	0	0	EVC2
HGNC:19747	4_5618532_C_T	0	0	0	0	0	EVC2
HGNC:19747	4_5622670_G_A	0	0	0	0	0	EVC2
HGNC:19747	4_5622967_CCT_C	0	0	0	0	0	EVC2
HGNC:19747	4_5622981_T_TG	8.061e-6	0	0	0	0	EVC2
HGNC:19747	4_5622993_T_C	0	0	0	0	0	EVC2
HGNC:19747	4_5625748_C_A	1.194e-5	0	0	0	2.639e-5	EVC2
HGNC:19747	4_5625748_C_G	3.979e-6	0	0	0	8.798e-6	EVC2
HGNC:19747	4_5625766_G_A	3.182e-5	0	1.156e-4	0	2.639e-5	EVC2
HGNC:19747	4_5625831_TTCTGCTTGATTGAAA_T	7.953e-6	0	0	0	1.758e-5	EVC2
HGNC:19747	4_5625909_C_T	0	0	0	0	0	EVC2
HGNC:19747	4_5628563_C_A	0	0	0	0	0	EVC2
HGNC:19747	4_5628609_AAGGCCCTGCACACGGGTCTCTGATGACTGGAGGTTCTGGACCAGATATTCCCTGTGGCCAAATCTTTTACTTAGATGATACCTCTTACTAGCCTGGAAAAAGTCCATTAACTCTTCTACATTCTCCTGTCAATTAAAAAAAAAAACAAGAAAATATGCCTAATTAAAATTTAGAGCATAATCTTTCTAGACATTTAAAATATTATTTTTCCTTTTATAAGAAAATACACAAGAAAAGAAACATGAGAATTAACACCTTTAACCTCCCTGCCTGTAACAAAGGCTTATGAGAAAATTACATACAAATAAGAAATGAGGGCTTTGAAAAGTGCATTCTAGACCCAGATGGTAAAGAGTTATCAGAACAACTTCACTGCCCTACGGAACATAAATTTCACTAATTCAGCCATTTATCCTTCATCCATGCACGCTCCCTTTCCACCTGTGGAGTTCCTACAAGTGCTGAACACCAGGATGAGGTGCTGAAGTTCTGGGAGAAGTCAGCCATCAGCCCAACCCCAAGGAGCTCCCACCACCACAGAGGAGACAAAACCAGGATGGGCACAAAGAAAGCAAGAAGGTTTTTCCTCAGCCTACAAAATGAACAAAACGTAACCAAACACAGGAGAGTAATAACCTAGATAATGTGAGGTGTGTTCTCTGGACCTAACACTGGGCCAAGAGTGTTTCATGTCTCATCTAACTCAACCTAGGGAGACAGTACTATTATTCCCATTTCACAGATGAGGAAACTGAGTCCACATCAGACAAATGGCTGAGCAGGGATTTGAACTCAGCAGTCTAATTCCAGGACCTGTGCTCTAACATCATAATAGCCTGCTTCCAAAAATCCCACTTTAACCAGAGGCATAGTAATTAGACCAGGAACATCAGTAGAACTACTCTATGGACTGGCTTCGTTGTCCTTTTTCTATCTGTGGAAATATCACCCATACAATGGATAACCAAAAGTGTCAACGCTTTGTTCAACAGGGAACATAGGACAGCATGGACGTTCCCCTTCCCACATAAGAGCTGTAACATCTCCACATCTCAACACTTGGGAATTAGCATCATCCAGTCAGTGAAAAGCTGCATGGCCAGTCAGGTGTGGCTTCACACACACTAGCATCTCCCTAAGGGCCACTGGCACCAGAATCCGTGTAACAGGAAGGTTACAGCAATGTTCCTGCTCTCCACCTAGCGGGATCCATGCATGCTGATTGATGGGAGCCCATGTTGTAAGGAAATTCAGAATTGGTATCCTTAAATACTCTCATAGCTCTGGTCAAGAAAGCTTGTAGGGCAGTACTGTTATCACCTGTGGAGTTACTTTCTGGCATAATATCATTCACAATAGCATGCATTCTTTTTAACTTGAGTGCTCTGGCATTGAGAGTCAGCCACTGCTCATCATGAGAGTAAAATGATAACGAATCTGTGAATATCTAAGTAACGCCATGGCGTCTGAATACCAAGCTATGAATATGACAGAATTTGTGCTTTATGTATGCTCACTGAGGATTTAGTGGGAAAAACCTAGATTAAATGGAGGGGGGAGCTCGTTCTCTGTCCTGGGTGCCTTCTGGGAATGGGAGGCTTGTGACGATTACTCGGTCTCCTCCTGGGATGGCCCTGATGTCTCAGCCCTCATGCGCTCGGCCTGGTACTAGCTGCAGGTCCCCAGAGGATGGGCAGGGCCAGCCTTTGTCTTGTCAGTGGTTGGGTGAATGCTGAGGACCTGCTCACAGACGCAGGGAAGGCCGCCTGTGCCCGCACCTCCTCTGGACTTCATCTTTCGCCACTGTCTTAGCAATGGAGTAACAGAGGCTGGTCATAAGCCCTGATTCACCCTAGATGGATGTGGCTCATTCTGCTATGGGTGGAATCTGTCCTTCTAGCACAAGTAGGGAATTTCAAGGTGGGAAAATTAACCAGCAAGCCACTTTCTGGAATGATTTTCATTTATAAAGATAAAAATGAAATAGCAGTGTCCACTACATCAGAAAAAGCACTGCTCAAGAAGCACAGTGATGCACTCATGACCGTGAACACATTACTGCACTGAGGAACAAATCAACCCCTATGGACCTGACTCTGCCAGATGCTGCTCCAAGGCCTCCAGCACCATCCAAAGGTACCCTTGCTGCTTGAGAAACAGAGGTTGGCTCATAACCTGGATGAGGCAGCCTGTCTAAAGAATGACATTTGCATTTCTCAAACATCTTATTGACAGTCGGAATAGAAAATTCCATAAAATAAAATAAGAGTTTGCTCACAATTACCCTTACCATCAGCTAGAGCAAGCTATCAGCACCAGTGACAGCGCTGGAGCCAAACAACAAAGTGCATTCTTGTAAAGCAGTGATGTCACTGTGTGTGCCTGTGTGTGCATGCACTTGTGCATGTAAAATCCCTCACACAGGCCTCCTAAGAATTTCCACAGTGATGCTGACAGTTTCAGATAGACTGTTTTCACTACCGCCTAAGAAATTATTTTGTTGGACTAACAACATTCACACTCAAGCTGACATGCAAAAATACACAAATCCATCCAAGTATATCCAGGCACAGATACTAAACCCTACATATACATCAATACATGCACACATACATGCATATATGTATATTTTATTTGAGACAGGGTCTGGCTTTGTCACCCAGGCTGGAGCGCAGTGGTGCTATCATGGCTCACTGTAGCCTCAACCTCCTGGGCTCAAGCAATCCTCCCATCTTGGCCTCCTAAAGTGCTGGGAGCCACCAAGCCTGGCCTGTATTTCCTTTCCACTGCTATATACATTAAACATATGTTATGCCAAGCACTAACTTTCCACGAGTCAGCTCATCAAATTTCCATCACACCCTCGTGGGTGTGGGCATTCTATCACACTCATCTTATAAGTGACGAAACTAAGGCTCAAAGAAGTGAGGTAACTTGCTCAAGTTCACGCAGTAGACTGGGGGGGGGAACTGAAATTCCAATCCAGGTCAGCCCGAGTTCAAGGCCTGTACTCCAAGCCACCATTTTCCCTGCTTACTGGAAACTCACACACCAAGAGATAGAAGAGAAAGCTCACTAGTGCACAGTACAAAGGAGAGGCAGGACTGAACTCTGAGAGAGGAGACATTTACTGAAACAATTCAGAAAAATTACTTTTCCATCACAGCGAGGCTGATGTATTACCTGTATTTTAGAATAATTTTGCAGCAGCATTTTAGCTGCCTCTGGTTTCAATTCCCCTTTGAAAATAGCACTTTTTATCTGGGTAAAAAAGATACTGTGCAGTTCATTTCTCTGGAAAACAGCCAGCTGTCTGTGAGCTTTGGCAAAGTCTTCTTCTTGTTGCAAAGCGAGAGACTTCCTCAAGTGCTCCTGTTCCAGGCCATGGAGGGTCCGCAGAAGGTTGCTGCACTCTACAGCAGACTGGAGAGAGGAAAGGGAGAGCGTGAGAAACTGACACACTGAACATGCACCTACATGTGCATGCAATGCAATGTGTACAGGCACATGTGCACACACAATGTGTACATGAACACACAGATGCATGCACATATGCATTACAATATATACACACATGCGCATGCAGTGTGTGCATGCACATGTGTGCACAGGCACATACACAATGTGTAAGGCAATGTACACACATGCAATATGTACACGCACACATGGGCACACACAGAACTTGCACACACACAAGGCACAAGTACATGTGCGCACACAGCATATACACACACAGCAAAAACAAGGCACACACATAGACACACACACAGTCCCAAGCTGACAATAATGAGGTTACTAAGCCCTGGAATATGCTGTTCCAACCTGTCCTCCCCTGTTATCTAAATGTTTTCTAGAATAATCTCAAAGCAGAATATTTACAGGGGTGGAAATCTGCAAATCAAACTGCTAGAAAATAGCCTGCAAAAAATGGAAATCTCTTCACTATCAGTGGGTCATGCTGTCAGGCTCACAAGATTATTTCTCCTATCTTTCATTCTCAACTTCACTGAAGAGAAAAATACCAGCAATCAGGCCCAAGTGGAGATCCTTTGGGTAAAGAGAAGCAAAAGAGGTCTTTAGAAATGGCTGCTTGGATGCCTGCATAGTATGAGGTCTTGTGTGAGGAATGAAAGGAAGCTCACCTCTACTGAGCTCCTGATCCATTTGCATACGGCCTCCCCCCAATTATCTCAGTAAGGAGCTGAGATATTATCTCAGAGGGAGCTGTTCTTCACTCCACATGGGTAGGCGGGATTCTGGAATGGCCCCTGATCCCCAGGCCCCAGTATATATGCCACATAAATTCCCTCCCCTTGAGCATGGGAATGAATCTGATTAAGTCACTCCTGTGATTGGTTTACATCATATGGCAAAGCTGAGGGTGTCTTGATGATGTAATTAAGGTCACTAATCAGTTGACTTTGAATTAATCAAAAGGAAGACTCTCCTGGGTGGGCCTGACTCCTTAAAAGAAGCATTGGAGCCTTCCTAAAGAGAGAGACCCTCTCCTGCTGGCTTTGAAGAACCAAACAGCCAGGCTGTAAACTGTCTCCGCAGAAGGGAAACTTCTAGGAGCTGAGGGCCTCAGTCTTGTACCCACAAAGAAGTGAGTTCTGCAAACAGCTTGAATGAGCTTGGACCAGGACCCCAAGCTCCAGAGGAGAATGCAGCTCAGCCAAGACCCTGATTGCCAGCCTGCAACATCCTGAGCATAGGTCACAGTGAAGCTGTGCCCAGACTCCTGACCATGGACACTGAGACAATGTCACTAATGTGTGTGGTTGCTTAGGCAGGAATAGAAAACTGACACCCTCCGTTTTATAAGAGAAGAAACACAAGCTTAGAGAAGGTAAGAGCTTTCCCAAATTCTCACCCATGCTCAGCTAGGGGAGGAAGCGTGTTGAAAGCAAGTGTTCAGGCTCCAAGCTCTGAAACCACTCAAGGCAGTGACAGTGGAGCTTGTTGGTGAAGCGAAGGCAGGGAAAGGCTTACGCGTGCAGGATGCGTGGGTACAGCCATCCCAAATGGCCAATAAAGGCCTGGCCTTGGGAAGCAGGCAGGTGTGGCATCATGCCATGGCTGGGCTGAGTAGAAGCCCGAGGAAGGCAGAAGGGGCTCCGGTGCACAGGGCAAAGGCCAGAGCTCCTTCAGGCTAAACAAGGTTGGAATGCTCTATCACCCACCAGAATTCTCTGGTTTCAGTAAATAGCATCACTTGCTCCCCAATTTCCCAAGTCACAGACCTGCTCACCTCCACTTCCAATAACTCACAGAAGCTCTCAAAGGTGACATGCTGATCTCTAGCTTTCTCCGTCTCTCCAGTCCCTTTTACTTATTGTTTGATTTGTTCAGAATCTGGGCCAGAAAGACAAGCATTATTTAGAGCCTTCTAAAGAGGTCCAAGGGCCAACACATGGCATCCCCTGCCTTGCAGGTGCTCACAGCAAAGCCTAGTGGATGACAGCAGGGGCCATGAGGCTACAAGTCAAAGGCTTTTATGTGCATCCTCTTGGCAACTCTGTCAGGACCCTTGCCCATACTAATAGCTTGCCTTGCCCACCAAATAACAATTCAGTCTTTTTAAAAAGCTG_A	0	0	0	0	0	EVC2
HGNC:19747	4_5628735_C_T	0	0	0	0	0	EVC2
HGNC:19747	4_5631897_C_A	0	0	0	0	0	EVC2
HGNC:19747	4_5631960_CGA_C	3.977e-6	0	0	0	0	EVC2
HGNC:19747	4_5632033_C_G	0	0	0	0	0	EVC2
HGNC:19747	4_5640642_C_CA	0	0	0	0	0	EVC2
HGNC:19747	4_5640813_CC_G	0	0	0	0	0	EVC2
HGNC:19747	4_5663141_CG_C	0	0	0	0	0	EVC2
HGNC:19747	4_5665625_CGTGGAGGCCGTGGTGCGGCAGAACCT_C	3.979e-6	0	0	5.437e-5	0	EVC2
HGNC:19747	4_5665626_GT_G	7.957e-6	0	2.892e-5	0	0	EVC2
HGNC:19747	4_5681265_C_CG	0	0	0	0	0	EVC2
HGNC:19747	4_5681279_GT_G	0	0	0	0	0	EVC2
HGNC:19747	4_5681302_CTG_C	3.977e-6	0	0	0	0	EVC2
HGNC:19747	4_5681305_TGTTC_T	3.977e-6	0	2.891e-5	0	0	EVC2
HGNC:19747	4_5681315_T_C	0	0	0	0	0	EVC2
HGNC:19747	4_5685368_A_G	0	0	0	0	0	EVC2
HGNC:19747	4_5685417_C_A	0	0	0	0	0	EVC2
HGNC:19747	4_5685481_T_G	0	0	0	0	0	EVC2
HGNC:19747	4_5689218_C_T	3.976e-6	0	2.891e-5	0	0	EVC2
HGNC:19747	4_5689328_C_CA	0	0	0	0	0	EVC2
HGNC:19747	4_5691263_A_G	0	0	0	0	0	EVC2
HGNC:19747	4_5691331_ATAC_A	0	0	0	0	0	EVC2
HGNC:19747	4_5691335_T_C	0	0	0	0	0	EVC2
HGNC:19747	4_5694333_A_G	7.962e-6	0	0	1.087e-4	0	EVC2
HGNC:19747	4_5694333_AC_A	0	0	0	0	0	EVC2
HGNC:19747	4_5694334_C_T	0	0	0	0	0	EVC2
HGNC:19747	4_5694392_T_TA	3.977e-6	0	0	0	8.791e-6	EVC2
HGNC:19747	4_5694444_G_C	1.193e-5	6.152e-5	5.782e-5	0	0	EVC2
HGNC:19747	4_5697612_G_T	3.976e-6	6.152e-5	0	0	0	EVC2
HGNC:19747	4_5697648_C_A	0	0	0	0	0	EVC2
HGNC:19747	4_5697649_T_C	1.591e-5	0	0	0	0	EVC2
HGNC:19747	4_5708302_G_GGCCCCGCCCC	0	0	0	0	0	EVC2
HGNC:19747	4_5708305_CCCGCCCCGCT_C	0	0	0	0	0	EVC2
HGNC:19747	4_5708315_T_TCCGCC	0	0	0	0	0	EVC2
HGNC:19747	4_5708362_TGGGGATCCCG_T	0	0	0	0	0	EVC2
HGNC:19747	4_5708381_G_A	1.108e-5	0	0	1.722e-4	0	EVC2
HGNC:19747	4_5708387_C_CGAGGGGGCGCCAGCGGGGACGT	0	0	0	0	0	EVC2
HGNC:19747	4_5708451_C_CA	0	0	0	0	0	EVC2
HGNC:19747	4_5708463_A_AC	0	0	0	0	0	EVC2
HGNC:3497	4_5711382_T_A	0	0	0	0	0	EVC
HGNC:3497	4_5711403_GC_G	0	0	0	0	0	EVC
HGNC:3497	4_5711514_G_A	0	0	0	0	0	EVC
HGNC:3497	4_5711525_CGCGCGGGCCGCCAGCGCACGCGACACCAGGTGGGTCGGCCGAGCAGACAGCGGCGGGGCGGGGA_C	0	0	0	0	0	EVC
HGNC:3497	4_5711534_CG_C	0	0	0	0	0	EVC
HGNC:3497	4_5711552_C_T	0	0	0	0	0	EVC
HGNC:3497	4_5719239_G_A	7.956e-6	6.152e-5	2.891e-5	0	0	EVC
HGNC:3497	4_5729306_G_A	3.976e-6	0	0	0	8.79e-6	EVC
HGNC:3497	4_5729369_C_A	3.976e-6	0	2.891e-5	0	0	EVC
HGNC:3497	4_5731431_GC_G	0	0	0	0	0	EVC
HGNC:3497	4_5731652_C_A	0	0	0	0	0	EVC
HGNC:3497	4_5731658_G_A	0	0	0	0	0	EVC
HGNC:3497	4_5733430_C_CA	0	0	0	0	0	EVC
HGNC:3497	4_5741715_G_A	0	0	0	0	0	EVC
HGNC:3497	4_5741715_G_C	0	0	0	0	0	EVC
HGNC:3497	4_5741728_AT_A	0	0	0	0	0	EVC
HGNC:3497	4_5741733_T_TA	0	0	0	0	0	EVC
HGNC:3497	4_5741760_T_TA	0	0	0	0	0	EVC
HGNC:3497	4_5741771_C_G	7.994e-6	0	0	0	1.766e-5	EVC
HGNC:3497	4_5741809_G_GA	0	0	0	0	0	EVC
HGNC:3497	4_5741816_T_G	0	0	0	0	0	EVC
HGNC:3497	4_5745203_G_C	4.003e-6	6.328e-5	0	0	0	EVC
HGNC:3497	4_5745231_C_T	3.977e-6	0	2.892e-5	0	0	EVC
HGNC:3497	4_5745302_AAAG_A	1.591e-5	0	0	0	2.637e-5	EVC
HGNC:3497	4_5745305_GAAGGAG_TC	0	0	0	0	0	EVC
HGNC:3497	4_5745321_T_C	4.772e-5	0	0	0	1.055e-4	EVC
HGNC:3497	4_5745342_G_A	0	0	0	0	0	EVC
HGNC:3497	4_5745342_G_C	0	0	0	0	0	EVC
HGNC:3497	4_5748181_C_T	0	0	0	0	0	EVC
HGNC:3497	4_5748241_ACT_A	1.193e-5	0	0	0	2.637e-5	EVC
HGNC:3497	4_5748262_G_GCAGC	0	0	0	0	0	EVC
HGNC:3497	4_5752870_TGGCAAAAGTGATTGAGTTTCTGAAGCTGCAAGTCCAGGAGGAGACCAGGTGCCGGCTGGCTGCCATCTCCCACGGCCTGGAGCTGCTGGCTGGTGAGGGGAAGCTGTCCGGGCGGCAGAAGGAGGAGCTGCTCACGCAGCAGCACAAGGCCTTCTGGCAGGAGGCAGAGCGCTTCAGCCGGGGTGAGCCGTGGGCATGGGTGCCGCCGTCCACAACACTGGCCTTCTGGGTCCCTGGGGCTGTGCAGTGAGAGGGCTGGCAGCCTGGGGCAGTGTGCCCATGATGCCGGGCACAGGCTGCCTTTCTGCTTCTGCCCTAGGGACTGGGTCACTGGGCTGCTCTCTGGGGCTCTCTTCCCTTCTCTGTACAGCAGAGTCCATGAGGGCCACTGCCCAGGGCAGGGGTCACCTGCTGCACTCACTCACCAGGGATTCCGGCTGATTGAGTCCCCACGTCCTGCAGCAAAGCCACCAGGAACTGCAGAGGGACAGAGGAGGGTGAAGGGTCTCACTAGAAATTTACACAAAGTGGTCCCTGTCGCCCAGCGGCAGCTCATGGTCATGCTGGAGTCATGTGGCCCTGCTCAGCGGCAGAGTGGGTGAGGGTGGGCCATGGTCCAGCATGTGGGGCAGGAAGGGGAGCCGTGCATGTGTCCCACACATGCTCCTGCCCCAAGGCTGACCCTGGGGTGGGGGTGGGGCAAGGCTCAAGACGTGGAGGCATCTGGGCTTAGCTGAGGTCACACTACTAGTGGGACCTACAGAAAAACCCAGGTGTGTCACCAGCAGGGCGGGCACCATCTCTGCAGCCGACACCAGCTTCCCCAACCTCCAGACAGGAGAAAGCATGAGGGTCCCCACTGAAATTCTGGCTCACAGAGTCACCTCCTATGCTGTGGCTTTTTTCAATCCCAGAGTTTGTCCAGCGAGGCAAAGACCTGGTCACGGCGTCTCTGGCTCACCAGGTGGAGGGAACGGCAAAACTCACGCTGGCCCAAGAGGAGGAACAGAGAAGCTTCCTGGCTGAGGCCCAGCCGACTGCTGACCCGGAAAAGTTTCTCGAGGTGACTCACATCCCCAGCCTCTGCACATGTGGGTGAGCCAGTTGTAGCTCTGTTCCCGTGACTGAGCACGGGACGCCGGAGGTATTCATCAGGCATGAGGTTATCTGCCTACTTCCCATGTGTCAGCCGAGTGACCGAATCTCAGTCCCTTAGCCCCTACATCCCTAGGGTCCTAGTGGACTGTAAGCTGGTGATAAGAGTTGTGCTGCCCTCACTGGGCTGCTGAGAAGAGGAGGGGGTAGGATCCGTAGAGAGCTTGGCAGAGTGCAGACGCATGGCAGGAGCACACAGATGGTGGCAATGGCGTGAAGGGAGCAATGTGTGGCCCAGAGGGGACAAGCATGTCCCGGAGAGTAAGGCAGGCTCACACACCCAGGGACAGGGCCCTTGTGGGTCGGCTGCAAGTCCAGGAGAAGGAAGGGAGTTCCCAGCCTTGCATGTGGGGTTGAGTGGTCAGGGCCAGGAGGTGGCCAAGGTCAGAGGTACCCTTGGTCTTGCCTGAGAAGGGGACAAGAAGACCTGAAGGAGGACAAAAAGCAAGATGTCACCCTCCAAGGAAAAGGAGTCAGCTGGCCCCAGTGCAGGCTCTAAGGACCTGGACTCGCCAGTTCTCAGAGAGACCACCGAGCTCTGGTTTCGCTCTGCTTGCTTTCACTAGTAATGGGCAGTGGGGCTGGGAGAGGACCAGCTTGTCCGTAACCGTCTTGCAGGCTGGTTAAGCATTGGGCGCTGAGGCCAGCCACACTTGGGTTTGGGTGCTGACTCTGCCACTAAATAGCTGGGTGACCTTGGGCATGTTGCTTACCCTCTGGCCCTCAGCTTCCACATCTGTGAAATGGGCATAATGGCACCTATATCACAGCATTGTTAGGATTCAGTGAGACCAAGGAAGGGGCAGCCCCAGCCTCACTGTTTGCCTGGGTCCGCCTGCCCTCCGTCAACACTTGGTACAGCACATCTCAGTTCTGCCAAGGGGTGGGTGGCACCATGTCTGGGTCCAGGCTCAGCCCAGAATAGAGGCCCAGGGGCTCTCCCTGGGGGCCAAGCTGGTGGTGGTGGCACCACTGCAGTGAGAAGCCAATGGAGGGGTCCCCCGAGAACAGAGGACAGGCCTCTAGGTCCCTGGTCCAGCTGCCTCCCTCACCCAGGGGGCCTCTTCCAGGCCCATACTTGGAGCTTCTGCATTTGCCACAAAGGGGTAGGGTAGGTTTTTCTATCTTTGAGACCCATTTGAAATAAGAGGAAGATAAGGCTATTCAGCTCCTCGTTATTTGGATATTTCTGGGCCCCTGTCCTTGATGTCACAGAGCCCAGTGTGAGTCCAGAGTGTGGAGACAGTGCCTGGGTGACCTTGGTGTCCCAGGGCCTCGGTACAGTCCTCGGAACGCCTCAGCGCTGGCGTTCAGGACACGTGGGACGCAGGCAGGGAAGGGTGAATGAGCGCATGCGTGCCTGAATGAACCAGGACATGGACAAATGGGCAAACGAGCGAATGAAGGAGGATGGAATGGGTGGGAGAATGAACGAACGACACCAGGCTCCCAGTACACACTCAGCACCCACCTTTTTCCAGTCCCGCCCTTCTCTCTCATCTCACCTCCTGCCCGTAGCATCACCAAAGATCTTAGGGGGTTTACCTCCTGGTCTCTGCTGCTGCTCGCTGAGCCTGGCTCCCCATCTTCCCTCCAAGGAGTCCTTCCTTGTCCTTAGAGACTCCATTGAAACATCTCCCCAACAGGGAATTTTCTCCTGCAACCCTTCCCTGAGAAGGGTCTGTTCCTCTGTCCTTCTGCCCCACCTCGCCCCTCGCTGATGCTCTGTTTAGGGCTGGCTGGGTCTCCCCCTGCTGATGCCCGGGTTAGCCCAGTCTCCTGCTGCTCTGCTGGGGTCCTCAGGGAAGGGCCTCCACCCCGTGGTCACAGTGGGGCCTGGCTGGTTGCTGACTGCACTGACCTCCAATCGCCAGTCTGTGTCACCCCTGCTGGGTTCCCATCAGTGGGTCTTCCATGGCCTGGGTGGTCAGAAAGTGATGTCTGGGTGGCTGCAGCCAGGACAGAGGAGTGACAGAAGTGGTCCAGTGGCCCCTCCTCATCCTGGCTTTAACAAAAGCGTGGTGGTTTGTGGTGTTTCCTGGAAATCGGATTTGCTGACCCTGGCATCAGCTGTGAAAGCCATGTGACAGCCCCATGCCTCAGTTTCCTTGTGTGTAATACAGGTGCCAACATCCTTCTTTCTAACCTGAGATGCAGGGGATGGTTGGAGAACCTTCTGGAAAAAAAAAAAAAAACCCTGCATGTTTCTACCAGACTCAGCTCTTGTTTTCCTCACAGGCTTTTCATGAGGTCCTGGAGAGGCAGAGGCTGATGCAGTGTGACCTGGAGGAAGAGGAGAATGTCAGAGCCACCGAGGCTGTGGTTGCACTCTGCCAGGTACATGGCCTCTGTGGGGACCAGCAGAGAAGCCCCAGGGTCTGTGTGTGTGCGAGAACCTCACATCCTCCTGGCTGGGGACCCCAGAGGTGGTTCAGGTCCAACCCCGCACTCATTGGCCGGTGATCCACGCAGGCTGTGTCCCCTCCATGCGATCCTCCTTGCCCACATCAGAAACCGAGGCAGTTGGCCTTGGTCCTCTCTGAGGCACCGTCCATTTTTGGGGTGCTGAGGATTCTTATCTCCACACATCCCTGTCAGCAAAGCTCTTTGGAAATCCGTTCTCCCCAGGTGAGAAATAGGCCCAGGGTTTCTGGGTGTCATCAGTGTAAAGTGGTGATGAAGAAGGGGTTCTGGGCTGAAATGGGGACGTCAGAGATCACATGCCACACCACCTCTTTCCCCTGTGCAACCGTGTGCAGGTCTGGGGTGGGGAGGTGAAGCTGGCCATGCTTGCCCTGCAGGGTGACTTTCAGAGAGCAGGAGAGGGCACCTGAGCCCTCTTTAGGGGCA_T	0	0	0	0	0	EVC
HGNC:3497	4_5752994_GGA_AGTT	0	0	0	0	0	EVC
HGNC:3497	4_5753047_GC_G	0	0	0	0	0	EVC
HGNC:3497	4_5753839_AG_A	3.977e-6	0	0	0	8.791e-6	EVC
HGNC:3497	4_5753884_GC_G	3.977e-6	0	0	0	0	EVC
HGNC:3497	4_5756271_A_AT	0	0	0	0	0	EVC
HGNC:3497	4_5756336_AC_A	0	0	0	0	0	EVC
HGNC:3497	4_5783550_A_G	0	0	0	0	0	EVC
HGNC:3497	4_5783666_G_T	3.977e-6	0	2.891e-5	0	0	EVC
HGNC:3497	4_5783672_C_T	3.977e-6	0	0	0	0	EVC
HGNC:3497	4_5793644_C_T	0	0	0	0	0	EVC
HGNC:3497	4_5793718_G_C	0	0	0	0	0	EVC
HGNC:3497	4_5793719_T_G	0	0	0	0	0	EVC
HGNC:3497	4_5793722_G_T	6.463e-6	0	0	0	1.692e-5	EVC
HGNC:3497	4_5797149_C_T	1.199e-5	0	0	1.638e-4	0	EVC
HGNC:3497	4_5797233_G_T	0	0	0	0	0	EVC
HGNC:3497	4_5798584_A_G	0	0	0	0	0	EVC
HGNC:3497	4_5798585_G_A	1.203e-5	0	0	0	2.999e-5	EVC
HGNC:3497	4_5798634_C_T	0	0	0	0	0	EVC
HGNC:3497	4_5798652_C_T	0	0	0	0	0	EVC
HGNC:3497	4_5798662_T_TC	0	0	0	0	0	EVC
HGNC:3497	4_5798794_T_C	0	0	0	0	0	EVC
HGNC:3497	4_5802020_CG_C	0	0	0	0	0	EVC
HGNC:3497	4_5802095_G_A	0	0	0	0	0	EVC
HGNC:3497	4_5804842_G_A	0	0	0	0	0	EVC
HGNC:3497	4_5808197_CCAGGATGCTGTCCCAGCAGAAGAGGT_C	0	0	0	0	0	EVC
HGNC:3497	4_5808199_A_G	4.075e-6	0	0	0	9.008e-6	EVC
HGNC:3497	4_5808304_GC_G	0	0	0	0	0	EVC
HGNC:3497	4_5808328_G_C	0	0	0	0	0	EVC
HGNC:3497	4_5809610_AG_A	3.979e-6	0	2.893e-5	0	0	EVC
HGNC:3497	4_5810453_A_G	8.507e-6	0	0	0	1.894e-5	EVC
HGNC:8786	4_625800_G_GCTGCTGGAGCTGGTGCAGGATATGCAGGAGAGCATCAACATGGAGCGCGTGGTCTTCAAGGTCCTGCGGCGC	0	0	0	0	0	PDE6B
HGNC:8786	4_625847_G_GC	0	0	0	0	0	PDE6B
HGNC:8786	4_625917_C_A	9.041e-6	0	0	0	2.053e-5	PDE6B
HGNC:8786	4_625940_AG_A	0	0	0	0	0	PDE6B
HGNC:12762	4_6277575_GC_G	0	0	0	0	0	WFS1
HGNC:12762	4_6277579_C_T	9.254e-5	0	1.356e-4	0	1.576e-4	WFS1
HGNC:12762	4_6288991_G_A	0	0	0	0	0	WFS1
HGNC:12762	4_6289001_C_A	0	0	0	0	0	WFS1
HGNC:12762	4_6289047_G_A	2.182e-5	0	0	0	3.9e-5	WFS1
HGNC:12762	4_6289108_GC_G	0	0	0	0	0	WFS1
HGNC:12762	4_6291265_C_T	3.99e-6	0	2.892e-5	0	0	WFS1
HGNC:12762	4_6291303_CAAG_C	3.592e-5	0	0	1.632e-4	4.414e-5	WFS1
HGNC:12762	4_6291998_G_A	4.288e-6	0	0	0	9.524e-6	WFS1
HGNC:12762	4_6295191_T_C	0	0	0	0	0	WFS1
HGNC:12762	4_6300668_C_G	3.983e-6	0	0	5.437e-5	0	WFS1
HGNC:12762	4_6300732_C_T	0	0	0	0	0	WFS1
HGNC:12762	4_6300763_A_G	0	0	0	0	0	WFS1
HGNC:12762	4_6300877_C_T	2.784e-5	0	2.024e-4	0	0	WFS1
HGNC:12762	4_6300969_C_T	3.976e-6	0	0	0	8.79e-6	WFS1
HGNC:12762	4_6301022_GCTCT_G	3.579e-5	0	1.157e-4	0	3.516e-5	WFS1
HGNC:12762	4_6301029_GTCT_G	3.977e-6	0	0	0	0	WFS1
HGNC:12762	4_6301035_TTCG_T	4.772e-5	6.152e-5	2.602e-4	0	1.758e-5	WFS1
HGNC:12762	4_6301111_T_G	8.366e-5	0	8.675e-5	0	1.408e-4	WFS1
HGNC:12762	4_6301235_C_CCTGAAGG	0	0	0	0	0	WFS1
HGNC:12762	4_6301415_G_A	0	0	0	0	0	WFS1
HGNC:12762	4_6301468_G_A	6.784e-5	0	8.673e-5	1.087e-4	7.921e-5	WFS1
HGNC:12762	4_6301479_G_C	0	0	0	0	0	WFS1
HGNC:12762	4_6301483_ACTTCCT_A	3.986e-5	0	0	5.437e-5	7.043e-5	WFS1
HGNC:12762	4_6301622_GT_G	0	0	0	0	0	WFS1
HGNC:12762	4_6301626_CG_TA	0	0	0	0	0	WFS1
HGNC:12762	4_6301634_G_A	1.592e-5	0	0	0	3.52e-5	WFS1
HGNC:12762	4_6301742_CTA_C	0	0	0	0	0	WFS1
HGNC:12762	4_6301794_C_T	5.981e-5	0	0	5.98e-4	0	WFS1
HGNC:12762	4_6301802_T_G	3.988e-6	6.152e-5	0	0	0	WFS1
HGNC:12762	4_6301846_C_T	0	0	0	0	0	WFS1
HGNC:12762	4_6301849_G_C	0	0	0	0	0	WFS1
HGNC:12762	4_6301856_G_C	1.198e-5	0	5.784e-5	0	0	WFS1
HGNC:12762	4_6301869_C_T	3.998e-6	0	0	0	8.867e-6	WFS1
HGNC:12762	4_6301936_A_C	0	0	0	0	0	WFS1
HGNC:12762	4_6301941_G_A	8.037e-6	0	0	0	8.93e-6	WFS1
HGNC:12762	4_6301944_G_A	2.409e-5	0	0	1.094e-4	3.569e-5	WFS1
HGNC:12762	4_6301965_C_T	1.207e-5	0	0	1.645e-4	0	WFS1
HGNC:12762	4_6301984_G_A	4.052e-6	0	2.905e-5	0	0	WFS1
HGNC:12762	4_6302001_GGCGA_G	4.067e-6	0	0	0	9.066e-6	WFS1
HGNC:12762	4_6302018_C_CT	0	0	0	0	0	WFS1
HGNC:12762	4_6302049_G_T	4.069e-6	0	0	0	9.084e-6	WFS1
HGNC:12762	4_6302058_T_C	0	0	0	0	0	WFS1
HGNC:12762	4_6302164_C_A	0	0	0	0	0	WFS1
HGNC:12762	4_6302184_G_A	0	0	0	0	0	WFS1
HGNC:12762	4_6302206_T_C	0	0	0	0	0	WFS1
HGNC:12762	4_6302220_G_A	0	0	0	0	0	WFS1
HGNC:12762	4_6302281_T_C	0	0	0	0	0	WFS1
HGNC:12762	4_6302303_G_C	0	0	0	0	0	WFS1
HGNC:12762	4_6302385_G_A	0	0	0	0	0	WFS1
HGNC:12762	4_6302395_G_A	0	0	0	0	0	WFS1
HGNC:12762	4_6302428_CCTTCGA_C	0	0	0	0	0	WFS1
HGNC:12762	4_6302436_TTC_T	1.6e-5	0	0	0	8.872e-6	WFS1
HGNC:12762	4_6302440_TTTTC_T	9.199e-5	0	0	0	1.952e-4	WFS1
HGNC:12762	4_6302449_C_T	1.203e-5	0	0	0	2.67e-5	WFS1
HGNC:27365	4_64309896_C_T	2.396e-5	0	0	0	3.531e-5	TECRL
HGNC:8786	4_653914_C_G	0	0	0	0	0	PDE6B
HGNC:8786	4_653950_C_A	3.983e-6	0	0	0	8.818e-6	PDE6B
HGNC:8786	4_653976_AC_A	3.983e-6	0	0	0	8.817e-6	PDE6B
HGNC:8786	4_654113_G_T	0	0	0	0	0	PDE6B
HGNC:8786	4_654119_C_T	4.387e-5	0	0	0	9.72e-5	PDE6B
HGNC:8786	4_654889_G_A	7.962e-6	0	0	0	0	PDE6B
HGNC:8786	4_656244_G_T	0	0	0	0	0	PDE6B
HGNC:8786	4_656913_GTGCTGTCCATGCCCATCGTCAACAAGAAGGAGGAGAT_G	3.998e-6	6.205e-5	0	0	0	PDE6B
HGNC:8786	4_656924_G_GC	0	0	0	0	0	PDE6B
HGNC:8786	4_656972_C_G	0	0	0	0	0	PDE6B
HGNC:8786	4_657373_G_A	0	0	0	0	0	PDE6B
HGNC:8786	4_657483_C_T	0	0	0	0	0	PDE6B
HGNC:8786	4_657496_T_G	0	0	0	0	0	PDE6B
HGNC:8786	4_660465_A_G	3.996e-6	0	0	5.441e-5	0	PDE6B
HGNC:8786	4_660481_A_AG	0	0	0	0	0	PDE6B
HGNC:8786	4_660538_AC_A	1.995e-5	0	5.788e-5	0	0	PDE6B
HGNC:8786	4_662174_G_A	2.001e-5	0	3.479e-5	0	2.296e-5	PDE6B
HGNC:8786	4_662189_A_G	0	0	0	0	0	PDE6B
HGNC:8786	4_662197_C_T	1.508e-5	8.514e-5	0	0	0	PDE6B
HGNC:8786	4_662218_C_T	1.057e-5	0	0	0	2.48e-5	PDE6B
HGNC:8786	4_662530_T_C	0	0	0	0	0	PDE6B
HGNC:8786	4_662619_G_T	0	0	0	0	0	PDE6B
HGNC:8786	4_663099_G_C	0	0	0	0	0	PDE6B
HGNC:8786	4_663106_G_GA	3.98e-6	0	0	0	8.805e-6	PDE6B
HGNC:8786	4_663126_AC_A	5.174e-5	4.93e-4	1.446e-4	0	0	PDE6B
HGNC:8786	4_663146_C_G	3.582e-5	0	2.891e-5	0	7.044e-5	PDE6B
HGNC:8786	4_663189_T_C	7.974e-6	0	0	0	1.766e-5	PDE6B
HGNC:8786	4_663761_C_G	0	0	0	0	0	PDE6B
HGNC:8786	4_663772_CCTGAACATCTACCAGAACCTGAACCGGCGGCAGCACGAGCACGTGA_TCTGGG	0	0	0	0	0	PDE6B
HGNC:8786	4_663776_AACATCTACCAGAACCTGAACCGGCGGCAGCACGAGCACGTGA_GG	0	0	0	0	0	PDE6B
HGNC:8786	4_663784_C_A	0	0	0	0	0	PDE6B
HGNC:8786	4_663803_C_T	2.004e-5	1.248e-4	0	0	1.78e-5	PDE6B
HGNC:8786	4_663852_A_G	0	0	0	0	0	PDE6B
HGNC:8786	4_663872_T_G	0	0	0	0	0	PDE6B
HGNC:8786	4_664207_GA_AT	0	0	0	0	0	PDE6B
HGNC:8786	4_664208_A_T	2.391e-5	0	0	0	5.295e-5	PDE6B
HGNC:8786	4_664880_G_A	5.572e-5	0	4.047e-4	0	0	PDE6B
HGNC:8786	4_664891_A_T	3.98e-6	0	0	0	8.804e-6	PDE6B
HGNC:8786	4_666616_C_A	0	0	0	0	0	PDE6B
HGNC:8786	4_667835_TGACTTCTCGACTCCCCTCAG_T	0	0	0	0	0	PDE6B
HGNC:8786	4_667898_C_T	0	0	0	0	0	PDE6B
HGNC:8786	4_667904_C_T	1.592e-5	0	0	0	0	PDE6B
HGNC:8786	4_667945_T_A	0	0	0	0	0	PDE6B
HGNC:4421	4_67740682_C_T	0.001786	1.23e-4	2.313e-4	0	0.002147	GNRHR
HGNC:4421	4_67744677_A_T	0	0	0	0	0	GNRHR
HGNC:4421	4_67753825_C_T	4.005e-6	0	0	0	8.869e-6	GNRHR
HGNC:4421	4_67753920_C_T	1.435e-4	0	1.159e-4	5.44e-5	1.678e-4	GNRHR
HGNC:4421	4_67753923_T_C	0	0	0	0	0	GNRHR
HGNC:4421	4_67753986_A_C	0	0	0	0	0	GNRHR
HGNC:4421	4_67754019_T_C	0.002842	5.536e-4	0.002343	0	0.004183	GNRHR
HGNC:4421	4_67754305_G_T	1.291e-4	6.462e-5	2.896e-5	0	2.298e-4	GNRHR
HGNC:4421	4_67754305_GA_TT	0	0	0	0	0	GNRHR
HGNC:4421	4_67754306_A_T	1.292e-4	6.464e-5	2.896e-5	0	2.297e-4	GNRHR
HGNC:3344	4_70637837_A_AG	0	0	0	0	0	ENAM
HGNC:3344	4_70642685_T_TAG	2.923e-4	0	0	0	4.829e-4	ENAM
HGNC:3344	4_70644188_AT_A	2.15e-4	0	0	0	4.669e-4	ENAM
HGNC:11030	4_71440633_GA_G	0	0	0	0	0	SLC4A4
HGNC:317	4_73455272_G_A	2.391e-5	0	0	0	5.29e-5	AFP
HGNC:1665	4_76163258_C_T	0	0	0	0	0	SCARB2
HGNC:1665	4_76163285_AC_A	0	0	0	0	0	SCARB2
HGNC:1665	4_76169977_T_TG	3.981e-6	0	0	0	8.809e-6	SCARB2
HGNC:1665	4_76174181_CA_C	0	0	0	0	0	SCARB2
HGNC:1665	4_76174276_G_A	3.981e-6	0	0	0	8.812e-6	SCARB2
HGNC:1665	4_76179693_A_ACT	7.968e-5	0	0	0	1.761e-4	SCARB2
HGNC:1665	4_76179706_C_T	0	0	0	0	0	SCARB2
HGNC:1665	4_76181016_G_A	7.965e-6	6.154e-5	2.896e-5	0	0	SCARB2
HGNC:1665	4_76195847_AT_A	0	0	0	0	0	SCARB2
HGNC:19185	4_78245301_C_A	0	0	0	0	0	FRAS1
HGNC:19185	4_78252452_C_T	5.22e-5	6.459e-5	0	0	8.863e-5	FRAS1
HGNC:19185	4_78252556_G_T	0	0	0	0	0	FRAS1
HGNC:19185	4_78255288_G_A	0	0	0	0	0	FRAS1
HGNC:19185	4_78255341_T_TCACA	0	0	0	0	0	FRAS1
HGNC:19185	4_78266829_T_G	0	0	0	0	0	FRAS1
HGNC:19185	4_78267331_C_T	0	0	0	0	0	FRAS1
HGNC:19185	4_78282833_G_A	0	0	0	0	0	FRAS1
HGNC:19185	4_78282865_C_T	8.045e-6	0	0	0	1.774e-5	FRAS1
HGNC:19185	4_78284549_G_A	0	0	0	0	0	FRAS1
HGNC:19185	4_78315639_G_A	0	0	0	0	0	FRAS1
HGNC:19185	4_78318859_T_A	8.034e-6	0	0	0	1.773e-5	FRAS1
HGNC:19185	4_78364055_G_A	5.306e-6	0	0	0	0	FRAS1
HGNC:19185	4_78369904_AG_A	0	0	0	0	0	FRAS1
HGNC:19185	4_78379798_A_AT	0	0	0	0	0	FRAS1
HGNC:19185	4_78387699_C_T	0	0	0	0	0	FRAS1
HGNC:19185	4_78400784_A_AG	0	0	0	0	0	FRAS1
HGNC:19185	4_78400869_C_T	0	0	0	0	0	FRAS1
HGNC:19185	4_78407716_C_T	0	0	0	0	0	FRAS1
HGNC:19185	4_78432512_C_T	4.054e-6	6.519e-5	0	0	0	FRAS1
HGNC:19185	4_78438905_C_G	2.901e-5	0	0	0	0	FRAS1
HGNC:19185	4_78438954_TTC_T	0	0	0	0	0	FRAS1
HGNC:19185	4_78441199_A_AT	8.035e-6	0	5.804e-5	0	0	FRAS1
HGNC:19185	4_78445571_TA_T	0	0	0	0	0	FRAS1
HGNC:19185	4_78446820_C_CA	0	0	0	0	0	FRAS1
HGNC:19185	4_78446880_G_A	4.314e-6	0	0	0	0	FRAS1
HGNC:19185	4_78464557_CT_C	0	0	0	0	0	FRAS1
HGNC:19185	4_78472329_GGGT_G	0	0	0	0	0	FRAS1
HGNC:19185	4_78472331_G_T	4.164e-6	6.548e-5	0	0	0	FRAS1
HGNC:19185	4_78481969_G_A	1.214e-5	6.478e-5	0	0	1.781e-5	FRAS1
HGNC:19185	4_78499923_T_A	8.874e-6	0	7.11e-5	0	0	FRAS1
HGNC:19185	4_78507570_G_T	0	0	0	0	0	FRAS1
HGNC:19185	4_78508853_C_A	0	0	0	0	0	FRAS1
HGNC:19185	4_78521522_G_A	0	0	0	0	0	FRAS1
HGNC:19185	4_78534522_C_T	0	0	0	0	0	FRAS1
HGNC:19185	4_78537060_C_T	0	0	0	0	0	FRAS1
HGNC:19185	4_78539445_GTTTGGT_C	0	0	0	0	0	FRAS1
HGNC:19185	4_78540558_C_T	5.693e-6	0	0	6.49e-5	0	FRAS1
HGNC:2309	4_786584_C_A	0	0	0	0	0	CPLX1
HGNC:2309	4_786591_G_T	0	0	0	0	0	CPLX1
HGNC:21732	4_79978048_TG_T	0	0	0	0	0	ANTXR2
HGNC:21732	4_79978163_A_AC	0	0	0	0	0	ANTXR2
HGNC:21732	4_79983913_C_A	0	0	0	0	0	ANTXR2
HGNC:21732	4_79984835_GC_G	9.693e-4	4.974e-4	0.001238	0.00133	0.001037	ANTXR2
HGNC:21732	4_80033497_G_GT	0	0	0	0	0	ANTXR2
HGNC:21732	4_80033547_CA_C	0	0	0	0	0	ANTXR2
HGNC:21732	4_80036017_A_G	2.262e-5	0	0	0	0	ANTXR2
HGNC:21732	4_80069491_A_G	0	0	0	0	0	ANTXR2
HGNC:21732	4_80072427_A_C	0	0	0	0	0	ANTXR2
HGNC:21732	4_80072427_A_G	0	0	0	0	0	ANTXR2
HGNC:25223	4_83267737_G_A	2.523e-5	1.206e-4	0	9.141e-5	3.229e-5	COQ2
HGNC:25223	4_83272130_G_C	0	0	0	0	0	COQ2
HGNC:25223	4_83273598_C_T	8.041e-6	0	0	5.572e-5	8.866e-6	COQ2
HGNC:25223	4_83279081_C_T	1.421e-5	0	0	0	3.205e-5	COQ2
HGNC:25223	4_83284545_A_T	0	0	0	0	0	COQ2
HGNC:25223	4_83284632_GC_G	0	0	0	0	0	COQ2
HGNC:25223	4_83284635_G_A	0	0	0	0	0	COQ2
HGNC:25223	4_83284793_AT_A	5.358e-6	0	0	0	1.172e-5	COQ2
HGNC:2932	4_87656493_A_G	1.193e-5	0	0	0	2.638e-5	DMP1
HGNC:2932	4_87657075_G_A	1.202e-5	0	0	5.446e-5	1.769e-5	DMP1
HGNC:2932	4_87662137_GC_G	0	0	0	0	0	DMP1
HGNC:2932	4_87662757_C_T	0	0	0	0	0	DMP1
HGNC:4576	4_92304709_G_A	0	0	0	0	0	GRID2
HGNC:4576	4_93110786_C_T	0	0	0	0	0	GRID2
HGNC:4576	4_93110889_G_A	7.959e-6	0	2.892e-5	5.437e-5	0	GRID2
HGNC:4576	4_93490741_C_G	0	0	0	0	0	GRID2
HGNC:1077	4_95131387_AGAAATC_A	0	0	0	0	0	BMPR1B
HGNC:1077	4_95131424_C_T	0	0	0	0	0	BMPR1B
HGNC:1077	4_95154612_C_T	0	0	0	0	0	BMPR1B
HGNC:5391	4_987085_A_C	0	0	0	0	0	IDUA
HGNC:5391	4_987086_T_C	9.371e-6	0	0	0	2.117e-5	IDUA
HGNC:5391	4_987087_G_A	0	0	0	0	0	IDUA
HGNC:5391	4_987118_GCGCTCCTGGCCT_G	0	0	0	0	0	IDUA
HGNC:5391	4_987144_GC_A	0	0	0	0	0	IDUA
HGNC:5391	4_987144_GC_G	6.345e-5	0	0	0	1.075e-4	IDUA
HGNC:5391	4_987225_G_A	0	0	0	0	0	IDUA
HGNC:5391	4_987236_G_A	9.153e-6	0	0	0	2.462e-5	IDUA
HGNC:5391	4_987243_G_A	9.003e-6	0	0	0	2.424e-5	IDUA
HGNC:5391	4_987808_G_A	0	0	0	0	0	IDUA
HGNC:5391	4_987808_G_GC	4.131e-6	0	0	0	9.358e-6	IDUA
HGNC:5391	4_987808_GC_G	0	0	0	0	0	IDUA
HGNC:5391	4_987819_C_CCACACAGCCAGGCTGACCAGTACGTCCTCAGCTGGGACCA	0	0	0	0	0	IDUA
HGNC:5391	4_987828_C_T	0	0	0	0	0	IDUA
HGNC:5391	4_987840_TAC_T	0	0	0	0	0	IDUA
HGNC:5391	4_987842_C_A	0	0	0	0	0	IDUA
HGNC:5391	4_987873_G_A	8.275e-6	0	0	0	1.878e-5	IDUA
HGNC:5391	4_987889_T_TC	0	0	0	0	0	IDUA
HGNC:5391	4_987915_C_T	1.356e-5	0	3.083e-5	0	1.043e-5	IDUA
HGNC:5391	4_987916_G_A	9.155e-6	0	0	6.041e-5	1.06e-5	IDUA
HGNC:5391	4_987950_G_T	5.587e-6	0	3.63e-5	0	0	IDUA
HGNC:10993	4_991150_G_A	2.537e-4	0	3.31e-4	5.053e-4	3.161e-4	SLC26A1
HGNC:28403	4_99550938_GG_TA	0	0	0	0	0	TRMT10A
HGNC:28403	4_99553814_C_T	0	0	0	0	0	TRMT10A
HGNC:28403	4_99557386_G_A	0	0	0	0	0	TRMT10A
HGNC:28403	4_99559260_C_A	8.361e-5	0	0	0	1.851e-4	TRMT10A
HGNC:7467	4_99583431_A_T	0	0	0	0	0	MTTP
HGNC:7467	4_99589685_G_T	0	0	0	0	0	MTTP
HGNC:7467	4_99589741_CACCAATGAGGTACTTACCA_C	0	0	0	0	0	MTTP
HGNC:7467	4_99591734_AAC_A	0	0	0	0	0	MTTP
HGNC:7467	4_99594830_GC_G	0	0	0	0	0	MTTP
HGNC:7467	4_99600608_TCATTAGAAGC_T	0	0	0	0	0	MTTP
HGNC:7467	4_99608764_A_G	0	0	0	0	0	MTTP
HGNC:7467	4_99608826_C_T	2.787e-5	0	1.156e-4	0	8.813e-6	MTTP
HGNC:7467	4_99608827_G_A	1.593e-5	0	2.891e-5	0	2.643e-5	MTTP
HGNC:7467	4_99611186_TA_T	0	0	0	0	0	MTTP
HGNC:7467	4_99611330_A_G	1.194e-5	0	0	1.631e-4	0	MTTP
HGNC:7467	4_99613133_AT_A	0	0	0	0	0	MTTP
HGNC:7467	4_99622678_C_T	0	0	0	0	0	MTTP
HGNC:7467	4_99622756_G_T	1.193e-4	0	0	0	2.638e-5	MTTP
HGNC:25198	5_110739129_C_CGT	0	0	0	0	0	SLC25A46
HGNC:25198	5_110739162_CG_C	0	0	0	0	0	SLC25A46
HGNC:25198	5_110739301_GCCCGC_G	0	0	0	0	0	SLC25A46
HGNC:25198	5_110745413_CCAGCTAATTTTTTGTATTTTTAGTAGAGACGGGGTTTCATCGTGTTAGCCAGGATGGTCTCGATCTCCTGACCTCATGATCCGCCCGCCTCAGCCTCCCAAAGTGGTGGGATTA_C	0	0	0	0	0	SLC25A46
HGNC:25198	5_110746347_G_A	0	0	0	0	0	SLC25A46
HGNC:25198	5_110761261_A_T	0	0	0	0	0	SLC25A46
HGNC:25198	5_110761304_C_T	0	0	0	0	0	SLC25A46
HGNC:25198	5_110761322_T_TCC	0	0	0	0	0	SLC25A46
HGNC:25198	5_110761517_T_C	0	0	0	0	0	SLC25A46
HGNC:25198	5_110761543_C_T	2.791e-5	0	0	0	6.186e-5	SLC25A46
HGNC:5213	5_119452576_A_C	0	0	0	0	0	HSD17B4
HGNC:5213	5_119452578_G_A	0	0	0	0	0	HSD17B4
HGNC:5213	5_119452621_G_A	1.999e-4	6.16e-5	5.783e-5	0	4e-4	HSD17B4
HGNC:5213	5_119452629_GGCAGGT_G	0	0	0	0	0	HSD17B4
HGNC:5213	5_119452634_G_C	0	0	0	0	0	HSD17B4
HGNC:5213	5_119452823_T_A	7.69e-6	0	4.086e-5	0	0	HSD17B4
HGNC:5213	5_119456323_C_T	7.954e-6	6.152e-5	0	0	0	HSD17B4
HGNC:5213	5_119473907_G_T	0	0	0	0	0	HSD17B4
HGNC:5213	5_119474017_T_C	0	0	0	0	0	HSD17B4
HGNC:5213	5_119474400_G_C	0	0	0	0	0	HSD17B4
HGNC:5213	5_119474446_CT_C	0	0	0	0	0	HSD17B4
HGNC:5213	5_119475704_A_G	0	0	0	0	0	HSD17B4
HGNC:5213	5_119475719_C_CA	0	0	0	0	0	HSD17B4
HGNC:5213	5_119475727_GGTGA_G	0	0	0	0	0	HSD17B4
HGNC:5213	5_119475871_G_T	0	0	0	0	0	HSD17B4
HGNC:5213	5_119478832_A_T	0	0	0	0	0	HSD17B4
HGNC:5213	5_119479002_TCAGA_T	3.987e-6	0	0	0	8.83e-6	HSD17B4
HGNC:5213	5_119489191_G_A	0	0	0	0	0	HSD17B4
HGNC:5213	5_119489191_G_T	0	0	0	0	0	HSD17B4
HGNC:5213	5_119489274_CTTGT_C	0	0	0	0	0	HSD17B4
HGNC:5213	5_119493820_C_T	7.976e-6	0	2.9e-5	0	8.828e-6	HSD17B4
HGNC:5213	5_119493863_AC_A	0	0	0	0	0	HSD17B4
HGNC:5213	5_119493945_AG_A	1.594e-5	0	1.16e-4	0	0	HSD17B4
HGNC:5213	5_119496546_C_G	0	0	0	0	0	HSD17B4
HGNC:5213	5_119496608_CAT_C	2.387e-5	3.692e-4	0	0	0	HSD17B4
HGNC:5213	5_119499315_A_C	0	0	0	0	0	HSD17B4
HGNC:5213	5_119499491_C_T	0	0	0	0	0	HSD17B4
HGNC:5213	5_119502040_G_A	0	0	0	0	0	HSD17B4
HGNC:5213	5_119506824_T_G	0	0	0	0	0	HSD17B4
HGNC:5213	5_119506853_CTAGA_C	0	0	0	0	0	HSD17B4
HGNC:5213	5_119509139_A_T	0	0	0	0	0	HSD17B4
HGNC:5213	5_119509157_GA_G	0	0	0	0	0	HSD17B4
HGNC:5213	5_119509176_A_G	3.977e-6	0	0	0	8.793e-6	HSD17B4
HGNC:5213	5_119509176_A_T	1.591e-5	0	5.782e-5	0	8.793e-6	HSD17B4
HGNC:5213	5_119509231_C_G	0	0	0	0	0	HSD17B4
HGNC:5213	5_119514979_A_C	3.982e-6	0	0	0	0	HSD17B4
HGNC:5213	5_119514980_G_A	0	0	0	0	0	HSD17B4
HGNC:5213	5_119514982_TAG_T	0	0	0	0	0	HSD17B4
HGNC:5213	5_119525214_A_C	0	0	0	0	0	HSD17B4
HGNC:5213	5_119525228_C_T	1.196e-5	0	2.903e-5	0	1.764e-5	HSD17B4
HGNC:5213	5_119525256_A_G	0	0	0	0	0	HSD17B4
HGNC:5213	5_119525259_T_C	0	0	0	0	0	HSD17B4
HGNC:5213	5_119525917_GT_G	0	0	0	0	0	HSD17B4
HGNC:5213	5_119525998_A_ATG	0	0	0	0	0	HSD17B4
HGNC:5213	5_119527148_CCAGTAT_AA	0	0	0	0	0	HSD17B4
HGNC:5213	5_119527166_ACT_A	0	0	0	0	0	HSD17B4
HGNC:5213	5_119527198_CAG_C	0	0	0	0	0	HSD17B4
HGNC:5213	5_119531315_TA_T	0	0	0	0	0	HSD17B4
HGNC:5213	5_119531343_GAAAGT_G	0	0	0	0	0	HSD17B4
HGNC:5213	5_119531405_G_A	0	0	0	0	0	HSD17B4
HGNC:5213	5_119531406_T_G	0	0	0	0	0	HSD17B4
HGNC:5213	5_119536421_A_G	0	0	0	0	0	HSD17B4
HGNC:5213	5_119536458_C_T	3.983e-6	0	0	0	8.803e-6	HSD17B4
HGNC:5213	5_119536551_G_C	0	0	0	0	0	HSD17B4
HGNC:5213	5_119541961_TCA_T	0	0	0	0	0	HSD17B4
HGNC:5213	5_119541962_CAGAT_AAA	0	0	0	0	0	HSD17B4
HGNC:27960	5_1201830_C_G	0	0	0	0	0	SLC6A19
HGNC:26690	5_123364527_CGTCCCCACTGCTGCTTGTA_C	0	0	0	0	0	CEP120
HGNC:26690	5_123377373_C_G	0	0	0	0	0	CEP120
HGNC:26690	5_123377409_G_A	1.612e-5	0	1.198e-4	0	0	CEP120
HGNC:26690	5_123385068_G_A	1.992e-5	0	2.902e-5	0	1.762e-5	CEP120
HGNC:26690	5_123399161_A_G	0	0	0	0	0	CEP120
HGNC:11730	5_1253728_T_C	0	0	0	0	0	TERT
HGNC:11730	5_1254452_G_A	0	0	0	0	0	TERT
HGNC:11730	5_1255332_CAG_C	0	0	0	0	0	TERT
HGNC:11730	5_1258638_AC_A	0	0	0	0	0	TERT
HGNC:11730	5_1264435_G_A	0	0	0	0	0	TERT
HGNC:11730	5_1264543_T_A	0	0	0	0	0	TERT
HGNC:877	5_126544987_GC_G	0	0	0	0	0	ALDH7A1
HGNC:877	5_126545020_C_A	1.594e-5	0	0	0	3.529e-5	ALDH7A1
HGNC:877	5_126546338_C_T	0	0	0	0	0	ALDH7A1
HGNC:877	5_126546376_C_G	8.754e-5	0	3.758e-4	0	6.161e-5	ALDH7A1
HGNC:877	5_126549924_C_T	1.989e-5	0	2.891e-5	0	3.519e-5	ALDH7A1
HGNC:877	5_126549949_GC_G	0	0	0	0	0	ALDH7A1
HGNC:877	5_126549976_A_T	0	0	0	0	0	ALDH7A1
HGNC:877	5_126550201_C_T	0	0	0	0	0	ALDH7A1
HGNC:877	5_126550263_C_A	0	0	0	0	0	ALDH7A1
HGNC:877	5_126552019_A_G	3.982e-6	0	0	0	0	ALDH7A1
HGNC:877	5_126552035_CAT_C	7.963e-6	0	0	0	0	ALDH7A1
HGNC:877	5_126552046_G_A	3.185e-5	0	0	5.447e-5	3.522e-5	ALDH7A1
HGNC:877	5_126552057_C_A	0	0	0	0	0	ALDH7A1
HGNC:877	5_126552058_T_C	3.98e-6	0	0	0	8.802e-6	ALDH7A1
HGNC:877	5_126552059_C_G	3.582e-4	1.231e-4	1.157e-4	2.179e-4	6.69e-4	ALDH7A1
HGNC:877	5_126552114_A_C	7.96e-6	0	0	0	0	ALDH7A1
HGNC:877	5_126554286_C_A	0	0	0	0	0	ALDH7A1
HGNC:877	5_126554294_C_A	0	0	0	0	0	ALDH7A1
HGNC:877	5_126555930_C_T	0	0	0	0	0	ALDH7A1
HGNC:877	5_126559239_C_T	7.964e-6	0	0	5.437e-5	8.812e-6	ALDH7A1
HGNC:877	5_126559244_C_T	7.964e-6	6.156e-5	0	0	8.813e-6	ALDH7A1
HGNC:877	5_126559245_G_A	1.593e-5	0	0	0	0	ALDH7A1
HGNC:877	5_126559261_C_A	0	0	0	0	0	ALDH7A1
HGNC:877	5_126559262_C_T	0	0	0	0	0	ALDH7A1
HGNC:877	5_126559266_G_A	0	0	0	0	0	ALDH7A1
HGNC:877	5_126559300_T_TG	7.962e-6	0	0	0	0	ALDH7A1
HGNC:877	5_126559336_T_G	0	0	0	0	0	ALDH7A1
HGNC:877	5_126561093_ATT_A	7.957e-6	0	5.785e-5	0	0	ALDH7A1
HGNC:877	5_126561098_T_C	0	0	0	0	0	ALDH7A1
HGNC:877	5_126568296_C_T	5.567e-5	6.152e-5	0	0	1.143e-4	ALDH7A1
HGNC:877	5_126568304_T_G	0	0	0	0	0	ALDH7A1
HGNC:877	5_126568334_G_A	7.953e-6	0	0	0	1.758e-5	ALDH7A1
HGNC:877	5_126570777_C_T	0	0	0	0	0	ALDH7A1
HGNC:877	5_126575464_CCTT_C	8.05e-6	0	0	0	1.775e-5	ALDH7A1
HGNC:877	5_126577097_C_A	0	0	0	0	0	ALDH7A1
HGNC:877	5_126577122_A_C	1.988e-5	0	0	0	3.516e-5	ALDH7A1
HGNC:877	5_126577140_G_A	1.591e-5	0	0	0	3.516e-5	ALDH7A1
HGNC:877	5_126577145_T_C	2.386e-5	0	0	5.437e-5	4.395e-5	ALDH7A1
HGNC:877	5_126577158_T_C	0	0	0	0	0	ALDH7A1
HGNC:877	5_126577163_C_T	0	0	0	0	0	ALDH7A1
HGNC:877	5_126577184_C_T	0	0	0	0	0	ALDH7A1
HGNC:877	5_126577186_CTGCTCAATCAG_C	3.977e-6	0	0	0	8.792e-6	ALDH7A1
HGNC:877	5_126577199_G_T	7.955e-6	0	0	0	0	ALDH7A1
HGNC:877	5_126577200_C_G	1.193e-5	1.846e-4	0	0	0	ALDH7A1
HGNC:877	5_126577212_C_G	3.978e-6	0	0	0	8.7940000000000008e-06	ALDH7A1
HGNC:877	5_126582861_CAAGA_C	3.977e-6	0	0	0	8.7940000000000008e-06	ALDH7A1
HGNC:877	5_126582975_C_G	0	0	0	0	0	ALDH7A1
HGNC:877	5_126583993_C_T	3.977e-6	0	0	0	8.791e-6	ALDH7A1
HGNC:877	5_126583997_G_A	5.965e-5	0	2.891e-5	0	9.67e-5	ALDH7A1
HGNC:877	5_126592663_C_T	3.182e-5	6.154e-5	0	0	8.793e-6	ALDH7A1
HGNC:877	5_126592690_T_TC	3.977e-6	0	0	0	8.792e-6	ALDH7A1
HGNC:877	5_126592730_C_G	0	0	0	0	0	ALDH7A1
HGNC:877	5_126593350_C_T	7.983e-6	0	0	0	1.762e-5	ALDH7A1
HGNC:877	5_126595004_T_A	4.508e-6	0	0	5.992e-5	0	ALDH7A1
HGNC:877	5_126595006_C_CCT	0	0	0	0	0	ALDH7A1
HGNC:877	5_126595007_C_G	0	0	0	0	0	ALDH7A1
HGNC:877	5_126595022_C_T	0	0	0	0	0	ALDH7A1
HGNC:877	5_126595106_AGT_A	0	0	0	0	0	ALDH7A1
HGNC:877	5_126595194_C_T	0	0	0	0	0	ALDH7A1
HGNC:11730	5_1266479_G_A	0	0	0	0	0	TERT
HGNC:11730	5_1266515_T_C	0	0	0	0	0	TERT
HGNC:11730	5_1266525_G_A	4.129e-6	0	0	0	9.157e-6	TERT
HGNC:11730	5_1268561_G_GC	0	0	0	0	0	TERT
HGNC:11730	5_1272184_C_G	0	0	0	0	0	TERT
HGNC:11730	5_1272238_C_T	0	0	0	0	0	TERT
HGNC:29634	5_127339201_G_ACATTC	0	0	0	0	0	MEGF10
HGNC:29634	5_127339219_C_CA	0	0	0	0	0	MEGF10
HGNC:29634	5_127340631_G_C	0	0	0	0	0	MEGF10
HGNC:29634	5_127370004_T_C	0	0	0	0	0	MEGF10
HGNC:29634	5_127396669_C_T	0	0	0	0	0	MEGF10
HGNC:29634	5_127396744_G_T	0	0	0	0	0	MEGF10
HGNC:29634	5_127417699_G_T	0	0	0	0	0	MEGF10
HGNC:29634	5_127422664_ATGCAG_C	0	0	0	0	0	MEGF10
HGNC:29634	5_127435360_G_A	0	0	0	0	0	MEGF10
HGNC:29634	5_127440806_C_A	0	0	0	0	0	MEGF10
HGNC:29634	5_127443035_GAT_G	0	0	0	0	0	MEGF10
HGNC:29634	5_127443041_TG_T	0	0	0	0	0	MEGF10
HGNC:29634	5_127443046_G_A	0	0	0	0	0	MEGF10
HGNC:29634	5_127445495_C_T	0	0	0	0	0	MEGF10
HGNC:29634	5_127455541_C_T	0	0	0	0	0	MEGF10
HGNC:11730	5_1278781_C_T	0	0	0	0	0	TERT
HGNC:11730	5_1279323_G_A	0	0	0	0	0	TERT
HGNC:11730	5_1279363_G_C	0	0	0	0	0	TERT
HGNC:11730	5_1280216_C_T	0	0	0	0	0	TERT
HGNC:11730	5_1280217_G_A	3.978e-6	0	0	0	8.798e-6	TERT
HGNC:10911	5_128177137_C_T	0	0	0	0	0	SLC12A2
HGNC:11730	5_1282455_C_T	0	0	0	0	0	TERT
HGNC:11730	5_1282485_GT_G	0	0	0	0	0	TERT
HGNC:11730	5_1282498_G_A	0	0	0	0	0	TERT
HGNC:11730	5_1282511_CAT_C	0	0	0	0	0	TERT
HGNC:11730	5_1282578_G_C	0	0	0	0	0	TERT
HGNC:11730	5_1282625_C_T	0	0	0	0	0	TERT
HGNC:11730	5_1293436_C_A	0	0	0	0	0	TERT
HGNC:11730	5_1293452_C_T	0	0	0	0	0	TERT
HGNC:11730	5_1293505_C_A	0	0	0	0	0	TERT
HGNC:11730	5_1293714_GGCCGCATTTGCCAGTA_G	0	0	0	0	0	TERT
HGNC:11730	5_1293751_ACCTGCGGGGAGTC_A	0	0	0	0	0	TERT
HGNC:11730	5_1293836_CAG_C	0	0	0	0	0	TERT
HGNC:11730	5_1294198_G_A	0	0	0	0	0	TERT
HGNC:11730	5_1294272_T_TG	0	0	0	0	0	TERT
HGNC:11730	5_1294306_GG_AA	0	0	0	0	0	TERT
HGNC:11730	5_1294539_G_A	0	0	0	0	0	TERT
HGNC:11730	5_1294541_G_C	0	0	0	0	0	TERT
HGNC:11730	5_1294656_A_G	0	0	0	0	0	TERT
HGNC:11730	5_1294810_C_T	0	0	0	0	0	TERT
HGNC:11730	5_1294828_G_T	0	0	0	0	0	TERT
HGNC:4912	5_131159473_G_A	7.966e-6	0	2.902e-5	0	8.803e-6	HINT1
HGNC:4912	5_131159512_G_A	3.977e-6	0	0	0	8.792e-6	HINT1
HGNC:4912	5_131159539_C_T	0	0	0	0	0	HINT1
HGNC:4912	5_131162635_ATG_A	0	0	0	0	0	HINT1
HGNC:4912	5_131162676_A_G	1.225e-5	0	0	1.106e-4	0	HINT1
HGNC:4912	5_131165096_C_G	2.597e-4	0	2.892e-5	0	3.891e-4	HINT1
HGNC:4912	5_131165204_A_G	0	0	0	0	0	HINT1
HGNC:28072	5_131180109_TA_T	0	0	0	0	0	LYRM7
HGNC:28072	5_131187079_C_G	0	0	0	0	0	LYRM7
HGNC:10969	5_132369881_TGCCTGGTCGGCGGCGGGTGCCCCGCGCGCACGCGCAAAGCCCGCCGCGTTCCCCGACCCCAGGCCGCGCTCTGTGGGCCTCTGAGGGCGGCATGCGGGACTACGACGAGGTGA_T	0	0	0	0	0	SLC22A5
HGNC:10969	5_132369973_A_G	0	0	0	0	0	SLC22A5
HGNC:10969	5_132369973_A_T	0	0	0	0	0	SLC22A5
HGNC:10969	5_132369974_T_G	0	0	0	0	0	SLC22A5
HGNC:10969	5_132369975_G_T	0	0	0	0	0	SLC22A5
HGNC:10969	5_132369984_C_G	8.046e-6	0	0	0	0	SLC22A5
HGNC:10969	5_132369984_CG_C	0	0	0	0	0	SLC22A5
HGNC:10969	5_132370014_G_A	0	0	0	0	0	SLC22A5
HGNC:10969	5_132370015_G_T	9.631e-5	0	0	0	0	SLC22A5
HGNC:10969	5_132370022_TC_T	0	0	0	0	0	SLC22A5
HGNC:10969	5_132370023_C_G	1.244e-4	0	0	0.001639	0	SLC22A5
HGNC:10969	5_132370028_GC_CT	0	0	0	0	0	SLC22A5
HGNC:10969	5_132370033_ATCT_A	2.808e-5	0	1.16e-4	0	1.779e-5	SLC22A5
HGNC:10969	5_132370042_CT_C	8.026e-6	0	0	0	8.902e-6	SLC22A5
HGNC:10969	5_132370055_G_T	0	0	0	0	0	SLC22A5
HGNC:10969	5_132370067_A_G	2.413e-5	0	0	0	2.677e-5	SLC22A5
HGNC:10969	5_132370105_AC_A	4.1e-6	0	0	0	9.144e-6	SLC22A5
HGNC:10969	5_132370108_C_T	4.463e-4	0	5.844e-5	0	8.859e-4	SLC22A5
HGNC:10969	5_132370119_CT_C	0	0	0	0	0	SLC22A5
HGNC:10969	5_132370127_T_TGCCGGAC	0	0	0	0	0	SLC22A5
HGNC:10969	5_132370157_G_A	0	0	0	0	0	SLC22A5
HGNC:10969	5_132370179_G_GCGGCTGCGGGA	0	0	0	0	0	SLC22A5
HGNC:10969	5_132370203_GC_G	1.005e-5	0	0	0	0	SLC22A5
HGNC:10969	5_132370220_G_T	2.682e-4	0	0	0	1.224e-5	SLC22A5
HGNC:10969	5_132370222_T_TACCGGCTCGCC	3.746e-5	0	1.775e-4	0	1.281e-5	SLC22A5
HGNC:10969	5_132370222_T_TACCGGCTCGCCACC	0	0	0	0	0	SLC22A5
HGNC:10969	5_132370224_C_G	0	0	0	0	0	SLC22A5
HGNC:10969	5_132370310_G_A	1.251e-5	0	0	1.683e-4	0	SLC22A5
HGNC:10969	5_132370333_C_T	0	0	0	0	0	SLC22A5
HGNC:10969	5_132370363_G_T	0	0	0	0	0	SLC22A5
HGNC:10969	5_132370366_G_A	0	0	0	0	0	SLC22A5
HGNC:10969	5_132378237_T_C	0	0	0	0	0	SLC22A5
HGNC:10969	5_132378376_A_T	3.976e-6	0	0	0	8.79e-6	SLC22A5
HGNC:10969	5_132378377_G_T	0	0	0	0	0	SLC22A5
HGNC:10969	5_132378379_G_A	0	0	0	0	0	SLC22A5
HGNC:10969	5_132378380_G_A	7.952e-6	0	0	1.087e-4	0	SLC22A5
HGNC:10969	5_132378408_G_T	5.567e-5	1.23e-4	0	0	9.669e-5	SLC22A5
HGNC:10969	5_132378412_C_T	7.952e-6	0	0	1.087e-4	0	SLC22A5
HGNC:10969	5_132378475_C_G	0	0	0	0	0	SLC22A5
HGNC:10969	5_132378483_T_A	0	0	0	0	0	SLC22A5
HGNC:10969	5_132384152_G_A	0	0	0	0	0	SLC22A5
HGNC:10969	5_132384154_C_T	3.977e-6	0	0	0	8.792e-6	SLC22A5
HGNC:10969	5_132384155_G_A	4.375e-5	0	0	1.087e-4	6.156e-5	SLC22A5
HGNC:10969	5_132384155_G_C	0	0	0	0	0	SLC22A5
HGNC:10969	5_132384245_T_TG	0	0	0	0	0	SLC22A5
HGNC:10969	5_132384281_A_G	7.952e-6	0	0	0	8.79e-6	SLC22A5
HGNC:10969	5_132384302_G_A	1.193e-5	0	0	0	2.637e-5	SLC22A5
HGNC:10969	5_132385326_A_C	0	0	0	0	0	SLC22A5
HGNC:10969	5_132385355_G_A	5.965e-5	6.152e-5	3.469e-4	0	1.758e-5	SLC22A5
HGNC:10969	5_132385363_T_C	7.953e-6	0	0	0	1.758e-5	SLC22A5
HGNC:10969	5_132385370_C_T	9.146e-5	6.152e-5	1.735e-4	1.087e-4	9.669e-5	SLC22A5
HGNC:10969	5_132385428_CT_C	0	0	0	0	0	SLC22A5
HGNC:10969	5_132385472_C_G	2.387e-5	0	0	0	0	SLC22A5
HGNC:10969	5_132385472_C_T	4.376e-5	0	0	4.893e-4	8.796e-6	SLC22A5
HGNC:10969	5_132385480_CT_C	7.955e-6	0	5.782e-5	0	0	SLC22A5
HGNC:10969	5_132385493_T_C	3.978e-6	0	0	0	0	SLC22A5
HGNC:10969	5_132385500_G_A	0	0	0	0	0	SLC22A5
HGNC:10969	5_132386973_G_A	0	0	0	0	0	SLC22A5
HGNC:10969	5_132387024_G_C	0	0	0	0	0	SLC22A5
HGNC:10969	5_132387025_G_A	7.953e-6	0	0	1.087e-4	0	SLC22A5
HGNC:10969	5_132387038_TC_T	0	0	0	0	0	SLC22A5
HGNC:10969	5_132387042_C_T	3.976e-6	0	0	0	8.79e-6	SLC22A5
HGNC:10969	5_132387044_C_CG	0	0	0	0	0	SLC22A5
HGNC:10969	5_132387044_C_T	3.976e-5	2.461e-4	2.891e-5	0	3.516e-5	SLC22A5
HGNC:10969	5_132387045_G_A	0	0	0	0	0	SLC22A5
HGNC:10969	5_132387065_C_T	1.591e-5	0	5.782e-5	0	1.758e-5	SLC22A5
HGNC:10969	5_132387080_GA_G	0	0	0	0	0	SLC22A5
HGNC:10969	5_132388919_A_G	0	0	0	0	0	SLC22A5
HGNC:10969	5_132388975_C_T	7.953e-6	0	2.891e-5	0	8.792e-6	SLC22A5
HGNC:10969	5_132389022_G_T	0	0	0	0	0	SLC22A5
HGNC:10969	5_132390687_CA_TC	0	0	0	0	0	SLC22A5
HGNC:10969	5_132390688_A_C	3.579e-5	0	0	0	2.638e-5	SLC22A5
HGNC:10969	5_132390696_C_CA	0	0	0	0	0	SLC22A5
HGNC:10969	5_132390718_CT_C	0	0	0	0	0	SLC22A5
HGNC:10969	5_132390794_CA_C	0	0	0	0	0	SLC22A5
HGNC:10969	5_132390809_G_A	0	0	0	0	0	SLC22A5
HGNC:10969	5_132390809_GGCT_G	1.591e-5	0	5.782e-5	0	0	SLC22A5
HGNC:10969	5_132390830_C_T	7.953e-5	3.076e-4	0	0	1.319e-4	SLC22A5
HGNC:10969	5_132390832_C_T	1.193e-4	0	6.071e-4	0	3.516e-5	SLC22A5
HGNC:10969	5_132390833_G_A	1.591e-5	6.152e-5	0	0	2.638e-5	SLC22A5
HGNC:10969	5_132390838_T_TA	7.953e-6	0	0	0	1.758e-5	SLC22A5
HGNC:10969	5_132390886_A_AT	7.955e-6	0	0	0	1.759e-5	SLC22A5
HGNC:10969	5_132390889_C_T	0	0	0	0	0	SLC22A5
HGNC:10969	5_132390905_G_A	0	0	0	0	0	SLC22A5
HGNC:10969	5_132392466_TG_T	0	0	0	0	0	SLC22A5
HGNC:10969	5_132392484_C_T	1.193e-5	0	0	0	2.637e-5	SLC22A5
HGNC:10969	5_132392489_GC_AT	0	0	0	0	0	SLC22A5
HGNC:10969	5_132392505_A_G	0	0	0	0	0	SLC22A5
HGNC:10969	5_132392565_C_G	1.71e-4	0	0	0.002175	8.792e-6	SLC22A5
HGNC:10969	5_132392568_C_G	7.953e-6	0	0	0	1.758e-5	SLC22A5
HGNC:10969	5_132392576_C_A	0	0	0	0	0	SLC22A5
HGNC:10969	5_132392576_C_T	7.955e-6	6.152e-5	2.891e-5	0	0	SLC22A5
HGNC:10969	5_132392577_G_A	0	0	0	0	0	SLC22A5
HGNC:10969	5_132392598_C_T	0	0	0	0	0	SLC22A5
HGNC:10969	5_132393675_G_A	0	0	0	0	0	SLC22A5
HGNC:10969	5_132393678_G_GC	0	0	0	0	0	SLC22A5
HGNC:10969	5_132393683_C_A	3.977e-6	0	0	0	0	SLC22A5
HGNC:10969	5_132393683_C_G	0	0	0	0	0	SLC22A5
HGNC:10969	5_132393687_C_T	3.579e-5	0	1.156e-4	0	3.517e-5	SLC22A5
HGNC:10969	5_132393768_AC_A	0	0	0	0	0	SLC22A5
HGNC:10969	5_132393778_CA_C	0	0	0	0	0	SLC22A5
HGNC:10969	5_132393780_G_GACAC	0	0	0	0	0	SLC22A5
HGNC:10969	5_132394183_A_G	0	0	0	0	0	SLC22A5
HGNC:10969	5_132394188_G_GAAACACAGAA	0	0	0	0	0	SLC22A5
HGNC:9816	5_132557325_A_G	0	0	0	0	0	RAD50
HGNC:9816	5_132557327_G_A	4.772e-5	0	0	0	1.055e-4	RAD50
HGNC:9816	5_132557376_G_T	0	0	0	0	0	RAD50
HGNC:9816	5_132557394_AT_A	0	0	0	0	0	RAD50
HGNC:9816	5_132557417_T_TA	1.194e-5	6.152e-5	0	0	1.761e-5	RAD50
HGNC:9816	5_132557452_CG_C	0	0	0	0	0	RAD50
HGNC:9816	5_132557454_G_T	0	0	0	0	0	RAD50
HGNC:9816	5_132557455_T_A	7.975e-6	0	0	0	1.769e-5	RAD50
HGNC:9816	5_132559282_A_G	0	0	0	0	0	RAD50
HGNC:9816	5_132559283_G_A	0	0	0	0	0	RAD50
HGNC:9816	5_132559283_G_T	4.063e-6	0	0	0	8.908e-6	RAD50
HGNC:9816	5_132559307_TA_T	0	0	0	0	0	RAD50
HGNC:9816	5_132559335_AC_A	0	0	0	0	0	RAD50
HGNC:9816	5_132559368_G_T	8.005e-6	0	0	0	1.765e-5	RAD50
HGNC:9816	5_132575775_A_T	0	0	0	0	0	RAD50
HGNC:9816	5_132575826_ATGTCAATGGAGAACTTATAGCTGTGCAAAGATCTATGGTGTGTACTCAGAAAAGCAAAAAGACAGAATTTAAAACTCTGGAAGGAGTCATTACTAGAACAAAGTAGGTGTTTATATGATATTTGAATTTCTGTTCATTTTCAGTCTTTT_CAAAAAGAC	0	0	0	0	0	RAD50
HGNC:9816	5_132575844_TA_T	3.979e-6	0	0	0	8.798e-6	RAD50
HGNC:9816	5_132579315_A_G	0	0	0	0	0	RAD50
HGNC:9816	5_132579327_AAGGTC_A	0	0	0	0	0	RAD50
HGNC:9816	5_132579343_C_CT	0	0	0	0	0	RAD50
HGNC:9816	5_132579343_C_CTT	3.978e-6	6.152e-5	0	0	0	RAD50
HGNC:9816	5_132579346_AGT_A	3.978e-6	0	0	0	0	RAD50
HGNC:9816	5_132579360_GAC_G	0	0	0	0	0	RAD50
HGNC:9816	5_132579373_TC_T	0	0	0	0	0	RAD50
HGNC:9816	5_132579402_C_CTA	0	0	0	0	0	RAD50
HGNC:9816	5_132579422_T_A	0	0	0	0	0	RAD50
HGNC:9816	5_132579425_TCAAGAAGAT_AA	0	0	0	0	0	RAD50
HGNC:9816	5_132579486_A_AT	2.786e-5	0	5.783e-5	0	2.64e-5	RAD50
HGNC:9816	5_132579492_TC_A	0	0	0	0	0	RAD50
HGNC:9816	5_132579504_T_A	0	0	0	0	0	RAD50
HGNC:9816	5_132579504_T_C	0	0	0	0	0	RAD50
HGNC:9816	5_132579860_A_C	0	0	0	0	0	RAD50
HGNC:9816	5_132579861_G_A	8.009e-6	0	5.799e-5	0	0	RAD50
HGNC:9816	5_132579868_T_TA	3.998e-6	0	0	0	8.861e-6	RAD50
HGNC:9816	5_132579884_CT_C	0	0	0	0	0	RAD50
HGNC:9816	5_132579933_T_TGGAA	0	0	0	0	0	RAD50
HGNC:9816	5_132579953_C_T	0	0	0	0	0	RAD50
HGNC:9816	5_132579957_AT_A	0	0	0	0	0	RAD50
HGNC:9816	5_132579986_C_T	7.963e-6	0	0	0	1.762e-5	RAD50
HGNC:9816	5_132579996_GT_G	4.619e-4	0	0	0	9.689e-5	RAD50
HGNC:9816	5_132579997_TA_T	0	0	0	0	0	RAD50
HGNC:9816	5_132580023_AG_A	0	0	0	0	0	RAD50
HGNC:9816	5_132580039_CTA_C	0	0	0	0	0	RAD50
HGNC:9816	5_132580066_GGT_TG	0	0	0	0	0	RAD50
HGNC:9816	5_132580068_T_C	4.002e-6	0	2.904e-5	0	0	RAD50
HGNC:9816	5_132580068_T_G	0	0	0	0	0	RAD50
HGNC:9816	5_132587561_G_C	0	0	0	0	0	RAD50
HGNC:9816	5_132587566_G_GTCTA	0	0	0	0	0	RAD50
HGNC:9816	5_132587637_C_T	4.389e-5	0	1.157e-4	0	1.767e-5	RAD50
HGNC:9816	5_132587920_ACAGGTTTT_CAAATAAA	0	0	0	0	0	RAD50
HGNC:9816	5_132587923_G_C	0	0	0	0	0	RAD50
HGNC:9816	5_132587932_AG_A	0	0	0	0	0	RAD50
HGNC:9816	5_132587942_G_T	0	0	0	0	0	RAD50
HGNC:9816	5_132587972_C_T	0	0	0	0	0	RAD50
HGNC:9816	5_132588001_AT_A	0	0	0	0	0	RAD50
HGNC:9816	5_132588032_CTAAA_C	0	0	0	0	0	RAD50
HGNC:9816	5_132588037_TAAAG_T	0	0	0	0	0	RAD50
HGNC:9816	5_132588054_T_TC	0	0	0	0	0	RAD50
HGNC:9816	5_132588685_A_C	0	0	0	0	0	RAD50
HGNC:9816	5_132588686_G_A	0	0	0	0	0	RAD50
HGNC:9816	5_132588686_G_T	0	0	0	0	0	RAD50
HGNC:9816	5_132588716_C_T	0	0	0	0	0	RAD50
HGNC:9816	5_132588728_C_T	3.981e-6	6.155e-5	0	0	0	RAD50
HGNC:9816	5_132588741_C_G	0	0	0	0	0	RAD50
HGNC:9816	5_132588744_TA_T	0	0	0	0	0	RAD50
HGNC:9816	5_132588749_C_T	3.98e-6	0	0	0	8.805e-6	RAD50
HGNC:9816	5_132588802_TGA_T	0	0	0	0	0	RAD50
HGNC:9816	5_132588805_AAGAC_A	0	0	0	0	0	RAD50
HGNC:9816	5_132588808_AC_A	0	0	0	0	0	RAD50
HGNC:9816	5_132588809_C_T	0	0	0	0	0	RAD50
HGNC:9816	5_132588819_A_AT	7.962e-6	0	0	0	1.761e-5	RAD50
HGNC:9816	5_132588823_TC_T	0	0	0	0	0	RAD50
HGNC:9816	5_132588826_CA_C	3.982e-6	0	0	0	0	RAD50
HGNC:9816	5_132588834_T_TGA	0	0	0	0	0	RAD50
HGNC:9816	5_132588834_TGAGA_T	0	0	0	0	0	RAD50
HGNC:9816	5_132588836_A_T	7.965e-6	0	0	0	0	RAD50
HGNC:9816	5_132588845_C_T	0	0	0	0	0	RAD50
HGNC:9816	5_132588848_G_T	0	0	0	0	0	RAD50
HGNC:9816	5_132588872_C_T	3.996e-6	0	0	0	8.861e-6	RAD50
HGNC:9816	5_132588872_CAACT_C	0	0	0	0	0	RAD50
HGNC:9816	5_132588881_G_A	0	0	0	0	0	RAD50
HGNC:9816	5_132589636_CTT_C	8.522e-6	0	3.241e-5	0	9.226e-6	RAD50
HGNC:9816	5_132589643_GA_G	4.209e-6	0	3.158e-5	0	0	RAD50
HGNC:9816	5_132589652_ACT_A	4.153e-6	0	0	5.603e-5	0	RAD50
HGNC:9816	5_132589655_CTG_C	8.235e-6	0	0	0	9.018e-6	RAD50
HGNC:9816	5_132589667_CAGAT_C	0	0	0	0	0	RAD50
HGNC:9816	5_132589671_TAGATG_T	0	0	0	0	0	RAD50
HGNC:9816	5_132589675_T_TGAGATAA	0	0	0	0	0	RAD50
HGNC:9816	5_132589675_TGAGATAA_T	8.032e-6	0	0	0	1.775e-5	RAD50
HGNC:9816	5_132589676_GAGATA_G	0	0	0	0	0	RAD50
HGNC:9816	5_132589695_CTG_C	0	0	0	0	0	RAD50
HGNC:9816	5_132589733_CTAAG_C	1.198e-5	0	0	0	0	RAD50
HGNC:9816	5_132589745_C_T	3.991e-6	0	2.894e-5	0	0	RAD50
HGNC:9816	5_132589751_G_T	0	0	0	0	0	RAD50
HGNC:9816	5_132589756_GA_G	0	0	0	0	0	RAD50
HGNC:9816	5_132589766_A_T	0	0	0	0	0	RAD50
HGNC:9816	5_132589774_A_AT	0	0	0	0	0	RAD50
HGNC:9816	5_132589778_C_T	0	0	0	0	0	RAD50
HGNC:9816	5_132589790_G_T	0	0	0	0	0	RAD50
HGNC:9816	5_132589816_G_GGA	0	0	0	0	0	RAD50
HGNC:9816	5_132589830_T_AACTTACC	0	0	0	0	0	RAD50
HGNC:9816	5_132589838_G_A	0	0	0	0	0	RAD50
HGNC:9816	5_132591285_TAA_T	0	0	0	0	0	RAD50
HGNC:9816	5_132591312_TAGAC_T	0	0	0	0	0	RAD50
HGNC:9816	5_132591354_T_G	0	0	0	0	0	RAD50
HGNC:9816	5_132591390_T_TGA	4.015e-6	6.224e-5	0	0	0	RAD50
HGNC:9816	5_132591396_CCAAAGA_C	0	0	0	0	0	RAD50
HGNC:9816	5_132591403_C_CA	0	0	0	0	0	RAD50
HGNC:9816	5_132591404_A_T	0	0	0	0	0	RAD50
HGNC:9816	5_132591875_A_G	0	0	0	0	0	RAD50
HGNC:9816	5_132591876_G_A	0	0	0	0	0	RAD50
HGNC:9816	5_132591888_T_TGAAC	0	0	0	0	0	RAD50
HGNC:9816	5_132591944_GA_G	0	0	0	0	0	RAD50
HGNC:9816	5_132591957_C_CA	3.981e-6	0	2.893e-5	0	0	RAD50
HGNC:9816	5_132591964_C_T	0	0	0	0	0	RAD50
HGNC:9816	5_132591977_G_A	0	0	0	0	0	RAD50
HGNC:9816	5_132592006_C_T	0	0	0	0	0	RAD50
HGNC:9816	5_132592012_AG_A	3.981e-6	6.157e-5	0	0	0	RAD50
HGNC:9816	5_132592035_G_C	3.983e-6	6.164e-5	0	0	0	RAD50
HGNC:9816	5_132594868_G_A	4.008e-6	0	0	0	0	RAD50
HGNC:9816	5_132594868_G_T	8.016e-6	0	0	0	1.77e-5	RAD50
HGNC:9816	5_132594888_G_T	0	0	0	0	0	RAD50
HGNC:9816	5_132594893_GAATAAAAATCATATAAATAATGAACTAAA_G	0	0	0	0	0	RAD50
HGNC:9816	5_132594896_T_TA	0	0	0	0	0	RAD50
HGNC:9816	5_132594920_AAAAAG_A	3.984e-6	0	0	0	8.812e-6	RAD50
HGNC:9816	5_132594921_AAAAG_A	0	0	0	0	0	RAD50
HGNC:9816	5_132594924_AG_A	0	0	0	0	0	RAD50
HGNC:9816	5_132594950_C_G	7.96e-5	0	5.784e-4	0	0	RAD50
HGNC:9816	5_132595023_GA_G	0	0	0	0	0	RAD50
HGNC:9816	5_132595033_C_A	1.993e-5	0	0	0	3.526e-5	RAD50
HGNC:9816	5_132595038_C_T	0	0	0	0	0	RAD50
HGNC:9816	5_132595041_C_T	7.977e-6	0	0	0	8.82e-6	RAD50
HGNC:9816	5_132595045_G_A	0	0	0	0	0	RAD50
HGNC:9816	5_132595570_T_TAGCC	0	0	0	0	0	RAD50
HGNC:9816	5_132595571_A_G	0	0	0	0	0	RAD50
HGNC:9816	5_132595572_G_A	0	0	0	0	0	RAD50
HGNC:9816	5_132595617_C_T	3.979e-6	6.152e-5	0	0	0	RAD50
HGNC:9816	5_132595629_G_T	1.353e-4	0	0	0	2.64e-4	RAD50
HGNC:9816	5_132595634_C_CCAGT	0	0	0	0	0	RAD50
HGNC:9816	5_132595635_C_CAG	0	0	0	0	0	RAD50
HGNC:9816	5_132595656_C_CA	0	0	0	0	0	RAD50
HGNC:9816	5_132595656_CAG_C	0	0	0	0	0	RAD50
HGNC:9816	5_132595672_CAG_C	0	0	0	0	0	RAD50
HGNC:9816	5_132595686_C_T	0	0	0	0	0	RAD50
HGNC:9816	5_132595689_G_T	0	0	0	0	0	RAD50
HGNC:9816	5_132595719_C_T	7.964e-6	0	2.892e-5	0	8.814e-6	RAD50
HGNC:9816	5_132595756_AGCTAAAAAAAAAGGAAAAGCGGCGTGATGAAATGCTGGGACTTGTGCCCATGAGGTAAGAATGGGATTTACCTTCACTGTACATGTAGCAGCACATTGTAAAAGGTACCCATCTCATGCCTGGGCAGATGGTAGTTACTCAGTAAGGACTCTGAGCTGGTATGCCCTGTCTTATATCACTTCTATGATAAGAAGATTCAATTATTTTGTTTAAAGATAAGCTTGTTTCCTGTCTTTTTTTCTTTTTCTTTTTTTTTTCTGAGACAGAGTCTCTCTCTGTCACCTAAGCTGGAGTGCAGTGGCATGATCTTGGCTCATTGCAACCTCCACCTCCCAGAAGCGATTCCCATGCCTCAGCCTCTTCAGTAGCTGGGATTACAGGCATGTACCACCACGCCCAGCTAATTTTTGTAATTTTTAGTAGAGATGGAGTTTCACCATGTTGGCCAGGCTAATCTCGAGCTCCTGGCCTCAAAGTGATTGGCCCACCTCGGCCTCCCAAAGTGCTGGGATCACAGGTGTGAGCACCGTGCATAGCCAGTAAGCTTATTTCTTAAACTATGAGGTAGACACAGTCTTTACGTTCTTTTGTATGTGTGTTTAATTCCCAAGACTTAGCTTGTGGGCATAGATTTTCACAGATTTAGGACTGTCTGTTGACATGCCACTTTCTGAACCCAGCAAAAGAATTTAAGTATTGAAAAGTTCTCCCAGAAGACAGATTTTAAACTATGTTTTTAATGTCTTTTCCACTTGCTAAAAGAATGAATCATAGATGATTTTCGGTTGTTTATATTTTCCATCACTTATACAAGAAATTCGTGTTATGTTCTGTTTACAAACAAAAATCAAGTCAGGAAATATGTGATGATTGCCTTAGTGTCTCCCAGAACATAGAGAACAAGGCTAGTGCCAGAGACCTAAGACATGACCCTCCAGGAGCTAATGGTCTGATTAAGAAGACAAGCTCTCAGAATTCAACATTTAGAAAGCTAGGCTTAATAAAGTGCTTAAAAAATGATTCAAACAGATGTGTTAGGTAAGAAGGGAGGAGCCAATGGATACAGAATGAGAAGAATATTTTGAGAATGAGGCAGGAAGAGGAATATAAGACCTGGAGAAGTTCATTCAGCTCAACTGAGAGGAGACGGAAGTCAGAACACGGTGCAAAGGGAAGAGGAGTATGACCTATGCTGCAGTAGAAATGTTATCTGGAGTTTGGGGAATTATTTATAGGGATTGAGTCCTGTATGTTGGGGAGATAGGGCTACATTATATTCAGGTCTAGTTGTAACTCTGATAGGTGATGAGGAGCCAACCTAAGGGAGTTAGTGAAAGATGTATTTTAGGAAAATTAATCTAATATTAATATATTGACTGAAACAGGCTGAGAAAAGCTCAGGAAGCAGAAAAACCAGGAGAGTGAAAGTGATTGTCCTGGAAAACCAAGGAGGAGTTTCAGGAAAAGGAGAAAGAAAGGCCTAAGAAGATGTGGTTTGTGGCAGCCAACTTCTAAGATGGTCCCTAGTAATCTCGGCCTCTTGGTATTTATACTCTTGTATAGTCCCATCTCATGCTGTTGCATGATTGGTCTATATAACTGATAAAACAGGCAGAAGTGATAGCATGGCCTTTCCAACATTAGGTTATTTAAGGTACTATGGCTTCTTCTGTTCTCGCAATGTGCTTGTACCCTTGTGTGAACTCGCTCACTCTCCCCCACTCCTCCCCTCTCTCACTCACTCTGTCTCCCTCTGTCTCTTGTCTGAGGGAAGCTAGCTGCCATGTTGCAAGCAGCCCTCTGGAGAGGCCCATATGCCAAGGACCTGAGGCCTTTGAGCAAGTGAGTTTGGAAGCAGACTTTGTAGCAGTCAAGCCTTAAGATGACTGCAGTCCTGGCTGACAGCTTGATTGCGACTTCATGCGAGACCCTGAGTCAGAAGCGTATCTCTTGATCCTCATATCTCTGAGAAATAATAAGTGCTGTTATTTTAAGCTGCTAAGTTTTGGGATACTTTGTTATGCAACAATAGATAACCAACACAAGCATCAAGGGTGAAAACCAGATTATTGGGGCCACAGAGATGAGGAGACAGAGGCAGTAGTTTGAGAATAAAAAGGAAGGAGAGGAATAAGGTAGTATCTTGAAAAGAAAAAGATCAAATGGATAAAATTTGAAATTGGTAGAAAGTACACGTAGTAGAAATATGAGCTTAGTTCTGTGTTAGACTGTTATACAATAAATGGCAGAAATTAACATCGTATTATATTTTAGGACCCTAGCTATCACGGCTCCTTTTTTTTTTTTTTGAGACAGAGTTTTGCTTTGTCGCCCAGGCTGGAGTACAGTGGCGCAGTCTTGGCTCACTGCAATCTCCACCTCCCCGGTTCAAGCAATTCCCCTGCCTCAGCCTCCCAAGTAGCTGGGATTACAGGCGCACGTCACCAGGCTCGGCTAATTTTTTTTGTATTTTTAGTAGAGAGAGGGTTTCACCATGTTGGCCAGACTGGTTTCAAACTCCTCACCTCAGGCAATCGCCTGCCTCAGCCTCCCAAAGTGCTGGGATTACAGGCGTGAGCCACCGTGCTGGGCCACAGTTTCCCCTCTAAGAGTAAGGTGCATGTCTTACTCGTTGTATCTCCACAGTTCCTTGTATATTGCAACTTTGATAACTATTTGCTAAATGAATGAGAACTGTAATGTCTGTTCCAATTATTTATTGCTATGTAACAAACCTCAAATCTGTCTCACAATAATTTTTCATGGTTCTGTGGTATGACTGGGCTCAGCTAGGTGGCTTTCACTTGGGGTCTTACGGTTGCAGTCAGATGTTGGCTGCAGTCGTCTCAAAGCATAACCGAGCTGGATGTTCTTGATGGCTCACATGACTGACAGTGATGCTCACTATTGTCTGGGAGCTCAGCTGGGGCTGTCAAAATAGGACATCTTCACATGGCCTCTGCATGCGTCTTGGGCTTTTGGCAGCACAGTGACTGGGTTACTAAACAGAGTATCCTAAGGGTAAGTATTCCATGAACAGGAAGTAGAAGCTGCAAGTCCTTTAAGGCCTAGACCAAGAAACTGGCATGGTGACACTTCTTTTTCTGTTGGTTAGAGTGGTCACAGAAACTCCCAAGATTCAGTGAGGGAGGATACTGTATCTCTTGATGGGAAGAGTGTCGAAGTACTTGTGGCTGACTTGAATCTGCCTAACCCTATATCTGCAGTAGCATCTGTGTGCCATTCTGGTTACCTAGAGACTAGGCAACCACACATTTGTATATTCTATATTGTAACTTTGATAACTATTTGCTGAATGAATGAGAACTGTAGTGTCTATTCCCGTTATTGATTGCTTGTAACAAACCCCCTCAAAACTGTCTC_A	0	0	0	0	0	RAD50
HGNC:9816	5_132595758_C_CT	0	0	0	0	0	RAD50
HGNC:9816	5_132595759_T_TA	2.712e-4	1.921e-4	2.423e-4	4.544e-4	2.484e-4	RAD50
HGNC:9816	5_132595759_TA_T	1.418e-4	0	0	2.84e-4	1.472e-4	RAD50
HGNC:9816	5_132595768_A_AT	1.599e-5	0	0	2.176e-4	0	RAD50
HGNC:9816	5_132595793_GG_CT	0	0	0	0	0	RAD50
HGNC:9816	5_132595802_GC_G	8.144e-6	6.219e-5	2.899e-5	0	0	RAD50
HGNC:9816	5_132603301_C_T	0	0	0	0	0	RAD50
HGNC:9816	5_132603319_A_T	0	0	0	0	0	RAD50
HGNC:9816	5_132603350_AACTGCAG_A	0	0	0	0	0	RAD50
HGNC:9816	5_132603355_C_T	3.588e-5	0	0	2.719e-4	0	RAD50
HGNC:9816	5_132603376_C_T	0	0	0	0	0	RAD50
HGNC:9816	5_132603384_AAAGAACGACATAG_A	3.983e-6	0	0	0	8.816e-6	RAD50
HGNC:9816	5_132603405_AG_A	0	0	0	0	0	RAD50
HGNC:9816	5_132603452_TA_T	0	0	0	0	0	RAD50
HGNC:9816	5_132603478_G_T	0	0	0	0	0	RAD50
HGNC:9816	5_132603490_G_A	0	0	0	0	0	RAD50
HGNC:9816	5_132603989_C_T	0	0	0	0	0	RAD50
HGNC:9816	5_132603998_C_T	3.981e-6	0	0	5.437e-5	0	RAD50
HGNC:9816	5_132604019_CAA_C	3.981e-5	3.076e-4	0	0	0	RAD50
HGNC:9816	5_132604038_T_A	0	0	0	0	0	RAD50
HGNC:9816	5_132604038_T_TA	7.965e-6	0	5.787e-5	0	0	RAD50
HGNC:9816	5_132604047_G_T	0	0	0	0	0	RAD50
HGNC:9816	5_132604805_G_C	0	0	0	0	0	RAD50
HGNC:9816	5_132604813_T_TA	0	0	0	0	0	RAD50
HGNC:9816	5_132604850_C_T	0	0	0	0	0	RAD50
HGNC:9816	5_132604886_G_T	3.983e-6	0	0	0	8.809e-6	RAD50
HGNC:9816	5_132604949_C_T	0	0	0	0	0	RAD50
HGNC:9816	5_132604987_CA_C	0	0	0	0	0	RAD50
HGNC:9816	5_132604996_AAAGGT_A	0	0	0	0	0	RAD50
HGNC:9816	5_132608628_AG_A	4.458e-6	0	0	0	1.012e-5	RAD50
HGNC:9816	5_132608637_C_CT	0	0	0	0	0	RAD50
HGNC:9816	5_132608666_C_T	0	0	0	0	0	RAD50
HGNC:9816	5_132608680_A_AT	4.318e-6	0	0	5.848e-5	0	RAD50
HGNC:9816	5_132608682_TAATC_T	8.672e-6	7.166e-5	0	0	0	RAD50
HGNC:9816	5_132608686_CA_C	0	0	0	0	0	RAD50
HGNC:9816	5_132608689_C_CA	1.527e-4	2.323e-4	9.369e-5	2.531e-4	1.587e-4	RAD50
HGNC:9816	5_132608689_CA_C	2.082e-4	6.195e-4	1.874e-4	1.898e-4	2.222e-4	RAD50
HGNC:9816	5_132608717_C_T	1.447e-5	0	0	0	3.368e-5	RAD50
HGNC:9816	5_132608730_G_C	0	0	0	0	0	RAD50
HGNC:9816	5_132609115_A_C	0	0	0	0	0	RAD50
HGNC:9816	5_132609146_TATTC_T	0	0	0	0	0	RAD50
HGNC:9816	5_132609161_GAA_G	0	0	0	0	0	RAD50
HGNC:9816	5_132609171_G_T	0	0	0	0	0	RAD50
HGNC:9816	5_132609185_AG_A	0	0	0	0	0	RAD50
HGNC:9816	5_132609210_G_A	0	0	0	0	0	RAD50
HGNC:9816	5_132609285_AAAAG_A	6.44e-5	0	0	0	0	RAD50
HGNC:9816	5_132609289_G_T	0	0	0	0	0	RAD50
HGNC:9816	5_132609293_CTG_C	8.018e-6	0	0	0	0	RAD50
HGNC:9816	5_132609295_GAACTT_G	4.003e-6	0	0	0	8.845e-6	RAD50
HGNC:9816	5_132609303_TA_T	0	0	0	0	0	RAD50
HGNC:9816	5_132609304_A_T	0	0	0	0	0	RAD50
HGNC:9816	5_132609311_TA_T	0	0	0	0	0	RAD50
HGNC:9816	5_132609316_C_T	0	0	0	0	0	RAD50
HGNC:9816	5_132609339_CAA_C	0	0	0	0	0	RAD50
HGNC:9816	5_132609339_CAAAG_C	4.783e-5	6.164e-5	0	4.35e-4	1.765e-5	RAD50
HGNC:9816	5_132609339_CAAAGA_C	7.971e-6	0	0	0	1.765e-5	RAD50
HGNC:9816	5_132609340_A_T	3.985e-6	0	2.893e-5	0	0	RAD50
HGNC:9816	5_132609387_T_TA	0	0	0	0	0	RAD50
HGNC:9816	5_132609387_TACAC_T	0	0	0	0	0	RAD50
HGNC:9816	5_132616001_A_G	0	0	0	0	0	RAD50
HGNC:9816	5_132616006_C_T	0	0	0	0	0	RAD50
HGNC:9816	5_132616016_G_A	0	0	0	0	0	RAD50
HGNC:9816	5_132616021_C_T	3.983e-6	0	0	0	8.808e-6	RAD50
HGNC:9816	5_132616029_CCTTA_C	0	0	0	0	0	RAD50
HGNC:9816	5_132616034_CT_C	7.967e-6	0	0	0	1.762e-5	RAD50
HGNC:9816	5_132616069_G_T	0	0	0	0	0	RAD50
HGNC:9816	5_132616125_GAAAAGGTATGCTT_G	0	0	0	0	0	RAD50
HGNC:9816	5_132616131_G_A	0	0	0	0	0	RAD50
HGNC:9816	5_132616131_G_C	0	0	0	0	0	RAD50
HGNC:9816	5_132616131_G_T	0	0	0	0	0	RAD50
HGNC:9816	5_132618080_A_T	0	0	0	0	0	RAD50
HGNC:9816	5_132618084_T_A	0	0	0	0	0	RAD50
HGNC:9816	5_132618111_GA_G	0	0	0	0	0	RAD50
HGNC:9816	5_132618134_C_T	1.99e-5	0	2.892e-5	0	1.76e-5	RAD50
HGNC:9816	5_132618137_CAGAA_C	0	0	0	0	0	RAD50
HGNC:9816	5_132618171_AGAAAGAA_T	0	0	0	0	0	RAD50
HGNC:9816	5_132618174_AAG_A	0	0	0	0	0	RAD50
HGNC:9816	5_132618181_T_TC	0	0	0	0	0	RAD50
HGNC:9816	5_132618182_C_T	1.592e-5	6.187e-5	0	0	2.64e-5	RAD50
HGNC:9816	5_132618256_GA_G	0	0	0	0	0	RAD50
HGNC:9816	5_132618277_T_A	0	0	0	0	0	RAD50
HGNC:9816	5_132618277_T_G	7.994e-6	0	0	0	1.765e-5	RAD50
HGNC:9816	5_132618295_G_A	4.001e-6	0	0	0	8.838e-6	RAD50
HGNC:9816	5_132618295_G_C	0	0	0	0	0	RAD50
HGNC:9816	5_132637162_T_TTA	0	0	0	0	0	RAD50
HGNC:9816	5_132637185_ACC_CGTGGTCACG	0	0	0	0	0	RAD50
HGNC:9816	5_132637202_T_C	3.977e-6	0	0	0	0	RAD50
HGNC:9816	5_132638068_CTTCCTGTGTCAGATA_C	0	0	0	0	0	RAD50
HGNC:9816	5_132638080_G_C	3.979e-6	0	0	0	0	RAD50
HGNC:9816	5_132638080_GA_G	0	0	0	0	0	RAD50
HGNC:9816	5_132638086_GA_G	0	0	0	0	0	RAD50
HGNC:9816	5_132638093_TAGAAATA_T	0	0	0	0	0	RAD50
HGNC:9816	5_132638179_G_GAC	0	0	0	0	0	RAD50
HGNC:9816	5_132638214_TGGACAAAAGGCA_T	3.979e-6	0	0	0	8.803e-6	RAD50
HGNC:9816	5_132638224_G_A	0	0	0	0	0	RAD50
HGNC:9816	5_132640690_AT_A	0	0	0	0	0	RAD50
HGNC:9816	5_132640757_C_CA	0	0	0	0	0	RAD50
HGNC:9816	5_132640768_C_T	7.953e-6	0	0	0	8.792e-6	RAD50
HGNC:9816	5_132642177_G_A	0	0	0	0	0	RAD50
HGNC:9816	5_132642195_C_A	3.979e-6	0	0	0	8.803e-6	RAD50
HGNC:9816	5_132642199_GCAGCGTAACTTCCA_G	0	0	0	0	0	RAD50
HGNC:9816	5_132642203_C_CGTAACTTCCAGCT	0	0	0	0	0	RAD50
HGNC:9816	5_132642203_CG_C	3.979e-6	0	0	0	8.803e-6	RAD50
HGNC:9816	5_132642204_G_GT	0	0	0	0	0	RAD50
HGNC:9816	5_132642204_G_GTAAC	0	0	0	0	0	RAD50
HGNC:9816	5_132642212_C_T	0	0	0	0	0	RAD50
HGNC:29594	5_132867015_C_T	3.983e-6	6.164e-5	0	0	0	UQCRQ
HGNC:10535	5_134608443_C_T	2.416e-5	0	0	0	5.336e-5	SAR1B
HGNC:10535	5_134609582_CT_C	0	0	0	0	0	SAR1B
HGNC:10535	5_134612737_A_AATGG	0	0	0	0	0	SAR1B
HGNC:2950	5_13700730_A_G	0	0	0	0	0	DNAH5
HGNC:2950	5_13701332_C_T	0	0	0	0	0	DNAH5
HGNC:2950	5_13701339_CAGTG_C	7.956e-6	0	0	0	1.759e-5	DNAH5
HGNC:2950	5_13701349_G_A	7.956e-6	0	0	0	8.795e-6	DNAH5
HGNC:2950	5_13701362_C_T	0	0	0	0	0	DNAH5
HGNC:2950	5_13701429_C_T	0	0	0	0	0	DNAH5
HGNC:2950	5_13708118_C_T	1.99e-5	0	5.782e-5	0	1.762e-5	DNAH5
HGNC:2950	5_13708122_CT_C	0	0	0	0	0	DNAH5
HGNC:2950	5_13708130_C_T	0	0	0	0	0	DNAH5
HGNC:2950	5_13708176_G_A	0	0	0	0	0	DNAH5
HGNC:2950	5_13708302_G_A	0	0	0	0	0	DNAH5
HGNC:2950	5_13708337_T_G	0	0	0	0	0	DNAH5
HGNC:2950	5_13714557_G_A	0	0	0	0	0	DNAH5
HGNC:2950	5_13714621_C_G	0	0	0	0	0	DNAH5
HGNC:2950	5_13716545_T_TA	0	0	0	0	0	DNAH5
HGNC:2950	5_13716583_C_T	0	0	0	0	0	DNAH5
HGNC:2950	5_13716632_ACT_A	0	0	0	0	0	DNAH5
HGNC:2950	5_13717434_G_A	0	0	0	0	0	DNAH5
HGNC:2950	5_13718880_A_C	0	0	0	0	0	DNAH5
HGNC:2950	5_13718881_C_T	0	0	0	0	0	DNAH5
HGNC:2950	5_13719085_AG_A	3.998e-6	0	0	0	8.877e-6	DNAH5
HGNC:2950	5_13719094_C_T	0	0	0	0	0	DNAH5
HGNC:2950	5_13721054_CA_C	0	0	0	0	0	DNAH5
HGNC:2950	5_13727599_C_A	0	0	0	0	0	DNAH5
HGNC:2950	5_13727633_C_T	0	0	0	0	0	DNAH5
HGNC:2950	5_13727638_TTTTCTCA_T	0	0	0	0	0	DNAH5
HGNC:2950	5_13729468_GT_G	0	0	0	0	0	DNAH5
HGNC:2950	5_13729518_G_T	0	0	0	0	0	DNAH5
HGNC:2950	5_13735167_G_A	3.981e-6	0	0	0	8.809e-6	DNAH5
HGNC:2950	5_13735852_G_A	3.982e-6	0	0	0	8.815e-6	DNAH5
HGNC:2950	5_13737391_CTGGGTACT_C	0	0	0	0	0	DNAH5
HGNC:2950	5_13737444_T_A	0	0	0	0	0	DNAH5
HGNC:2950	5_13751077_C_T	0	0	0	0	0	DNAH5
HGNC:2950	5_13751218_TA_T	0	0	0	0	0	DNAH5
HGNC:2950	5_13751262_T_A	8.055e-6	0	0	0	1.787e-5	DNAH5
HGNC:2950	5_13752136_T_A	0	0	0	0	0	DNAH5
HGNC:2950	5_13752232_C_A	0	0	0	0	0	DNAH5
HGNC:2950	5_13753247_G_A	3.996e-6	0	0	0	8.87e-6	DNAH5
HGNC:2950	5_13753248_GCTTT_G	3.996e-6	0	0	0	8.868e-6	DNAH5
HGNC:2950	5_13753489_C_T	1.996e-5	0	2.893e-5	0	3.538e-5	DNAH5
HGNC:2950	5_13753490_G_A	1.996e-5	0	0	0	4.425e-5	DNAH5
HGNC:2950	5_13754253_CT_C	0	0	0	0	0	DNAH5
HGNC:2950	5_13754293_CTGTCTGCATCTTG_C	0	0	0	0	0	DNAH5
HGNC:2950	5_13762769_CTTTCGTCCAGGAACA_C	0	0	0	0	0	DNAH5
HGNC:2950	5_13762777_C_G	7.964e-6	0	0	0	1.763e-5	DNAH5
HGNC:2950	5_13762806_T_TA	0	0	0	0	0	DNAH5
HGNC:6354	5_137639093_C_T	0	0	0	0	0	KLHL3
HGNC:2950	5_13764772_AATTAATACTAAGCCCAAAATTCATCAAAAGTACAAGGGACAAACAAAATGAAGCATATTATAGTGTTTCACACTGGTGCTGGTTCAAACAGGCTTGTAAAAAATGATTGTTAAATTTCCAAGAATTCTGCAAACTTGTTAGACTCCGCCATTATTAAAAATTAAAATATATAAGCTTACAATTAAATAAATGATATCTCAAACAAAGATTATAGTCAAAGCTCATAACTTGCTAATTCTTAGACTAAATTTGACTACCATCTGTGTTTTTGAGGTCATTTACAAGTATTGTATCTACATGGTGGAAACACTACACAGTGGCTGCTACCATGCACCTCTTCTCAACTCTAGATTCAGCAACATCATTTTGGCAGCTTAAAACAGCCATCATGGGAGTGCTTACACTATGGCAAGACTTCAAATTAGAGCTTTTTTTTTCTTTTTTTTGTTTTCCTTTCTCCCTTAAGAATCAGTTGTTAAACATTTCTCACACACAGTACAGCACATTTATATACTGGCAAACTATATAACAATGAAAAAAGAAAGACTGTCATTTGCAACAATAAGAATGAATTTCACAGACATGTTGAATGAAAGAGGTCAAAACAAAAGTGTTCATACAATATTATTTCACATATGCAAATTTCAAAACAGGCAAAGCTAATTATCTGGATAAAGGTAAGGATATAATTATCTTAAGGAAAGTTATTGACTTGGTTGGGGCACAAGAGAGATTTCTGGGGTCTGAAAATATATATTTTTCTTCCAGTGTTCACAAATAGGTATATACATATGTAAATATTCATCAAGTTATACATTTAAAATTTGTGCATTTATTCATGTTAAGTTCTATCTCATAAAATTAAAAAAGCTGTAAATTAATACTAAAAAATTACTGAGAAATGCAAAATACAAATATTTGTATTCATGTGAATATAATATAAATACATACTTATTGTCTTCTTAAAATGATTTTTTTAACTTTTATTGAAGTATACATAACACTGATGATGCTTTAATACAACTAAAATCTGTCAGGAAAAACTCTAATGCTTATAATGTTTTATATTTGAGACAAAGTTTTACTCTGAAAAAATCATGTATGTAGAGTAAGTTCTTTTTTTAGAAACTTATTCTACGAAAAGGACTCATACACCAGTGAAGAATGAGTTCCCTCTTAGCCCATCACCACTGAACTACCAACCTGTAAGTTCTGTAAAAAGTTCCCTGCAGTCATCAATTTTAAGGATTCCTGCCAGGAGGGCATGGTACAGCTTTTTTCCAGGTCAATTTTCACAGCACTGACTTTCCTTTGAAACAGCAGCAGTACGCAATCCATGATCCGCATGATGAGGTGAGGGGGGCGGCCCAACGTGCGAACAGTGGCGATGTCCGAAGGCCTGATGGTCTGGGGGATGAAAGGAACGATCACCCAACCACAGATAGGAAAGCACAGACAAGCAAACCTTGCATGTCCAAATGCTGCTATTTCAACAGAGGACAGAAAACTGTTTTAAGTTAGATGCAGGCCACAGGGTCTAGATGCATATTTAATCCCAAAGAAACACCATGTCCCAACAAGTTCACATTTCTACTATTCAAACTAGCAGTGACAGGAAAGAAATGTTGGCGAGCAGATAAGGAGCTGTGACTTCTCTAAAAGTGCACAGATGGCTTTGTGCCAGAAAAAAGAAAGGCATAATCTGAAAGAAAAAGAATAGTCAGCACATAAGTAGATTTCGAGGTTCAAAACCAGGAAAATTACAGTATTTGTGGTGCTTTTTTACTTATTAGCTATGTAGGTCAAGAATCTGCCTCTCTCTCTTAAACAATTCAGGCTCGTCACTGTGGACTGACACCAGAGGGTAGCCACAGGGCTGACAGATTGAATAATTAGAGGTTTCTTAGCTAGGAACTGACCTTTAAATGACGGGACTTGAGCAATAAGAATTTTACTAAGCTCTCTCTTAGAAAAGTTCCATTCCATTTCTAGTATGTATACACTTATAGAGTAAATGATTTAATAGTCACATACACCTGTTTTGGTTGATAATAACTGCTCAATCACCTAAAACTCACTATGGAATAAGTATTGAAAAAGTGTTAAATGTAAGAATTGGAAACAATCCTATCTCTAAGACAAATAGTATATATTCCTTCCTTCCAGATCTTCAAAACATCCATCTGGTTTGTATTTGCATCCTTTCTATCAAAAGACAGTAACCAATGACCTTCACATAAAAGTGAATGATTTTTTTCTCCAAGGACTGAGGACAAAGAAAAAACACTAAACTTGGTAAATTAGGAATGTAATTACATACCTTGAAAAGGTTTGTATATATATATAGTTTTGCTTTTGTTTTTTATTTTGAGACCTGAGTCTCACTCTGTCACCCAGGCTGGAGTGCACTGGCGTAATCTCAGCTCACTGCAACCTCCCCCTCCCAGGTTCAAGTGATTCTCGTGCCTCAGCCTCCTGAATAGCTGGGACTACAGGCACACACCACCATGCCGGGCTAATTTTTGTATTTTTAGTAGAGACAGAGTTTCACCATGTTGGCCAGGCTGGTCTCAAACTCCTGACATCAGGTGATCTGCCCACCTCGGCCTCCCAAAGTACTGGAATTACAGGCGTGAGCCAGCATGCCCAGCCTGTTTTAATATATTAATACTAGCAGTTATGAAAGCCAGACAGCTGGAAGTTAGGGTGAATGTGTAGTAGAGAACTGAAAATGGCAAACAGACCTTTATTTGAGGTGCACAGTTATAAAAGAAAAGAGAAAAATAGAACAGCAGCCAGTGAGGAAAGTAGGGTAGGGTCAAATTAAAGTTATATAAAATGTAAGGGCTAGGCATGCTTACTTTACTTTAGCTTTAAAAATAATTTTCAAACAGCATGGTGCTCAGCTGTGTTAGATGCCCAGGTAAAAGAGGTTGGAGAGGGGAACAAAAACTCAACCTGTTTCACCTAAGCATTAAAGTCCTCTCTTTTCTGCAGGCCAAGAAATATGACTGTTATATAATCTCCTATATGCTGTGGCAATAGAACAGTTATCTAACATCTGGAGGTATTTTTTATTTTTGCTCTGAGCTGGTTAAAGTCACATTAATATCAAGATAGGAAGAGACACATTCTTTGCACAAGATTTGTTGTCTTATTTGTTGTATGGATTTATGTAACCTGATGTCAAAATGTTAAGAGTTTGTACATACCTGGAACTTTCTTAGTAAAAGTGAGTCTTCAAAACTGGACCAGCCTTTAAGGTGTGGCCTAGTTCACTAAACTCATTTCATTTTCTCAAAATCCAACCTCTTTTGTAATTTTGCCATTGGTGTATTGCCACATAGTTTGATATGGTTTAGCTCTATGTCCCCACCCAAATCTCATCGCAAACTGTAATCTCCACATGTCAAGGGAGGGACCTGGTGGGAGGTGATTGGATCATGGGGACAGTTTCCCCCATGCTGTTCTCATGATGGTGAGTGAGTTCTCAGGAGATCTGATGGTTTCAAAGTGGCAGTTTCCCCTGATCTCTCTCCCGCCATCTTGTGAAGAAAGTGTCTGCTTCCGTTCACCTTCTGCCATGATCGTAAGTTTCCTGAGGCCTCCCCAGCCATGCGGAACTCTGAGTCAATTAAACGTCTTTTGTTTATAAATTACCCCGTCTCAGGTAACATCTTTATACAGTGTGAACACAGACTAATACACAATTGTACTGTTTAATTGCGTTGGAAGCCTGCTCAAACTCTCTCATTAATGTGCTACATCAGACCAGCAGCTCTCTATTTGGGTAATTCATAGACAGAAAACGTCGTATCTTACAGATCACCTACTCCATTGGCCTCAATGAATGAATGAGAGAATGTTGCCTTAGAAAGTTGATGTAACTTTTCCAACATTACATAGCTTATTGATGACAGAGTTGAAATGAGGACCCAGGACTCTTGGCCACCAGTATATGGCATTGCCCAACATTGATGAGTGAAGAGTGTGAGATGTTAAGCAGAACAGGCAAAACCTATAAAGAGCTAATAAAGTCTCAAGCAGAAAATATTACTTGAAATCACTCAAGTGGATAGAGCTTTCATCTGAACCAGTAGAGCATTTCCTTGCTGTTATTCATCTTTTTAGCATTAGTCTGCCTCTTAAGCCCTAAAGCTGACATCTGTTATATCACATAGATGCACCTGCAATGCAGCTTCTGCCTCTTCTAAAGCTGGTTTTGCTGCTTCCAGTTTTTCTTCAGCAATGGCTTTGTCTTTAGAGATGCTGTCCACAATGGCCTGGGCCCTGTCCTTCACCTTCTGTACCTCAGCCTTGACCTTTTCAGCAGCCTGTGCTTTCATTGTCACTTCTTTTAAGACCTAATTCAATATAAAGCAAGCAATACTTCACCAAACAGTATTAAACATCCAGCTGAAAATGCACATTTTTGCCTTGATTTGTTGATTTTGTTCACTTACCCAGTTTTGTTGTTTTTTTTTTTTTTTTTTGAGATGGAGTCTCGCTCTGTCGCCCAGGCTGGAGTGCAGTAGCGCGATCTTGGCTCACTGCAAGCTCCGCCTCCTGCACTTACCCAGTTTTTTATACATAAAATTAAGAGTATTTTATTCCAATGGAAGTTAATGTATACTTCACTAGTTATAGCCAGTGAATATGCATAGATCATTAACACTTGTGAACTGAGAATTCAAAAGGAATGTGGCACATGTGTAAATGCCCACCCACCATGTCGGCTTTATCGTTGGCCACTTGTAGCTCCTTTTCTTTCGCTTCCAGTTCTTTACTCAAGGCTGCAACAGACTCTGAAGCTTCTTTGAGCTTTTCCAATCCAGTATTCATTCTGGGATTGAAAATCCAAGCAAGCAATGTTAAAATGTGTAGGACTTGGATGCAATTCTCAAGTACTGGTCCAATAATGAGTGGTAATGGTTATATCTGAAGATTGCATGTATGCAAGTAGCAAACCCAAGAGGGCT_TAA	0	0	0	0	0	DNAH5
HGNC:2950	5_13766091_A_G	0	0	0	0	0	DNAH5
HGNC:2950	5_13766096_CA_C	0	0	0	0	0	DNAH5
HGNC:2950	5_13769079_G_A	0	0	0	0	0	DNAH5
HGNC:2950	5_13769608_TATTC_T	0	0	0	0	0	DNAH5
HGNC:2950	5_13770820_G_T	0	0	0	0	0	DNAH5
HGNC:2950	5_13770839_T_TG	3.981e-6	0	0	0	0	DNAH5
HGNC:2950	5_13770874_A_T	3.98e-6	0	0	0	8.804e-6	DNAH5
HGNC:2950	5_13770904_GC_G	0	0	0	0	0	DNAH5
HGNC:2950	5_13770982_T_A	0	0	0	0	0	DNAH5
HGNC:6354	5_137709852_G_A	0	0	0	0	0	KLHL3
HGNC:2950	5_13776438_C_G	0	0	0	0	0	DNAH5
HGNC:2950	5_13776446_TA_T	1.196e-5	0	0	1.631e-4	0	DNAH5
HGNC:2950	5_13776577_G_A	0	0	0	0	0	DNAH5
HGNC:2950	5_13776688_G_A	4.019e-6	0	0	5.448e-5	0	DNAH5
HGNC:2950	5_13777200_A_G	0	0	0	0	0	DNAH5
HGNC:2950	5_13777242_G_T	0	0	0	0	0	DNAH5
HGNC:2950	5_13777267_T_TG	0	0	0	0	0	DNAH5
HGNC:2950	5_13777307_TC_T	0	0	0	0	0	DNAH5
HGNC:2950	5_13777341_G_C	0	0	0	0	0	DNAH5
HGNC:2950	5_13780910_AC_A	0	0	0	0	0	DNAH5
HGNC:2950	5_13780911_CCCCGACCAGGAGGGCATTTCCCTGAGGAGTACGAATGACACGAGAGATCTGTAATATGGAACAGAAAAAGTATGTATCTTTCAACATGTAAATGTTCTATTTTTCCTATTTATTCAATATATGAATAAGGCCTAATTATTATTTTGGAAGATATAGGTGTCTCAAGATCAGACTGGAGACACACTGGTTGAAGGAATGAGGGCATTTCTGAAATAGAACAGTGTTGGGCTGCATCAGACGGGGTGGGAACCGTGGGGTGTGCCTTTAGGAAGTAGGAGGACACCAGGGCAGAAAAGTCAACACACAGCCGAGACCGTGCTTGCTCTGGCTTTTAAAGGAGATATCTATCTAAAGGGGACTTTGAGGATTCCTGTTAGTTGGTCTGACCTAATAGTGTATGACAGGAAGGAGAACAGAAATGTCAGAACAATGTCTACCCTTGGCATACAGGGCATCGTCGTTGATGAGAATATCCTCCACATTTGAAAAGTGTTCAAATTTAAATTGAAGGGAAGAAAAACCCCCAAAATGAGGTGATATGGTTTGGCTGTGTCTCAACTCAAATCTGATCTTGAATTGTACTCCCATAATTCCCACATGTTGTGGTGGGGACCTGGTGGGAGATAATTGAATCAAGGTGGCGGCTTCCCCACAGTGTTCCTGTGGTAGTGACTAAGTCTCATGAGATCTGATGGTTTTATCAGGGGTTTTCGCTTTTGCATCTTCCTCATTTTTTGTCTTGCCGCCGCCATGTAAGAAGTGCCTTTCGCCTCCCACCGTGATTCTGAGGCCTCTTCAGCCATGTGGAACTATAAGTCCAATTAAACCTTTTCCTTCCCAGTCTTGGGTATGTCTTTATCAGCAGCATGAAAACGAACTAATACATATGGTATAGATGTTGGAATTTTAAAAAGAAAGAAAATGAGCATAAACACCCTCCTATTACTTGGCAAAGACAGTGATACCTAAGG_C	0	0	0	0	0	DNAH5
HGNC:2950	5_13780915_GA_G	0	0	0	0	0	DNAH5
HGNC:2950	5_13780960_C_G	3.987e-6	0	0	0	0	DNAH5
HGNC:2950	5_13786212_C_CACCAT	0	0	0	0	0	DNAH5
HGNC:2950	5_13788721_G_C	1.593e-5	0	0	0	3.526e-5	DNAH5
HGNC:2950	5_13788755_ATG_A	0	0	0	0	0	DNAH5
HGNC:2950	5_13788835_A_G	3.979e-6	0	0	0	8.796e-6	DNAH5
HGNC:2950	5_13788865_C_T	1.194e-5	0	2.896e-5	0	8.8e-6	DNAH5
HGNC:2950	5_13788866_G_A	7.962e-6	0	0	0	1.76e-5	DNAH5
HGNC:2950	5_13788898_C_T	0	0	0	0	0	DNAH5
HGNC:2950	5_13788914_C_A	0	0	0	0	0	DNAH5
HGNC:2950	5_13792056_CT_C	3.979e-6	0	2.895e-5	0	0	DNAH5
HGNC:2950	5_13792120_C_CG	0	0	0	0	0	DNAH5
HGNC:2950	5_13793572_G_A	0	0	0	0	0	DNAH5
HGNC:2950	5_13793713_C_CTA	3.987e-6	0	2.894e-5	0	0	DNAH5
HGNC:2950	5_13793933_T_C	7.978e-6	0	5.786e-5	0	0	DNAH5
HGNC:2950	5_13794031_G_GT	3.983e-6	0	0	0	8.814e-6	DNAH5
HGNC:2950	5_13794044_GCTCT_G	7.965e-6	0	0	0	1.763e-5	DNAH5
HGNC:2950	5_13810124_G_GTCCC	1.334e-5	0	0	0	3.577e-5	DNAH5
HGNC:2950	5_13810179_CCAGCGCCGCCCCCGCGCTCCA_C	0	0	0	0	0	DNAH5
HGNC:2950	5_13810187_G_GC	0	0	0	0	0	DNAH5
HGNC:2950	5_13810218_ACAGCCGCCCCAGGT_G	0	0	0	0	0	DNAH5
HGNC:2950	5_13811778_G_A	0	0	0	0	0	DNAH5
HGNC:2950	5_13814801_C_T	0	0	0	0	0	DNAH5
HGNC:2950	5_13817600_CCAGT_C	0	0	0	0	0	DNAH5
HGNC:2950	5_13820500_C_A	0	0	0	0	0	DNAH5
HGNC:2950	5_13823268_T_A	0	0	0	0	0	DNAH5
HGNC:2950	5_13823293_G_T	3.978e-6	0	0	5.437e-5	0	DNAH5
HGNC:2950	5_13823344_CA_C	0	0	0	0	0	DNAH5
HGNC:2950	5_13824335_T_C	0	0	0	0	0	DNAH5
HGNC:2950	5_13829527_C_A	0	0	0	0	0	DNAH5
HGNC:2950	5_13829529_TCA_T	0	0	0	0	0	DNAH5
HGNC:2950	5_13829610_AT_A	3.979e-6	0	0	0	8.803e-6	DNAH5
HGNC:2950	5_13829650_G_A	2.388e-5	6.152e-5	1.157e-4	5.437e-5	0	DNAH5
HGNC:2950	5_13829680_CC_T	0	0	0	0	0	DNAH5
HGNC:2950	5_13830026_C_T	1.993e-5	1.848e-4	0	0	1.765e-5	DNAH5
HGNC:2950	5_13830621_G_A	0	0	0	0	0	DNAH5
HGNC:2950	5_13830666_C_T	7.955e-6	0	0	0	8.795e-6	DNAH5
HGNC:2950	5_13830777_T_C	0	0	0	0	0	DNAH5
HGNC:2950	5_13839356_C_CT	0	0	0	0	0	DNAH5
HGNC:2950	5_13839480_AC_A	0	0	0	0	0	DNAH5
HGNC:2950	5_13840957_G_C	3.981e-6	0	0	5.437e-5	0	DNAH5
HGNC:2950	5_13841694_G_A	3.986e-6	0	0	0	8.826e-6	DNAH5
HGNC:2950	5_13841886_A_G	1.196e-5	0	5.786e-5	0	8.817e-6	DNAH5
HGNC:2950	5_13841895_G_A	2.162e-5	0	0	0	2.85e-5	DNAH5
HGNC:17975	5_138441398_T_G	0	0	0	0	0	REEP2
HGNC:17975	5_138445600_T_G	0	0	0	0	0	REEP2
HGNC:2950	5_13844842_C_A	0	0	0	0	0	DNAH5
HGNC:2950	5_13844910_G_T	0	0	0	0	0	DNAH5
HGNC:2950	5_13844931_A_G	1.193e-5	0	0	0	2.638e-5	DNAH5
HGNC:2950	5_13844946_G_C	0	0	0	0	0	DNAH5
HGNC:2950	5_13844961_C_G	0	0	0	0	0	DNAH5
HGNC:2950	5_13844977_G_A	3.98e-6	0	0	0	8.801e-6	DNAH5
HGNC:2950	5_13844990_G_C	0	0	0	0	0	DNAH5
HGNC:2950	5_13850707_G_A	0	0	0	0	0	DNAH5
HGNC:2950	5_13850729_A_T	0	0	0	0	0	DNAH5
HGNC:5244	5_138566643_G_A	3.977e-6	0	0	0	8.791e-6	HSPA9
HGNC:5244	5_138566714_CCT_C	1.233e-4	1.23e-4	0	5.437e-5	2.022e-4	HSPA9
HGNC:5244	5_138567062_A_C	0	0	0	0	0	HSPA9
HGNC:2950	5_13859606_C_G	0	0	0	0	0	DNAH5
HGNC:2950	5_13862547_C_T	0	0	0	0	0	DNAH5
HGNC:2950	5_13862641_CG_C	0	0	0	0	0	DNAH5
HGNC:2950	5_13862701_A_G	0	0	0	0	0	DNAH5
HGNC:2950	5_13862738_T_TA	0	0	0	0	0	DNAH5
HGNC:2950	5_13865865_AG_A	0	0	0	0	0	DNAH5
HGNC:2950	5_13866222_GA_G	0	0	0	0	0	DNAH5
HGNC:2950	5_13866241_AC_A	0	0	0	0	0	DNAH5
HGNC:2950	5_13867773_C_A	0	0	0	0	0	DNAH5
HGNC:2950	5_13867878_G_A	0	0	0	0	0	DNAH5
HGNC:2950	5_13867884_C_A	0	0	0	0	0	DNAH5
HGNC:2950	5_13867915_A_C	0	0	0	0	0	DNAH5
HGNC:2950	5_13871562_A_G	3.992e-6	0	0	0	8.843e-6	DNAH5
HGNC:2950	5_13871571_CAG_C	3.989e-6	0	0	0	0	DNAH5
HGNC:2950	5_13871678_G_A	7.964e-6	0	0	0	1.761e-5	DNAH5
HGNC:2950	5_13871695_AT_A	3.983e-6	0	0	0	8.806e-6	DNAH5
HGNC:2950	5_13876701_T_TCA	0	0	0	0	0	DNAH5
HGNC:2950	5_13876737_CTT_C	3.984e-6	0	2.899e-5	0	0	DNAH5
HGNC:2950	5_13876788_G_GT	3.987e-6	0	0	0	8.83e-6	DNAH5
HGNC:2950	5_13882731_G_A	0	0	0	0	0	DNAH5
HGNC:2950	5_13883037_ACGCT_A	0	0	0	0	0	DNAH5
HGNC:2950	5_13883096_T_G	0	0	0	0	0	DNAH5
HGNC:2950	5_13885129_GTTTC_G	0	0	0	0	0	DNAH5
HGNC:2950	5_13885199_AG_A	3.989e-6	0	2.892e-5	0	0	DNAH5
HGNC:2950	5_13885973_C_A	0	0	0	0	0	DNAH5
HGNC:2950	5_13885997_C_A	0	0	0	0	0	DNAH5
HGNC:2950	5_13886130_C_T	0	0	0	0	0	DNAH5
HGNC:24624	5_138947191_G_A	0	0	0	0	0	SIL1
HGNC:24624	5_138947297_GC_G	3.992e-6	0	0	0	8.845e-6	SIL1
HGNC:24624	5_138947482_C_T	4.103e-5	6.395e-5	0	0	6.53e-5	SIL1
HGNC:2950	5_13894819_C_CA	0	0	0	0	0	DNAH5
HGNC:2950	5_13894822_C_T	0	0	0	0	0	DNAH5
HGNC:2950	5_13894823_T_C	0	0	0	0	0	DNAH5
HGNC:24624	5_138951252_C_CA	3.755e-5	0	0	0	6.446e-5	SIL1
HGNC:2950	5_13899531_TAAAAACTATCTTGTACTTAAATGGGAACTACTGATTCCCTCCTGCTGCTCCAAATACACTAGTTTCGGTTTTCGCCATCTCCATAACTTGAACTTACAGTCAGGGCCCCTGCATGGTATTGTGCAAGTTATGAAGAATGCAACCTACACAGCATTCTACGGCACCCCTGCTTTAATTCATGGAACTGCTCACACCAAAACCACAGGTATTATTCCTGAGTTCTCTTATAACCTGACTGTTGACATAACTCTAAATTCTCCAAACAACTCTGCTGCCATCCCAGTTCAAGCTCTCATCTTCATCCTGGGCCAGTGCAACACTTCACAAACAGGCTTCCCGCTGATACCCCTCGTCCCTCTTAACATCCATTTTCCACCCAGCAGTAAGAATAACTTTTATTATAAAAAGAGATCGTGCCTTTTTCAGTGGCTCGAAATCCTCCAATGGTTTCCTGGTACACTCAAAATAAAACCCAAGCTTCTCATCTTGGCCTGCAAGACCTGTAACGGCCTGGCCCCAGCCAACTCTGCAGCTGCACCCCATGGCACTGTCCCCTCAGTCACTCCATTCATCCTGGCCACTTTCTGCTCCTTGAATATGACACATCACCATATTTTTTTATAATACATTCCAGAGCTAGCCAAGAATGGGGGGAAAAAATAAAAGTAGTATACCTTCATGTTA_T	0	0	0	0	0	DNAH5
HGNC:2950	5_13900400_GAATTTCTTCAATCTGTGGGAAGAAACCAAC_G	0	0	0	0	0	DNAH5
HGNC:2950	5_13901254_G_A	0	0	0	0	0	DNAH5
HGNC:2950	5_13901389_G_A	0	0	0	0	0	DNAH5
HGNC:2950	5_13902060_AT_A	4.225e-6	0	0	0	9.51e-6	DNAH5
HGNC:24624	5_139026799_A_G	3.582e-5	0	0	0	7.923e-5	SIL1
HGNC:24624	5_139026986_G_A	7.96e-6	0	0	0	1.761e-5	SIL1
HGNC:2950	5_13911390_AG_A	0	0	0	0	0	DNAH5
HGNC:2950	5_13911419_G_C	0	0	0	0	0	DNAH5
HGNC:2950	5_13913761_G_GT	0	0	0	0	0	DNAH5
HGNC:2950	5_13913905_AT_A	0	0	0	0	0	DNAH5
HGNC:2950	5_13917159_AAAGGGTCACAACATTTTTCAAGTGTATACAAGTATTTCACATTGTCCTTTGCTTCATTAGTTGCATCAGTGATTCGAATATCCATCTCCCGCCAAGTCTAAGCACAATAGGGAAAAGCAATTTTAATGTAATTATTAATAGAGGAACTTCCAACACAACCACTGCTAAGAGTCACCACAAGTCCATTAGGCGAGACCTTCTGTCCATCTCACAGAAAACTGAATCCAGAGGGGCGAGAGATATTGCTATGCTGGAAAGCAATTTAAAATTTTTGACTCAATGTTTTAAAGCATATCTTCCAGGGCTTCTCATATAAAATCTATGCTATGACTATCACAGAGCACCAGGAGGGCAGCACCGCCCTTTAAACTCACACGTTCTCCCCTGCACTGGTTAGCAGACCCATTTGATACCACACTTCCATATTTTCTATCTTTCCTCTATTCTAACCTGAACTCCCTTCCTATATCCCTATACATTTATCCATTAATGTAGTAATTGTTTATTATCTGCCAACTGTATGCCAGTACTGTGCTATGAGCTAGGAACTTAGAAATGGAAAGATAATCTAAAAGTGAGAGAAGTAAAAGGAAATTATTTAGCACGTCAGTACATTCCATTGACTTCACGGAAGTCTGACTGATAGTATTTCTGAACTGTATTGCAAGGCTCACCTCTGCTATTTCTTTGAGGAATAATAGAAGGTAAATCTATAGCACGTTTATTGCAACAAATTATTACGTATCAAAACATGCAAATAGCTAATAACACCCATGCAAATAGTTAACAAACAGTCTTTCCAGCACCAGTGCCAGGTGAGTTAGGCAGCCTCTATGACGGTCCCCAGTGACCACAGACTCCCTGTATTCAAGCTCTTGTATTCATCCCTTCTCCTTGATCATGGGCTGAATCTAGTGACTTGCTTCTAATAAGGAGAATATGGCTAAAGTGATGGGATGTCACTTCCAGAATTAATTTACATAAAGACTGTGGCTTCTAGGTTGGGGACTCTCTTGCCCTCCTTCACTTGCTCCCTTTAAGGGAAGCCAGCTGCTATGTTCTAAGCTGCTCTACAGAGAGGCCCATGTGGGAAGGAACTGAAGGAAGCCTCTAGCCAACAGCCAGCAAGAAACTGAATCCAGCAACAACCAGATGAGTAAACTCAGAAGCAGATCTTCCCCGCGTTGAGCCCTAAGATGAACCCACATCACAGCTGTAGCCTCATGAGATACCCAGAGTCAGAGGCACCCAGCTAAGCTGCACCCAGATTCCTGGCCCATAGAGTGTGAGATTGAAATATTGGCTGTTTTTGTTTTTTGTTTTTTATTTTGGCAGAGTCTCACTCTGTCACCCAGGCTGGAGCGCAGTGGCACGACCTCGGCTCACTGCAAACCTCCACCTCCCGGGTTCAAGCGATTCTTCTGCCTCAGCCTCCCAAGTAGCTGGGACTACAGGCACACGACACTATGCCCAGCTAATTTTTGTGCTTTTTAAGAGATGGGGTTTCACCATATTGGCCAGGCTGGTCTCAAACTCCTGACCTTGTGATCCACCTGCCTCGGCATCCCAAAGTGCTGGGATTACAGGCGTGAGCCACCACGCCTGGCCTATTGACTGTTTTAAGCTGCTAAGTTTGGAGGTTGTTTTGCAATATAAAACTAATATACAAGGACTAAAAAATAAATACAGATAGGGTGAGTTTTCATTATTATTATTTCTAGCTGGTCTGAAATCATAAAACATAGATATATATATAAACATGCTATCATGTTCTGTCTTAATTACATACAATGCCAATAACACATATACATACACGTACACCAGCTAACAATTGCCTTTCATTCAAAGACTATTTCCGCAGCCTCCAAAGTGATGTGAGGGAAGTATTATGTAATTTTAAATGTTTTTCATCAAGGTATAATAACATTTTTTTGTTCCTAATCACTCTATGCCTTGAAAATATGCATAGAGAACTCTTATTCCCATTTCACAAGGCAAAATGAAATGGCTGACGACCTTCAGCAGTTTCGACTTGGCCGCCGCAAGCACTGCCAGCACAGCCTTCACATCCGGGCTTTTCAATTGTTCCAAAAGGTAGTTAAACTTGGAGAGTCTTTTTTTCCAGTGCTCCAGCTCCGCTCGTGGCCCAACGTCATCCGCTTCCTTCAGCAGCTGATTGTTTTCAGCAAGAACCTGCAAATGCGCGGGGAAAAACACGAGCCATTGCACGGGGCTGGAGACGCTAAAGTTATAAACAAGCAAAAAACAAATAAGGAAATCAATTATCCTATCTGGATCATGATATATGCGTATTCCATGCTTCCAATAACAATCTTTTACTCACTTAGCATGCATCCATTTTTAAAACTTCAACGAAAATCTCTTTGAATTGTTTTAACTGAAAACAACTTATGCTTTCCTCTTTTGAAAATAGTTTATATTTTGGGGGGTTTTTAAAGATT_A	0	0	0	0	0	DNAH5
HGNC:2950	5_13919265_T_A	0	0	0	0	0	DNAH5
HGNC:2950	5_13920483_TTCTG_T	3.979e-6	0	0	0	8.8e-6	DNAH5
HGNC:2950	5_13920608_G_A	3.98e-6	0	0	0	8.803e-6	DNAH5
HGNC:2950	5_13922208_C_A	0	0	0	0	0	DNAH5
HGNC:2950	5_13922330_T_C	2.42e-5	0	1.164e-4	0	8.974e-6	DNAH5
HGNC:2950	5_13923291_TG_C	0	0	0	0	0	DNAH5
HGNC:2950	5_13923369_C_A	0	0	0	0	0	DNAH5
HGNC:2950	5_13928100_C_A	3.986e-6	6.154e-5	0	0	0	DNAH5
HGNC:2950	5_13928179_C_T	0	0	0	0	0	DNAH5
HGNC:2950	5_13928180_T_C	3.992e-6	0	0	0	8.836e-6	DNAH5
HGNC:2950	5_13931245_C_T	0	0	0	0	0	DNAH5
HGNC:11049	5_1403049_T_TG	7.997e-6	0	2.897e-5	0	8.867e-6	SLC6A3
HGNC:7685	5_140647330_T_G	4.04e-6	0	0	0	0	NDUFA2
HGNC:4816	5_140677027_G_GCAA	0	0	0	0	0	HARS1
HGNC:4816	5_140677419_AC_A	0	0	0	0	0	HARS1
HGNC:4816	5_140677922_C_A	0	0	0	0	0	HARS1
HGNC:4816	5_140679060_A_C	3.977e-6	0	0	0	0	HARS1
HGNC:4816	5_140679127_C_A	0	0	0	0	0	HARS1
HGNC:4816	5_140679789_G_A	0	0	0	0	0	HARS1
HGNC:4817	5_140693654_A_G	5.964e-5	0	2.891e-5	0	1.055e-4	HARS2
HGNC:4817	5_140696110_A_G	3.988e-6	0	0	0	8.831e-6	HARS2
HGNC:11049	5_1409716_C_T	0	0	0	0	0	SLC6A3
HGNC:11049	5_1411242_C_T	6.394e-6	0	0	0	1.65e-5	SLC6A3
HGNC:2876	5_141527577_A_AT	0	0	0	0	0	DIAPH1
HGNC:2876	5_141528456_G_A	0	0	0	0	0	DIAPH1
HGNC:2876	5_141528813_C_CTT	0	0	0	0	0	DIAPH1
HGNC:2876	5_141528818_G_GT	0	0	0	0	0	DIAPH1
HGNC:2876	5_141528926_G_A	0	0	0	0	0	DIAPH1
HGNC:2876	5_141534374_CTT_C	0	0	0	0	0	DIAPH1
HGNC:2876	5_141573878_GC_A	0	0	0	0	0	DIAPH1
HGNC:2876	5_141582369_G_T	0	0	0	0	0	DIAPH1
HGNC:11049	5_1416097_C_T	0	0	0	0	0	SLC6A3
HGNC:2876	5_141618837_C_CA	0	0	0	0	0	DIAPH1
HGNC:8657	5_141955553_G_A	0	0	0	0	0	PCDH12
HGNC:8657	5_141955844_C_A	3.979e-6	0	0	0	0	PCDH12
HGNC:8657	5_141956930_G_A	1.592e-5	0	0	0	3.519e-5	PCDH12
HGNC:8657	5_141957182_T_TG	5.569e-5	1.23e-4	0	0	9.676e-5	PCDH12
HGNC:11049	5_1420603_AG_A	0	0	0	0	0	SLC6A3
HGNC:11049	5_1442945_G_A	0	0	0	0	0	SLC6A3
HGNC:11049	5_1443020_G_A	0	0	0	0	0	SLC6A3
HGNC:6512	5_146120383_G_A	1.992e-5	0	1.452e-4	0	0	LARS1
HGNC:6512	5_146124014_C_G	0	0	0	0	0	LARS1
HGNC:6512	5_146128736_T_C	5.434e-5	0	1.992e-4	0	1.808e-5	LARS1
HGNC:6512	5_146151981_C_T	0	0	0	0	0	LARS1
HGNC:6512	5_146172758_CAAAAT_C	0	0	0	0	0	LARS1
HGNC:6512	5_146177586_ACT_A	3.992e-6	0	2.922e-5	0	0	LARS1
HGNC:25118	5_14681462_A_G	0	0	0	0	0	OTULIN
HGNC:11244	5_147829598_C_T	0	0	0	0	0	SPINK1
HGNC:11244	5_147831522_C_A	0	0	0	0	0	SPINK1
HGNC:11244	5_147831550_TG_T	1.197e-5	0	2.896e-5	0	1.764e-5	SPINK1
HGNC:15464	5_148065358_A_T	4.016e-6	0	0	0	8.851e-6	SPINK5
HGNC:15464	5_148065377_G_A	8.032e-6	0	0	0	1.77e-5	SPINK5
HGNC:15464	5_148070377_C_T	0	0	0	0	0	SPINK5
HGNC:15464	5_148070388_AT_A	0	0	0	0	0	SPINK5
HGNC:15464	5_148086477_TGTGGCACAGATGGGAA_GACAACATATGACAACAGATGAC	0	0	0	0	0	SPINK5
HGNC:15464	5_148091211_C_T	2.425e-5	6.503e-5	0	0	1.785e-5	SPINK5
HGNC:15464	5_148091214_C_T	4.042e-5	0	0	0	3.57e-5	SPINK5
HGNC:15464	5_148094372_GA_G	0	0	0	0	0	SPINK5
HGNC:15464	5_148094377_AC_A	0	0	0	0	0	SPINK5
HGNC:15464	5_148095837_GAA_G	4.014e-6	0	0	0	8.843e-6	SPINK5
HGNC:15464	5_148095872_TG_T	0	0	0	0	0	SPINK5
HGNC:15464	5_148095907_T_C	0	0	0	0	0	SPINK5
HGNC:15464	5_148097875_C_T	2.009e-5	0	0	0	4.426e-5	SPINK5
HGNC:15464	5_148097984_C_T	0	0	0	0	0	SPINK5
HGNC:15464	5_148099235_C_T	0	0	0	0	0	SPINK5
HGNC:15464	5_148099271_C_T	1.615e-5	0	2.921e-5	0	1.781e-5	SPINK5
HGNC:15464	5_148099312_T_G	4.031e-6	0	2.92e-5	0	0	SPINK5
HGNC:15464	5_148101440_A_T	2.01e-5	0	0	0	4.437e-5	SPINK5
HGNC:15464	5_148104940_G_A	3.311e-5	0	0	0	7.286e-5	SPINK5
HGNC:15464	5_148104956_CA_C	0	0	0	0	0	SPINK5
HGNC:15464	5_148107087_C_A	0	0	0	0	0	SPINK5
HGNC:15464	5_148108759_TGAAGA_T	0	0	0	0	0	SPINK5
HGNC:15464	5_148112872_C_T	0	0	0	0	0	SPINK5
HGNC:15464	5_148114361_G_A	1.608e-5	0	0	0	3.541e-5	SPINK5
HGNC:15464	5_148114386_CTT_C	0	0	0	0	0	SPINK5
HGNC:15464	5_148118539_C_T	4.008e-6	0	0	0	0	SPINK5
HGNC:15464	5_148119003_G_GA	3.611e-5	0	0	0	7.964e-5	SPINK5
HGNC:15464	5_148120020_TG_T	0	0	0	0	0	SPINK5
HGNC:15464	5_148120118_C_T	1.202e-5	0	0	1.669e-4	0	SPINK5
HGNC:15464	5_148120311_G_GA	0.00133	0.002155	0.001336	0.00184	0.001644	SPINK5
HGNC:15464	5_148120320_A_T	0	0	0	0	0	SPINK5
HGNC:15464	5_148123851_C_T	1.203e-5	0	2.897e-5	0	8.845e-6	SPINK5
HGNC:15464	5_148123870_GA_G	0	0	0	0	0	SPINK5
HGNC:15464	5_148123905_C_T	4.012e-6	0	2.898e-5	0	0	SPINK5
HGNC:15464	5_148123916_T_A	0	0	0	0	0	SPINK5
HGNC:15464	5_148124764_G_A	8.469e-6	0	0	0	0	SPINK5
HGNC:15464	5_148124769_C_T	1.684e-5	0	0	0	1.865e-5	SPINK5
HGNC:15464	5_148125722_G_C	0	0	0	0	0	SPINK5
HGNC:15464	5_148127014_CA_C	0	0	0	0	0	SPINK5
HGNC:29427	5_149006955_G_A	0	0	0	0	0	SH3TC2
HGNC:29427	5_149007045_G_A	7.956e-6	0	0	0	0	SH3TC2
HGNC:29427	5_149009002_C_A	0	0	0	0	0	SH3TC2
HGNC:29427	5_149012736_T_G	0	0	0	0	0	SH3TC2
HGNC:29427	5_149026635_CG_C	0	0	0	0	0	SH3TC2
HGNC:29427	5_149026872_G_A	7.48e-4	1.848e-4	2.313e-4	5.437e-5	0.001294	SH3TC2
HGNC:29427	5_149027090_T_C	1.991e-5	6.153e-5	2.891e-5	0	2.643e-5	SH3TC2
HGNC:29427	5_149027091_TG_T	0	0	0	0	0	SH3TC2
HGNC:29427	5_149027177_A_ACCCG	0	0	0	0	0	SH3TC2
HGNC:29427	5_149027239_ACTCT_A	0	0	0	0	0	SH3TC2
HGNC:29427	5_149027244_C_A	0	0	0	0	0	SH3TC2
HGNC:29427	5_149027301_G_A	0	0	0	0	0	SH3TC2
HGNC:29427	5_149027314_A_C	0	0	0	0	0	SH3TC2
HGNC:29427	5_149027542_AC_A	0	0	0	0	0	SH3TC2
HGNC:29427	5_149027586_G_A	0	0	0	0	0	SH3TC2
HGNC:29427	5_149027637_G_A	0	0	0	0	0	SH3TC2
HGNC:29427	5_149027641_ACCATGTTGCTGGACAGAGG_A	0	0	0	0	0	SH3TC2
HGNC:29427	5_149027727_AG_A	0	0	0	0	0	SH3TC2
HGNC:29427	5_149027760_G_A	2.39e-5	6.159e-5	0	0	3.528e-5	SH3TC2
HGNC:29427	5_149027763_C_T	2.39e-5	0	0	2.176e-4	1.764e-5	SH3TC2
HGNC:29427	5_149027834_GC_G	0	0	0	0	0	SH3TC2
HGNC:29427	5_149027862_TCC_T	0	0	0	0	0	SH3TC2
HGNC:29427	5_149027927_AG_A	3.983e-6	0	0	0	8.815e-6	SH3TC2
HGNC:29427	5_149027931_A_AGGCC	1.991e-5	0	0	0	4.408e-5	SH3TC2
HGNC:29427	5_149028020_A_G	0	0	0	0	0	SH3TC2
HGNC:29427	5_149028069_TG_T	0	0	0	0	0	SH3TC2
HGNC:29427	5_149028145_AC_CT	0	0	0	0	0	SH3TC2
HGNC:29427	5_149028145_ACG_CCA	0	0	0	0	0	SH3TC2
HGNC:29427	5_149028208_CACAA_C	0	0	0	0	0	SH3TC2
HGNC:29427	5_149028354_G_A	0	0	0	0	0	SH3TC2
HGNC:29427	5_149028365_AG_A	0	0	0	0	0	SH3TC2
HGNC:29427	5_149028450_C_A	0	0	0	0	0	SH3TC2
HGNC:29427	5_149031551_C_G	0	0	0	0	0	SH3TC2
HGNC:29427	5_149038321_GT_G	0	0	0	0	0	SH3TC2
HGNC:29427	5_149038338_AG_A	0	0	0	0	0	SH3TC2
HGNC:29427	5_149038445_T_TTTTCTCCTGGCTCATAACCCGTCAAGGCC	0	0	0	0	0	SH3TC2
HGNC:29427	5_149038475_T_TA	0	0	0	0	0	SH3TC2
HGNC:29427	5_149038491_C_T	0	0	0	0	0	SH3TC2
HGNC:29427	5_149040602_A_G	3.977e-6	0	0	0	8.792e-6	SH3TC2
HGNC:29427	5_149040658_GATA_G	0	0	0	0	0	SH3TC2
HGNC:29427	5_149041411_C_T	0	0	0	0	0	SH3TC2
HGNC:29427	5_149042727_C_A	0	0	0	0	0	SH3TC2
HGNC:29427	5_149042839_T_G	1.193e-5	0	0	0	2.638e-5	SH3TC2
HGNC:29427	5_149044531_A_G	3.981e-6	6.152e-5	0	0	0	SH3TC2
HGNC:29427	5_149044605_G_GA	0	0	0	0	0	SH3TC2
HGNC:29427	5_149044640_T_C	0	0	0	0	0	SH3TC2
HGNC:29427	5_149047862_C_T	1.194e-5	0	0	0	2.641e-5	SH3TC2
HGNC:29427	5_149062965_ACT_A	0	0	0	0	0	SH3TC2
HGNC:29427	5_149063022_T_C	4.442e-6	0	0	5.825e-5	0	SH3TC2
HGNC:10994	5_149960981_T_C	0	0	0	0	0	SLC26A2
HGNC:10994	5_149977655_G_T	0	0	0	0	0	SLC26A2
HGNC:10994	5_149977662_GAAAGT_G	3.999e-6	0	0	0	8.86e-6	SLC26A2
HGNC:10994	5_149977707_G_T	0	0	0	0	0	SLC26A2
HGNC:10994	5_149977713_GAC_G	0	0	0	0	0	SLC26A2
HGNC:10994	5_149977789_A_AT	0	0	0	0	0	SLC26A2
HGNC:10994	5_149977796_CA_C	3.982e-6	6.155e-5	0	0	0	SLC26A2
HGNC:10994	5_149977837_C_G	0	0	0	0	0	SLC26A2
HGNC:10994	5_149977839_GA_G	0	0	0	0	0	SLC26A2
HGNC:10994	5_149977856_GT_G	0	0	0	0	0	SLC26A2
HGNC:10994	5_149977886_C_CCAGTG	3.983e-6	0	0	0	8.801e-6	SLC26A2
HGNC:10994	5_149977887_C_T	0	0	0	0	0	SLC26A2
HGNC:10994	5_149977948_TC_T	0	0	0	0	0	SLC26A2
HGNC:10994	5_149977974_ATT_A	0	0	0	0	0	SLC26A2
HGNC:10994	5_149978039_T_G	0	0	0	0	0	SLC26A2
HGNC:10994	5_149978040_TC_T	0	0	0	0	0	SLC26A2
HGNC:10994	5_149978083_C_CT	8.201e-6	0	0	0	8.999e-6	SLC26A2
HGNC:10994	5_149978083_CT_C	0	0	0	0	0	SLC26A2
HGNC:10994	5_149978100_AT_A	1.645e-5	0	0	0	3.606e-5	SLC26A2
HGNC:10994	5_149978134_CTG_C	4.033e-6	0	0	5.45e-5	0	SLC26A2
HGNC:10994	5_149978150_AG_A	0	0	0	0	0	SLC26A2
HGNC:10994	5_149978184_C_T	1.315e-4	0	2.894e-4	0	1.939e-4	SLC26A2
HGNC:10994	5_149978193_C_T	0	0	0	0	0	SLC26A2
HGNC:10994	5_149978224_CTCCT_C	0	0	0	0	0	SLC26A2
HGNC:10994	5_149978263_T_G	0	0	0	0	0	SLC26A2
HGNC:10994	5_149978291_CAA_C	0	0	0	0	0	SLC26A2
HGNC:10994	5_149978349_C_T	0	0	0	0	0	SLC26A2
HGNC:10994	5_149978353_T_C	0	0	0	0	0	SLC26A2
HGNC:10994	5_149980291_A_G	0	0	0	0	0	SLC26A2
HGNC:10994	5_149980292_G_C	0	0	0	0	0	SLC26A2
HGNC:10994	5_149980325_TTCTG_T	0	0	0	0	0	SLC26A2
HGNC:10994	5_149980339_C_G	0	0	0	0	0	SLC26A2
HGNC:10994	5_149980410_CT_C	3.979e-6	0	0	5.437e-5	0	SLC26A2
HGNC:10994	5_149980428_C_T	9.752e-4	1.846e-4	0.001186	0	0.001497	SLC26A2
HGNC:10994	5_149980461_TG_T	0	0	0	0	0	SLC26A2
HGNC:10994	5_149980510_TC_T	0	0	0	0	0	SLC26A2
HGNC:10994	5_149980514_CA_C	0	0	0	0	0	SLC26A2
HGNC:10994	5_149980516_GC_G	0	0	0	0	0	SLC26A2
HGNC:10994	5_149980524_T_C	3.98e-6	0	0	0	8.806e-6	SLC26A2
HGNC:10994	5_149980602_CTTG_C	1.195e-4	0	2.025e-4	3.262e-4	1.145e-4	SLC26A2
HGNC:10994	5_149980653_G_T	0	0	0	0	0	SLC26A2
HGNC:10994	5_149980903_G_GT	0	0	0	0	0	SLC26A2
HGNC:10994	5_149980928_TA_T	0	0	0	0	0	SLC26A2
HGNC:10994	5_149980936_C_G	3.981e-6	0	2.892e-5	0	0	SLC26A2
HGNC:10994	5_149980983_CT_C	0	0	0	0	0	SLC26A2
HGNC:10994	5_149981011_CT_C	7.96e-6	0	5.783e-5	0	0	SLC26A2
HGNC:10994	5_149981022_TC_T	0	0	0	0	0	SLC26A2
HGNC:10994	5_149981028_CA_C	0	0	0	0	0	SLC26A2
HGNC:10994	5_149981129_A_AGTTAT	3.982e-6	0	0	0	8.812e-6	SLC26A2
HGNC:10994	5_149981187_CT_C	0	0	0	0	0	SLC26A2
HGNC:10994	5_149981195_GGTTT_G	3.999e-6	6.371e-5	0	0	0	SLC26A2
HGNC:10994	5_149981218_TCATCCTCCGCACTCAGAAGCCAAAG_AACACCA	0	0	0	0	0	SLC26A2
HGNC:10994	5_149981239_CA_C	0	0	0	0	0	SLC26A2
HGNC:10994	5_149981248_C_A	0	0	0	0	0	SLC26A2
HGNC:10994	5_149981300_C_G	0	0	0	0	0	SLC26A2
HGNC:10994	5_149981315_TA_T	4.776e-5	0	0	0	8.803e-5	SLC26A2
HGNC:10994	5_149981357_C_A	0	0	0	0	0	SLC26A2
HGNC:10994	5_149981370_G_T	0	0	0	0	0	SLC26A2
HGNC:10994	5_149981398_AAACT_A	0	0	0	0	0	SLC26A2
HGNC:10994	5_149981407_AC_A	0	0	0	0	0	SLC26A2
HGNC:10994	5_149981422_AG_A	0	0	0	0	0	SLC26A2
HGNC:10994	5_149981449_GA_G	0	0	0	0	0	SLC26A2
HGNC:10994	5_149981470_TG_T	0	0	0	0	0	SLC26A2
HGNC:10994	5_149981518_AT_A	3.979e-6	0	0	0	8.8e-6	SLC26A2
HGNC:10994	5_149981542_TG_T	7.958e-6	0	0	1.087e-4	0	SLC26A2
HGNC:10994	5_149981545_TTGAC_T	0	0	0	0	0	SLC26A2
HGNC:10994	5_149981548_A_ACT	0	0	0	0	0	SLC26A2
HGNC:10994	5_149981550_T_A	1.114e-4	6.152e-5	0	0	2.377e-4	SLC26A2
HGNC:10994	5_149981564_AT_A	0	0	0	0	0	SLC26A2
HGNC:10994	5_149981574_AC_A	7.96e-6	0	0	0	1.761e-5	SLC26A2
HGNC:10994	5_149981585_CCA_C	0	0	0	0	0	SLC26A2
HGNC:10994	5_149981606_CAG_C	7.962e-6	0	0	0	0	SLC26A2
HGNC:10994	5_149981626_G_T	3.982e-6	0	0	0	8.812e-6	SLC26A2
HGNC:10994	5_149981659_CTG_C	0	0	0	0	0	SLC26A2
HGNC:10994	5_149981713_T_TTC	8.057e-6	0	5.889e-5	0	0	SLC26A2
HGNC:2433	5_150054386_C_T	0	0	0	0	0	CSF1R
HGNC:2433	5_150054414_C_G	0	0	0	0	0	CSF1R
HGNC:2433	5_150055262_G_A	0	0	0	0	0	CSF1R
HGNC:2433	5_150056039_C_G	0	0	0	0	0	CSF1R
HGNC:2433	5_150056109_G_C	0	0	0	0	0	CSF1R
HGNC:2433	5_150056130_A_T	0	0	0	0	0	CSF1R
HGNC:2433	5_150056280_A_G	3.977e-6	0	0	0	8.791e-6	CSF1R
HGNC:2433	5_150056286_G_T	0	0	0	0	0	CSF1R
HGNC:2433	5_150056316_C_A	0	0	0	0	0	CSF1R
HGNC:2433	5_150056316_C_T	0	0	0	0	0	CSF1R
HGNC:2433	5_150056319_G_A	0	0	0	0	0	CSF1R
HGNC:2433	5_150056335_G_A	0	0	0	0	0	CSF1R
HGNC:2433	5_150057298_C_G	0	0	0	0	0	CSF1R
HGNC:2433	5_150060861_C_T	0	0	0	0	0	CSF1R
HGNC:2433	5_150061577_C_T	0	0	0	0	0	CSF1R
HGNC:2433	5_150061827_C_T	0	0	0	0	0	CSF1R
HGNC:2433	5_150069942_G_A	0	0	0	0	0	CSF1R
HGNC:1460	5_150247813_C_T	0	0	0	0	0	CAMK2A
HGNC:1460	5_150250695_C_T	0	0	0	0	0	CAMK2A
HGNC:1460	5_150253456_G_A	0	0	0	0	0	CAMK2A
HGNC:1460	5_150289577_C_T	0	0	0	0	0	CAMK2A
HGNC:7680	5_150541651_G_A	7.976e-6	0	0	0	1.769e-5	NDST1
HGNC:7680	5_150542919_T_C	0	0	0	0	0	NDST1
HGNC:4367	5_151266746_GAGA_G	0	0	0	0	0	GM2A
HGNC:4367	5_151266900_G_A	0	0	0	0	0	GM2A
HGNC:4326	5_151822764_C_T	4.774e-5	0	3.181e-4	0	0	GLRA1
HGNC:4326	5_151822777_C_T	3.978e-6	0	0	0	8.796e-6	GLRA1
HGNC:4326	5_151828950_G_A	4.779e-5	0	2.892e-5	5.982e-4	0	GLRA1
HGNC:4326	5_151829033_G_T	0	0	0	0	0	GLRA1
HGNC:4326	5_151829058_CA_C	0	0	0	0	0	GLRA1
HGNC:4326	5_151829060_T_C	0	0	0	0	0	GLRA1
HGNC:4326	5_151851392_T_C	0	0	0	0	0	GLRA1
HGNC:4326	5_151851406_C_A	0	0	0	0	0	GLRA1
HGNC:4326	5_151851406_C_T	0	0	0	0	0	GLRA1
HGNC:4326	5_151851433_G_A	0	0	0	0	0	GLRA1
HGNC:4326	5_151851443_T_C	0	0	0	0	0	GLRA1
HGNC:4326	5_151851463_C_T	2.386e-5	0	0	5.438e-5	3.517e-5	GLRA1
HGNC:4326	5_151851597_G_C	0	0	0	0	0	GLRA1
HGNC:4326	5_151851605_CT_C	0	0	0	0	0	GLRA1
HGNC:4326	5_151855039_C_T	0	0	0	0	0	GLRA1
HGNC:4326	5_151855168_G_A	0	0	0	0	0	GLRA1
HGNC:4326	5_151855178_C_G	0	0	0	0	0	GLRA1
HGNC:4326	5_151856300_C_T	0	0	0	0	0	GLRA1
HGNC:4326	5_151856384_C_T	0	0	0	0	0	GLRA1
HGNC:4326	5_151859888_C_T	0	0	0	0	0	GLRA1
HGNC:4326	5_151859962_C_T	7.954e-6	6.152e-5	0	0	8.793e-6	GLRA1
HGNC:4326	5_151859977_T_G	0	0	0	0	0	GLRA1
HGNC:4326	5_151859984_G_A	1.193e-5	0	0	0	1.76e-5	GLRA1
HGNC:4326	5_151886719_A_G	0	0	0	0	0	GLRA1
HGNC:4326	5_151886767_C_T	0	0	0	0	0	GLRA1
HGNC:4326	5_151892356_C_T	3.979e-6	0	0	0	8.801e-6	GLRA1
HGNC:4326	5_151924514_C_T	0	0	0	0	0	GLRA1
HGNC:10807	5_156344488_G_T	0	0	0	0	0	SGCD
HGNC:10807	5_156344549_G_GT	0	0	0	0	0	SGCD
HGNC:10807	5_156344554_C_A	0	0	0	0	0	SGCD
HGNC:10807	5_156344556_A_AGGTG	0	0	0	0	0	SGCD
HGNC:10807	5_156344678_G_A	4.272e-6	0	0	0	9.295e-6	SGCD
HGNC:10807	5_156344681_A_G	4.301e-6	6.902e-5	0	0	0	SGCD
HGNC:10807	5_156508703_G_A	0	0	0	0	0	SGCD
HGNC:10807	5_156589288_CAGACT_C	0	0	0	0	0	SGCD
HGNC:10807	5_156594935_CA_C	0	0	0	0	0	SGCD
HGNC:10807	5_156594992_T_A	0	0	0	0	0	SGCD
HGNC:10807	5_156757619_CA_C	0	0	0	0	0	SGCD
HGNC:10807	5_156757668_C_A	0	0	0	0	0	SGCD
HGNC:10807	5_156757705_G_T	0	0	0	0	0	SGCD
HGNC:6171	5_157240122_AT_A	0	0	0	0	0	ITK
HGNC:6171	5_157248900_C_T	3.982e-6	0	0	0	8.813e-6	ITK
HGNC:28018	5_157468728_C_A	6.52e-4	1.352e-4	3.518e-4	0	0.001108	NIPAL4
HGNC:28018	5_157471733_G_A	2.108e-5	6.943e-5	0	0	2.796e-5	NIPAL4
HGNC:28018	5_157471748_GTGATACA_G	0	0	0	0	0	NIPAL4
HGNC:28018	5_157472642_C_A	0	0	0	0	0	NIPAL4
HGNC:28018	5_157472691_G_T	0	0	0	0	0	NIPAL4
HGNC:5970	5_159326753_C_T	3.979e-6	0	0	0	8.8e-6	IL12B
HGNC:25964	5_16477736_G_C	0	0	0	0	0	RETREG1
HGNC:25964	5_16478871_G_A	0	0	0	0	0	RETREG1
HGNC:25964	5_16483360_G_A	4.012e-6	0	0	0	8.845e-6	RETREG1
HGNC:25964	5_16565761_A_G	0	0	0	0	0	RETREG1
HGNC:25964	5_16565788_G_A	0	0	0	0	0	RETREG1
HGNC:25964	5_16572102_C_T	0	0	0	0	0	RETREG1
HGNC:25964	5_16616930_G_GCATCCCTCCTCGGCGTGCTCCGGAGGCGCCGGGCTCGC	0	0	0	0	0	RETREG1
HGNC:9870	5_168486499_A_G	1.808e-5	0	0	7.914e-5	3.021e-5	RARS1
HGNC:9870	5_168486500_T_A	6.025e-6	0	4.013e-5	0	0	RARS1
HGNC:9870	5_168486500_T_C	0	0	0	0	0	RARS1
HGNC:9870	5_168486503_A_G	4.2e-5	0	0	0	8.997e-5	RARS1
HGNC:9870	5_168493967_ATGAATGTAT_A	3.98e-6	0	0	0	8.801e-6	RARS1
HGNC:9870	5_168506801_C_A	2.388e-5	0	0	0	0	RARS1
HGNC:9870	5_168510601_C_T	3.756e-4	1.248e-4	6.187e-5	1.109e-4	5.791e-4	RARS1
HGNC:9870	5_168510648_C_T	2.014e-5	0	5.969e-5	5.502e-5	8.852e-6	RARS1
HGNC:9870	5_168510671_AAAAG_A	0	0	0	0	0	RARS1
HGNC:9870	5_168510687_G_A	0	0	0	0	0	RARS1
HGNC:9870	5_168516859_C_T	2.386e-5	0	0	0	2.638e-5	RARS1
HGNC:9870	5_168516860_G_A	1.591e-5	6.152e-5	0	5.437e-5	1.759e-5	RARS1
HGNC:9870	5_168518037_CTG_C	0	0	0	0	0	RARS1
HGNC:2988	5_169671175_G_A	0	0	0	0	0	DOCK2
HGNC:2988	5_169695815_A_T	0	0	0	0	0	DOCK2
HGNC:2988	5_169714212_G_T	0	0	0	0	0	DOCK2
HGNC:2988	5_170019110_T_C	0	0	0	0	0	DOCK2
HGNC:2988	5_170036523_C_G	0	0	0	0	0	DOCK2
HGNC:2988	5_170050398_G_A	0	0	0	0	0	DOCK2
HGNC:29242	5_172350528_AG_A	0	0	0	0	0	SH3PXD2B
HGNC:11019	5_177386033_GGGCCCTGTGGCCCTTGCTG_A	0	0	0	0	0	SLC34A1
HGNC:11019	5_177386480_G_GGCTGGTGGTGGGGATCCTGGTGACCGT	1.193e-5	0	0	0	1.759e-5	SLC34A1
HGNC:11019	5_177386492_G_T	1.591e-5	0	0	0	3.518e-5	SLC34A1
HGNC:11019	5_177386498_T_C	1.591e-5	0	0	0	3.519e-5	SLC34A1
HGNC:11019	5_177388094_C_T	7.958e-6	0	0	5.44e-5	0	SLC34A1
HGNC:11019	5_177388370_C_T	0	0	0	0	0	SLC34A1
HGNC:3530	5_177404231_G_C	0	0	0	0	0	F12
HGNC:3530	5_177404231_G_T	4.271e-6	0	2.975e-5	0	0	F12
HGNC:930	5_177604395_CT_C	0	0	0	0	0	B4GALT7
HGNC:930	5_177607309_C_T	3.323e-5	0	0	5.592e-5	6.459e-5	B4GALT7
HGNC:930	5_177608994_C_T	4.816e-5	0	0	5.45e-5	9.691e-5	B4GALT7
HGNC:930	5_177609540_G_T	7.986e-6	0	5.782e-5	0	0	B4GALT7
HGNC:9455	5_177992808_C_T	0	0	0	0	0	PROP1
HGNC:9455	5_177992832_AG_A	4.005e-6	0	0	0	8.844e-6	PROP1
HGNC:9455	5_177992998_AGT_A	0	0	0	0	0	PROP1
HGNC:9455	5_177993002_A_AGC	0	0	0	0	0	PROP1
HGNC:9455	5_177993031_C_T	4.022e-6	0	0	0	8.932e-6	PROP1
HGNC:9455	5_177993032_G_A	6.84e-5	0	3.194e-4	0	5.363e-5	PROP1
HGNC:9455	5_177993041_A_T	1.092e-4	1.244e-4	0	0	2.248e-4	PROP1
HGNC:9455	5_177993049_T_A	0	0	0	0	0	PROP1
HGNC:9455	5_177994105_C_T	0	0	0	0	0	PROP1
HGNC:9455	5_177994108_G_A	0	0	0	0	0	PROP1
HGNC:9455	5_177994114_G_A	0	0	0	0	0	PROP1
HGNC:9455	5_177994137_CG_C	3.983e-6	0	0	0	8.812e-6	PROP1
HGNC:9455	5_177994145_ACT_A	1.632e-4	0	1.157e-4	0	2.905e-4	PROP1
HGNC:9455	5_177994153_G_A	3.98e-6	0	2.892e-5	0	0	PROP1
HGNC:9455	5_177994158_CAG_C	0	0	0	0	0	PROP1
HGNC:9455	5_177994231_G_A	3.982e-6	0	0	0	8.811e-6	PROP1
HGNC:9455	5_177994250_C_CG	0	0	0	0	0	PROP1
HGNC:9455	5_177994256_G_GC	0	0	0	0	0	PROP1
HGNC:9455	5_177994291_T_TC	0	0	0	0	0	PROP1
HGNC:9455	5_177994323_GGTGGAGCACTCGA_G	4.444e-6	0	0	0	0	PROP1
HGNC:9455	5_177994334_CG_A	0	0	0	0	0	PROP1
HGNC:9455	5_177995824_C_A	0	0	0	0	0	PROP1
HGNC:9455	5_177995842_G_GT	0	0	0	0	0	PROP1
HGNC:9455	5_177995858_G_GTC	0	0	0	0	0	PROP1
HGNC:9455	5_177995888_G_A	1.591e-5	0	5.782e-5	0	0	PROP1
HGNC:9455	5_177995931_C_G	0	0	0	0	0	PROP1
HGNC:9455	5_177995932_A_G	0	0	0	0	0	PROP1
HGNC:14377	5_178149715_A_T	0	0	0	0	0	NHP2
HGNC:4598	5_178986500_CA_C	0	0	0	0	0	GRM6
HGNC:4598	5_178989059_GGCGTACACCGCATCAATCACAAACT_G	0	0	0	0	0	GRM6
HGNC:4598	5_178989075_A_G	3.193e-5	6.168e-5	0	0	5.307e-5	GRM6
HGNC:218	5_179122644_G_A	0	0	0	0	0	ADAMTS2
HGNC:218	5_179122661_CT_C	0	0	0	0	0	ADAMTS2
HGNC:218	5_179125003_AG_A	0	0	0	0	0	ADAMTS2
HGNC:218	5_179128117_ACCTGTGC_A	0	0	0	0	0	ADAMTS2
HGNC:218	5_179128120_T_C	0	0	0	0	0	ADAMTS2
HGNC:218	5_179130004_C_T	0	0	0	0	0	ADAMTS2
HGNC:218	5_179130005_C_T	0	0	0	0	0	ADAMTS2
HGNC:218	5_179140026_T_TA	0	0	0	0	0	ADAMTS2
HGNC:218	5_179153492_G_GC	0	0	0	0	0	ADAMTS2
HGNC:218	5_179153625_T_C	4.273e-6	0	0	0	9.223e-6	ADAMTS2
HGNC:218	5_179207561_G_GA	0	0	0	0	0	ADAMTS2
HGNC:218	5_179207712_GC_G	0	0	0	0	0	ADAMTS2
HGNC:218	5_179345273_AG_A	0	0	0	0	0	ADAMTS2
HGNC:218	5_179345296_CA_C	0	0	0	0	0	ADAMTS2
HGNC:11280	5_179821040_C_CCGAGGCTGCGGCGGGTCCG	0	0	0	0	0	SQSTM1
HGNC:11280	5_179823038_C_T	0	0	0	0	0	SQSTM1
HGNC:11280	5_179824078_CCTGT_C	7.973e-6	6.176e-5	0	0	8.826e-6	SQSTM1
HGNC:11280	5_179833095_CAG_C	7.954e-6	0	0	5.437e-5	8.793e-6	SQSTM1
HGNC:11280	5_179833612_C_G	0	0	0	0	0	SQSTM1
HGNC:11280	5_179833742_AG_A	0	0	0	0	0	SQSTM1
HGNC:11280	5_179833777_C_T	5.974e-5	0	0	0	6.171e-5	SQSTM1
HGNC:11280	5_179833783_G_A	3.985e-6	0	0	0	8.826e-6	SQSTM1
HGNC:11280	5_179836453_A_AT	3.98e-6	0	0	0	8.81e-6	SQSTM1
HGNC:11280	5_179836481_T_C	3.977e-6	0	0	5.437e-5	0	SQSTM1
HGNC:7713	5_1814399_C_T	2.386e-5	0	0	1.087e-4	2.637e-5	NDUFS6
HGNC:7713	5_1814457_A_T	0	0	0	0	0	NDUFS6
HGNC:7713	5_1814466_G_A	1.193e-5	0	5.784e-5	0	8.795e-6	NDUFS6
HGNC:10680	5_218355_CA_C	0	0	0	0	0	SDHA
HGNC:10680	5_218356_A_C	0	0	0	0	0	SDHA
HGNC:10680	5_218356_A_G	8.707e-6	0	0	0	1.722e-5	SDHA
HGNC:10680	5_218356_A_T	0	0	0	0	0	SDHA
HGNC:10680	5_218357_T_A	8.657e-6	0	6.241e-5	0	0	SDHA
HGNC:10680	5_218357_T_C	8.657e-6	0	0	1.396e-4	0	SDHA
HGNC:10680	5_218357_T_G	0	0	0	0	0	SDHA
HGNC:10680	5_218360_C_A	0	0	0	0	0	SDHA
HGNC:10680	5_218382_GC_G	0	0	0	0	0	SDHA
HGNC:10680	5_218395_C_CGGCGCCT	0	0	0	0	0	SDHA
HGNC:10680	5_218419_GT_G	0	0	0	0	0	SDHA
HGNC:10680	5_223480_A_G	0	0	0	0	0	SDHA
HGNC:10680	5_223500_A_AC	0	0	0	0	0	SDHA
HGNC:10680	5_223515_TTTCACTTCAC_T	0	0	0	0	0	SDHA
HGNC:10680	5_224359_G_C	3.982e-6	0	0	0	0	SDHA
HGNC:10680	5_224369_C_T	3.981e-6	0	0	0	8.814e-6	SDHA
HGNC:10680	5_224379_T_TA	0	0	0	0	0	SDHA
HGNC:10680	5_224390_G_T	0	0	0	0	0	SDHA
HGNC:10680	5_224418_G_GA	0	0	0	0	0	SDHA
HGNC:10680	5_224419_A_AG	0	0	0	0	0	SDHA
HGNC:10680	5_224452_TGAGGCAGG_T	0	0	0	0	0	SDHA
HGNC:10680	5_224461_G_GTTTA	0	0	0	0	0	SDHA
HGNC:10680	5_224461_GT_G	3.981e-6	0	0	0	8.814e-6	SDHA
HGNC:10680	5_224476_T_A	0	0	0	0	0	SDHA
HGNC:10680	5_224516_G_GCA	0	0	0	0	0	SDHA
HGNC:10680	5_224519_C_T	0	0	0	0	0	SDHA
HGNC:10680	5_225462_G_A	0	0	0	0	0	SDHA
HGNC:10680	5_225482_AC_A	0	0	0	0	0	SDHA
HGNC:10680	5_225563_G_A	0	0	0	0	0	SDHA
HGNC:10680	5_225563_G_T	0	0	0	0	0	SDHA
HGNC:10680	5_225879_ACAG_A	0	0	0	0	0	SDHA
HGNC:10680	5_225894_T_G	0	0	0	0	0	SDHA
HGNC:10680	5_225909_CA_C	0	0	0	0	0	SDHA
HGNC:10680	5_225910_A_T	0	0	0	0	0	SDHA
HGNC:10680	5_225934_C_T	0	0	0	0	0	SDHA
HGNC:10680	5_225979_C_T	7.953e-6	0	0	0	1.758e-5	SDHA
HGNC:10680	5_225981_GGCCCATCGGT_G	0	0	0	0	0	SDHA
HGNC:10680	5_226041_T_A	0	0	0	0	0	SDHA
HGNC:10680	5_226045_AG_C	0	0	0	0	0	SDHA
HGNC:10680	5_226048_G_A	0	0	0	0	0	SDHA
HGNC:10680	5_228184_G_A	0	0	0	0	0	SDHA
HGNC:10680	5_228191_C_T	3.983e-6	0	0	0	0	SDHA
HGNC:10680	5_228205_CTA_C	0	0	0	0	0	SDHA
HGNC:10680	5_228228_TG_T	2.389e-5	0	1.735e-4	0	0	SDHA
HGNC:10680	5_228247_TG_T	0	0	0	0	0	SDHA
HGNC:10680	5_228253_G_GT	0	0	0	0	0	SDHA
HGNC:10680	5_228261_GT_G	0	0	0	0	0	SDHA
HGNC:10680	5_228282_AGGACG_A	0	0	0	0	0	SDHA
HGNC:10680	5_228318_CTG_C	0	0	0	0	0	SDHA
HGNC:10680	5_228323_GTTGCCACAGGGTAGGAATCTCATTTC_G	3.981e-6	0	0	0	8.813e-6	SDHA
HGNC:10680	5_230883_G_A	3.978e-6	6.158e-5	0	0	0	SDHA
HGNC:10680	5_230889_AC_A	0	0	0	0	0	SDHA
HGNC:10680	5_230985_C_T	0	0	0	0	0	SDHA
HGNC:10680	5_233472_TGCAGGCATATATGGTGCTGGTTGTCTCATTACGGAAGGATGTCGTGGAGAGGGAGGCATTCTCATTAACAGTCAAGGCGAAAGGTTTATGGAGCGATACGCCCCTGTCGCGAAGGACCTGGCGTCTAGAGATGTGGTGTCTCGGTCCATGACTCTGGAGATCCGAGAAGGAAGGTGCGTGTGATTTACCACCAGCACTGTCTGAGCGGGCACACGGGCCGGGGTTGCTTCTGTGAGTTTCAGCACCGCTCGCCCTCACCTTCGTGTGCAGGCGCATGTGCACAGCCACCTCTCTTAGCTGCTGGCAGGCGTCTGTTAGTCTGCGATATTTTCCTAAAGACCTACATTTTGAAAATTTTAGCCAGTTTCTTTCTCAAATCTGTGGAACAGAGTTTCTCTTAGTGTGTGTGAGTATGTGACGGAGTATGGGAGAGAGAGACACACACCCAACCTGAAGTCGGCATGTGAGCCTTGGGTGTTGTGTCTGATACCCACAGATGTTTTTTGGCAGCTTTCAAAGTGTGTGGGTTATTTGGCTTTCAGTAAAACAGTTTGCAGCTCTTTCATTGCCTGACCCTGTTCTTTAATGTAATGACATTTGCTAAATATCTGCTGGTATGGCCTTTAGAGGTTTTACATTTTTATATTAAAAAAACAGAGAAGTCAGGTGGGGCGCAGTGGCTCACGCCTGTAATCCCAGCACTTTGGGAGGCTGAAGCGGGCAGATCAGGAGGTCAGGAGATCGAGACCATCCTGGCTAACACGGTGAAACCCCGTCTCTACTAAAAATACAAAAAATTAGCCGGGCGTGATGGCAGGTGCCTGTAGTCCCAGCTACTCGGGAGGCTGAGGCAGGAGAATGGCGTGAACCTGGGAGGCGGAGCTTGCAGTGAGCTGAGATCACACCACTGCACTCCAGCCTGGGCGACAGAGCAACACTCTGTCTCAAAAAAAAAAAAAAAAAAAAAAAAAACAGAGAAGTCAAATGGTTTTTTGGAATATGGTGGCCCTCCGTACCCATTGGTTCCACATGTGTGGTTTCAGCCAACTATGTATTGAAAATAAAATTGCATCCTTACAAATATGCAGACTTTTTTTCCTTGTCATTGTTCCCTTAACAATACAGTGTAACAGCTATTTACGTAGCATTTACATTGTATTAGGTACTATGAGTCATCCTGGAGTTGCTGTAAAACTTAAACGTAAAACTTGAAATGAGGATGATTTAAAGTATAGAGGAGGATGTGCATAGGTTATATGCAAATACTCTCCCATTTTATATTAGGGACTTGAGCATCCACGGATTTTGGTATCCGTGGGGGTCCTGGACCCAACCTGCCACGGATACGCAGGGACGACTGTATTTGGCATAGAGGCCTTTCTAATGCACTTACCAAGGACACCTGCAGCAGGCTGTGATCCCTGAGACGAGCGTGAGTTTAGTGAGGGCAGAGTTTTTGTTCTGGTTCTCAGCTGTGTCCCAGCACCTGGGATTGTCCCTGGCACACAGTAGCTGCTTAGAAAAGATTTGATGAGAGGGTGACCATACATGAGGGGAAATTTTCCTCAGTATCAAAACATGTTGAAACTCACACACTTCCAAGATGACGTATTCTCAGGTCTCCTGCCGTTGCCGTTCTCTGCCGTATGTGATGGTGTTCTGTCTTACCAGAGGCTGTGGCCCTGAGAAAGATCACGTCTACCTGCAGCTGCACCACCTACCTCCAGAGCAGCTGGCCACGCGCCTGCCTGGCATTTCAGAGACAGCCATGATCTTCGCTGGCGTGGACGTCACGAAGGAGCCGATCCCTGTCCTCCCCACCGTGCATTATAACATGGGCGGCATTCCCACCAACTACAAGGG_T	0	0	0	0	0	SDHA
HGNC:10680	5_233522_A_AG	0	0	0	0	0	SDHA
HGNC:10680	5_233523_GGGA_TCC	0	0	0	0	0	SDHA
HGNC:10680	5_233566_C_T	0	0	0	0	0	SDHA
HGNC:10680	5_233570_AC_A	0	0	0	0	0	SDHA
HGNC:10680	5_233575_CCT_C	0	0	0	0	0	SDHA
HGNC:10680	5_233635_C_T	0	0	0	0	0	SDHA
HGNC:10680	5_233646_G_T	0	0	0	0	0	SDHA
HGNC:10680	5_233647_T_A	0	0	0	0	0	SDHA
HGNC:10680	5_235202_C_T	0	0	0	0	0	SDHA
HGNC:10680	5_235230_C_G	7.959e-6	0	0	0	1.761e-5	SDHA
HGNC:10680	5_235299_A_G	3.977e-6	6.155e-5	0	0	0	SDHA
HGNC:10680	5_235337_C_T	0	0	0	0	0	SDHA
HGNC:10680	5_235340_G_A	0	0	0	0	0	SDHA
HGNC:10680	5_235341_T_A	0	0	0	0	0	SDHA
HGNC:10680	5_236426_A_G	0	0	0	0	0	SDHA
HGNC:10680	5_236427_G_A	0	0	0	0	0	SDHA
HGNC:10680	5_236504_TA_T	0	0	0	0	0	SDHA
HGNC:10680	5_236563_G_GC	0	0	0	0	0	SDHA
HGNC:10680	5_236600_G_C	0	0	0	0	0	SDHA
HGNC:10680	5_236600_GT_AG	0	0	0	0	0	SDHA
HGNC:10680	5_240393_G_T	0	0	0	0	0	SDHA
HGNC:10680	5_240451_CG_GA	0	0	0	0	0	SDHA
HGNC:10680	5_240471_C_CA	0	0	0	0	0	SDHA
HGNC:10680	5_240477_G_A	4.008e-6	0	0	0	0	SDHA
HGNC:10680	5_251017_TC_T	0	0	0	0	0	SDHA
HGNC:10680	5_251051_G_GA	0	0	0	0	0	SDHA
HGNC:10680	5_251069_T_G	0	0	0	0	0	SDHA
HGNC:10680	5_251095_TC_T	0	0	0	0	0	SDHA
HGNC:10680	5_251104_G_A	0	0	0	0	0	SDHA
HGNC:10680	5_251104_G_T	3.982e-6	6.152e-5	0	0	0	SDHA
HGNC:10680	5_251338_G_A	4.064e-6	0	0	0	0	SDHA
HGNC:10680	5_251439_C_T	1.195e-5	6.173e-5	0	0	1.764e-5	SDHA
HGNC:10680	5_251469_G_A	0	0	0	0	0	SDHA
HGNC:10680	5_254392_G_T	8.512e-6	0	0	0	1.896e-5	SDHA
HGNC:16472	5_33947162_C_A	3.976e-6	0	0	0	8.79e-6	SLC45A2
HGNC:16472	5_33947257_AG_A	1.591e-5	6.152e-5	0	0	2.637e-5	SLC45A2
HGNC:16472	5_33951558_A_C	0	0	0	0	0	SLC45A2
HGNC:16472	5_33954406_TG_T	0	0	0	0	0	SLC45A2
HGNC:16472	5_33954436_G_T	3.98e-6	6.152e-5	0	0	0	SLC45A2
HGNC:16472	5_33963723_G_A	0	0	0	0	0	SLC45A2
HGNC:16472	5_33963745_G_C	5.572e-5	6.158e-5	0	0	1.056e-4	SLC45A2
HGNC:16472	5_33963973_C_G	2.348e-4	6.152e-5	5.784e-5	0	1.761e-4	SLC45A2
HGNC:16472	5_33964001_A_C	0	0	0	0	0	SLC45A2
HGNC:16472	5_33982344_A_G	1.591e-5	6.152e-5	0	0	2.638e-5	SLC45A2
HGNC:16472	5_33982413_C_T	0	0	0	0	0	SLC45A2
HGNC:16472	5_33984319_CG_C	9.96e-5	1.852e-4	5.788e-5	0	1.673e-4	SLC45A2
HGNC:16472	5_33984374_G_T	0	0	0	0	0	SLC45A2
HGNC:451	5_34007866_A_G	3.429e-4	5.766e-4	0	0	7.2e-4	AMACR
HGNC:27030	5_34933817_A_G	0	0	0	0	0	DNAJC21
HGNC:27030	5_34937529_TAAAAGAGTGCAGGCGCATCG_T	0	0	0	0	0	DNAJC21
HGNC:27030	5_34941180_AG_A	0	0	0	0	0	DNAJC21
HGNC:9446	5_35068220_A_C	3.977e-6	0	0	0	8.791e-6	PRLR
HGNC:26293	5_35704666_AG_A	0	0	0	0	0	SPEF2
HGNC:6024	5_35860851_G_A	0	0	0	0	0	IL7R
HGNC:6024	5_35860981_T_C	3.983e-6	0	2.894e-5	0	0	IL7R
HGNC:6024	5_35860991_G_A	0	0	0	0	0	IL7R
HGNC:6024	5_35860992_T_G	3.985e-5	6.155e-5	0	0	7.943e-5	IL7R
HGNC:6024	5_35867313_CT_C	3.986e-6	0	2.895e-5	0	0	IL7R
HGNC:6024	5_35867349_C_T	1.195e-5	0	0	0	2.645e-5	IL7R
HGNC:6024	5_35867354_G_GATATATTTCA	0	0	0	0	0	IL7R
HGNC:6024	5_35867371_CAAAG_C	0	0	0	0	0	IL7R
HGNC:6024	5_35867421_GAA_G	0	0	0	0	0	IL7R
HGNC:6024	5_35867437_G_A	1.198e-5	0	5.799e-5	0	8.825e-6	IL7R
HGNC:6024	5_35867438_C_CA	3.601e-5	0	2.906e-5	0	6.186e-5	IL7R
HGNC:6024	5_35867439_A_T	0	0	0	0	0	IL7R
HGNC:6024	5_35871111_CTT_C	0	0	0	0	0	IL7R
HGNC:6024	5_35871214_G_A	3.99e-6	0	0	0	0	IL7R
HGNC:6024	5_35873479_G_A	1.198e-5	0	2.898e-5	0	1.771e-5	IL7R
HGNC:6024	5_35873481_A_C	4.79e-5	6.157e-5	3.186e-4	0	0	IL7R
HGNC:6024	5_35873558_CG_TA	0	0	0	0	0	IL7R
HGNC:6024	5_35873586_G_T	0	0	0	0	0	IL7R
HGNC:6024	5_35873617_C_A	0	0	0	0	0	IL7R
HGNC:6024	5_35873646_C_G	0	0	0	0	0	IL7R
HGNC:6024	5_35874447_A_G	0	0	0	0	0	IL7R
HGNC:6024	5_35874494_T_TC	0	0	0	0	0	IL7R
HGNC:26404	5_36200275_G_A	0	0	0	0	0	NADK2
HGNC:25801	5_37115020_C_CT	0	0	0	0	0	CPLANE1
HGNC:25801	5_37120306_G_A	3.06e-5	4.515e-4	0	0	0	CPLANE1
HGNC:25801	5_37121615_ACCCTCT_A	3.987e-6	0	0	5.439e-5	0	CPLANE1
HGNC:25801	5_37121653_T_TG	0	0	0	0	0	CPLANE1
HGNC:25801	5_37121716_GA_G	0	0	0	0	0	CPLANE1
HGNC:25801	5_37122429_C_A	0	0	0	0	0	CPLANE1
HGNC:25801	5_37122450_CT_C	0	0	0	0	0	CPLANE1
HGNC:25801	5_37125255_T_A	0	0	0	0	0	CPLANE1
HGNC:25801	5_37125314_GC_G	3.978e-6	0	0	0	8.7940000000000008e-06	CPLANE1
HGNC:25801	5_37125324_C_A	0	0	0	0	0	CPLANE1
HGNC:25801	5_37138834_GGATGTA_AT	0	0	0	0	0	CPLANE1
HGNC:25801	5_37139339_C_A	0	0	0	0	0	CPLANE1
HGNC:25801	5_37139371_C_G	0	0	0	0	0	CPLANE1
HGNC:25801	5_37148216_G_GC	3.994e-6	0	0	0	8.811e-6	CPLANE1
HGNC:25801	5_37148216_G_GT	7.989e-6	0	0	0	1.762e-5	CPLANE1
HGNC:25801	5_37148216_GT_G	0	0	0	0	0	CPLANE1
HGNC:25801	5_37153784_G_A	0	0	0	0	0	CPLANE1
HGNC:25801	5_37153956_GCT_G	0	0	0	0	0	CPLANE1
HGNC:25801	5_37153961_GTC_G	0	0	0	0	0	CPLANE1
HGNC:25801	5_37153973_G_A	2.004e-5	0	0	1.088e-4	2.652e-5	CPLANE1
HGNC:25801	5_37157689_TGG_T	0	0	0	0	0	CPLANE1
HGNC:25801	5_37157810_A_T	2.39e-5	0	0	0	5.288e-5	CPLANE1
HGNC:25801	5_37158258_C_T	0	0	0	0	0	CPLANE1
HGNC:25801	5_37158348_GAA_G	0	0	0	0	0	CPLANE1
HGNC:25801	5_37158449_TGTA_T	0	0	0	0	0	CPLANE1
HGNC:25801	5_37164272_C_T	0	0	0	0	0	CPLANE1
HGNC:25801	5_37164305_GA_G	0	0	0	0	0	CPLANE1
HGNC:25801	5_37165539_C_T	4.082e-6	0	0	0	8.916e-6	CPLANE1
HGNC:25801	5_37165595_G_A	5.651e-5	0	5.948e-5	0	6.207e-5	CPLANE1
HGNC:25801	5_37167046_C_T	1.246e-5	0	0	0	2.698e-5	CPLANE1
HGNC:25801	5_37168833_TG_T	0	0	0	0	0	CPLANE1
HGNC:25801	5_37168944_CG_C	0	0	0	0	0	CPLANE1
HGNC:25801	5_37170232_GCA_G	0	0	0	0	0	CPLANE1
HGNC:25801	5_37177620_C_A	0	0	0	0	0	CPLANE1
HGNC:25801	5_37179445_T_C	0	0	0	0	0	CPLANE1
HGNC:25801	5_37180021_A_C	1.452e-5	7.29e-5	0	0	1.984e-5	CPLANE1
HGNC:25801	5_37180085_TCA_T	0	0	0	0	0	CPLANE1
HGNC:25801	5_37180870_G_A	1.592e-5	0	0	2.176e-4	0	CPLANE1
HGNC:25801	5_37182784_A_C	8.053e-6	1.238e-4	0	0	0	CPLANE1
HGNC:25801	5_37182833_G_T	1.197e-5	0	0	0	2.645e-5	CPLANE1
HGNC:25801	5_37183290_A_AT	0	0	0	0	0	CPLANE1
HGNC:25801	5_37183538_T_C	3.987e-6	0	0	0	8.824e-6	CPLANE1
HGNC:25801	5_37184954_CT_C	0	0	0	0	0	CPLANE1
HGNC:25801	5_37187460_T_C	0	0	0	0	0	CPLANE1
HGNC:25801	5_37187488_G_A	1.608e-5	0	0	0	3.596e-5	CPLANE1
HGNC:25801	5_37195962_G_AA	0	0	0	0	0	CPLANE1
HGNC:25801	5_37198736_AAT_A	0	0	0	0	0	CPLANE1
HGNC:25801	5_37198797_G_A	1.591e-5	0	0	1.631e-4	8.791e-6	CPLANE1
HGNC:25801	5_37201590_C_T	0	0	0	0	0	CPLANE1
HGNC:25801	5_37201610_T_TG	0	0	0	0	0	CPLANE1
HGNC:25801	5_37201690_AG_A	0	0	0	0	0	CPLANE1
HGNC:25801	5_37201718_G_A	7.954e-6	0	0	5.437e-5	8.792e-6	CPLANE1
HGNC:25801	5_37201718_G_T	0	0	0	0	0	CPLANE1
HGNC:25801	5_37206215_C_CT	0	0	0	0	0	CPLANE1
HGNC:25801	5_37206242_C_G	6.357e-6	0	4.05e-5	0	0	CPLANE1
HGNC:25801	5_37206339_C_A	0	0	0	0	0	CPLANE1
HGNC:25801	5_37206347_C_A	6.379e-6	0	0	0	1.647e-5	CPLANE1
HGNC:25801	5_37206414_G_A	6.376e-6	0	0	0	0	CPLANE1
HGNC:25801	5_37213580_GA_G	0	0	0	0	0	CPLANE1
HGNC:25801	5_37213648_C_T	1.934e-5	0	8.382e-5	9.355e-5	0	CPLANE1
HGNC:25801	5_37221361_C_T	0	0	0	0	0	CPLANE1
HGNC:25801	5_37221459_G_A	3.55e-5	0	0	0	4.197e-5	CPLANE1
HGNC:25801	5_37224608_CAG_C	1.275e-5	0	4.05e-5	0	1.643e-5	CPLANE1
HGNC:25801	5_37226302_A_G	0	0	0	0	0	CPLANE1
HGNC:25801	5_37226317_G_A	3.1e-5	0	0	0	1.921e-5	CPLANE1
HGNC:25801	5_37226320_G_A	0	0	0	0	0	CPLANE1
HGNC:25801	5_37226550_G_C	0	0	0	0	0	CPLANE1
HGNC:25801	5_37227369_CA_C	0	0	0	0	0	CPLANE1
HGNC:25801	5_37227379_C_CCT	0	0	0	0	0	CPLANE1
HGNC:25801	5_37227394_T_C	0	0	0	0	0	CPLANE1
HGNC:25801	5_37227481_T_TAG	0	0	0	0	0	CPLANE1
HGNC:25801	5_37238886_CTT_C	0	0	0	0	0	CPLANE1
HGNC:25801	5_37239780_G_T	0	0	0	0	0	CPLANE1
HGNC:25801	5_37239845_C_T	0	0	0	0	0	CPLANE1
HGNC:25801	5_37243011_A_G	0	0	0	0	0	CPLANE1
HGNC:25801	5_37243012_C_G	7.031e-6	0	0	0	1.758e-5	CPLANE1
HGNC:25801	5_37243040_C_T	6.619e-6	0	0	9.701e-5	0	CPLANE1
HGNC:25801	5_37244373_A_T	1.308e-5	0	8.465e-5	0	0	CPLANE1
HGNC:25801	5_37245569_C_A	7.02e-6	0	0	1.007e-4	0	CPLANE1
HGNC:25801	5_37247642_C_T	0	0	0	0	0	CPLANE1
HGNC:6597	5_38485882_G_A	3.978e-6	0	0	0	8.7940000000000008e-06	LIFR
HGNC:6597	5_38489077_C_T	3.985e-6	0	0	0	0	LIFR
HGNC:6597	5_38489085_TA_T	0	0	0	0	0	LIFR
HGNC:6597	5_38499528_T_TA	0	0	0	0	0	LIFR
HGNC:6597	5_38502658_GT_G	0	0	0	0	0	LIFR
HGNC:6597	5_38502687_C_T	0	0	0	0	0	LIFR
HGNC:6597	5_38503978_G_A	0	0	0	0	0	LIFR
HGNC:6597	5_38505919_TTAAC_T	0	0	0	0	0	LIFR
HGNC:6597	5_38506502_C_T	0	0	0	0	0	LIFR
HGNC:6597	5_38506582_C_A	0	0	0	0	0	LIFR
HGNC:6597	5_38510539_CAGAA_C	3.981e-6	0	0	0	8.806e-6	LIFR
HGNC:6597	5_38510698_T_TA	0	0	0	0	0	LIFR
HGNC:6597	5_38511872_C_CA	0	0	0	0	0	LIFR
HGNC:6597	5_38511902_AT_A	0	0	0	0	0	LIFR
HGNC:6597	5_38523477_G_C	3.987e-6	0	0	0	0	LIFR
HGNC:6597	5_38523500_CCT_C	0	0	0	0	0	LIFR
HGNC:6597	5_38523572_TG_T	0	0	0	0	0	LIFR
HGNC:6597	5_38528728_GT_G	0	0	0	0	0	LIFR
HGNC:6597	5_38530624_CA_C	7.563e-5	0	0	0	0	LIFR
HGNC:8527	5_41749609_T_C	0	0	0	0	0	OXCT1
HGNC:8527	5_41803148_C_T	7.973e-6	0	0	0	1.762e-5	OXCT1
HGNC:8527	5_41861399_C_T	0	0	0	0	0	OXCT1
HGNC:4263	5_42694915_A_G	0	0	0	0	0	GHR
HGNC:4263	5_42694994_A_C	0	0	0	0	0	GHR
HGNC:4263	5_42699939_AGGA_GGG	0	0	0	0	0	GHR
HGNC:4263	5_42718121_G_A	0	0	0	0	0	GHR
HGNC:7863	5_43616064_G_A	0	0	0	0	0	NNT
HGNC:7863	5_43644768_T_TG	3.979e-6	0	0	0	8.802e-6	NNT
HGNC:7863	5_43649276_C_CA	0	0	0	0	0	NNT
HGNC:7863	5_43677728_A_G	0	0	0	0	0	NNT
HGNC:11073	5_483376_C_T	1.082e-5	0	0	0	1.283e-5	SLC9A3
HGNC:7193	5_53098628_CTT_C	1.035e-4	6.153e-5	3.472e-4	0	7.053e-5	MOCS2
HGNC:7193	5_53102097_C_T	4.386e-5	0	0	0	0	MOCS2
HGNC:7193	5_53107173_A_C	0	0	0	0	0	MOCS2
HGNC:7193	5_53108548_C_T	0	0	0	0	0	MOCS2
HGNC:7193	5_53108627_AAATAC_A	0	0	0	0	0	MOCS2
HGNC:7711	5_53603451_G_A	7.955e-6	0	0	0	1.759e-5	NDUFS4
HGNC:7711	5_53646231_A_G	0	0	0	0	0	NDUFS4
HGNC:7711	5_53646306_G_A	2.786e-5	0	1.446e-4	0	1.761e-5	NDUFS4
HGNC:7711	5_53646344_TG_T	0	0	0	0	0	NDUFS4
HGNC:7711	5_53646371_C_T	3.978e-6	0	0	0	8.795e-6	NDUFS4
HGNC:7711	5_53646410_G_A	0	0	0	0	0	NDUFS4
HGNC:7711	5_53658573_GTTCTAACC_G	0	0	0	0	0	NDUFS4
HGNC:7711	5_53683151_CA_C	6.779e-5	0	5.797e-5	0	7.067e-5	NDUFS4
HGNC:7711	5_53683157_C_CCAAGT	3.987e-6	6.155e-5	0	0	0	NDUFS4
HGNC:7711	5_53683162_TCC_T	0	0	0	0	0	NDUFS4
HGNC:7711	5_53683163_C_CCAAGT	0	0	0	0	0	NDUFS4
HGNC:40050	5_55220520_A_T	0	0	0	0	0	MCIDAS
HGNC:40050	5_55221108_G_A	0	0	0	0	0	MCIDAS
HGNC:40050	5_55226916_TC_T	0	0	0	0	0	MCIDAS
HGNC:18576	5_55231530_GCCGCGAGACCCGCAGCATGCGGT_G	3.991e-6	0	0	0	0	CCNO
HGNC:18576	5_55231634_AC_A	0	0	0	0	0	CCNO
HGNC:18576	5_55231653_G_A	5.284e-6	0	0	0	1.266e-5	CCNO
HGNC:18576	5_55231681_CT_C	0	0	0	0	0	CCNO
HGNC:18576	5_55231790_A_G	9.813e-5	0	3.899e-5	0	4.689e-5	CCNO
HGNC:18576	5_55232365_T_C	0	0	0	0	0	CCNO
HGNC:18576	5_55232373_GAT_G	0	0	0	0	0	CCNO
HGNC:18576	5_55232389_A_AC	2.389e-5	0	0	0	5.29e-5	CCNO
HGNC:18576	5_55232547_C_A	0	0	0	0	0	CCNO
HGNC:18576	5_55233221_GT_G	0	0	0	0	0	CCNO
HGNC:18576	5_55233255_A_ACGGGCTGGGC	5.008e-6	0	0	0	1.159e-5	CCNO
HGNC:18576	5_55233358_CG_C	4.227e-6	0	0	0	0	CCNO
HGNC:6021	5_55960534_G_A	0	0	0	0	0	IL6ST
HGNC:3439	5_60887508_CA_C	0	0	0	0	0	ERCC8
HGNC:3439	5_60887521_C_G	0	0	0	0	0	ERCC8
HGNC:3439	5_60887522_T_C	7.956e-6	0	0	0	1.759e-5	ERCC8
HGNC:3439	5_60891001_AC_A	0	0	0	0	0	ERCC8
HGNC:3439	5_60898275_C_A	0	0	0	0	0	ERCC8
HGNC:3439	5_60898317_G_A	3.981e-6	6.158e-5	0	0	0	ERCC8
HGNC:3439	5_60898322_T_C	7.96e-6	0	0	0	1.761e-5	ERCC8
HGNC:3439	5_60898322_T_G	3.98e-6	0	2.892e-5	0	0	ERCC8
HGNC:3439	5_60898350_C_T	3.98e-6	0	0	5.438e-5	0	ERCC8
HGNC:3439	5_60898402_T_A	0	0	0	0	0	ERCC8
HGNC:3439	5_60898402_T_C	0	0	0	0	0	ERCC8
HGNC:3439	5_60899665_TC_T	3.986e-6	6.156e-5	0	0	0	ERCC8
HGNC:3439	5_60899693_T_TTCTCA	0	0	0	0	0	ERCC8
HGNC:3439	5_60899694_TC_T	0	0	0	0	0	ERCC8
HGNC:3439	5_60899728_C_T	1.197e-5	0	0	0	2.645e-5	ERCC8
HGNC:3439	5_60902458_T_TA	0	0	0	0	0	ERCC8
HGNC:3439	5_60902459_A_T	0	0	0	0	0	ERCC8
HGNC:3439	5_60902464_C_CAT	0	0	0	0	0	ERCC8
HGNC:3439	5_60902479_A_G	0	0	0	0	0	ERCC8
HGNC:3439	5_60902509_C_T	0	0	0	0	0	ERCC8
HGNC:3439	5_60903705_C_A	0	0	0	0	0	ERCC8
HGNC:3439	5_60903718_T_C	0	0	0	0	0	ERCC8
HGNC:3439	5_60904791_C_G	0	0	0	0	0	ERCC8
HGNC:3439	5_60904792_C_T	3.992e-5	0	0	0	7.059e-5	ERCC8
HGNC:3439	5_60904823_A_AGACATATGAT	0	0	0	0	0	ERCC8
HGNC:3439	5_60904874_C_T	0	0	0	0	0	ERCC8
HGNC:3439	5_60918343_C_CCACT	0	0	0	0	0	ERCC8
HGNC:3439	5_60918349_TAC_T	0	0	0	0	0	ERCC8
HGNC:3439	5_60918364_G_GT	0	0	0	0	0	ERCC8
HGNC:3439	5_60918367_TCT_CA	0	0	0	0	0	ERCC8
HGNC:3439	5_60918390_T_C	0	0	0	0	0	ERCC8
HGNC:3439	5_60927745_C_G	0	0	0	0	0	ERCC8
HGNC:3439	5_60928863_C_T	7.975e-6	0	0	0	8.81e-6	ERCC8
HGNC:3439	5_60928895_TG_T	0	0	0	0	0	ERCC8
HGNC:3439	5_60944930_A_C	0	0	0	0	0	ERCC8
HGNC:28086	5_60945264_G_A	0	0	0	0	0	NDUFAF2
HGNC:28086	5_60945334_C_T	0	0	0	0	0	NDUFAF2
HGNC:28086	5_61073125_GAC_G	0	0	0	0	0	NDUFAF2
HGNC:28086	5_61073136_C_T	3.986e-5	6.171e-5	0	2.722e-4	3.526e-5	NDUFAF2
HGNC:28086	5_61098995_G_A	2.011e-5	0	5.913e-5	0	1.772e-5	NDUFAF2
HGNC:28086	5_61152827_CAAATT_C	1.693e-5	2.029e-4	2.977e-5	0	0	NDUFAF2
HGNC:10664	5_64789014_TAGTC_T	0	0	0	0	0	CWC27
HGNC:10664	5_64885498_C_CA	5.9e-5	6.679e-5	0	1.701e-4	7.498e-5	CWC27
HGNC:10664	5_64977135_A_AC	0	0	0	0	0	CWC27
HGNC:25994	5_6609844_C_T	0	0	0	0	0	NSUN2
HGNC:25994	5_6616727_CT_C	0	0	0	0	0	NSUN2
HGNC:25994	5_6618000_G_GT	0	0	0	0	0	NSUN2
HGNC:25994	5_6620164_CATCT_C	0	0	0	0	0	NSUN2
HGNC:25994	5_6620242_G_A	0	0	0	0	0	NSUN2
HGNC:25994	5_6625597_CTT_C	0	0	0	0	0	NSUN2
HGNC:25994	5_6632601_TTTGTA_T	0	0	0	0	0	NSUN2
HGNC:25994	5_6632696_G_A	0	0	0	0	0	NSUN2
HGNC:8979	5_68226871_A_AG	0	0	0	0	0	PIK3R1
HGNC:8979	5_68274014_G_C	3.982e-6	0	0	0	8.813e-6	PIK3R1
HGNC:8979	5_68292306_AT_A	0	0	0	0	0	PIK3R1
HGNC:8979	5_68293123_C_T	0	0	0	0	0	PIK3R1
HGNC:8979	5_68293187_C_T	0	0	0	0	0	PIK3R1
HGNC:8979	5_68293707_A_G	0	0	0	0	0	PIK3R1
HGNC:8979	5_68293790_C_T	0	0	0	0	0	PIK3R1
HGNC:8979	5_68293809_ATGAAGAATATACCCGCACATCCCAGG_A	0	0	0	0	0	PIK3R1
HGNC:8979	5_68293830_CCCAGG_C	0	0	0	0	0	PIK3R1
HGNC:8979	5_68293835_G_A	0	0	0	0	0	PIK3R1
HGNC:8979	5_68293835_G_C	0	0	0	0	0	PIK3R1
HGNC:8979	5_68293835_G_T	0	0	0	0	0	PIK3R1
HGNC:8979	5_68294570_T_C	0	0	0	0	0	PIK3R1
HGNC:8979	5_68294629_G_T	0	0	0	0	0	PIK3R1
HGNC:8979	5_68294680_T_C	4.281e-6	0	0	0	9.224e-6	PIK3R1
HGNC:8979	5_68295183_TCAGTGAAATTATTGA_T	0	0	0	0	0	PIK3R1
HGNC:8979	5_68295190_AATT_A	0	0	0	0	0	PIK3R1
HGNC:8979	5_68295264_G_A	0	0	0	0	0	PIK3R1
HGNC:8979	5_68295287_C_CT	0	0	0	0	0	PIK3R1
HGNC:8979	5_68296301_C_T	0	0	0	0	0	PIK3R1
HGNC:26401	5_69419681_G_A	7.98e-6	0	0	0	1.768e-5	MARVELD2
HGNC:26401	5_69419978_TG_T	0	0	0	0	0	MARVELD2
HGNC:26401	5_69420182_CCA_C	1.591e-5	0	0	0	3.516e-5	MARVELD2
HGNC:26401	5_69420251_G_A	0	0	0	0	0	MARVELD2
HGNC:26401	5_69420262_GAATTTGGAATT_G	1.988e-5	0	0	0	4.395e-5	MARVELD2
HGNC:26401	5_69424614_C_G	0	0	0	0	0	MARVELD2
HGNC:26401	5_69432526_G_A	1.193e-5	0	0	0	8.793e-6	MARVELD2
HGNC:26401	5_69433088_C_T	9.953e-5	0	2.891e-5	0	2.024e-4	MARVELD2
HGNC:8104	5_69504266_AG_A	0	0	0	0	0	OCLN
HGNC:8104	5_69509814_C_T	0	0	0	0	0	OCLN
HGNC:8104	5_69534815_CAG_C	0	0	0	0	0	OCLN
HGNC:8104	5_69534844_G_A	0	0	0	0	0	OCLN
HGNC:8104	5_69544920_C_T	0	0	0	0	0	OCLN
HGNC:11117	5_70925108_C_G	0.001496	0.006593	0	0	0	SMN1
HGNC:11117	5_70925108_C_T	0	0	0	0	0	SMN1
HGNC:11117	5_70925150_A_AGGATTCCG	0	0	0	0	0	SMN1
HGNC:11117	5_70925180_G_A	8.235e-5	0	0	0	2.443e-4	SMN1
HGNC:11117	5_70938848_T_TCTGA	0	0	0	0	0	SMN1
HGNC:11117	5_70938865_T_TA	0	0	0	0	0	SMN1
HGNC:11117	5_70938889_T_TA	0	0	0	0	0	SMN1
HGNC:11117	5_70942356_AGTGGAAAGTTG_A	0	0	0	0	0	SMN1
HGNC:11117	5_70942364_G_T	0	0	0	0	0	SMN1
HGNC:11117	5_70942367_G_C	0	0	0	0	0	SMN1
HGNC:11117	5_70942389_G_A	0	0	0	0	0	SMN1
HGNC:11117	5_70942416_C_G	0	0	0	0	0	SMN1
HGNC:11117	5_70942480_TAGAG_T	0	0	0	0	0	SMN1
HGNC:11117	5_70942544_C_T	0	0	0	0	0	SMN1
HGNC:11117	5_70942553_C_T	0	0	0	0	0	SMN1
HGNC:11117	5_70942751_AGT_A	0	0	0	0	0	SMN1
HGNC:11117	5_70942813_G_A	0	0	0	0	0	SMN1
HGNC:11117	5_70942824_TC_T	0	0	0	0	0	SMN1
HGNC:11117	5_70944713_T_A	0	0	0	0	0	SMN1
HGNC:11117	5_70946064_A_G	0	0	0	0	0	SMN1
HGNC:11117	5_70946064_AGATAATTCCCCCACCACCTCCCATATGTCCAGATTCTCTTGATGATGCTGATGCTTTGGGAAGTATGTTAATTTCATGGTACATGAGTGGCTATCATACTGGCTATTATAT_A	0	0	0	0	0	SMN1
HGNC:11117	5_70946109_A_ATGCTGATGCTT	0	0	0	0	0	SMN1
HGNC:11117	5_70946127_G_T	0	0	0	0	0	SMN1
HGNC:11117	5_70946138_T_C	0	0	0	0	0	SMN1
HGNC:11117	5_70946157_A_G	0	0	0	0	0	SMN1
HGNC:11117	5_70946166_G_A	0	0	0	0	0	SMN1
HGNC:11117	5_70951919_ACTTCCTTTATTTTCCTTACAGGGTTTCAGACAAAATCAAAAAGAAGGAAGGTGCTCACATTCCTTAAATTAAGGAGTAAGTCTGCCAGCATT_A	0	0	0	0	0	SMN1
HGNC:11117	5_70951939_A_G	0	0	0	0	0	SMN1
HGNC:11117	5_70951939_A_T	0	0	0	0	0	SMN1
HGNC:11117	5_70951940_G_A	4.028e-6	0	0	0	0	SMN1
HGNC:11117	5_70951956_C_CA	0	0	0	0	0	SMN1
HGNC:11117	5_70951995_G_A	0	0	0	0	0	SMN1
HGNC:11117	5_70951995_G_C	0	0	0	0	0	SMN1
HGNC:11117	5_70951997_A_T	0	0	0	0	0	SMN1
HGNC:6937	5_71596365_G_T	0	0	0	0	0	MCCC2
HGNC:6937	5_71599672_G_C	3.579e-5	0	0	0	7.913e-5	MCCC2
HGNC:6937	5_71599679_C_A	0	0	0	0	0	MCCC2
HGNC:6937	5_71599757_C_G	0	0	0	0	0	MCCC2
HGNC:6937	5_71602486_A_G	4.375e-5	1.848e-4	2.891e-5	1.631e-4	1.758e-5	MCCC2
HGNC:6937	5_71602562_C_T	0	0	0	0	0	MCCC2
HGNC:6937	5_71602572_G_GA	0	0	0	0	0	MCCC2
HGNC:6937	5_71602585_C_T	4.374e-5	0	0	5.437e-5	7.912e-5	MCCC2
HGNC:6937	5_71604355_G_A	0	0	0	0	0	MCCC2
HGNC:6937	5_71604382_C_T	3.977e-6	0	0	5.437e-5	0	MCCC2
HGNC:6937	5_71604399_TC_T	0	0	0	0	0	MCCC2
HGNC:6937	5_71604424_AC_A	3.977e-6	0	2.891e-5	0	0	MCCC2
HGNC:6937	5_71626667_G_A	0	0	0	0	0	MCCC2
HGNC:6937	5_71626703_A_G	0	0	0	0	0	MCCC2
HGNC:6937	5_71626744_A_AC	3.978e-6	0	0	0	8.7940000000000008e-06	MCCC2
HGNC:6937	5_71632119_AG_A	3.976e-6	0	0	5.437e-5	0	MCCC2
HGNC:6937	5_71634977_G_T	5.568e-5	0	0	7.611e-4	0	MCCC2
HGNC:6937	5_71635028_CAG_C	0	0	0	0	0	MCCC2
HGNC:6937	5_71635160_G_T	0	0	0	0	0	MCCC2
HGNC:6937	5_71635176_C_G	3.977e-6	0	0	5.437e-5	0	MCCC2
HGNC:6937	5_71635231_C_CT	0	0	0	0	0	MCCC2
HGNC:6937	5_71635241_C_T	5.17e-5	0	0	0	2.638e-5	MCCC2
HGNC:6937	5_71641018_G_A	7.837e-4	2.461e-4	0.001012	0	9.676e-4	MCCC2
HGNC:6937	5_71641067_T_A	3.98e-6	0	0	0	8.803e-6	MCCC2
HGNC:6937	5_71641068_A_T	3.582e-4	0	0.002574	0	0	MCCC2
HGNC:6937	5_71643827_C_T	3.977e-6	0	0	0	8.792e-6	MCCC2
HGNC:6937	5_71643847_AG_A	1.193e-5	0	0	1.631e-4	0	MCCC2
HGNC:6937	5_71646279_T_A	0	0	0	0	0	MCCC2
HGNC:6937	5_71646279_T_C	0	0	0	0	0	MCCC2
HGNC:6937	5_71652755_G_A	1.591e-5	0	0	0	3.519e-5	MCCC2
HGNC:4879	5_74685314_GT_G	0	0	0	0	0	HEXB
HGNC:4879	5_74685323_ACT_A	0	0	0	0	0	HEXB
HGNC:4879	5_74685373_AG_A	1.007e-5	0	0	0	2.385e-5	HEXB
HGNC:4879	5_74685376_TG_T	0	0	0	0	0	HEXB
HGNC:4879	5_74685390_CG_C	0	0	0	0	0	HEXB
HGNC:4879	5_74685406_C_A	0	0	0	0	0	HEXB
HGNC:4879	5_74685429_TG_T	0	0	0	0	0	HEXB
HGNC:4879	5_74685431_GCCCCT_CCCCC	0	0	0	0	0	HEXB
HGNC:4879	5_74685532_G_GCACC	0	0	0	0	0	HEXB
HGNC:4879	5_74685541_TG_T	0	0	0	0	0	HEXB
HGNC:4879	5_74685557_AC_A	0	0	0	0	0	HEXB
HGNC:4879	5_74685558_C_T	0	0	0	0	0	HEXB
HGNC:4879	5_74685560_G_A	0	0	0	0	0	HEXB
HGNC:4879	5_74689327_G_A	0	0	0	0	0	HEXB
HGNC:4879	5_74689361_G_A	7.955e-6	6.152e-5	0	0	0	HEXB
HGNC:4879	5_74689474_G_A	0	0	0	0	0	HEXB
HGNC:4879	5_74693642_C_CTT	0	0	0	0	0	HEXB
HGNC:4879	5_74693701_C_T	1.591e-5	0	2.891e-5	5.437e-5	8.791e-6	HEXB
HGNC:4879	5_74696692_G_T	0	0	0	0	0	HEXB
HGNC:4879	5_74696733_T_G	0	0	0	0	0	HEXB
HGNC:4879	5_74696740_G_C	0	0	0	0	0	HEXB
HGNC:4879	5_74696995_G_T	0	0	0	0	0	HEXB
HGNC:4879	5_74697004_CAATG_C	0	0	0	0	0	HEXB
HGNC:4879	5_74697088_GATT_G	0	0	0	0	0	HEXB
HGNC:4879	5_74705252_C_T	0	0	0	0	0	HEXB
HGNC:4879	5_74705325_G_C	0	0	0	0	0	HEXB
HGNC:4879	5_74713504_AG_A	0	0	0	0	0	HEXB
HGNC:4879	5_74713512_T_C	0	0	0	0	0	HEXB
HGNC:4879	5_74713530_T_G	1.989e-5	0	0	0	4.396e-5	HEXB
HGNC:4879	5_74713531_A_G	0	0	0	0	0	HEXB
HGNC:4879	5_74713557_AT_A	0	0	0	0	0	HEXB
HGNC:4879	5_74713573_T_G	0	0	0	0	0	HEXB
HGNC:4879	5_74713575_C_T	1.988e-5	0	0	0	4.396e-5	HEXB
HGNC:4879	5_74713584_C_T	2.784e-5	0	0	0	0	HEXB
HGNC:4879	5_74715509_G_T	0	0	0	0	0	HEXB
HGNC:4879	5_74715572_AT_A	3.977e-6	0	0	0	8.7940000000000008e-06	HEXB
HGNC:4879	5_74715613_A_AT	0	0	0	0	0	HEXB
HGNC:4879	5_74715628_TAGTG_T	5.173e-5	0	3.763e-4	0	0	HEXB
HGNC:4879	5_74715629_AGT_TCAAA	0	0	0	0	0	HEXB
HGNC:4879	5_74715665_G_C	0	0	0	0	0	HEXB
HGNC:4879	5_74715692_T_C	0	0	0	0	0	HEXB
HGNC:4879	5_74715695_G_A	3.999e-6	0	2.899e-5	0	0	HEXB
HGNC:4879	5_74718354_TAAAGC_T	0	0	0	0	0	HEXB
HGNC:4879	5_74718363_G_A	3.979e-6	0	0	0	8.8e-6	HEXB
HGNC:4879	5_74718795_A_G	7.957e-6	0	0	0	1.76e-5	HEXB
HGNC:4879	5_74718804_C_T	5.888e-4	0	1.445e-4	9.787e-4	0.001047	HEXB
HGNC:4879	5_74718846_A_AG	3.182e-5	0	1.735e-4	0	0	HEXB
HGNC:4879	5_74718856_TAG_T	0	0	0	0	0	HEXB
HGNC:4879	5_74718861_TCA_T	1.193e-5	0	8.673e-5	0	0	HEXB
HGNC:4879	5_74718897_CT_C	3.977e-6	0	0	0	8.795e-6	HEXB
HGNC:4879	5_74718929_G_T	0	0	0	0	0	HEXB
HGNC:4879	5_74718943_C_G	0	0	0	0	0	HEXB
HGNC:4879	5_74718971_G_A	3.977e-6	0	0	0	8.793e-6	HEXB
HGNC:4879	5_74720414_TGATTTTAATTTAG_T	0	0	0	0	0	HEXB
HGNC:4879	5_74720484_TATG_AA	0	0	0	0	0	HEXB
HGNC:4879	5_74720488_T_G	0	0	0	0	0	HEXB
HGNC:4879	5_74720617_G_A	4.782e-5	0	0	0	1.058e-4	HEXB
HGNC:4879	5_74720644_C_T	3.583e-5	0	2.314e-4	0	8.809e-6	HEXB
HGNC:4879	5_74720648_G_A	3.185e-5	0	1.157e-4	0	2.643e-5	HEXB
HGNC:4879	5_74720648_G_GGGCAAGTGCTGTT	0	0	0	0	0	HEXB
HGNC:4879	5_74720653_AG_A	0	0	0	0	0	HEXB
HGNC:4879	5_74720664_TGA_T	7.961e-6	0	5.784e-5	0	0	HEXB
HGNC:4879	5_74720672_T_C	7.96e-6	0	5.783e-5	0	0	HEXB
HGNC:4879	5_74720691_C_CAGAG	0	0	0	0	0	HEXB
HGNC:4879	5_74720708_C_CCTATGACAGACTGACA	0	0	0	0	0	HEXB
HGNC:4879	5_74720731_C_T	3.184e-5	0	0	0	5.282e-5	HEXB
HGNC:4879	5_74720742_GGTCGA_G	0	0	0	0	0	HEXB
HGNC:4879	5_74721145_TGCTGGATATTGTAACC_T	0	0	0	0	0	HEXB
HGNC:29682	5_74738499_T_TA	2.408e-5	0	0	0	5.317e-5	GFM2
HGNC:29682	5_74747731_C_T	1.598e-5	0	2.922e-5	0	1.766e-5	GFM2
HGNC:29682	5_74760988_TAGTAAAGAGAAAAA_T	2.102e-5	0	0	0	3.637e-5	GFM2
HGNC:566	5_78216062_C_T	0	0	0	0	0	AP3B1
HGNC:7473	5_7870795_A_G	0	0	0	0	0	MTRR
HGNC:7473	5_7870902_C_CT	0	0	0	0	0	MTRR
HGNC:7473	5_7873472_CA_C	3.976e-6	0	0	0	8.79e-6	MTRR
HGNC:7473	5_7873511_CG_C	0	0	0	0	0	MTRR
HGNC:7473	5_7873525_GGGTAATGGACTCTCTCTTCT_G	0	0	0	0	0	MTRR
HGNC:7473	5_7875292_TG_T	0	0	0	0	0	MTRR
HGNC:7473	5_7875314_C_T	1.591e-5	0	0	0	2.638e-5	MTRR
HGNC:7473	5_7877943_G_T	0	0	0	0	0	MTRR
HGNC:714	5_78780398_T_G	0	0	0	0	0	ARSB
HGNC:714	5_78780421_AG_A	0	0	0	0	0	ARSB
HGNC:714	5_78780460_G_C	0	0	0	0	0	ARSB
HGNC:714	5_78780492_G_A	3.977e-6	0	0	0	8.791e-6	ARSB
HGNC:714	5_78780506_A_G	0	0	0	0	0	ARSB
HGNC:714	5_78780516_CG_C	0	0	0	0	0	ARSB
HGNC:714	5_78780523_AG_A	0	0	0	0	0	ARSB
HGNC:714	5_78780560_T_TC	3.977e-6	0	0	0	8.792e-6	ARSB
HGNC:714	5_78780584_A_G	0	0	0	0	0	ARSB
HGNC:714	5_78780605_G_C	0	0	0	0	0	ARSB
HGNC:714	5_78780608_G_T	0	0	0	0	0	ARSB
HGNC:714	5_78780633_G_A	1.193e-5	0	0	0	2.638e-5	ARSB
HGNC:714	5_78780649_C_G	7.959e-6	0	0	0	0	ARSB
HGNC:714	5_78781888_T_TA	0	0	0	0	0	ARSB
HGNC:714	5_78781899_T_C	3.977e-6	0	0	0	8.792e-6	ARSB
HGNC:714	5_78781901_G_GA	0	0	0	0	0	ARSB
HGNC:714	5_78781908_GT_G	0	0	0	0	0	ARSB
HGNC:714	5_78781927_C_A	0	0	0	0	0	ARSB
HGNC:714	5_78781976_T_A	0	0	0	0	0	ARSB
HGNC:714	5_78781976_T_C	0	0	0	0	0	ARSB
HGNC:7473	5_7878273_GT_G	0	0	0	0	0	MTRR
HGNC:7473	5_7878277_AC_A	7.954e-6	0	0	0	1.758e-5	MTRR
HGNC:7473	5_7878282_CA_C	0	0	0	0	0	MTRR
HGNC:7473	5_7878308_G_T	1.989e-5	0	0	0	4.397e-5	MTRR
HGNC:7473	5_7883746_T_C	0	0	0	0	0	MTRR
HGNC:714	5_78839350_A_G	0	0	0	0	0	ARSB
HGNC:714	5_78839360_TG_T	0	0	0	0	0	ARSB
HGNC:714	5_78839361_G_C	0	0	0	0	0	ARSB
HGNC:714	5_78839372_G_C	1.989e-5	0	0	2.719e-4	0	ARSB
HGNC:714	5_78839401_C_T	0	0	0	0	0	ARSB
HGNC:714	5_78839407_T_TG	0	0	0	0	0	ARSB
HGNC:714	5_78839434_A_C	3.979e-6	0	2.896e-5	0	0	ARSB
HGNC:7473	5_7885766_GGTACAAAGCCTACTCCAAAGACTGCAGCTTGAAGATAAAAGAGAGCACTGCGTCCTTTTGAAAATAAAGGCAGACACAAAGAAGAAAGGTAACAGCCCTGATGCTGTGACGTTGGGGTGTTGTGGGCCAGTGGACTGGAGCTGATGGTGAGAGTGTGGCTCTAAGGTTCAGGGTCCTGTGTGTTGGCCGCACAGATGCCTGGGGCTCAGCTGCGCATCAAGGTCTGGGAACACAGGCATACGCTGGTATTGGTAGTTTCTTAACTTTCATGTTAATTGCACTGAATAAGAAGATAATGGATGTTCTAATTATTGGACATTTGTGGACATGAAAACTGAGTGTAAATGTAGTTTTTGAGAAGCATTGGCCTAGGTTATTTTTAAAAATTCTTTTCCTATTATGTTTACTTCTCATAGTATGTTTGTTTTTGCTCATTTATTATATAAAATAATTGCTTTTTCCATAATTAAGAGAAGTTATTTATTTTTCAAAATATAAATATATTATTTACTTAGAATCTTGAAGTAGTCCTAAATTGATTTTTTGAGAAGAATAATGCTAATGGAGTACTGCTGTCTTTTTAGCTTTCATTTCCTTAATTTTAAATAATTTTCCTTTCTTTTATTTGGCCTATCTTGAATTTATAGTCTTCTTATGTTTTTGTAAGGTGGAGTTTTTTACTGTATTCATTTTGGGGAATTTTTTTGGCTGAATAAACATTGCCACAAGTCATGTTGCACTTTGATGCGCTGTAAAGTACTACAGTAATTGTGTTTTGGGGAGTGTGTAAAACATTTTATTCTTCATCTTCTATGTCATGAACCCCTTTCCCGTCTTTACCTGAAAAGGAGCTACCTTACCCCAGCATATACCTGCGGGATGTTCTCTCCAGTTCATTTTTACCTGGTGTCTTGAAATCCGAGCAATTCCTAAAAAGGTATTTTTTTCTGTCTTCTTCAGGTAACTATTTTAAAATATGCTTAGCTTTATTTAGGATTGATTAAACAAATTTAGAATATGCCCTTTGCAGTCTTAAAAAATGTGATCTTGATAGCATGTTTTTAATATTAGTTCCCAAGGGTGTGTGCTATCATCGTAACTATCATCTATGAATCTTTTTATGTTGTATTTGCATTTAAATTTTTGTTTTCTATTGAAATGAGGGCTTAAATAGGGCTTTTTCTTAGTCTAAATAGGGCTTTTTCTTTGTCTTACTTTTACTAGTTATTAACTACGTAGCACATTCCACAGTGATGGAGGTGACTGCAGTTGACCTTGTGTTACCCAGCTACACATTGCTGCTCCTTCTTTAATTGGTGACAGAAAGCTAATGAGAGCGTAGGATTCCCCCCAACCACCACTTGCCACTTCCTACAGTTGTTAAGATCTACTTTGT_G	0	0	0	0	0	MTRR
HGNC:714	5_78884528_ATGGCCTGAGGAAGTCCTCTCCCCCTGGCCACTAAGGGACAGTCAATCAGCTGCTAACCCCAAACAGAGCTGTAACACCAAACAGAGGTTGAAAACCATTGCACTAGGTCATTCCACCCGTAAAAATAATACCTCCAATATATGCATATTTATTTATAAATTAGATTTATGTACAAGTCTACTAATATATTATGTGTCTTAAAAAACATATACTTTAAAAAGGATGAGATGAAATTAGATATTAATACAAATACAAGATTGAAATTTTCTTCCTGTACTCCAAGGGAACATCTTGCAACCTCTAAGGCATGTGCCTCCCAACCTTGGGGGCTATTGCTCTACACTGTGGGGGTTAAACAGGAAAAAGACCATCACGATTTCCAAATCTGAGTCTGGGTCCTGTTCCCTGATGTATCTTCTTCACATCAGCCAGCTCTATCTATCACAACATACTTTTTTGCCTTCCTGGCACTTATCACAACTGGCAGTCATCTTGCTCATCTGTGTGTTCATTTGTCCAACATCTTTCTCCCCCAACTAGAATACAGCTTCCTGAGAGGCAGGATCTTGACTGACTTGTTCATTCCTAATTTCTCAGCATCTAGAAGAAGGTATGGCACATAGTAGGTGCTTGTTAGATACTTGCTAATAAATGGAAATAAACATATCCCTAGTTCCTATTCCAGCTTTTTCCCTGCTGTTTTGTCCTCCATTCTTCCAGCAGACAACAGGACTAGTTCCCTGACCCCCTGCAGGAAGCTAACAATACCCTAGCCTACTTCTAAGCAAAACGTCGCAGCTTCAAAGACCTTCCATGGAGGGCGATGGGCTGAGGACAATCTTGTTCTTCACGTAAAACACAGGCCCACAATCTCAAATTTATAATTTAAAAATATATATACTTACAATGTCTCTAAAGGCACTTATTTTTCTTAAAAATCATGTATTTGTAAGCTGAACTATCATTTTAACACAAAAGCTATCATTCTTGCTCAATGGAGTCAGGCTGCTCTTGGAGTTTCTGTCCTGGGAGGAAAAAGGGCAGGGTGTAGGTACCTGATGGTTTTCCACACGTCGAAGCCATCCAGAGGCTTTGTGCCATTGGTGTGTCCCCTGGCCAGCTTCACGAGTGTTGGCAGCCAGTCAGAGATGTGGATGAGCTCCCGGTTCTTCACGCCCTTCTGCTTCAGCAAGGGGCTTGCCACAAAGCCCACCCCTCGGACGCCTCCTTCCCACAGGCTCCATTTTCTTCCTCGAAGGGGCCAGTTATTACCCCCTGCCAAAGTCTGCCCTCCGTTATCTGAAACACAGTAAGGTCTTGGCATGAGGATGATGTTAACTCTTAAATACATTTAAGAACAGAGACTGTATGTACATTGTTACTAAATGGTGCTTAAATAATAAAAAAAAAGAAAATTCCTTGCCTTTTCCCACCCTAAATTCCCTTTTCCCATTGACATAGCCTTTCATTATTCAGACATAAGTAAGGCCCAGTGTGATACATATCTACCTTTAAATCCTCCATGGAGAGAGCCACTGGAAAACAAGGCAGTCCCTCGATGATATGCGCTTTGGAGATCCCTAAGCTAAACAATCCACTAAACTTTAAATACACCTGTGTAACTTTGTATAGCATGGGAGAATGAGTCCATGGAAGCTGGGACCCTCTCCATGCATGAAGAGAAAACTAAGGGAATTTCACTTAGTGACTTAATGCTCCTTATAGGTGGAGACAAAAACTGACCTTTTTCTTTTCCTCTTGGAAAAAAAATTCTACAATTTAAACTGGAAAATGAATTAACACTCTACACTCTGGCAATAATATCTCTTTCTTAAGTGTGAAAGCTGAGTATTTCTCCAGTGGTTGATAAATGTCTCTGTAAACAGAACATTAGATGGAAAAATATAATTGTGAAAAAAATTTTTCCCCTCTTGACAGGATGGTGAAATAAAGTTTCATTATGCACAATACCAGGGAAGAGAAGGTTTCTCTTCCAAGACAACAGAAGGAATGGGAGATCTTGGCAAAGACAGGGTAGAAGCTACTAGAGTAACTGAAGTTAAGTATCTTCCCAGCCAAATGAGGGCTCAGAGTTAAGACATTAAAGTGGGCAGTAGAAAAGAAAAAGTGCCATTTCTTACATACTGGGGTTATAGAATCATACAAACTCCCAAAGTATCCACAGATTTAGGTGACTTTAGAGACACATTTTAAATAACACATATTTTGCATTAAACTTTAAAAAAAAAACCCACTATTACCCAAATGAGCCACATGAGGGCAGTATGACAGACCACCTGCTGTATAGAATGTTACATATAAAAATTTATTAAGAAATCAGAGATCTATCAAAGCTACAAGATGCATCTGGGAGGAAAGAGAATGAACACTTGTTAAGCACTGACTGCACTAGGAGTGACTCTGATTTTGCATTATCTCTCACAGAATCTGGGGTTGGCAGACCTGGAATAGAAGCCTGAGGCCAGACACTCACTAGCTGTGTGGCCAGGGGTGATATACCACCTCAGTTTCCTCGTCTTCATGTGGAAATAACAATCACTAATTGATTTAGTCCATTTTGTGTTGCTATAACAGAATACTGAGACTAGGTAATTTATAAAGAAAACAGGTTTATT_A	0	0	0	0	0	ARSB
HGNC:714	5_78885581_TACCTG_T	0	0	0	0	0	ARSB
HGNC:714	5_78885582_A_G	7.993e-6	0	0	0	0	ARSB
HGNC:714	5_78885582_A_T	0	0	0	0	0	ARSB
HGNC:714	5_78885583_C_A	0	0	0	0	0	ARSB
HGNC:714	5_78885596_C_T	0	0	0	0	0	ARSB
HGNC:714	5_78885599_A_T	0	0	0	0	0	ARSB
HGNC:714	5_78885647_A_G	0	0	0	0	0	ARSB
HGNC:714	5_78885667_C_T	0	0	0	0	0	ARSB
HGNC:714	5_78885674_G_A	3.981e-6	0	2.891e-5	0	0	ARSB
HGNC:714	5_78885678_T_A	0	0	0	0	0	ARSB
HGNC:714	5_78885689_TC_T	0	0	0	0	0	ARSB
HGNC:714	5_78885690_C_A	0	0	0	0	0	ARSB
HGNC:714	5_78885731_A_C	0	0	0	0	0	ARSB
HGNC:714	5_78885744_C_G	3.979e-6	0	0	0	0	ARSB
HGNC:714	5_78885747_G_A	1.194e-5	0	0	0	1.76e-5	ARSB
HGNC:714	5_78885755_C_A	3.978e-6	6.152e-5	0	0	0	ARSB
HGNC:714	5_78885760_C_T	0	0	0	0	0	ARSB
HGNC:714	5_78885764_A_G	0	0	0	0	0	ARSB
HGNC:714	5_78885782_C_T	7.957e-6	0	0	0	1.76e-5	ARSB
HGNC:714	5_78885783_G_A	3.979e-6	0	0	0	8.799e-6	ARSB
HGNC:714	5_78885789_G_C	3.979e-6	0	0	0	8.8e-6	ARSB
HGNC:714	5_78885790_C_A	0	0	0	0	0	ARSB
HGNC:714	5_78885818_C_T	0	0	0	0	0	ARSB
HGNC:714	5_78885823_G_C	0	0	0	0	0	ARSB
HGNC:7473	5_7889103_GC_AT	0	0	0	0	0	MTRR
HGNC:7473	5_7889110_CTTGTGGACTATACCAGTGACAGTGCT_C	3.977e-6	0	0	0	8.791e-6	MTRR
HGNC:7473	5_7889130_CAG_C	0	0	0	0	0	MTRR
HGNC:7473	5_7891405_C_T	0	0	0	0	0	MTRR
HGNC:7473	5_7892726_G_A	0	0	0	0	0	MTRR
HGNC:7473	5_7892735_T_G	0	0	0	0	0	MTRR
HGNC:7473	5_7892815_G_A	0	0	0	0	0	MTRR
HGNC:714	5_78955306_A_T	0	0	0	0	0	ARSB
HGNC:714	5_78955308_G_GAA	0	0	0	0	0	ARSB
HGNC:714	5_78955370_C_A	0	0	0	0	0	ARSB
HGNC:714	5_78955428_A_T	0	0	0	0	0	ARSB
HGNC:714	5_78955439_AGTAT_CTTCAGG	0	0	0	0	0	ARSB
HGNC:714	5_78955439_AGTAT_CTTGACTTCAGG	0	0	0	0	0	ARSB
HGNC:714	5_78955440_G_C	0	0	0	0	0	ARSB
HGNC:714	5_78955449_AG_A	0	0	0	0	0	ARSB
HGNC:714	5_78955463_G_T	0	0	0	0	0	ARSB
HGNC:714	5_78964439_T_C	5.97e-5	0	0	0	1.233e-4	ARSB
HGNC:714	5_78964445_CTA_C	0	0	0	0	0	ARSB
HGNC:714	5_78964469_TTGTTGAA_T	0	0	0	0	0	ARSB
HGNC:714	5_78964477_T_C	2.706e-4	1.231e-4	0	0	5.721e-4	ARSB
HGNC:714	5_78964517_G_A	0	0	0	0	0	ARSB
HGNC:714	5_78964532_A_G	0	0	0	0	0	ARSB
HGNC:714	5_78964573_T_A	0	0	0	0	0	ARSB
HGNC:714	5_78964574_G_C	0	0	0	0	0	ARSB
HGNC:714	5_78964595_C_T	0	0	0	0	0	ARSB
HGNC:714	5_78964597_A_C	0	0	0	0	0	ARSB
HGNC:714	5_78969006_CA_C	0	0	0	0	0	ARSB
HGNC:714	5_78969026_C_T	3.976e-6	0	0	0	8.791e-6	ARSB
HGNC:714	5_78969051_G_A	1.193e-5	0	0	0	2.637e-5	ARSB
HGNC:714	5_78969067_C_T	3.977e-6	0	0	0	8.791e-6	ARSB
HGNC:714	5_78969075_C_T	7.954e-6	0	0	0	8.792e-6	ARSB
HGNC:714	5_78969110_A_G	0	0	0	0	0	ARSB
HGNC:714	5_78969119_AG_A	0	0	0	0	0	ARSB
HGNC:714	5_78969129_C_CA	0	0	0	0	0	ARSB
HGNC:714	5_78969156_A_G	7.955e-6	0	0	0	1.759e-5	ARSB
HGNC:714	5_78969188_C_G	0	0	0	0	0	ARSB
HGNC:714	5_78984789_TGGGGCGAGAAGCCGCCGGGACCCATAACTGGGTCGGCGGTCCGAGCCCCGCCTGCCAGCGCCCGCGGCCTCAAGGGCCGGGTAGGAGCGGCAGGGCGCCGGCGAAAGGCGGGGCGGGGGCGGCGCGGGCGGCGGGGGCGCCGCGTACCTGGTA_T	0	0	0	0	0	ARSB
HGNC:714	5_78984939_G_A	0	0	0	0	0	ARSB
HGNC:714	5_78984956_A_C	0	0	0	0	0	ARSB
HGNC:714	5_78984956_A_T	0	0	0	0	0	ARSB
HGNC:714	5_78984960_G_A	0	0	0	0	0	ARSB
HGNC:714	5_78984965_C_T	6.782e-6	0	0	0	1.494e-5	ARSB
HGNC:714	5_78984968_G_A	0	0	0	0	0	ARSB
HGNC:714	5_78984974_GTGCAC_G	0	0	0	0	0	ARSB
HGNC:714	5_78984985_C_A	0	0	0	0	0	ARSB
HGNC:714	5_78984985_C_CT	0	0	0	0	0	ARSB
HGNC:714	5_78984987_G_A	0	0	0	0	0	ARSB
HGNC:714	5_78984991_GT_G	0	0	0	0	0	ARSB
HGNC:714	5_78984996_A_G	0	0	0	0	0	ARSB
HGNC:714	5_78985000_GTC_G	0	0	0	0	0	ARSB
HGNC:714	5_78985003_CA_C	5.674e-6	0	0	0	1.248e-5	ARSB
HGNC:714	5_78985004_A_C	5.67e-6	0	0	0	1.247e-5	ARSB
HGNC:714	5_78985005_GGAGCACC_G	0	0	0	0	0	ARSB
HGNC:714	5_78985010_AC_A	0	0	0	0	0	ARSB
HGNC:714	5_78985016_CCGGCCGCCAG_C	0	0	0	0	0	ARSB
HGNC:714	5_78985019_GCCGCCAGCGCG_C	0	0	0	0	0	ARSB
HGNC:714	5_78985029_CG_C	0	0	0	0	0	ARSB
HGNC:714	5_78985033_CAGGTGCGG_C	0	0	0	0	0	ARSB
HGNC:714	5_78985034_A_C	5.481e-6	0	0	0	0	ARSB
HGNC:714	5_78985035_G_GGTGCGGC	0	0	0	0	0	ARSB
HGNC:714	5_78985049_A_T	0	0	0	0	0	ARSB
HGNC:714	5_78985059_C_CT	0	0	0	0	0	ARSB
HGNC:714	5_78985073_T_A	0	0	0	0	0	ARSB
HGNC:714	5_78985089_C_T	0	0	0	0	0	ARSB
HGNC:714	5_78985092_C_T	0	0	0	0	0	ARSB
HGNC:714	5_78985097_A_G	0	0	0	0	0	ARSB
HGNC:714	5_78985100_A_T	0	0	0	0	0	ARSB
HGNC:714	5_78985109_A_AGGTGGGGCGGCCGGCTG	0	0	0	0	0	ARSB
HGNC:714	5_78985114_GGGCGGCCGGCTGGCCCC_G	0	0	0	0	0	ARSB
HGNC:714	5_78985125_TGGCCCCGG_T	0	0	0	0	0	ARSB
HGNC:714	5_78985128_CCCCGGCGCCCGAG_C	0	0	0	0	0	ARSB
HGNC:714	5_78985134_CG_C	0	0	0	0	0	ARSB
HGNC:24475	5_79055859_T_C	3.944e-4	0.004507	4.633e-4	0	6.168e-5	DMGDH
HGNC:7326	5_80654739_GA_G	0	0	0	0	0	MSH3
HGNC:7326	5_80654870_AC_A	0	0	0	0	0	MSH3
HGNC:7326	5_80654932_C_CCCGCCTTCCCGCCCCAGCTG	0	0	0	0	0	MSH3
HGNC:7326	5_80654966_T_C	0	0	0	0	0	MSH3
HGNC:7326	5_80656410_G_A	0	0	0	0	0	MSH3
HGNC:7326	5_80656426_A_T	0	0	0	0	0	MSH3
HGNC:7326	5_80656427_GAAGA_G	3.978e-6	0	0	0	8.795e-6	MSH3
HGNC:7326	5_80656429_AG_A	0	0	0	0	0	MSH3
HGNC:7326	5_80656464_T_TA	0	0	0	0	0	MSH3
HGNC:7326	5_80656465_A_T	0	0	0	0	0	MSH3
HGNC:7326	5_80656470_GAAAGT_G	0	0	0	0	0	MSH3
HGNC:7326	5_80656471_A_T	0	0	0	0	0	MSH3
HGNC:7326	5_80656475_TAAAG_T	3.977e-6	0	0	0	8.793e-6	MSH3
HGNC:7326	5_80656489_C_T	0	0	0	0	0	MSH3
HGNC:7326	5_80656533_T_G	1.193e-5	0	0	0	0	MSH3
HGNC:7326	5_80665242_CAG_C	0	0	0	0	0	MSH3
HGNC:7326	5_80665296_AT_A	0	0	0	0	0	MSH3
HGNC:7326	5_80665349_C_T	0	0	0	0	0	MSH3
HGNC:7326	5_80669801_AGATTTAATGAAATCAAATTTAAAAACAAGTATGTAAAACATTAAGATATTTAGACTTTCAAAATTTGCATAAAAATTCTATGATAGCTTACTTGGTTCATAATTTTTTTTAACCTTCTACTTTGAAAATATTTGTAACCTATGGATAGTTTGCCGGAATGCTACAATGTGCTTCTATAAACTTTTCATCTAGATTCACTAAGTGTTAGCTTTTTGCCAGATTTGCATTTTCCGTCTCTGGGAACTTATTATTGTGGTTAATATTTTTAAAACTTTATACATCTTTTGGTTGCCAGGACACAACACTTTTTGATCTCAGTCAGTTTGGATCATCAAATACAAGTCATGAAAATTTACAGAAAACT_A	0	0	0	0	0	MSH3
HGNC:7326	5_80670111_TG_T	0	0	0	0	0	MSH3
HGNC:7326	5_80670123_GT_G	0	0	0	0	0	MSH3
HGNC:7326	5_80670157_C_T	0	0	0	0	0	MSH3
HGNC:7326	5_80670220_C_T	1.193e-5	0	0	0	2.638e-5	MSH3
HGNC:7326	5_80670220_CAA_C	0	0	0	0	0	MSH3
HGNC:7326	5_80670225_C_G	0	0	0	0	0	MSH3
HGNC:7326	5_80670307_G_T	3.98e-6	0	0	0	8.803e-6	MSH3
HGNC:7326	5_80672319_CTGTT_C	1.193e-5	0	2.892e-5	0	0	MSH3
HGNC:7326	5_80672756_C_T	0	0	0	0	0	MSH3
HGNC:7326	5_80672756_CA_C	0	0	0	0	0	MSH3
HGNC:7326	5_80672806_CTT_C	0	0	0	0	0	MSH3
HGNC:7326	5_80674989_AT_A	0	0	0	0	0	MSH3
HGNC:7326	5_80674994_CT_C	0	0	0	0	0	MSH3
HGNC:7326	5_80675014_T_TG	0	0	0	0	0	MSH3
HGNC:7326	5_80675041_T_TA	3.978e-6	0	0	0	8.795e-6	MSH3
HGNC:7326	5_80675078_A_T	0	0	0	0	0	MSH3
HGNC:7326	5_80675095_C_CA	4.029e-6	0	0	0	0	MSH3
HGNC:7326	5_80679017_C_T	0	0	0	0	0	MSH3
HGNC:7326	5_80679048_TG_T	0	0	0	0	0	MSH3
HGNC:7326	5_80679094_G_C	0	0	0	0	0	MSH3
HGNC:7326	5_80725451_A_C	0	0	0	0	0	MSH3
HGNC:7326	5_80725528_T_TA	0	0	0	0	0	MSH3
HGNC:7326	5_80725528_TAC_T	0	0	0	0	0	MSH3
HGNC:7326	5_80725559_A_AT	0	0	0	0	0	MSH3
HGNC:7326	5_80725566_G_A	0	0	0	0	0	MSH3
HGNC:7326	5_80728895_A_ATTTG	0	0	0	0	0	MSH3
HGNC:7326	5_80728917_TA_T	0	0	0	0	0	MSH3
HGNC:7326	5_80728931_G_T	3.984e-6	0	2.894e-5	0	0	MSH3
HGNC:7326	5_80728942_GG_C	0	0	0	0	0	MSH3
HGNC:7326	5_80728951_GCTCT_CCTA	0	0	0	0	0	MSH3
HGNC:7326	5_80728966_G_A	0	0	0	0	0	MSH3
HGNC:7326	5_80741481_C_G	7.972e-6	0	0	0	1.762e-5	MSH3
HGNC:7326	5_80741518_A_AT	7.963e-6	1.236e-4	0	0	0	MSH3
HGNC:7326	5_80741535_TC_T	0	0	0	0	0	MSH3
HGNC:7326	5_80741542_G_GAA	0	0	0	0	0	MSH3
HGNC:7326	5_80741549_G_A	3.982e-6	6.181e-5	0	0	0	MSH3
HGNC:7326	5_80744605_CTTAAA_C	4.021e-6	0	0	0	8.884e-6	MSH3
HGNC:7326	5_80744617_T_C	0	0	0	0	0	MSH3
HGNC:7326	5_80761551_TA_T	0	0	0	0	0	MSH3
HGNC:7326	5_80761655_CT_C	0	0	0	0	0	MSH3
HGNC:7326	5_80761676_AAA_T	0	0	0	0	0	MSH3
HGNC:7326	5_80761677_AA_T	0	0	0	0	0	MSH3
HGNC:7326	5_80761680_T_C	0	0	0	0	0	MSH3
HGNC:7326	5_80767932_G_A	0	0	0	0	0	MSH3
HGNC:7326	5_80768093_T_G	0	0	0	0	0	MSH3
HGNC:7326	5_80768853_ATTAT_A	0	0	0	0	0	MSH3
HGNC:7326	5_80768885_T_TA	7.991e-6	0	0	0	1.766e-5	MSH3
HGNC:7326	5_80768960_T_TA	0	0	0	0	0	MSH3
HGNC:7326	5_80768960_TA_T	0	0	0	0	0	MSH3
HGNC:7326	5_80775737_CTGAT_C	3.997e-6	0	0	0	0	MSH3
HGNC:7326	5_80778718_A_G	3.98e-6	0	0	0	8.802e-6	MSH3
HGNC:7326	5_80778719_G_A	0	0	0	0	0	MSH3
HGNC:7326	5_80778790_G_T	3.981e-6	0	0	0	8.808e-6	MSH3
HGNC:7326	5_80778822_G_A	0	0	0	0	0	MSH3
HGNC:7326	5_80778837_G_C	0	0	0	0	0	MSH3
HGNC:7326	5_80778838_T_C	0	0	0	0	0	MSH3
HGNC:7326	5_80787583_T_A	0	0	0	0	0	MSH3
HGNC:7326	5_80787629_AT_A	0	0	0	0	0	MSH3
HGNC:7326	5_80792836_GA_G	0	0	0	0	0	MSH3
HGNC:7326	5_80792845_G_A	0	0	0	0	0	MSH3
HGNC:7326	5_80813591_C_G	7.957e-6	0	5.785e-5	0	0	MSH3
HGNC:7326	5_80813591_CAG_C	3.978e-6	0	0	0	8.796e-6	MSH3
HGNC:7326	5_80813591_CAGAG_C	0	0	0	0	0	MSH3
HGNC:7326	5_80813730_CA_C	0	0	0	0	0	MSH3
HGNC:7326	5_80813731_AT_A	0	0	0	0	0	MSH3
HGNC:7326	5_80854180_AACTG_A	0	0	0	0	0	MSH3
HGNC:7326	5_80854188_GAC_G	0	0	0	0	0	MSH3
HGNC:7326	5_80854201_TA_T	0	0	0	0	0	MSH3
HGNC:7326	5_80854303_ATTTCATCAGAGATGTAAGTATCCGGTAAACTGTATTTAAAAAGAAATTAATTTGTAAATTATTATTTTTAAATGACAGTCATAATTGTGCCATATTTATGGGGTACAATGTGATGTTTTGAAACATATAAACAATATGGAGTGATTAAATTAACCTAATTAACACATTCCTCACCTCATTTAAATATCATTTTTTGTGGTGAGACATTTGAAATTTCTCTTAGTTATTTTGAAATATATATTATTACTGCTGTAGTCATAATACCGTTATGCAATCCCTGCATACCCTTTTGTACATGGATGATACATATTATACACATTATTTTCCTGATCTCAGTCTCCAAATACTCAAAATTATCTTTTTTATAATTGACTGCAGTCCTGCAAGTGATCATTAGAATGCTACACACTGAATTCAGACAGATTGACCCTAAATAATGTTTGTAGTTTTTTGATATATGTTCCTTTTTTTGCTGACTCAACATAAATCTGGTTGTACGAAAAAGGCCTTCCTGGCAATATTTTCACTCAGAATTATATCTTATTATCCTTGGTGAACCCTAAATCAAGAACAGGTACCATCCATCTACAGCCAAATTCCTCGAGGGAAAAACAAGGAAATAGTGCCATTTCCACTTTGTGAAATCCTTTTTTTCACCAACATCCTGAAGGATCTCACTGTGAGATCTTTGATCTCATCTCTTTGTGTTTCTATCTGATTCAGTAACATCATTCCTTCAATACATGTCTCCTTTTTTTCAGGGTGCATTTCTAAGCTTCAGTGTAAAATTTTGTTTGTGTCAAACTTTCTATCCCTGTCATTTCCATCTAACTCTCTCCTTTAGTTTACTTTCTCTATCTTGTTCATTTTGGTCTCTGCTTTTCAAATCTCCCCTTCATGGCACCT_A	0	0	0	0	0	MSH3
HGNC:7326	5_80864811_A_G	0	0	0	0	0	MSH3
HGNC:12831	5_83105046_T_C	1.599e-5	0	0	0	0	XRCC4
HGNC:12831	5_83258641_TG_T	0	0	0	0	0	XRCC4
HGNC:17416	5_90625197_CT_C	0	0	0	0	0	ADGRV1
HGNC:17416	5_90627490_C_CA	8.028e-6	0	0	0	1.771e-5	ADGRV1
HGNC:17416	5_90627583_G_GAC	4.015e-6	6.458e-5	0	0	0	ADGRV1
HGNC:17416	5_90627715_CT_C	8.324e-6	0	0	0	1.816e-5	ADGRV1
HGNC:17416	5_90629308_C_A	0	0	0	0	0	ADGRV1
HGNC:17416	5_90629397_AC_A	0	0	0	0	0	ADGRV1
HGNC:17416	5_90637824_G_TT	0	0	0	0	0	ADGRV1
HGNC:17416	5_90642634_A_G	0	0	0	0	0	ADGRV1
HGNC:17416	5_90642672_T_A	4.016e-6	0	0	0	8.863e-6	ADGRV1
HGNC:17416	5_90642697_G_T	0	0	0	0	0	ADGRV1
HGNC:17416	5_90642886_C_T	3.285e-5	6.503e-5	0	5.632e-5	5.41e-5	ADGRV1
HGNC:17416	5_90643926_GT_G	0	0	0	0	0	ADGRV1
HGNC:17416	5_90644761_G_A	0	0	0	0	0	ADGRV1
HGNC:17416	5_90644835_C_A	8.248e-6	0	0	0	9.016e-6	ADGRV1
HGNC:17416	5_90647606_AG_A	0	0	0	0	0	ADGRV1
HGNC:17416	5_90647668_G_GT	0	0	0	0	0	ADGRV1
HGNC:17416	5_90653687_TATAG_T	0	0	0	0	0	ADGRV1
HGNC:17416	5_90653822_GA_G	0	0	0	0	0	ADGRV1
HGNC:17416	5_90653952_G_A	1.248e-5	0	0	0	3.19e-5	ADGRV1
HGNC:17416	5_90658222_CA_C	0	0	0	0	0	ADGRV1
HGNC:17416	5_90681430_TG_T	0	0	0	0	0	ADGRV1
HGNC:17416	5_90683697_C_CAGACG	0	0	0	0	0	ADGRV1
HGNC:17416	5_90683697_C_T	0	0	0	0	0	ADGRV1
HGNC:17416	5_90684183_C_T	0	0	0	0	0	ADGRV1
HGNC:17416	5_90690876_TGGGA_CGGTGG	0	0	0	0	0	ADGRV1
HGNC:17416	5_90690946_C_T	0	0	0	0	0	ADGRV1
HGNC:17416	5_90690991_C_T	4.819e-5	0	0	0	1.063e-4	ADGRV1
HGNC:17416	5_90692613_AGT_A	4.146e-6	0	0	0	9.06e-6	ADGRV1
HGNC:17416	5_90692659_C_T	4.089e-6	0	0	0	9.013e-6	ADGRV1
HGNC:17416	5_90692782_C_T	1.865e-5	0	0	0	2.083e-5	ADGRV1
HGNC:17416	5_90694129_CTG_C	0	0	0	0	0	ADGRV1
HGNC:17416	5_90694162_G_A	0	0	0	0	0	ADGRV1
HGNC:17416	5_90697147_G_A	0	0	0	0	0	ADGRV1
HGNC:17416	5_90703710_GA_G	0	0	0	0	0	ADGRV1
HGNC:17416	5_90706284_C_T	0	0	0	0	0	ADGRV1
HGNC:17416	5_90708821_TG_T	0	0	0	0	0	ADGRV1
HGNC:17416	5_90708834_G_T	0	0	0	0	0	ADGRV1
HGNC:17416	5_90712421_T_TA	0	0	0	0	0	ADGRV1
HGNC:17416	5_90716490_G_T	0	0	0	0	0	ADGRV1
HGNC:17416	5_90721061_T_C	0	0	0	0	0	ADGRV1
HGNC:17416	5_90724937_G_GA	4.047e-6	6.477e-5	0	0	0	ADGRV1
HGNC:17416	5_90724960_C_T	8.302e-6	0	0	5.746e-5	9.06e-6	ADGRV1
HGNC:17416	5_90724990_G_A	0	0	0	0	0	ADGRV1
HGNC:17416	5_90725550_TACAA_T	0	0	0	0	0	ADGRV1
HGNC:17416	5_90728720_C_T	4.017e-6	0	0	0	0	ADGRV1
HGNC:17416	5_90729673_G_A	0	0	0	0	0	ADGRV1
HGNC:17416	5_90745202_TG_T	0	0	0	0	0	ADGRV1
HGNC:17416	5_90745231_GCC_G	0	0	0	0	0	ADGRV1
HGNC:17416	5_90745759_TA_T	0	0	0	0	0	ADGRV1
HGNC:17416	5_90753572_A_G	0	0	0	0	0	ADGRV1
HGNC:17416	5_90753640_G_T	0	0	0	0	0	ADGRV1
HGNC:17416	5_90753705_C_G	0	0	0	0	0	ADGRV1
HGNC:17416	5_90755086_TAATC_T	0	0	0	0	0	ADGRV1
HGNC:17416	5_90756452_A_G	0	0	0	0	0	ADGRV1
HGNC:17416	5_90759569_T_G	0	0	0	0	0	ADGRV1
HGNC:17416	5_90763381_GAAAAGGAACCGT_TGGGA	0	0	0	0	0	ADGRV1
HGNC:17416	5_90774267_A_AT	0	0	0	0	0	ADGRV1
HGNC:17416	5_90776560_G_T	0	0	0	0	0	ADGRV1
HGNC:17416	5_90778008_C_T	9.525e-6	0	0	0	1.099e-5	ADGRV1
HGNC:17416	5_90778431_TG_T	0	0	0	0	0	ADGRV1
HGNC:17416	5_90778451_G_GA	0	0	0	0	0	ADGRV1
HGNC:17416	5_90778558_T_A	2.427e-5	0	0	0	0	ADGRV1
HGNC:17416	5_90778583_C_T	1.234e-5	0	0	0	2.711e-5	ADGRV1
HGNC:17416	5_90778864_G_T	0	0	0	0	0	ADGRV1
HGNC:17416	5_90778910_C_T	1.206e-5	0	0	0	1.776e-5	ADGRV1
HGNC:17416	5_90783123_G_A	1.207e-5	0	0	0	2.664e-5	ADGRV1
HGNC:17416	5_90783939_CT_C	0	0	0	0	0	ADGRV1
HGNC:17416	5_90784025_G_GA	0	0	0	0	0	ADGRV1
HGNC:17416	5_90788071_G_GT	1.689e-5	0	0	0	2.754e-5	ADGRV1
HGNC:17416	5_90791195_G_A	8.039e-6	0	0	0	8.87e-6	ADGRV1
HGNC:17416	5_90791294_T_TG	0	0	0	0	0	ADGRV1
HGNC:17416	5_90807650_G_A	0	0	0	0	0	ADGRV1
HGNC:17416	5_90807697_TC_T	0	0	0	0	0	ADGRV1
HGNC:17416	5_90810351_TTTGGG_T	0	0	0	0	0	ADGRV1
HGNC:17416	5_90811243_TC_T	0	0	0	0	0	ADGRV1
HGNC:17416	5_90828950_C_T	0	0	0	0	0	ADGRV1
HGNC:17416	5_90829009_CA_C	0	0	0	0	0	ADGRV1
HGNC:17416	5_90840768_AC_A	0	0	0	0	0	ADGRV1
HGNC:17416	5_90840905_GT_G	4.43e-6	0	0	0	9.69e-6	ADGRV1
HGNC:17416	5_90853314_T_G	0	0	0	0	0	ADGRV1
HGNC:17416	5_90854124_CT_C	0	0	0	0	0	ADGRV1
HGNC:17416	5_90855806_GT_G	0	0	0	0	0	ADGRV1
HGNC:17416	5_90985343_G_C	0	0	0	0	0	ADGRV1
HGNC:17416	5_90985345_CTG_C	0	0	0	0	0	ADGRV1
HGNC:17416	5_91163861_GGAGC_G	4.118e-6	0	0	0	9.074e-6	ADGRV1
HGNC:23639	5_95482614_AG_A	0	0	0	0	0	TTC37
HGNC:23639	5_95503924_TA_T	0	0	0	0	0	TTC37
HGNC:23639	5_95523201_C_T	0	0	0	0	0	TTC37
HGNC:23639	5_95525586_C_G	0	0	0	0	0	TTC37
HGNC:23639	5_95530119_ACT_A	0	0	0	0	0	TTC37
HGNC:23639	5_95530209_G_A	0	0	0	0	0	TTC37
HGNC:23639	5_95540824_G_A	7.959e-6	0	0	0	1.76e-5	TTC37
HGNC:8743	5_96397370_G_C	0	0	0	0	0	PCSK1
HGNC:8743	5_96400037_A_G	0	0	0	0	0	PCSK1
HGNC:18697	6_100848147_C_A	4.385e-6	0	0	0	0	ASCC3
HGNC:4580	6_101686210_C_T	0	0	0	0	0	GRIK2
HGNC:4580	6_101928516_G_A	0	0	0	0	0	GRIK2
HGNC:4580	6_101928526_C_A	0	0	0	0	0	GRIK2
HGNC:21033	6_104750442_G_A	3.982e-6	0	2.899e-5	0	0	HACE1
HGNC:21033	6_104771949_G_A	1.194e-5	0	2.892e-5	1.089e-4	0	HACE1
HGNC:21033	6_104777077_G_T	0	0	0	0	0	HACE1
HGNC:21033	6_104784998_G_A	7.999e-6	0	0	0	0	HACE1
HGNC:21033	6_104791584_G_A	1.989e-5	0	1.156e-4	0	0	HACE1
HGNC:21033	6_104795632_CT_C	0	0	0	0	0	HACE1
HGNC:21033	6_104796924_CACACCTGT_C	0	0	0	0	0	HACE1
HGNC:21033	6_104849140_A_C	0	0	0	0	0	HACE1
HGNC:21033	6_104849166_G_T	0	0	0	0	0	HACE1
HGNC:1152	6_105116782_CAAGA_C	1.198e-5	0	0	0	2.644e-5	BVES
HGNC:1152	6_105125473_G_A	0	0	0	0	0	BVES
HGNC:4204	6_10556482_TC_T	0	0	0	0	0	GCNT2
HGNC:4204	6_10557133_A_AT	0	0	0	0	0	GCNT2
HGNC:4204	6_10626444_A_G	5.968e-5	6.152e-5	5.782e-5	0	9.683e-5	GCNT2
HGNC:18647	6_106572103_T_A	0	0	0	0	0	RTN4IP1
HGNC:18647	6_106619234_AC_A	0	0	0	0	0	RTN4IP1
HGNC:18647	6_106622931_G_A	0	0	0	0	0	RTN4IP1
HGNC:18647	6_106628884_C_T	3.977e-6	0	0	0	0	RTN4IP1
HGNC:21020	6_106649042_G_T	0	0	0	0	0	QRSL1
HGNC:21020	6_106649199_C_A	0	0	0	0	0	QRSL1
HGNC:21020	6_106652238_CCAGAAATCC_ACAAAAATCA	0	0	0	0	0	QRSL1
HGNC:21020	6_106663098_GC_TT	0	0	0	0	0	QRSL1
HGNC:23041	6_107210572_T_C	0	0	0	0	0	PDSS2
HGNC:23041	6_107212111_T_C	0	0	0	0	0	PDSS2
HGNC:23041	6_107459011_T_G	3.585e-5	6.165e-5	0	0	7.05e-5	PDSS2
HGNC:6816	6_10773073_AT_A	0	0	0	0	0	MAK
HGNC:6816	6_10773106_C_A	1.532e-5	3.195e-4	0	0	0	MAK
HGNC:6816	6_10784521_CTT_C	3.976e-6	0	0	0	8.791e-6	MAK
HGNC:6816	6_10791706_TA_T	0	0	0	0	0	MAK
HGNC:6816	6_10801909_G_A	7.955e-6	0	0	0	1.759e-5	MAK
HGNC:21652	6_108051026_C_A	0	0	0	0	0	OSTM1
HGNC:21652	6_108064215_TA_T	0	0	0	0	0	OSTM1
HGNC:21652	6_108064285_ACT_A	0	0	0	0	0	OSTM1
HGNC:6816	6_10808816_G_A	1.99e-5	0	0	0	4.4e-5	MAK
HGNC:6816	6_10817956_TAA_T	0	0	0	0	0	MAK
HGNC:6816	6_10818884_A_G	4.064e-6	0	0	0	9.045e-6	MAK
HGNC:6816	6_10830570_C_G	2.389e-5	0	0	0	5.29e-5	MAK
HGNC:21143	6_109466451_CTG_C	0	0	0	0	0	ZBTB24
HGNC:21143	6_109467654_G_A	1.193e-5	0	2.891e-5	5.437e-5	8.792e-6	ZBTB24
HGNC:21143	6_109476244_TA_T	3.977e-6	0	0	0	8.7940000000000008e-06	ZBTB24
HGNC:21143	6_109481138_T_TA	0	0	0	0	0	ZBTB24
HGNC:21143	6_109481210_G_A	0	0	0	0	0	ZBTB24
HGNC:16873	6_109727107_A_G	0	0	0	0	0	FIG4
HGNC:16873	6_109727109_GT_G	0	0	0	0	0	FIG4
HGNC:16873	6_109727131_CTATTA_C	3.98e-6	0	0	0	8.804e-6	FIG4
HGNC:16873	6_109732635_A_C	0	0	0	0	0	FIG4
HGNC:16873	6_109732675_AT_A	4.075e-6	0	0	0	8.88e-6	FIG4
HGNC:16873	6_109735148_A_G	0	0	0	0	0	FIG4
HGNC:16873	6_109735199_C_T	2.789e-5	0	0	0	4.41e-5	FIG4
HGNC:16873	6_109738392_TA_T	0	0	0	0	0	FIG4
HGNC:16873	6_109738415_G_A	3.186e-5	0	2.028e-4	0	8.807e-6	FIG4
HGNC:16873	6_109738434_TG_T	3.187e-5	0	0	0	7.05e-5	FIG4
HGNC:16873	6_109741461_C_T	3.986e-6	0	0	0	0	FIG4
HGNC:16873	6_109741497_AGTAAATTT_A	1.993e-5	0	0	0	4.415e-5	FIG4
HGNC:16873	6_109743137_G_A	1.595e-5	6.155e-5	8.699e-5	0	0	FIG4
HGNC:16873	6_109760253_C_T	3.582e-5	3.691e-4	0	0	2.641e-5	FIG4
HGNC:16873	6_109760258_GA_G	0	0	0	0	0	FIG4
HGNC:16873	6_109760315_CA_C	0	0	0	0	0	FIG4
HGNC:16873	6_109760319_C_T	0	0	0	0	0	FIG4
HGNC:16873	6_109760351_TAT_ATA	0	0	0	0	0	FIG4
HGNC:16873	6_109762149_AC_A	0	0	0	0	0	FIG4
HGNC:16873	6_109762188_A_AT	1.989e-5	0	0	0	4.398e-5	FIG4
HGNC:16873	6_109765025_C_T	3.977e-6	0	0	0	0	FIG4
HGNC:16873	6_109765053_G_C	0	0	0	0	0	FIG4
HGNC:16873	6_109766807_G_GA	7.954e-6	0	0	0	1.759e-5	FIG4
HGNC:16873	6_109766890_TTTCAGGTAA_T	0	0	0	0	0	FIG4
HGNC:16873	6_109766894_AG_A	2.786e-5	0	0	3.807e-4	0	FIG4
HGNC:16873	6_109776971_CA_C	0	0	0	0	0	FIG4
HGNC:16873	6_109784968_A_G	0	0	0	0	0	FIG4
HGNC:16873	6_109785008_T_A	3.984e-6	0	0	0	8.811e-6	FIG4
HGNC:16873	6_109786417_T_TA	0	0	0	0	0	FIG4
HGNC:16873	6_109789654_T_TA	0	0	0	0	0	FIG4
HGNC:16873	6_109791379_C_CA	0	0	0	0	0	FIG4
HGNC:16873	6_109791407_C_T	7.995e-6	0	0	0	1.762e-5	FIG4
HGNC:16873	6_109791436_G_GC	0	0	0	0	0	FIG4
HGNC:16873	6_109791477_ACT_A	1.593e-5	0	1.157e-4	0	0	FIG4
HGNC:16873	6_109792591_C_T	0	0	0	0	0	FIG4
HGNC:16873	6_109792632_CCT_C	0	0	0	0	0	FIG4
HGNC:16873	6_109792637_C_G	0	0	0	0	0	FIG4
HGNC:16873	6_109792665_G_A	7.971e-6	6.166e-5	0	0	0	FIG4
HGNC:16873	6_109796772_C_T	2.386e-5	0	0	0	5.276e-5	FIG4
HGNC:1343	6_111572899_G_T	0	0	0	0	0	TRAF3IP2
HGNC:12771	6_112061098_C_A	3.979e-5	0	0	0	6.162e-5	CCN6
HGNC:12771	6_112061175_G_A	0	0	0	0	0	CCN6
HGNC:12771	6_112061187_CA_C	0	0	0	0	0	CCN6
HGNC:12771	6_112064942_CTG_C	0	0	0	0	0	CCN6
HGNC:12771	6_112064997_G_C	0	0	0	0	0	CCN6
HGNC:12771	6_112064998_G_A	0	0	0	0	0	CCN6
HGNC:12771	6_112068329_T_A	0	0	0	0	0	CCN6
HGNC:12771	6_112068351_CTG_C	7.977e-6	0	0	0	8.828e-6	CCN6
HGNC:12771	6_112069349_G_GA	0	0	0	0	0	CCN6
HGNC:12771	6_112069420_CAG_C	3.984e-6	0	0	0	8.809e-6	CCN6
HGNC:12771	6_112069431_A_AC	3.983e-6	0	0	0	0	CCN6
HGNC:12771	6_112069565_G_A	3.983e-6	0	0	0	8.811e-6	CCN6
HGNC:12382	6_116279104_TCA_T	1.989e-5	6.152e-5	8.674e-5	0	0	TSPYL1
HGNC:12382	6_116279594_AC_A	4.194e-6	0	0	0	9.067e-6	TSPYL1
HGNC:21144	6_116399636_AC_A	0	0	0	0	0	DSE
HGNC:21478	6_116882403_C_T	3.979e-6	0	0	0	8.798e-6	RFX6
HGNC:21478	6_116893996_C_A	0	0	0	0	0	RFX6
HGNC:21478	6_116919268_G_A	7.969e-6	0	0	5.439e-5	8.822e-6	RFX6
HGNC:21478	6_116920440_GTATC_G	0	0	0	0	0	RFX6
HGNC:21042	6_117675696_G_GGC	0	0	0	0	0	NUS1
HGNC:21042	6_117675744_G_A	0	0	0	0	0	NUS1
HGNC:21042	6_117675767_T_TG	0	0	0	0	0	NUS1
HGNC:21042	6_117675774_G_A	0	0	0	0	0	NUS1
HGNC:21042	6_117675789_G_GCTGCCGCGCCGCCT	0	0	0	0	0	NUS1
HGNC:21042	6_117675883_CCCGCGCGGGGGGTCGTGCCTGGCAG_C	0	0	0	0	0	NUS1
HGNC:21042	6_117675907_AGCCGCACACCACCGGATGCGCTGGCG_A	0	0	0	0	0	NUS1
HGNC:21042	6_117676086_G_A	0	0	0	0	0	NUS1
HGNC:21042	6_117693069_T_A	0	0	0	0	0	NUS1
HGNC:21042	6_117694159_GAT_G	0	0	0	0	0	NUS1
HGNC:21042	6_117703604_G_A	0	0	0	0	0	NUS1
HGNC:21042	6_117703647_G_T	0	0	0	0	0	NUS1
HGNC:21042	6_117703665_T_G	0	0	0	0	0	NUS1
HGNC:21484	6_118924038_G_A	7.965e-6	0	0	0	1.764e-5	MCM9
HGNC:4274	6_121446900_C_A	0	0	0	0	0	GJA1
HGNC:4274	6_121446911_G_A	0	0	0	0	0	GJA1
HGNC:4274	6_121446922_G_C	0	0	0	0	0	GJA1
HGNC:4274	6_121446960_G_C	0	0	0	0	0	GJA1
HGNC:4274	6_121446966_C_T	0	0	0	0	0	GJA1
HGNC:4274	6_121446978_C_T	0	0	0	0	0	GJA1
HGNC:4274	6_121446987_A_T	0	0	0	0	0	GJA1
HGNC:4274	6_121447073_C_A	0	0	0	0	0	GJA1
HGNC:4274	6_121447153_G_C	0	0	0	0	0	GJA1
HGNC:4274	6_121447236_T_C	0	0	0	0	0	GJA1
HGNC:4274	6_121447242_TAAA_T	0	0	0	0	0	GJA1
HGNC:4274	6_121447259_G_A	0	0	0	0	0	GJA1
HGNC:4274	6_121447260_G_A	0	0	0	0	0	GJA1
HGNC:4274	6_121447287_T_C	0	0	0	0	0	GJA1
HGNC:4274	6_121447290_G_A	0	0	0	0	0	GJA1
HGNC:4274	6_121447333_G_C	0	0	0	0	0	GJA1
HGNC:4274	6_121447451_C_T	3.977e-6	0	2.891e-5	0	0	GJA1
HGNC:4274	6_121447493_G_T	0	0	0	0	0	GJA1
HGNC:4274	6_121447563_G_A	2.386e-5	0	8.673e-5	0	1.758e-5	GJA1
HGNC:4274	6_121447835_TC_T	0	0	0	0	0	GJA1
HGNC:12261	6_123255098_A_C	2.871e-5	0	0	0	7.142e-5	TRDN
HGNC:12261	6_123255107_CTT_C	2.221e-5	0	1.039e-4	0	0	TRDN
HGNC:12261	6_123255869_TTTTC_T	1.375e-5	3.701e-4	0	0	0	TRDN
HGNC:12261	6_123259623_C_T	0	0	0	0	0	TRDN
HGNC:12261	6_123265317_CT_C	0	0	0	0	0	TRDN
HGNC:12261	6_123273359_TAT_A	0	0	0	0	0	TRDN
HGNC:12261	6_123279056_G_A	4.474e-5	0	0	0	1.795e-5	TRDN
HGNC:12261	6_123337664_T_A	0	0	0	0	0	TRDN
HGNC:12261	6_123366162_CCT_C	0	0	0	0	0	TRDN
HGNC:12261	6_123366174_G_A	1.288e-4	0	0	0	2.75e-4	TRDN
HGNC:12261	6_123381391_C_T	0	0	0	0	0	TRDN
HGNC:12261	6_123497235_G_A	5.9e-6	0	0	0	1.375e-5	TRDN
HGNC:12261	6_123503893_TC_T	0	0	0	0	0	TRDN
HGNC:12261	6_123503899_G_A	3.056e-5	0	4.117e-5	0	6.075e-5	TRDN
HGNC:12261	6_123512339_T_TC	0	0	0	0	0	TRDN
HGNC:12261	6_123512344_A_AT	0	0	0	0	0	TRDN
HGNC:12261	6_123515646_GTTTGGCATGAAATGGGAGCCAGTAGGCTGGGAGCAAGGTGAGAGGAAGGTTTTCACAAAGTATCTTTATGTGTTGAGCAATTAGAACTTATTATCTATTCTACATAAATAAATAACAATTAGAAATTAAAGCAATCTAATAGATAATCAAAATATGCAAGTTATAATAATGAGATCTACTTTCTTACCTATCAAACTGACAAGTATTTCTGATATAATATCCTCACTGCTGGCTAAGGCAGTCTCAAAACTGCCAGAGGAAAAACTGACGCAACATTTCTGGAAAGTTACCACTTTCCAGTTCAACAGTTCTTAACAGTCTGAAGTATTTTATTTCTCTCAATCCAGAAATTCCTTTTTTCAGATTCTATTCTGAGAAAATAATCCTAATCTAATTTGTAAAACTGCGTGGTCATCTAAAATCTGAATGTAAAGAGTAGGAAGTCAATGGGAAAGGACTCAGTGTGTTAAACAGTAATAAAAGTAACTTCATACCTTTCTTTTCAGGTTTTTCTTTTTCTCTTAC_G	0	0	0	0	0	TRDN
HGNC:12261	6_123516162_T_A	0	0	0	0	0	TRDN
HGNC:12261	6_123516189_C_A	0	0	0	0	0	TRDN
HGNC:12261	6_123530547_GTCTTA_G	2.243e-5	0	0	0	5.377e-5	TRDN
HGNC:12261	6_123570921_A_T	0	0	0	0	0	TRDN
HGNC:12261	6_123636753_C_A	4.033e-6	0	0	0	8.91e-6	TRDN
HGNC:6482	6_128883247_T_C	0	0	0	0	0	LAMA2
HGNC:6482	6_128883255_GC_G	0	0	0	0	0	LAMA2
HGNC:6482	6_128883304_TAC_T	0	0	0	0	0	LAMA2
HGNC:6482	6_128883306_C_T	0	0	0	0	0	LAMA2
HGNC:6482	6_128883351_C_T	0	0	0	0	0	LAMA2
HGNC:6482	6_128883358_G_C	0	0	0	0	0	LAMA2
HGNC:6482	6_129049989_G_T	0	0	0	0	0	LAMA2
HGNC:6482	6_129050088_C_T	0	0	0	0	0	LAMA2
HGNC:6482	6_129059827_G_A	0	0	0	0	0	LAMA2
HGNC:6482	6_129059829_G_A	7.956e-6	0	0	0	1.759e-5	LAMA2
HGNC:6482	6_129098135_GGGAATTCAATGTTATTGTTGTTGTTATACTTCCCTA_G	0	0	0	0	0	LAMA2
HGNC:6482	6_129098168_CCTAGGTGTTCCAGATCGCGTATGTGATTGTGAAGGCAGCTAACTCCCCCCGGCCTGGAAACTGGATTTTGGAACGCTCTCTTGATG_C	0	0	0	0	0	LAMA2
HGNC:6482	6_129098218_C_CG	3.977e-6	0	2.891e-5	0	0	LAMA2
HGNC:6482	6_129098274_G_A	3.977e-6	0	2.891e-5	0	0	LAMA2
HGNC:6482	6_129098298_G_GGAGTGCCTAAC	0	0	0	0	0	LAMA2
HGNC:6482	6_129098299_G_T	0	0	0	0	0	LAMA2
HGNC:6482	6_129144078_A_T	0	0	0	0	0	LAMA2
HGNC:6482	6_129144081_G_A	0	0	0	0	0	LAMA2
HGNC:6482	6_129144082_T_C	0	0	0	0	0	LAMA2
HGNC:6482	6_129146958_G_A	3.989e-6	0	0	0	8.838e-6	LAMA2
HGNC:6482	6_129146967_C_G	0	0	0	0	0	LAMA2
HGNC:6482	6_129149007_CAT_C	2.785e-5	0	2.025e-4	0	0	LAMA2
HGNC:6482	6_129149020_C_CCT	3.98e-6	0	2.894e-5	0	0	LAMA2
HGNC:6482	6_129149097_G_A	0	0	0	0	0	LAMA2
HGNC:6482	6_129149097_G_T	0	0	0	0	0	LAMA2
HGNC:6482	6_129154504_G_A	0	0	0	0	0	LAMA2
HGNC:6482	6_129154504_GCATGCAATTGT_G	0	0	0	0	0	LAMA2
HGNC:6482	6_129154598_GA_G	0	0	0	0	0	LAMA2
HGNC:6482	6_129154599_AG_A	0	0	0	0	0	LAMA2
HGNC:6482	6_129154665_CT_C	0	0	0	0	0	LAMA2
HGNC:6482	6_129165622_CA_C	0	0	0	0	0	LAMA2
HGNC:6482	6_129165630_TC_T	0	0	0	0	0	LAMA2
HGNC:6482	6_129165644_CTG_C	0	0	0	0	0	LAMA2
HGNC:6482	6_129165660_A_T	0	0	0	0	0	LAMA2
HGNC:6482	6_129165669_CG_C	0	0	0	0	0	LAMA2
HGNC:6482	6_129165677_T_G	4.009e-6	0	0	0	0	LAMA2
HGNC:6482	6_129177705_G_A	0	0	0	0	0	LAMA2
HGNC:6482	6_129177780_ACT_A	0	0	0	0	0	LAMA2
HGNC:6482	6_129177867_G_T	0	0	0	0	0	LAMA2
HGNC:6482	6_129177868_T_C	0	0	0	0	0	LAMA2
HGNC:6482	6_129190236_G_A	0	0	0	0	0	LAMA2
HGNC:6482	6_129190272_G_A	0	0	0	0	0	LAMA2
HGNC:6482	6_129192679_GAT_G	0	0	0	0	0	LAMA2
HGNC:6482	6_129192728_C_T	3.976e-6	0	0	0	8.79e-6	LAMA2
HGNC:6482	6_129192796_GCAAGCCCTGCCGCACAGCTACTACTGGAGCGCGCCGGCTCC_G	0	0	0	0	0	LAMA2
HGNC:6482	6_129192831_CG_C	0	0	0	0	0	LAMA2
HGNC:6482	6_129192850_CAA_C	0	0	0	0	0	LAMA2
HGNC:6482	6_129250182_A_AACATGTTC	0	0	0	0	0	LAMA2
HGNC:6482	6_129252088_ATGACT_A	1.995e-5	0	0	5.46e-5	8.822e-6	LAMA2
HGNC:6482	6_129252242_G_CT	0	0	0	0	0	LAMA2
HGNC:6482	6_129252263_CACAT_C	0	0	0	0	0	LAMA2
HGNC:6482	6_129252296_G_A	0	0	0	0	0	LAMA2
HGNC:6482	6_129267127_C_T	0	0	0	0	0	LAMA2
HGNC:6482	6_129270623_G_A	0	0	0	0	0	LAMA2
HGNC:6482	6_129270650_A_AT	0	0	0	0	0	LAMA2
HGNC:6482	6_129270653_T_G	0	0	0	0	0	LAMA2
HGNC:6482	6_129280059_AG_A	7.96e-6	0	0	0	8.7940000000000008e-06	LAMA2
HGNC:6482	6_129280071_A_C	0	0	0	0	0	LAMA2
HGNC:6482	6_129287861_AT_A	7.954e-6	0	0	0	1.759e-5	LAMA2
HGNC:6482	6_129287869_C_T	0	0	0	0	0	LAMA2
HGNC:6482	6_129287895_T_A	0	0	0	0	0	LAMA2
HGNC:6482	6_129288059_G_A	3.985e-6	0	0	5.438e-5	0	LAMA2
HGNC:6482	6_129288059_G_C	0	0	0	0	0	LAMA2
HGNC:6482	6_129291613_G_C	0	0	0	0	0	LAMA2
HGNC:6482	6_129297729_C_A	7.955e-6	0	0	0	1.759e-5	LAMA2
HGNC:6482	6_129297790_C_T	0	0	0	0	0	LAMA2
HGNC:6482	6_129300783_C_T	3.977e-6	0	2.891e-5	0	0	LAMA2
HGNC:6482	6_129300870_A_T	0	0	0	0	0	LAMA2
HGNC:6482	6_129312921_T_C	0	0	0	0	0	LAMA2
HGNC:6482	6_129312923_C_A	0	0	0	0	0	LAMA2
HGNC:6482	6_129312969_C_T	0	0	0	0	0	LAMA2
HGNC:6482	6_129312978_TG_T	7.953e-6	0	0	0	1.758e-5	LAMA2
HGNC:6482	6_129313014_CT_C	0	0	0	0	0	LAMA2
HGNC:6482	6_129314653_A_C	0	0	0	0	0	LAMA2
HGNC:6482	6_129314688_CGGCCT_C	0	0	0	0	0	LAMA2
HGNC:6482	6_129314799_G_A	0	0	0	0	0	LAMA2
HGNC:6482	6_129315479_ACT_A	0	0	0	0	0	LAMA2
HGNC:6482	6_129315551_GT_G	0	0	0	0	0	LAMA2
HGNC:6482	6_129315585_AC_A	0	0	0	0	0	LAMA2
HGNC:6482	6_129315638_C_T	0	0	0	0	0	LAMA2
HGNC:6482	6_129315760_A_G	3.98e-6	0	0	5.439e-5	0	LAMA2
HGNC:6482	6_129315773_T_TG	0	0	0	0	0	LAMA2
HGNC:6482	6_129315855_C_T	0	0	0	0	0	LAMA2
HGNC:6482	6_129315952_T_C	0	0	0	0	0	LAMA2
HGNC:6482	6_129316041_G_T	0	0	0	0	0	LAMA2
HGNC:6482	6_129316068_C_T	0	0	0	0	0	LAMA2
HGNC:6482	6_129316091_A_AGAAGACT	0	0	0	0	0	LAMA2
HGNC:6482	6_129316115_T_G	0	0	0	0	0	LAMA2
HGNC:6482	6_129328299_C_T	3.979e-6	0	0	0	0	LAMA2
HGNC:6482	6_129342342_G_C	0	0	0	0	0	LAMA2
HGNC:6482	6_129342464_ACAAGTAAGATTGAGAAATATAACCATATTTCCCAAT_A	0	0	0	0	0	LAMA2
HGNC:6482	6_129342468_G_C	0	0	0	0	0	LAMA2
HGNC:6482	6_129342472_G_T	0	0	0	0	0	LAMA2
HGNC:6482	6_129349384_G_A	3.979e-6	0	2.892e-5	0	0	LAMA2
HGNC:6482	6_129353162_A_T	0	0	0	0	0	LAMA2
HGNC:6482	6_129353172_CT_C	0	0	0	0	0	LAMA2
HGNC:6482	6_129353328_G_GGCAT	3.977e-6	0	0	0	8.7940000000000008e-06	LAMA2
HGNC:6482	6_129353349_AGT_A	3.977e-6	0	0	0	8.7940000000000008e-06	LAMA2
HGNC:6482	6_129353358_G_C	0	0	0	0	0	LAMA2
HGNC:6482	6_129366238_T_TG	3.983e-6	0	0	0	0	LAMA2
HGNC:6482	6_129369967_G_T	0	0	0	0	0	LAMA2
HGNC:6482	6_129369988_AG_A	0	0	0	0	0	LAMA2
HGNC:6482	6_129383120_A_G	0	0	0	0	0	LAMA2
HGNC:6482	6_129383123_CT_C	0	0	0	0	0	LAMA2
HGNC:6482	6_129383212_G_T	0	0	0	0	0	LAMA2
HGNC:6482	6_129386336_TC_T	0	0	0	0	0	LAMA2
HGNC:6482	6_129391571_CAGAA_C	0	0	0	0	0	LAMA2
HGNC:6482	6_129393063_GA_G	0	0	0	0	0	LAMA2
HGNC:6482	6_129393094_C_CG	0	0	0	0	0	LAMA2
HGNC:6482	6_129393106_G_T	0	0	0	0	0	LAMA2
HGNC:6482	6_129393184_G_T	0	0	0	0	0	LAMA2
HGNC:6482	6_129393256_G_A	0	0	0	0	0	LAMA2
HGNC:6482	6_129401345_G_A	0	0	0	0	0	LAMA2
HGNC:6482	6_129401345_G_C	1.999e-5	0	0	0	4.427e-5	LAMA2
HGNC:6482	6_129402322_A_G	0	0	0	0	0	LAMA2
HGNC:6482	6_129402342_AC_A	0	0	0	0	0	LAMA2
HGNC:6482	6_129402366_G_T	0	0	0	0	0	LAMA2
HGNC:6482	6_129403945_GA_G	0	0	0	0	0	LAMA2
HGNC:6482	6_129403961_T_G	0	0	0	0	0	LAMA2
HGNC:6482	6_129427750_A_G	0	0	0	0	0	LAMA2
HGNC:6482	6_129427751_G_A	0	0	0	0	0	LAMA2
HGNC:6482	6_129427796_T_A	0	0	0	0	0	LAMA2
HGNC:6482	6_129427854_G_T	0	0	0	0	0	LAMA2
HGNC:6482	6_129427855_G_A	0	0	0	0	0	LAMA2
HGNC:6482	6_129438645_G_C	0	0	0	0	0	LAMA2
HGNC:6482	6_129438684_GA_G	0	0	0	0	0	LAMA2
HGNC:6482	6_129438713_CT_C	0	0	0	0	0	LAMA2
HGNC:6482	6_129438736_T_TG	0	0	0	0	0	LAMA2
HGNC:6482	6_129440879_ATGTACTG_A	0	0	0	0	0	LAMA2
HGNC:6482	6_129440926_A_T	0	0	0	0	0	LAMA2
HGNC:6482	6_129440999_G_T	0	0	0	0	0	LAMA2
HGNC:6482	6_129441000_T_C	0	0	0	0	0	LAMA2
HGNC:6482	6_129445674_T_TG	0	0	0	0	0	LAMA2
HGNC:6482	6_129445822_G_C	0	0	0	0	0	LAMA2
HGNC:6482	6_129453044_CA_C	0	0	0	0	0	LAMA2
HGNC:6482	6_129453077_CG_C	7.974e-6	0	0	0	1.765e-5	LAMA2
HGNC:6482	6_129453132_G_A	3.993e-6	0	0	0	8.835e-6	LAMA2
HGNC:6482	6_129453132_G_T	0	0	0	0	0	LAMA2
HGNC:6482	6_129454186_G_T	0	0	0	0	0	LAMA2
HGNC:6482	6_129454271_C_A	0	0	0	0	0	LAMA2
HGNC:6482	6_129460249_CAT_C	3.99e-6	0	0	0	8.836e-6	LAMA2
HGNC:6482	6_129460316_CACTG_C	0	0	0	0	0	LAMA2
HGNC:6482	6_129464288_AGTCCTCAGGTGGAAGATAGTGAGGGGACTATTCAATTTGATGGAGAAGGTTATGCATTGGTCAGCCGTCCCATTCGCTGGTACCCCAACATCTCCACTGTCATGTTCAAGTTCAGAACATTTTCTTCGAGTGCTCTTCTGATGTATCTTGCCACACGAGACCT_A	0	0	0	0	0	LAMA2
HGNC:6482	6_129464321_C_T	0	0	0	0	0	LAMA2
HGNC:6482	6_129464444_C_T	2.393e-5	6.159e-5	0	5.441e-5	1.768e-5	LAMA2
HGNC:6482	6_129464453_G_A	0	0	0	0	0	LAMA2
HGNC:6482	6_129465140_AATAGAG_T	0	0	0	0	0	LAMA2
HGNC:6482	6_129465169_AC_A	0	0	0	0	0	LAMA2
HGNC:6482	6_129465195_C_CGA	0	0	0	0	0	LAMA2
HGNC:6482	6_129473353_G_A	3.999e-6	0	0	0	0	LAMA2
HGNC:6482	6_129475389_G_A	0	0	0	0	0	LAMA2
HGNC:6482	6_129475394_A_T	0	0	0	0	0	LAMA2
HGNC:6482	6_129478692_G_A	0	0	0	0	0	LAMA2
HGNC:6482	6_129478712_A_AAAT	0	0	0	0	0	LAMA2
HGNC:6482	6_129478761_A_AT	0	0	0	0	0	LAMA2
HGNC:6482	6_129481312_CT_C	0	0	0	0	0	LAMA2
HGNC:6482	6_129481400_A_AG	0	0	0	0	0	LAMA2
HGNC:6482	6_129486534_C_T	7.968e-6	0	2.895e-5	0	0	LAMA2
HGNC:6482	6_129486547_AAATTGTGATCAGACCAGAGCCG_A	0	0	0	0	0	LAMA2
HGNC:6482	6_129486605_T_G	0	0	0	0	0	LAMA2
HGNC:6482	6_129491900_G_A	0	0	0	0	0	LAMA2
HGNC:6482	6_129492019_C_CCACT	0	0	0	0	0	LAMA2
HGNC:6482	6_129492078_G_A	0	0	0	0	0	LAMA2
HGNC:6482	6_129492314_G_A	0	0	0	0	0	LAMA2
HGNC:6482	6_129492333_GC_G	0	0	0	0	0	LAMA2
HGNC:6482	6_129492365_GC_G	0	0	0	0	0	LAMA2
HGNC:6482	6_129492394_G_T	3.984e-6	0	0	0	0	LAMA2
HGNC:6482	6_129492407_CTCCAG_C	0	0	0	0	0	LAMA2
HGNC:6482	6_129492484_G_T	0	0	0	0	0	LAMA2
HGNC:6482	6_129502657_A_G	0	0	0	0	0	LAMA2
HGNC:6482	6_129503185_C_G	0	0	0	0	0	LAMA2
HGNC:6482	6_129503281_G_T	0	0	0	0	0	LAMA2
HGNC:6482	6_129505198_A_G	0	0	0	0	0	LAMA2
HGNC:6482	6_129505230_A_ATTCT	0	0	0	0	0	LAMA2
HGNC:6482	6_129505319_G_GT	0	0	0	0	0	LAMA2
HGNC:6482	6_129505329_AACTAC_A	0	0	0	0	0	LAMA2
HGNC:6482	6_129505341_C_T	0	0	0	0	0	LAMA2
HGNC:6482	6_129505342_GA_G	0	0	0	0	0	LAMA2
HGNC:6482	6_129505357_T_G	0	0	0	0	0	LAMA2
HGNC:6482	6_129507552_G_GA	0	0	0	0	0	LAMA2
HGNC:6482	6_129512362_G_A	0	0	0	0	0	LAMA2
HGNC:6482	6_129514412_G_GCTGT	0	0	0	0	0	LAMA2
HGNC:6482	6_129514477_C_CA	0	0	0	0	0	LAMA2
HGNC:6482	6_129514596_G_A	0	0	0	0	0	LAMA2
HGNC:6482	6_129516188_A_G	0	0	0	0	0	LAMA2
HGNC:6482	6_129516189_G_A	0	0	0	0	0	LAMA2
HGNC:6482	6_129516199_AG_A	0	0	0	0	0	LAMA2
HGNC:6482	6_129516273_A_T	3.979e-6	6.152e-5	0	0	0	LAMA2
HGNC:663	6_131573284_T_C	0	0	0	0	0	ARG1
HGNC:663	6_131573285_G_A	7.966e-6	0	0	0	1.764e-5	ARG1
HGNC:663	6_131573314_T_C	3.986e-6	0	2.893e-5	0	0	ARG1
HGNC:663	6_131573340_G_A	7.993e-6	0	0	0	1.774e-5	ARG1
HGNC:663	6_131576661_A_C	0	0	0	0	0	ARG1
HGNC:663	6_131576666_C_T	5.97e-5	0	3.47e-4	0	2.641e-5	ARG1
HGNC:663	6_131576732_CA_C	0	0	0	0	0	ARG1
HGNC:663	6_131576736_G_T	0	0	0	0	0	ARG1
HGNC:663	6_131579110_G_C	0	0	0	0	0	ARG1
HGNC:663	6_131579122_A_T	0	0	0	0	0	ARG1
HGNC:663	6_131579166_TC_T	0	0	0	0	0	ARG1
HGNC:663	6_131579250_C_CG	3.982e-6	6.154e-5	0	0	0	ARG1
HGNC:663	6_131581230_G_A	0	0	0	0	0	ARG1
HGNC:663	6_131581247_G_GC	0	0	0	0	0	ARG1
HGNC:663	6_131581278_G_A	7.976e-6	1.23e-4	0	0	0	ARG1
HGNC:663	6_131581284_A_AT	7.976e-6	0	0	0	0	ARG1
HGNC:663	6_131581296_A_G	3.191e-5	0	0	0	8.834e-6	ARG1
HGNC:663	6_131581317_C_T	7.978e-6	0	2.898e-5	0	0	ARG1
HGNC:663	6_131581336_TG_T	0	0	0	0	0	ARG1
HGNC:663	6_131581374_G_GA	0	0	0	0	0	ARG1
HGNC:663	6_131582619_A_G	0	0	0	0	0	ARG1
HGNC:663	6_131582620_G_C	2.787e-5	0	2.024e-4	0	0	ARG1
HGNC:663	6_131583136_G_GAAGA	0	0	0	0	0	ARG1
HGNC:663	6_131583142_ACACT_A	3.981e-6	0	0	0	8.803e-6	ARG1
HGNC:663	6_131583378_GT_G	0	0	0	0	0	ARG1
HGNC:663	6_131583392_G_A	1.989e-5	0	8.674e-5	0	1.76e-5	ARG1
HGNC:663	6_131583398_G_A	0	0	0	0	0	ARG1
HGNC:663	6_131583476_G_T	0	0	0	0	0	ARG1
HGNC:663	6_131583746_ACT_A	0	0	0	0	0	ARG1
HGNC:663	6_131583810_C_T	1.991e-5	1.846e-4	0	0	1.762e-5	ARG1
HGNC:663	6_131583811_GA_G	7.962e-6	0	5.783e-5	0	0	ARG1
HGNC:663	6_131583875_CA_C	1.593e-5	0	1.157e-4	0	0	ARG1
HGNC:2372	6_131587804_G_A	1.596e-5	0	2.895e-5	0	1.769e-5	MED23
HGNC:2372	6_131589460_C_T	4.016e-6	0	0	0	0	MED23
HGNC:2372	6_131598610_CAAAG_C	3.988e-6	0	0	0	0	MED23
HGNC:2372	6_131602382_C_T	0	0	0	0	0	MED23
HGNC:2372	6_131603129_C_T	1.592e-5	0	2.894e-5	0	2.642e-5	MED23
HGNC:2372	6_131610169_CT_C	0	0	0	0	0	MED23
HGNC:2372	6_131618517_G_C	0	0	0	0	0	MED23
HGNC:2372	6_131619895_A_C	0	0	0	0	0	MED23
HGNC:2372	6_131620627_C_A	0	0	0	0	0	MED23
HGNC:3356	6_131847820_TG_T	0	0	0	0	0	ENPP1
HGNC:3356	6_131849999_G_T	3.981e-6	0	0	0	8.807e-6	ENPP1
HGNC:3356	6_131850105_AG_A	0	0	0	0	0	ENPP1
HGNC:3356	6_131858735_C_G	3.994e-6	0	0	5.46e-5	0	ENPP1
HGNC:3356	6_131860388_G_T	0	0	0	0	0	ENPP1
HGNC:3356	6_131860504_C_T	0	0	0	0	0	ENPP1
HGNC:3356	6_131861679_C_G	0	0	0	0	0	ENPP1
HGNC:3356	6_131861704_G_T	0	0	0	0	0	ENPP1
HGNC:3356	6_131872102_G_T	0	0	0	0	0	ENPP1
HGNC:3356	6_131877037_G_A	7.958e-6	0	0	0	8.799e-6	ENPP1
HGNC:3356	6_131882343_A_T	0	0	0	0	0	ENPP1
HGNC:3356	6_131883709_C_CA	0	0	0	0	0	ENPP1
HGNC:3356	6_131884995_T_A	7.955e-6	0	0	0	1.759e-5	ENPP1
HGNC:3356	6_131890340_G_A	1.194e-5	0	0	0	2.641e-5	ENPP1
HGNC:3356	6_131890410_G_T	0	0	0	0	0	ENPP1
HGNC:21066	6_13306445_C_CT	0	0	0	0	0	TBC1D7
HGNC:21575	6_135323254_C_CGGATAAT	0	0	0	0	0	AHI1
HGNC:21575	6_135404950_CT_C	5.923e-4	0	0	0	0	AHI1
HGNC:21575	6_135411389_T_TTGAAGAAC	0	0	0	0	0	AHI1
HGNC:21575	6_135427188_GA_G	0	0	0	0	0	AHI1
HGNC:21575	6_135427226_A_T	4.056e-6	0	0	0	8.981e-6	AHI1
HGNC:21575	6_135427260_G_A	0	0	0	0	0	AHI1
HGNC:21575	6_135428628_C_A	0	0	0	0	0	AHI1
HGNC:21575	6_135428643_C_T	0	0	0	0	0	AHI1
HGNC:21575	6_135428757_A_C	0	0	0	0	0	AHI1
HGNC:21575	6_135428761_T_C	0	0	0	0	0	AHI1
HGNC:21575	6_135431220_C_A	0	0	0	0	0	AHI1
HGNC:21575	6_135431262_GGTAT_G	0	0	0	0	0	AHI1
HGNC:21575	6_135431284_C_T	0	0	0	0	0	AHI1
HGNC:21575	6_135433041_CAA_C	0	0	0	0	0	AHI1
HGNC:21575	6_135433045_G_GT	1.607e-5	0	1.159e-4	0	0	AHI1
HGNC:21575	6_135433096_AATCTTCTCTC_A	0	0	0	0	0	AHI1
HGNC:21575	6_135433125_C_T	2.812e-5	6.457e-5	5.793e-5	0	3.549e-5	AHI1
HGNC:21575	6_135433137_T_C	0	0	0	0	0	AHI1
HGNC:21575	6_135433187_C_T	4.02e-6	0	0	0	8.882e-6	AHI1
HGNC:21575	6_135433206_T_C	0	0	0	0	0	AHI1
HGNC:21575	6_135438374_C_A	0	0	0	0	0	AHI1
HGNC:21575	6_135438388_C_T	0	0	0	0	0	AHI1
HGNC:21575	6_135438399_G_A	0	0	0	0	0	AHI1
HGNC:21575	6_135438435_T_A	0	0	0	0	0	AHI1
HGNC:21575	6_135438494_A_T	0	0	0	0	0	AHI1
HGNC:21575	6_135442595_T_TCC	0	0	0	0	0	AHI1
HGNC:21575	6_135442604_GC_G	0	0	0	0	0	AHI1
HGNC:21575	6_135442633_C_A	0	0	0	0	0	AHI1
HGNC:21575	6_135442665_C_G	8.158e-6	0	0	0	8.995e-6	AHI1
HGNC:21575	6_135442683_G_C	0	0	0	0	0	AHI1
HGNC:21575	6_135447008_C_A	0	0	0	0	0	AHI1
HGNC:21575	6_135447109_G_GT	0	0	0	0	0	AHI1
HGNC:21575	6_135448285_C_CGTAA	0	0	0	0	0	AHI1
HGNC:21575	6_135448289_C_T	1.223e-5	0	0	0	2.703e-5	AHI1
HGNC:21575	6_135448301_CT_C	0	0	0	0	0	AHI1
HGNC:21575	6_135448417_TAA_T	4.033e-6	6.464e-5	0	0	0	AHI1
HGNC:21575	6_135453425_GA_G	0	0	0	0	0	AHI1
HGNC:21575	6_135455834_GAT_G	0	0	0	0	0	AHI1
HGNC:21575	6_135455842_C_CT	8.6e-6	0	6.096e-5	0	0	AHI1
HGNC:21575	6_135455872_AG_A	0	0	0	0	0	AHI1
HGNC:21575	6_135455873_G_A	0	0	0	0	0	AHI1
HGNC:21575	6_135457497_T_C	0	0	0	0	0	AHI1
HGNC:21575	6_135457530_T_C	0	0	0	0	0	AHI1
HGNC:21575	6_135457575_G_C	0	0	0	0	0	AHI1
HGNC:21575	6_135457593_C_A	0	0	0	0	0	AHI1
HGNC:21575	6_135457594_G_A	0	0	0	0	0	AHI1
HGNC:21575	6_135463145_G_GT	1.588e-4	1.544e-4	2.637e-4	7.151e-5	1.124e-4	AHI1
HGNC:21575	6_135463145_GT_G	1.203e-4	7.721e-5	1.507e-4	1.43e-4	7.151e-5	AHI1
HGNC:21575	6_135463219_AT_A	0	0	0	0	0	AHI1
HGNC:21575	6_135465813_C_G	0	0	0	0	0	AHI1
HGNC:21575	6_135465827_T_A	6.285e-6	0	0	0	1.241e-5	AHI1
HGNC:21575	6_135465859_C_CT	1.203e-5	0	0	0	2.373e-5	AHI1
HGNC:21575	6_135465901_G_C	4.287e-6	0	0	0	9.287e-6	AHI1
HGNC:21575	6_135466079_G_A	1.204e-5	0	8.695e-5	0	0	AHI1
HGNC:21575	6_135490672_TCACGCATTAGATCA_T	2.409e-5	0	0	0	5.315e-5	AHI1
HGNC:8860	6_136822692_GCGGATGCTGCGGACGCCGGGACGCCA_G	0	0	0	0	0	PEX7
HGNC:8860	6_136822713_A_ACGCCACGGCTACGCCGCCGAGT	0	0	0	0	0	PEX7
HGNC:8860	6_136822725_C_G	0	0	0	0	0	PEX7
HGNC:8860	6_136822746_C_G	0	0	0	0	0	PEX7
HGNC:8860	6_136822781_A_C	3.359e-5	0.002128	0	0	0	PEX7
HGNC:8860	6_136822796_G_C	0	0	0	0	0	PEX7
HGNC:8860	6_136825212_A_G	0	0	0	0	0	PEX7
HGNC:8860	6_136825272_G_A	0	0	0	0	0	PEX7
HGNC:8860	6_136825272_G_C	1.193e-5	0	8.676e-5	0	0	PEX7
HGNC:8860	6_136826317_A_G	0	0	0	0	0	PEX7
HGNC:8860	6_136826340_GT_G	3.977e-6	0	0	5.437e-5	0	PEX7
HGNC:8860	6_136826361_GA_G	0	0	0	0	0	PEX7
HGNC:8860	6_136826407_C_T	3.976e-6	0	0	0	8.79e-6	PEX7
HGNC:8860	6_136826464_C_T	0	0	0	0	0	PEX7
HGNC:8860	6_136826471_T_C	0	0	0	0	0	PEX7
HGNC:8860	6_136845632_G_A	0	0	0	0	0	PEX7
HGNC:8860	6_136845637_AAACCAGAGGTGAACAGCTTGTGGTGTCTGGCTCATGGGATCAAACTGTCAAATTGGTATGTTAGCATTATTGTATTCAAAAACGAATATTCCCTTCTCTAGAGCTTCCACTAAATTTTCTTCTCTTTTTCCAACATACTTCTGTAGCTCTATGATTCGACAGCTGAGCTTTCTTTTAAAAAAAAAATTAAAACACTTATTAGAACTTAAAATTTTCTAATCTTTTGGCTGTGAACTAATAGTTAGCTCAGCATTAGTTTGGCCCTTAAATACAGTCTTGCTTTATATCAAAACAGATCTTTAAAAATCCTTGAGATCTGTATATATATTGTATGCATATATATAAATGTATATAGTTTATTGGTGTATGTAGTATATGTAAAAGCATAAATTTGAATTTATCCCTCAAGTAATTGATCTATTCATTTATTTGTAGTGGGATCCAACTGTTGGAAAGTCTCTGTGCACCTTTAGAGGCCATGAAAGTATTATTTATAGCACAATCTGGTCTCCCCACATCCCTGGTTGTTTTGCTTCAGCCTCAGGTAAATTATTCTGTATTTACCAAAAGCCTTACTTGTAGTGAATGGTGGCCTTGTTTTTACCATTAGGTGGCGCTGTGTACCTTAGCTTCAGAGAGAAAACAGGAGAATATTACTATTCTTTTGTGTTCTTAAGACTTTACTTCTTTTTTTATTTTTATTTTTTTATTTTTATTATTATACTTTAAGTTCTAGGGTACATGTGCACAACGTGCGGGTTTGTTACATGTGTG_A	0	0	0	0	0	PEX7
HGNC:8860	6_136845648_G_T	0	0	0	0	0	PEX7
HGNC:8860	6_136845675_G_A	7.955e-6	0	0	0	8.7940000000000008e-06	PEX7
HGNC:8860	6_136846072_G_C	3.983e-6	0	2.897e-5	0	0	PEX7
HGNC:8860	6_136846161_GT_G	0	0	0	0	0	PEX7
HGNC:8860	6_136866625_A_G	0	0	0	0	0	PEX7
HGNC:8860	6_136866635_ACT_A	0	0	0	0	0	PEX7
HGNC:8860	6_136866637_TC_T	0	0	0	0	0	PEX7
HGNC:8860	6_136866644_A_AT	0	0	0	0	0	PEX7
HGNC:8860	6_136866734_G_A	0	0	0	0	0	PEX7
HGNC:8860	6_136869897_T_C	0	0	0	0	0	PEX7
HGNC:8860	6_136869905_G_A	3.58e-5	1.23e-4	0	0	6.157e-5	PEX7
HGNC:8860	6_136869909_C_T	3.183e-5	0	2.891e-5	0	6.159e-5	PEX7
HGNC:8860	6_136869950_C_T	3.977e-6	0	0	0	0	PEX7
HGNC:8860	6_136869989_A_AT	0	0	0	0	0	PEX7
HGNC:8860	6_136869989_ATTAGGAGGGTGAAAGTAAGTTTTCATCTT_A	0	0	0	0	0	PEX7
HGNC:8860	6_136872196_A_G	0	0	0	0	0	PEX7
HGNC:8860	6_136872219_GTGCTGGCCTCT_G	0	0	0	0	0	PEX7
HGNC:8860	6_136898151_CT_C	0	0	0	0	0	PEX7
HGNC:8860	6_136898207_GTGGT_G	0	0	0	0	0	PEX7
HGNC:8860	6_136898208_T_TCAA	0	0	0	0	0	PEX7
HGNC:8860	6_136898213_T_A	3.263e-4	1.846e-4	0	0	6.688e-4	PEX7
HGNC:8860	6_136913476_G_T	0	0	0	0	0	PEX7
HGNC:5439	6_137203498_C_A	0	0	0	0	0	IFNGR1
HGNC:5439	6_137203588_ACAC_GG	0	0	0	0	0	IFNGR1
HGNC:5439	6_137203727_T_A	0	0	0	0	0	IFNGR1
HGNC:5439	6_137204401_GA_G	0	0	0	0	0	IFNGR1
HGNC:5439	6_137206134_A_G	0	0	0	0	0	IFNGR1
HGNC:5439	6_137206214_A_G	0	0	0	0	0	IFNGR1
HGNC:5439	6_137206249_A_G	1.592e-5	0	1.157e-4	0	0	IFNGR1
HGNC:5439	6_137206309_C_A	0	0	0	0	0	IFNGR1
HGNC:5439	6_137207069_GTGTAGGCAC_G	3.98e-6	0	0	0	8.8e-6	IFNGR1
HGNC:15578	6_138945637_G_T	1.239e-4	0	2.912e-4	0	1.589e-4	REPS1
HGNC:13841	6_142309560_C_T	0	0	0	0	0	ADGRG6
HGNC:13841	6_142370457_A_AT	8.045e-6	0	0	0	1.777e-5	ADGRG6
HGNC:13841	6_142405702_T_TG	0	0	0	0	0	ADGRG6
HGNC:13841	6_142408187_T_A	0	0	0	0	0	ADGRG6
HGNC:8858	6_143468121_G_A	8.05e-6	0	0	0	1.784e-5	PEX3
HGNC:8858	6_143468123_CCTTCAAACAAG_C	2.009e-5	0	1.456e-4	0	0	PEX3
HGNC:8858	6_143468162_ATAAG_A	0	0	0	0	0	PEX3
HGNC:8858	6_143471041_G_A	0	0	0	0	0	PEX3
HGNC:8858	6_143472315_CA_C	3.99e-6	0	0	0	0	PEX3
HGNC:8858	6_143479113_C_T	0	0	0	0	0	PEX3
HGNC:8858	6_143485144_T_G	0	0	0	0	0	PEX3
HGNC:8858	6_143485201_G_A	7.964e-6	0	0	0	1.762e-5	PEX3
HGNC:11429	6_144186800_T_C	7.978e-6	0	0	0	0	STX11
HGNC:11429	6_144186995_CAG_C	0	0	0	0	0	STX11
HGNC:11429	6_144186996_AGTGGCGC_TGG	0	0	0	0	0	STX11
HGNC:11429	6_144187098_CA_C	0	0	0	0	0	STX11
HGNC:11429	6_144187205_TGCTG_T	0	0	0	0	0	STX11
HGNC:11429	6_144187313_T_TG	0	0	0	0	0	STX11
HGNC:3413	6_145627534_T_A	0	0	0	0	0	EPM2A
HGNC:3413	6_145627577_C_A	8.004e-6	0	5.782e-5	0	0	EPM2A
HGNC:3413	6_145627653_A_TGCATG	0	0	0	0	0	EPM2A
HGNC:3413	6_145627691_G_A	7.665e-5	0	2.028e-4	0	9.926e-5	EPM2A
HGNC:3413	6_145635403_G_A	0	0	0	0	0	EPM2A
HGNC:3413	6_145635468_C_T	2.784e-5	0	0	0	6.156e-5	EPM2A
HGNC:3413	6_145635476_T_C	1.591e-5	0	0	0	3.518e-5	EPM2A
HGNC:3413	6_145686120_ACCTTGAATAATGCATGGCTTGGTGGCCTGCAATATTAAAATAGAAGTCTGTTGTGTGCTTCATTTCATTGGTGTGCCCAGTGGCCTCAATCCAGTGTCCTATTGGGAGACAATACACACCATCCACCAAGTTGTTTTCATTGTAAGTACAGCAACGGTCATGATGAGGTCCATTG_A	0	0	0	0	0	EPM2A
HGNC:3413	6_145686128_T_TAATG	0	0	0	0	0	EPM2A
HGNC:3413	6_145686233_T_TAC	0	0	0	0	0	EPM2A
HGNC:3413	6_145735333_C_A	0	0	0	0	0	EPM2A
HGNC:3413	6_145735336_G_A	6.442e-5	0	0	0	0	EPM2A
HGNC:3413	6_145735380_AG_A	0	0	0	0	0	EPM2A
HGNC:3413	6_145735405_A_C	0	0	0	0	0	EPM2A
HGNC:3413	6_145735411_C_T	0	0	0	0	0	EPM2A
HGNC:3413	6_145735425_G_T	0	0	0	0	0	EPM2A
HGNC:4593	6_146159536_C_T	0	0	0	0	0	GRM1
HGNC:19182	6_148531616_T_G	0	0	0	0	0	SASH1
HGNC:19182	6_148531622_G_A	0	0	0	0	0	SASH1
HGNC:19182	6_148531641_T_C	0	0	0	0	0	SASH1
HGNC:19182	6_148531653_G_A	0	0	0	0	0	SASH1
HGNC:19182	6_148532883_T_C	0	0	0	0	0	SASH1
HGNC:19182	6_148532883_T_G	0	0	0	0	0	SASH1
HGNC:21176	6_151405236_C_G	1.993e-5	0	0	0	0	RMND1
HGNC:21176	6_151405237_A_G	0	0	0	0	0	RMND1
HGNC:21176	6_151423605_TC_T	0	0	0	0	0	RMND1
HGNC:21176	6_151430139_GT_G	0	0	0	0	0	RMND1
HGNC:21176	6_151445314_CACAG_C	4.109e-6	0	0	0	9.03e-6	RMND1
HGNC:21176	6_151445326_TG_T	8.085e-6	0	0	0	1.784e-5	RMND1
HGNC:21176	6_151445423_AC_A	0	0	0	0	0	RMND1
HGNC:21176	6_151445520_TG_T	3.977e-6	0	2.892e-5	0	0	RMND1
HGNC:17089	6_152143733_G_A	0	0	0	0	0	SYNE1
HGNC:17089	6_152143762_TC_T	0	0	0	0	0	SYNE1
HGNC:17089	6_152145541_CG_C	0	0	0	0	0	SYNE1
HGNC:17089	6_152152050_G_C	0	0	0	0	0	SYNE1
HGNC:17089	6_152154894_C_A	0	0	0	0	0	SYNE1
HGNC:17089	6_152155026_G_A	0	0	0	0	0	SYNE1
HGNC:17089	6_152155044_T_C	3.985e-6	0	0	0	0	SYNE1
HGNC:17089	6_152176497_G_A	3.978e-6	0	0	0	8.798e-6	SYNE1
HGNC:17089	6_152176528_CT_C	0	0	0	0	0	SYNE1
HGNC:17089	6_152176561_C_T	0	0	0	0	0	SYNE1
HGNC:17089	6_152201838_G_A	0	0	0	0	0	SYNE1
HGNC:17089	6_152201869_GAGAGACTGCGAAAGCTTCTTTTTGAAAGT_G	0	0	0	0	0	SYNE1
HGNC:17089	6_152201950_C_T	0	0	0	0	0	SYNE1
HGNC:17089	6_152206185_G_GT	3.98e-6	0	0	0	0	SYNE1
HGNC:17089	6_152206257_G_A	0	0	0	0	0	SYNE1
HGNC:17089	6_152208032_ACTCATGGGGAGGTAGGACACTTCAACCAACCATTTACGAAGCTTTTCTGCCATCT_A	0	0	0	0	0	SYNE1
HGNC:17089	6_152213698_C_A	0	0	0	0	0	SYNE1
HGNC:17089	6_152215058_TC_T	0	0	0	0	0	SYNE1
HGNC:17089	6_152219113_G_A	0	0	0	0	0	SYNE1
HGNC:17089	6_152220971_G_T	0	0	0	0	0	SYNE1
HGNC:17089	6_152230594_G_A	3.979e-6	0	0	0	8.8e-6	SYNE1
HGNC:17089	6_152230690_C_A	0	0	0	0	0	SYNE1
HGNC:17089	6_152233851_AG_A	0	0	0	0	0	SYNE1
HGNC:17089	6_152233891_G_A	3.979e-6	0	0	0	0	SYNE1
HGNC:17089	6_152234669_AG_A	0	0	0	0	0	SYNE1
HGNC:17089	6_152239593_C_CT	0	0	0	0	0	SYNE1
HGNC:17089	6_152239701_G_C	0	0	0	0	0	SYNE1
HGNC:17089	6_152244557_G_A	0	0	0	0	0	SYNE1
HGNC:17089	6_152249218_G_GT	0	0	0	0	0	SYNE1
HGNC:17089	6_152255589_A_G	0	0	0	0	0	SYNE1
HGNC:17089	6_152255628_A_T	0	0	0	0	0	SYNE1
HGNC:17089	6_152268129_GGA_G	0	0	0	0	0	SYNE1
HGNC:17089	6_152268156_G_A	0	0	0	0	0	SYNE1
HGNC:17089	6_152293587_C_A	0	0	0	0	0	SYNE1
HGNC:17089	6_152293683_G_A	0	0	0	0	0	SYNE1
HGNC:17089	6_152293695_G_A	0	0	0	0	0	SYNE1
HGNC:17089	6_152293989_GCAAAT_G	7.953e-6	0	0	0	1.758e-5	SYNE1
HGNC:17089	6_152300640_C_T	0	0	0	0	0	SYNE1
HGNC:17089	6_152300675_G_T	7.955e-6	0	2.892e-5	0	8.793e-6	SYNE1
HGNC:17089	6_152308606_A_C	0	0	0	0	0	SYNE1
HGNC:17089	6_152308620_G_A	0	0	0	0	0	SYNE1
HGNC:17089	6_152309870_G_A	0	0	0	0	0	SYNE1
HGNC:17089	6_152310412_T_GA	0	0	0	0	0	SYNE1
HGNC:17089	6_152316837_TCCTAAGGTTA_T	0	0	0	0	0	SYNE1
HGNC:17089	6_152318232_G_T	0	0	0	0	0	SYNE1
HGNC:17089	6_152318265_T_C	3.988e-6	0	0	0	8.84e-6	SYNE1
HGNC:17089	6_152318265_T_G	1.994e-5	6.161e-5	0	0	3.536e-5	SYNE1
HGNC:17089	6_152321381_TTAGGAGAA_T	0	0	0	0	0	SYNE1
HGNC:17089	6_152321831_G_A	3.978e-6	0	0	0	0	SYNE1
HGNC:17089	6_152321898_T_C	3.184e-5	0	0	0	6.164e-5	SYNE1
HGNC:17089	6_152323497_TG_T	0	0	0	0	0	SYNE1
HGNC:17089	6_152325173_GC_G	0	0	0	0	0	SYNE1
HGNC:17089	6_152325174_C_T	0	0	0	0	0	SYNE1
HGNC:17089	6_152326049_A_T	0	0	0	0	0	SYNE1
HGNC:17089	6_152326420_C_CT	0	0	0	0	0	SYNE1
HGNC:17089	6_152330041_G_A	2.787e-5	6.153e-5	0	0	3.524e-5	SYNE1
HGNC:17089	6_152330461_TG_T	0	0	0	0	0	SYNE1
HGNC:17089	6_152330473_C_A	0	0	0	0	0	SYNE1
HGNC:17089	6_152330473_C_CT	3.99e-6	0	0	0	0	SYNE1
HGNC:17089	6_152330737_G_A	0	0	0	0	0	SYNE1
HGNC:17089	6_152330823_G_GT	0	0	0	0	0	SYNE1
HGNC:17089	6_152331208_CT_C	0	0	0	0	0	SYNE1
HGNC:17089	6_152331265_G_A	1.199e-5	0	0	1.087e-4	8.874e-6	SYNE1
HGNC:17089	6_152331295_G_A	0	0	0	0	0	SYNE1
HGNC:17089	6_152331359_G_GC	0	0	0	0	0	SYNE1
HGNC:17089	6_152331359_GC_G	0	0	0	0	0	SYNE1
HGNC:17089	6_152331385_CG_C	0	0	0	0	0	SYNE1
HGNC:17089	6_152331427_G_A	1.193e-5	0	5.782e-5	0	8.796e-6	SYNE1
HGNC:17089	6_152331625_G_A	0	0	0	0	0	SYNE1
HGNC:17089	6_152334196_CT_C	0	0	0	0	0	SYNE1
HGNC:17089	6_152339345_G_A	0	0	0	0	0	SYNE1
HGNC:17089	6_152344185_G_A	0	0	0	0	0	SYNE1
HGNC:17089	6_152347127_G_GT	0	0	0	0	0	SYNE1
HGNC:17089	6_152350689_G_A	0	0	0	0	0	SYNE1
HGNC:17089	6_152353340_T_A	0	0	0	0	0	SYNE1
HGNC:17089	6_152353370_AACTGAGGG_A	0	0	0	0	0	SYNE1
HGNC:17089	6_152358372_C_G	0	0	0	0	0	SYNE1
HGNC:17089	6_152359314_C_A	0	0	0	0	0	SYNE1
HGNC:17089	6_152364846_C_T	0	0	0	0	0	SYNE1
HGNC:17089	6_152365018_GC_G	0	0	0	0	0	SYNE1
HGNC:17089	6_152369497_T_A	3.977e-6	0	0	0	8.793e-6	SYNE1
HGNC:17089	6_152376497_G_A	1.194e-5	6.156e-5	0	0	1.759e-5	SYNE1
HGNC:17089	6_152381125_G_A	0	0	0	0	0	SYNE1
HGNC:17089	6_152381129_CA_C	3.979e-6	0	0	0	8.803e-6	SYNE1
HGNC:17089	6_152381149_G_A	0	0	0	0	0	SYNE1
HGNC:17089	6_152385689_CT_C	0	0	0	0	0	SYNE1
HGNC:17089	6_152385791_A_C	0	0	0	0	0	SYNE1
HGNC:17089	6_152387272_G_A	0	0	0	0	0	SYNE1
HGNC:17089	6_152395670_AG_A	0	0	0	0	0	SYNE1
HGNC:17089	6_152396836_A_AT	0	0	0	0	0	SYNE1
HGNC:17089	6_152401289_TC_T	0	0	0	0	0	SYNE1
HGNC:17089	6_152407013_C_G	7.962e-6	0	0	0	1.761e-5	SYNE1
HGNC:17089	6_152413356_C_A	0	0	0	0	0	SYNE1
HGNC:17089	6_152416565_CT_C	7.96e-6	0	0	0	8.807e-6	SYNE1
HGNC:17089	6_152425487_C_A	0	0	0	0	0	SYNE1
HGNC:17089	6_152427695_G_A	0	0	0	0	0	SYNE1
HGNC:17089	6_152428196_GCTGCTCACCT_G	0	0	0	0	0	SYNE1
HGNC:17089	6_152428242_G_A	0	0	0	0	0	SYNE1
HGNC:17089	6_152428273_G_T	0	0	0	0	0	SYNE1
HGNC:17089	6_152430551_TG_T	0	0	0	0	0	SYNE1
HGNC:17089	6_152430658_C_A	3.978e-6	0	0	0	8.798e-6	SYNE1
HGNC:17089	6_152433882_CAG_C	0	0	0	0	0	SYNE1
HGNC:17089	6_152442152_G_GCC	0	0	0	0	0	SYNE1
HGNC:17089	6_152442240_CT_C	0	0	0	0	0	SYNE1
HGNC:17089	6_152449536_AAC_A	0	0	0	0	0	SYNE1
HGNC:17089	6_152449641_TCTGAAATAAC_G	0	0	0	0	0	SYNE1
HGNC:17089	6_152453590_C_T	0	0	0	0	0	SYNE1
HGNC:17089	6_152458789_G_A	0	0	0	0	0	SYNE1
HGNC:17089	6_152462833_TA_T	0	0	0	0	0	SYNE1
HGNC:17089	6_152463519_T_C	0	0	0	0	0	SYNE1
HGNC:17089	6_152465278_G_A	0	0	0	0	0	SYNE1
HGNC:17089	6_152471667_G_C	0	0	0	0	0	SYNE1
HGNC:17089	6_152483214_AAG_A	0	0	0	0	0	SYNE1
HGNC:17089	6_152488422_C_A	0	0	0	0	0	SYNE1
HGNC:17089	6_152488449_T_A	0	0	0	0	0	SYNE1
HGNC:17089	6_152502631_A_T	3.982e-6	0	0	0	8.808e-6	SYNE1
HGNC:17089	6_152510223_A_T	0	0	0	0	0	SYNE1
HGNC:17089	6_152510290_CAG_C	0	0	0	0	0	SYNE1
HGNC:17089	6_152510340_A_T	3.98e-6	0	0	0	0	SYNE1
HGNC:17089	6_152511592_C_A	0	0	0	0	0	SYNE1
HGNC:17089	6_152520515_G_A	3.987e-6	0	0	0	8.831e-6	SYNE1
HGNC:17089	6_152520543_C_T	0	0	0	0	0	SYNE1
HGNC:21061	6_158111415_C_G	0	0	0	0	0	SERAC1
HGNC:21061	6_158113439_GAGTGAATACCTGCTGA_CCTGTTGGT	0	0	0	0	0	SERAC1
HGNC:21061	6_158113534_G_GT	0	0	0	0	0	SERAC1
HGNC:21061	6_158114843_C_CAG	3.979e-6	0	0	0	8.801e-6	SERAC1
HGNC:21061	6_158114881_C_T	0	0	0	0	0	SERAC1
HGNC:21061	6_158116178_CACTT_C	0	0	0	0	0	SERAC1
HGNC:21061	6_158116183_A_G	0	0	0	0	0	SERAC1
HGNC:21061	6_158116193_C_G	2.39e-5	0	0	0	5.291e-5	SERAC1
HGNC:21061	6_158116197_G_GT	0	0	0	0	0	SERAC1
HGNC:21061	6_158143096_A_T	0	0	0	0	0	SERAC1
HGNC:21061	6_158144415_G_A	0	0	0	0	0	SERAC1
HGNC:21061	6_158146830_TG_T	0	0	0	0	0	SERAC1
HGNC:21061	6_158148908_TTTTC_T	0	0	0	0	0	SERAC1
HGNC:21061	6_158150452_C_CCATG	0	0	0	0	0	SERAC1
HGNC:21061	6_158150489_C_CAT	3.993e-6	0	0	0	8.811e-6	SERAC1
HGNC:21061	6_158150516_G_A	1.996e-5	0	0	0	1.762e-5	SERAC1
HGNC:21061	6_158155516_G_A	0	0	0	0	0	SERAC1
HGNC:21061	6_158155590_C_G	0	0	0	0	0	SERAC1
HGNC:21061	6_158158267_A_G	0	0	0	0	0	SERAC1
HGNC:21061	6_158158343_G_T	0	0	0	0	0	SERAC1
HGNC:21157	6_158191975_A_G	3.978e-6	0	0	0	8.796e-6	GTF2H5
HGNC:21157	6_158192107_C_T	3.58e-5	0	2.891e-5	0	6.156e-5	GTF2H5
HGNC:21054	6_158980808_CCT_C	0	0	0	0	0	RSPH3
HGNC:21054	6_158982496_G_A	4.068e-6	0	0	0	8.923e-6	RSPH3
HGNC:21054	6_158986412_GC_G	0	0	0	0	0	RSPH3
HGNC:21054	6_158986423_T_C	4.573e-5	6.225e-5	9.598e-5	0	3.624e-5	RSPH3
HGNC:21054	6_158993874_G_A	7.957e-6	0	0	0	1.759e-5	RSPH3
HGNC:21054	6_158999753_CCA_C	6.826e-5	0	2.908e-5	0	1.423e-4	RSPH3
HGNC:9071	6_160706469_A_G	0.002955	0.001538	0.002804	0	0.005131	PLG
HGNC:9071	6_160706543_G_T	0	0	0	0	0	PLG
HGNC:8607	6_161350139_C_T	0	0	0	0	0	PRKN
HGNC:8607	6_161350176_A_G	5.198e-5	0	0	7.08e-4	0	PRKN
HGNC:8607	6_161350196_A_G	0	0	0	0	0	PRKN
HGNC:8607	6_161350208_C_T	6.032e-5	6.277e-5	0	0	1.248e-4	PRKN
HGNC:8607	6_161360129_G_T	7.953e-6	0	2.891e-5	0	8.79e-6	PRKN
HGNC:8607	6_161548944_TA_T	0	0	0	0	0	PRKN
HGNC:8607	6_161785793_C_G	1.195e-5	0	0	1.089e-4	0	PRKN
HGNC:8607	6_161785820_G_A	0.001936	3.698e-4	0.001447	0	0.003302	PRKN
HGNC:8607	6_161785839_A_T	3.98e-6	0	0	0	8.8e-6	PRKN
HGNC:8607	6_161785885_C_T	1.592e-5	0	2.893e-5	0	2.641e-5	PRKN
HGNC:8607	6_161973301_C_T	0	0	0	0	0	PRKN
HGNC:8607	6_161973401_C_T	1.193e-5	0	5.785e-5	0	8.7940000000000008e-06	PRKN
HGNC:8607	6_162054149_A_C	0	0	0	0	0	PRKN
HGNC:8607	6_162262537_C_CTGG	3.581e-5	0	2.891e-5	0	7.04e-5	PRKN
HGNC:8607	6_162262560_TCAGTGTGCAGAATGACAGCCAGCCCCACAGAGTCTCCTGG_T	1.114e-4	0	0	0	2.375e-4	PRKN
HGNC:8607	6_162262715_C_CCA	3.187e-5	6.152e-5	2.891e-5	0	3.518e-5	PRKN
HGNC:8607	6_162443325_AT_A	2.626e-4	0	0.001099	0	2.464e-4	PRKN
HGNC:8607	6_162443327_TCCTCAGCTCCTTC_T	0	0	0	0	0	PRKN
HGNC:8607	6_162443356_C_G	3.183e-5	0	5.782e-5	0	5.279e-5	PRKN
HGNC:8607	6_162443383_C_T	8.752e-5	0	0	0	1.76e-4	PRKN
HGNC:8607	6_162727667_A_G	7.762e-5	0	0	1.42e-4	1.218e-5	PRKN
HGNC:8772	6_165388333_G_A	0	0	0	0	0	PDE10A
HGNC:8772	6_165416279_A_C	0	0	0	0	0	PDE10A
HGNC:8772	6_165433015_G_A	0	0	0	0	0	PDE10A
HGNC:8772	6_165433123_G_A	0	0	0	0	0	PDE10A
HGNC:21606	6_166366065_T_C	0	0	0	0	0	MPC1
HGNC:21686	6_166929648_A_AC	2.784e-5	0	0	0	6.155e-5	RNASET2
HGNC:20323	6_168441455_G_T	0	0	0	0	0	SMOC2
HGNC:20323	6_168653062_AC_A	0	0	0	0	0	SMOC2
HGNC:21576	6_18121516_G_T	0	0	0	0	0	NHLRC1
HGNC:21576	6_18121865_C_A	0	0	0	0	0	NHLRC1
HGNC:21576	6_18121898_C_CT	0	0	0	0	0	NHLRC1
HGNC:21576	6_18121943_C_A	0	0	0	0	0	NHLRC1
HGNC:21576	6_18121951_C_T	0	0	0	0	0	NHLRC1
HGNC:21576	6_18121994_CA_C	3.978e-6	0	0	0	8.797e-6	NHLRC1
HGNC:21576	6_18122047_T_G	0	0	0	0	0	NHLRC1
HGNC:21576	6_18122079_G_C	0	0	0	0	0	NHLRC1
HGNC:21576	6_18122120_GATGCGCGC_G	0	0	0	0	0	NHLRC1
HGNC:21576	6_18122137_CCT_C	1.201e-5	6.232e-5	2.895e-5	0	8.887e-6	NHLRC1
HGNC:21576	6_18122138_CT_C	5.206e-5	0	2.027e-4	5.453e-5	3.555e-5	NHLRC1
HGNC:21576	6_18122144_C_CA	0	0	0	0	0	NHLRC1
HGNC:21576	6_18122221_G_T	8.187e-6	0	0	0	1.824e-5	NHLRC1
HGNC:21576	6_18122380_CG_C	0	0	0	0	0	NHLRC1
HGNC:21576	6_18122402_G_C	1.117e-4	0	1.296e-4	0	2.089e-4	NHLRC1
HGNC:21576	6_18122443_A_C	0	0	0	0	0	NHLRC1
HGNC:21576	6_18122531_A_T	8.918e-6	0	0	0	1.98e-5	NHLRC1
HGNC:18141	6_24204860_GTTTTTAAGGTTGATCAGCCACATAGTACCTTAGAGGGTTTAATTCATACAGGTATAGGAACAATTTGTAGGAGATAACACAAAACTTGGAAAAAAAACACTATAATTGTCTTACACATATTTTTTAAGGCATGGAGATTACCTGATCGACTGGAACCTCAACCTGAGTATCTTCATCTTCTTGGACTTCTGCTGCCCCCCGTGTTTCAGACCTCTCTGCTCCAGCTTTGAAAATGCCTTCATCTATTGAGACAAACACACAGTGAAAATCAAAATCCAATTGTGACATCGTGTGGCTGAATGCTGGAATTACAATCAAATGCTTATTTTTAATAGACATTTGGATTCCCTTTTTAGTTGATAGTATTTTTGTGCACCCCCTCCTCCGACCACCACACCACCCCCAGTTGTTCCACATTTTCATTGAGAAAACATTCAGTGGTCAAAACAAGGCTGACCCAGCAGGGTAAAGTTCTGTCGAAGCTCCTGTTCACCCTTTGGCTACTGATTTACTAACATAGCCCTT_G	0	0	0	0	0	DCDC2
HGNC:18141	6_24205054_G_GC	1.593e-5	0	0	0	3.524e-5	DCDC2
HGNC:18141	6_24205082_CA_C	0	0	0	0	0	DCDC2
HGNC:18141	6_24278142_T_A	7.961e-6	0	5.795e-5	0	0	DCDC2
HGNC:18141	6_24301722_C_CA	0	0	0	0	0	DCDC2
HGNC:18141	6_24302046_T_C	2.52e-5	0	0	0	4.534e-5	DCDC2
HGNC:18141	6_24353625_T_C	0	0	0	0	0	DCDC2
HGNC:18141	6_24357457_C_CT	0	0	0	0	0	DCDC2
HGNC:408	6_24495099_TCCGGGCCTGCGCCCGGCCCGGCCC_T	0	0	0	0	0	ALDH5A1
HGNC:408	6_24495109_C_CGCCCG	0	0	0	0	0	ALDH5A1
HGNC:408	6_24495274_G_T	3.913e-5	0	0	0	4.227e-5	ALDH5A1
HGNC:408	6_24495303_C_CA	0	0	0	0	0	ALDH5A1
HGNC:408	6_24495331_G_A	0	0	0	0	0	ALDH5A1
HGNC:408	6_24502565_C_T	1.989e-5	0	0	0	4.397e-5	ALDH5A1
HGNC:408	6_24503320_TG_T	0	0	0	0	0	ALDH5A1
HGNC:408	6_24503350_G_A	0	0	0	0	0	ALDH5A1
HGNC:408	6_24503385_G_GGCCCTTT	7.969e-6	6.163e-5	0	0	8.804e-6	ALDH5A1
HGNC:408	6_24504927_G_A	0	0	0	0	0	ALDH5A1
HGNC:408	6_24504950_G_A	1.591e-5	0	0	0	3.517e-5	ALDH5A1
HGNC:408	6_24515243_G_A	8.748e-5	0	1.445e-4	0	1.406e-4	ALDH5A1
HGNC:408	6_24515251_AT_A	0	0	0	0	0	ALDH5A1
HGNC:408	6_24515258_CT_C	5.567e-5	0	4.047e-4	0	0	ALDH5A1
HGNC:408	6_24522797_C_T	0	0	0	0	0	ALDH5A1
HGNC:408	6_24528049_G_A	2.784e-5	0	0	0	6.156e-5	ALDH5A1
HGNC:408	6_24528143_C_CG	0	0	0	0	0	ALDH5A1
HGNC:408	6_24528167_G_A	0	0	0	0	0	ALDH5A1
HGNC:408	6_24532178_G_A	3.977e-6	0	0	0	8.7940000000000008e-06	ALDH5A1
HGNC:408	6_24532178_G_T	0	0	0	0	0	ALDH5A1
HGNC:408	6_24533601_T_TGTGGAGTGCCCTTTTG	0	0	0	0	0	ALDH5A1
HGNC:408	6_24533701_G_A	2.386e-5	1.23e-4	0	5.437e-5	1.759e-5	ALDH5A1
HGNC:17768	6_24654405_TACTC_T	0	0	0	0	0	TDP2
HGNC:17768	6_24658597_G_C	0	0	0	0	0	TDP2
HGNC:17768	6_24666859_C_A	0	0	0	0	0	TDP2
HGNC:4886	6_26090839_AGGT_TGGAGTC	0	0	0	0	0	HFE
HGNC:4886	6_26091313_G_A	0	0	0	0	0	HFE
HGNC:4886	6_26091475_G_T	0	0	0	0	0	HFE
HGNC:4886	6_26091518_ACC_A	1.593e-5	0	1.157e-4	0	0	HFE
HGNC:4886	6_26092827_TA_T	0	0	0	0	0	HFE
HGNC:4886	6_26092916_A_C	3.979e-6	0	0	0	8.804e-6	HFE
HGNC:4886	6_26092960_G_T	0	0	0	0	0	HFE
HGNC:4886	6_26092961_G_T	0	0	0	0	0	HFE
HGNC:8950	6_2948964_C_A	1.193e-5	6.152e-5	0	1.087e-4	0	SERPINB6
HGNC:21642	6_30915985_C_CGGAT	0	0	0	0	0	VARS2
HGNC:21642	6_30915985_C_T	3.184e-5	3.076e-4	0	0	8.805e-6	VARS2
HGNC:21642	6_30918851_C_T	2.433e-5	0	1.16e-4	0	1.807e-5	VARS2
HGNC:21642	6_30920670_G_C	0	0	0	0	0	VARS2
HGNC:21642	6_30920730_TGGG_T	0	0	0	0	0	VARS2
HGNC:21642	6_30922142_CCT_C	4.059e-6	0	0	0	9.048e-6	VARS2
HGNC:1802	6_31116156_C_T	4.054e-6	0	0	0	0	CDSN
HGNC:13937	6_31723654_GC_G	0	0	0	0	0	MPIG6B
HGNC:13937	6_31724609_C_T	3.977e-6	0	0	5.437e-5	0	MPIG6B
HGNC:12651	6_31779071_G_A	2.051e-5	0	1.166e-4	0	0	VARS1
HGNC:12651	6_31779470_G_A	2.045e-5	6.682e-5	0	5.483e-5	1.828e-5	VARS1
HGNC:12651	6_31779481_G_C	0	0	0	0	0	VARS1
HGNC:12651	6_31779723_C_T	4.063e-6	0	0	5.475e-5	0	VARS1
HGNC:12651	6_31780526_C_T	7.985e-6	6.165e-5	0	0	8.856e-6	VARS1
HGNC:12651	6_31780935_G_A	0	0	0	0	0	VARS1
HGNC:12651	6_31795037_C_A	0	0	0	0	0	VARS1
HGNC:7758	6_31859733_AGACA_TTTGGC	0	0	0	0	0	NEU1
HGNC:7758	6_31859927_C_T	8.128e-6	0	0	5.472e-5	9.072e-6	NEU1
HGNC:7758	6_31860170_G_A	4.056e-5	0	0	0	2.713e-5	NEU1
HGNC:7758	6_31860194_C_T	8.114e-6	0	0	0	1.81e-5	NEU1
HGNC:7758	6_31860239_A_G	1.621e-5	6.566e-5	0	0	2.712e-5	NEU1
HGNC:7758	6_31860510_C_T	7.954e-6	6.154e-5	0	5.437e-5	0	NEU1
HGNC:7758	6_31860545_A_T	3.978e-6	6.156e-5	0	0	0	NEU1
HGNC:7758	6_31860558_C_T	1.99e-5	0	2.892e-5	0	3.521e-5	NEU1
HGNC:7758	6_31860588_C_T	5.578e-5	7.404e-4	2.893e-5	0	0	NEU1
HGNC:7758	6_31861259_T_C	1.054e-4	0	0	0.001423	0	NEU1
HGNC:7758	6_31861996_T_C	0	0	0	0	0	NEU1
HGNC:7758	6_31862167_G_A	0	0	0	0	0	NEU1
HGNC:7758	6_31862191_C_T	0	0	0	0	0	NEU1
HGNC:7758	6_31862661_GAC_G	8.172e-6	0	0	0	1.841e-5	NEU1
HGNC:1248	6_31934288_ATGGTGGACAGG_A	0	0	0	0	0	C2
HGNC:1248	6_31934288_ATGGTGGACAGGGTCAGGAATCAGGAGTC_A	0.004599	8.002e-4	0.003037	0	0.006907	C2
HGNC:1248	6_31943442_GG_C	0	0	0	0	0	C2
HGNC:10898	6_31961661_C_T	4.06e-6	0	0	0	0	SKIV2L
HGNC:10898	6_31963411_A_G	0	0	0	0	0	SKIV2L
HGNC:10898	6_31963721_G_GA	0	0	0	0	0	SKIV2L
HGNC:10898	6_31963734_G_A	0	0	0	0	0	SKIV2L
HGNC:10898	6_31963962_AG_A	4.067e-6	0	0	0	9.045e-6	SKIV2L
HGNC:10898	6_31967002_A_G	1.214e-5	0	0	0	2.703e-5	SKIV2L
HGNC:10898	6_31967792_CAG_C	2.03e-5	6.619e-5	0	0	3.618e-5	SKIV2L
HGNC:10898	6_31968445_T_TA	0	0	0	0	0	SKIV2L
HGNC:2600	6_32038514_C_A	0	0	0	0	0	CYP21A2
HGNC:2600	6_32038514_C_T	9.159e-5	3.336e-4	2.96e-5	0	9.336e-5	CYP21A2
HGNC:2600	6_32038532_TC_T	4.232e-6	0	0	0	9.531e-6	CYP21A2
HGNC:2600	6_32038591_G_A	5.964e-6	0	0	0	1.518e-5	CYP21A2
HGNC:2600	6_32038793_A_G	0	0	0	0	0	CYP21A2
HGNC:2600	6_32039081_C_G	0.002261	0.001547	0.002039	0.002096	0.002605	CYP21A2
HGNC:2600	6_32039130_TG_T	0	0	0	0	0	CYP21A2
HGNC:2600	6_32039132_GGAGACTAC_G	0	0	0	0	0	CYP21A2
HGNC:2600	6_32039219_G_A	0	0	0	0	0	CYP21A2
HGNC:2600	6_32039222_G_A	4.985e-6	0	0	0	1.162e-5	CYP21A2
HGNC:2600	6_32039423_T_A	0	0	0	0	0	CYP21A2
HGNC:2600	6_32039426_T_A	4.811e-4	3.759e-4	4.656e-4	8.188e-4	3.905e-4	CYP21A2
HGNC:2600	6_32039807_T_A	0	0	0	0	0	CYP21A2
HGNC:2600	6_32039807_TCGTGGAGAT_ACGAGGAGAA	0	0	0	0	0	CYP21A2
HGNC:2600	6_32039810_T_A	0	0	0	0	0	CYP21A2
HGNC:2600	6_32039816_T_A	9.95e-4	0.01278	8.398e-4	0	7.956e-5	CYP21A2
HGNC:2600	6_32040116_A_G	3.646e-5	0	0	0	4.52e-5	CYP21A2
HGNC:2600	6_32040140_G_A	4.056e-6	0	0	5.47e-5	0	CYP21A2
HGNC:2600	6_32040182_G_GT	0	0	0	0	0	CYP21A2
HGNC:2600	6_32040188_T_G	1.623e-5	0	1.16e-4	0	0	CYP21A2
HGNC:2600	6_32040188_T_TTG	0	0	0	0	0	CYP21A2
HGNC:2600	6_32040418_C_T	0	0	0	0	0	CYP21A2
HGNC:2600	6_32040421_C_G	0	0	0	0	0	CYP21A2
HGNC:2600	6_32040517_G_A	1.998e-5	6.173e-5	0	0	3.544e-5	CYP21A2
HGNC:2600	6_32040532_C_T	0	0	0	0	0	CYP21A2
HGNC:2600	6_32040536_G_C	0	0	0	0	0	CYP21A2
HGNC:2600	6_32040562_C_T	4.017e-6	0	2.9e-5	0	0	CYP21A2
HGNC:2600	6_32040584_G_A	0	0	0	0	0	CYP21A2
HGNC:2600	6_32040685_T_A	0	0	0	0	0	CYP21A2
HGNC:2600	6_32040919_G_A	1.501e-5	0	0	0	1.983e-5	CYP21A2
HGNC:2600	6_32040925_C_T	1.502e-5	3.073e-4	0	0	0	CYP21A2
HGNC:2600	6_32041003_C_T	0	0	0	0	0	CYP21A2
HGNC:2600	6_32041006_C_T	0.004597	0.001141	0.003204	0	0.009017	CYP21A2
HGNC:2600	6_32041090_C_T	0	0	0	0	0	CYP21A2
HGNC:2600	6_32041092_G_GC	4.513e-6	0	0	5.852e-5	0	CYP21A2
HGNC:2600	6_32041093_C_T	5.53e-4	7.259e-5	6.651e-4	0	7.729e-4	CYP21A2
HGNC:2600	6_32041097_G_A	8.801e-6	0	0	0	9.685e-6	CYP21A2
HGNC:2600	6_32041097_GG_C	0	0	0	0	0	CYP21A2
HGNC:11976	6_32046301_G_GCACT	0	0	0	0	0	TNXB
HGNC:11976	6_32079069_G_A	0	0	0	0	0	TNXB
HGNC:11976	6_32081646_C_CGG	0	0	0	0	0	TNXB
HGNC:11976	6_32084569_TG_T	0	0	0	0	0	TNXB
HGNC:11976	6_32089277_G_A	2.018e-5	0	0	0	4.452e-5	TNXB
HGNC:11976	6_32095974_CG_C	0	0	0	0	0	TNXB
HGNC:11976	6_32096797_G_T	0	0	0	0	0	TNXB
HGNC:44	6_32832811_TC_T	0	0	0	0	0	TAP2
HGNC:44	6_32838015_GGT_G	4.065e-6	0	0	0	9.073e-6	TAP2
HGNC:9545	6_32841661_G_GTTCC	0	0	0	0	0	PSMB8
HGNC:9545	6_32843013_G_A	3.241e-5	0	5.8e-5	0	5.413e-5	PSMB8
HGNC:43	6_32848654_G_A	2.783e-5	0	0	0	5.274e-5	TAP1
HGNC:43	6_32850436_G_A	1.988e-5	6.152e-5	0	0	1.758e-5	TAP1
HGNC:43	6_32851023_G_C	8.097e-6	0	0	1.094e-4	0	TAP1
HGNC:43	6_32853681_CC_AT	0	0	0	0	0	TAP1
HGNC:2187	6_33165948_C_T	0	0	0	0	0	COL11A2
HGNC:2187	6_33165975_C_T	4.013e-6	6.349e-5	0	0	0	COL11A2
HGNC:2187	6_33165983_C_A	4.013e-6	0	0	0	0	COL11A2
HGNC:2187	6_33167079_CT_C	0	0	0	0	0	COL11A2
HGNC:2187	6_33167305_G_A	0	0	0	0	0	COL11A2
HGNC:2187	6_33168735_G_A	9.093e-6	0	3.131e-5	0	1.028e-5	COL11A2
HGNC:2187	6_33170899_C_T	0	0	0	0	0	COL11A2
HGNC:2187	6_33171763_G_A	0	0	0	0	0	COL11A2
HGNC:2187	6_33171787_CT_C	0	0	0	0	0	COL11A2
HGNC:2187	6_33173095_CG_C	0	0	0	0	0	COL11A2
HGNC:2187	6_33173872_C_T	0	0	0	0	0	COL11A2
HGNC:2187	6_33176015_C_A	0	0	0	0	0	COL11A2
HGNC:2187	6_33176294_C_A	0	0	0	0	0	COL11A2
HGNC:2187	6_33176745_ACCTT_A	0	0	0	0	0	COL11A2
HGNC:2187	6_33176751_CTTCC_T	0	0	0	0	0	COL11A2
HGNC:2187	6_33178675_T_TC	0	0	0	0	0	COL11A2
HGNC:2187	6_33180324_AG_A	4.085e-6	0	2.906e-5	0	0	COL11A2
HGNC:2187	6_33184282_G_A	0	0	0	0	0	COL11A2
HGNC:2187	6_33184295_T_TG	0	0	0	0	0	COL11A2
HGNC:2187	6_33188439_G_A	1.217e-5	0	0	0	2.711e-5	COL11A2
HGNC:2187	6_33189081_GG_C	0	0	0	0	0	COL11A2
HGNC:2187	6_33189362_G_A	0	0	0	0	0	COL11A2
HGNC:2187	6_33192173_G_GC	0	0	0	0	0	COL11A2
HGNC:11566	6_33305238_G_A	9.629e-5	0	5.803e-4	0	2.667e-5	TAPBP
HGNC:21244	6_33772704_G_A	0	0	0	0	0	LEMD2
HGNC:21244	6_33789079_A_C	0	0	0	0	0	LEMD2
HGNC:3586	6_35452795_T_C	0	0	0	0	0	FANCE
HGNC:3586	6_35455794_TG_T	7.954e-6	0	0	0	8.791e-6	FANCE
HGNC:3586	6_35455853_C_T	1.193e-5	0	5.782e-5	0	0	FANCE
HGNC:3586	6_35457982_C_T	0	0	0	0	0	FANCE
HGNC:3586	6_35458438_C_T	1.193e-4	0	2.891e-4	5.437e-5	7.914e-5	FANCE
HGNC:3586	6_35459328_TAGAT_GGCA	0	0	0	0	0	FANCE
HGNC:3586	6_35460597_GC_G	0	0	0	0	0	FANCE
HGNC:12423	6_35498396_G_T	8.017e-6	0	0	0	1.776e-5	TULP1
HGNC:12423	6_35498433_C_T	0	0	0	0	0	TULP1
HGNC:12423	6_35498466_G_T	8.844e-5	6.227e-5	0	0	1.878e-4	TULP1
HGNC:12423	6_35500005_A_G	0	0	0	0	0	TULP1
HGNC:12423	6_35500087_GT_G	0	0	0	0	0	TULP1
HGNC:12423	6_35500098_C_A	0	0	0	0	0	TULP1
HGNC:12423	6_35503564_G_A	1.107e-5	0	7.279e-5	0	0	TULP1
HGNC:12423	6_35503614_A_G	0	0	0	0	0	TULP1
HGNC:12423	6_35503624_G_A	4.494e-6	0	0	0	1.009e-5	TULP1
HGNC:12423	6_35503760_G_A	0	0	0	0	0	TULP1
HGNC:12423	6_35503762_C_T	4.006e-6	0	0	0	0	TULP1
HGNC:12423	6_35503763_G_A	0	0	0	0	0	TULP1
HGNC:12423	6_35503808_C_T	1.605e-5	6.221e-5	0	5.46e-5	8.86e-6	TULP1
HGNC:12423	6_35505739_A_C	0	0	0	0	0	TULP1
HGNC:12423	6_35505790_C_T	0	0	0	0	0	TULP1
HGNC:12423	6_35505806_A_C	7.953e-6	0	0	0	0	TULP1
HGNC:12423	6_35505829_G_A	0	0	0	0	0	TULP1
HGNC:12423	6_35506031_T_G	3.981e-6	0	2.891e-5	0	0	TULP1
HGNC:12423	6_35506071_G_A	7.98e-6	0	0	0	8.815e-6	TULP1
HGNC:12423	6_35506101_G_A	0	0	0	0	0	TULP1
HGNC:12423	6_35506146_C_CG	0	0	0	0	0	TULP1
HGNC:12423	6_35506156_CG_C	0	0	0	0	0	TULP1
HGNC:12423	6_35509209_CT_C	7.954e-6	0	0	0	1.758e-5	TULP1
HGNC:12423	6_35509285_TCCTC_T	0	0	0	0	0	TULP1
HGNC:12423	6_35509302_TTTGG_T	3.977e-6	0	0	0	8.791e-6	TULP1
HGNC:12423	6_35509673_CAAC_AAT	0	0	0	0	0	TULP1
HGNC:12423	6_35509723_G_C	0	0	0	0	0	TULP1
HGNC:12423	6_35509860_C_A	0	0	0	0	0	TULP1
HGNC:12423	6_35509902_G_GT	4.014e-6	6.224e-5	0	0	0	TULP1
HGNC:12423	6_35509903_T_TG	4.015e-6	0	0	0	0	TULP1
HGNC:12423	6_35511749_GCC_G	0	0	0	0	0	TULP1
HGNC:12423	6_35511759_G_A	0	0	0	0	0	TULP1
HGNC:12423	6_35512231_C_A	0	0	0	0	0	TULP1
HGNC:21253	6_35805755_T_TG	3.976e-6	0	0	0	8.79e-6	LHFPL5
HGNC:21253	6_35814708_T_C	0	0	0	0	0	LHFPL5
HGNC:21246	6_36270493_AC_A	0	0	0	0	0	PNPLA1
HGNC:21246	6_36270515_C_G	0	0	0	0	0	PNPLA1
HGNC:21246	6_36270608_C_A	6.512e-6	0	0	0	0	PNPLA1
HGNC:21246	6_36294199_G_A	1.998e-5	0	5.788e-5	5.442e-5	1.774e-5	PNPLA1
HGNC:21246	6_36294299_C_T	1.193e-5	0	2.892e-5	5.438e-5	0	PNPLA1
HGNC:21246	6_36294331_T_C	0	0	0	0	0	PNPLA1
HGNC:21246	6_36295375_TTAC_T	0	0	0	0	0	PNPLA1
HGNC:21246	6_36295386_G_C	0	0	0	0	0	PNPLA1
HGNC:21246	6_36295389_G_GGTACGAGGATGCAGTTTTGT	3.976e-6	0	0	0	0	PNPLA1
HGNC:21246	6_36301960_G_GCAGT	0	0	0	0	0	PNPLA1
HGNC:2952	6_38723062_C_T	5.329e-5	0	3.487e-4	0	9.127e-6	DNAH8
HGNC:2952	6_38734482_C_T	5.977e-5	0	8.721e-5	0	1.761e-5	DNAH8
HGNC:2952	6_38737066_G_A	0	0	0	0	0	DNAH8
HGNC:2952	6_38761700_A_C	0	0	0	0	0	DNAH8
HGNC:2952	6_38780066_G_A	2.397e-5	0	0	0	5.299e-5	DNAH8
HGNC:2952	6_38783138_C_CG	0	0	0	0	0	DNAH8
HGNC:2952	6_38786857_AAG_A	0	0	0	0	0	DNAH8
HGNC:2952	6_38790323_T_A	0	0	0	0	0	DNAH8
HGNC:2952	6_38803225_A_AT	1.206e-5	0	0	0	2.651e-5	DNAH8
HGNC:2952	6_38814130_G_A	8.081e-6	0	0	0	8.861e-6	DNAH8
HGNC:2952	6_38815645_A_T	0	0	0	0	0	DNAH8
HGNC:2952	6_38823628_G_T	3.985e-6	0	2.898e-5	0	0	DNAH8
HGNC:2952	6_38860630_G_A	5.86e-5	8.815e-5	0	0	1.022e-4	DNAH8
HGNC:2952	6_38899791_C_T	1.595e-5	0	0	0	2.645e-5	DNAH8
HGNC:2952	6_38899804_GA_G	0	0	0	0	0	DNAH8
HGNC:2952	6_38899907_G_A	8.381e-5	6.607e-5	1.198e-4	0	1.377e-4	DNAH8
HGNC:2952	6_38907955_G_T	0	0	0	0	0	DNAH8
HGNC:2952	6_38911475_C_T	1.195e-5	0	0	5.442e-5	8.809e-6	DNAH8
HGNC:7190	6_39906758_GCT_G	2.785e-5	0	2.891e-5	0	5.278e-5	MOCS1
HGNC:7190	6_39909035_C_T	2.386e-5	0	1.446e-4	0	0	MOCS1
HGNC:7190	6_39909936_G_GA	0	0	0	0	0	MOCS1
HGNC:7190	6_39913794_GCTCGATGGCCTTGTGGATGCC_G	0	0	0	0	0	MOCS1
HGNC:7190	6_39925719_C_T	5.603e-5	6.209e-5	1.157e-4	0	7.114e-5	MOCS1
HGNC:7190	6_39925843_G_A	0	0	0	0	0	MOCS1
HGNC:17761	6_41161277_A_C	1.196e-5	0	0	0	0	TREM2
HGNC:17761	6_41163043_C_A	0	0	0	0	0	TREM2
HGNC:9942	6_42698370_ACT_A	0	0	0	0	0	PRPH2
HGNC:9942	6_42698388_C_T	0	0	0	0	0	PRPH2
HGNC:9942	6_42698401_AC_A	0	0	0	0	0	PRPH2
HGNC:9942	6_42698415_CA_C	0	0	0	0	0	PRPH2
HGNC:9942	6_42698429_TCTCG_T	0	0	0	0	0	PRPH2
HGNC:9942	6_42698432_C_A	0	0	0	0	0	PRPH2
HGNC:9942	6_42698511_G_C	0	0	0	0	0	PRPH2
HGNC:9942	6_42704362_T_A	8.402e-6	6.551e-5	0	0	0	PRPH2
HGNC:9942	6_42704363_A_G	0	0	0	0	0	PRPH2
HGNC:9942	6_42704364_C_T	0	0	0	0	0	PRPH2
HGNC:9942	6_42704382_GGA_G	0	0	0	0	0	PRPH2
HGNC:9942	6_42704396_C_T	0	0	0	0	0	PRPH2
HGNC:9942	6_42704399_A_AT	0	0	0	0	0	PRPH2
HGNC:9942	6_42704417_CTG_C	0	0	0	0	0	PRPH2
HGNC:9942	6_42704422_G_C	0	0	0	0	0	PRPH2
HGNC:9942	6_42704423_TAGCTC_T	0	0	0	0	0	PRPH2
HGNC:9942	6_42704432_A_T	0	0	0	0	0	PRPH2
HGNC:9942	6_42704432_AG_A	0	0	0	0	0	PRPH2
HGNC:9942	6_42704444_C_A	4.048e-6	0	0	0	0	PRPH2
HGNC:9942	6_42704445_A_T	0	0	0	0	0	PRPH2
HGNC:9942	6_42704449_AC_A	0	0	0	0	0	PRPH2
HGNC:9942	6_42704455_C_T	0	0	0	0	0	PRPH2
HGNC:9942	6_42704456_C_T	0	0	0	0	0	PRPH2
HGNC:9942	6_42704478_G_A	0	0	0	0	0	PRPH2
HGNC:9942	6_42704485_G_C	0	0	0	0	0	PRPH2
HGNC:9942	6_42704485_G_GT	0	0	0	0	0	PRPH2
HGNC:9942	6_42704492_TA_T	0	0	0	0	0	PRPH2
HGNC:9942	6_42704501_G_T	0	0	0	0	0	PRPH2
HGNC:9942	6_42704503_GTTGT_G	0	0	0	0	0	PRPH2
HGNC:9942	6_42704518_A_T	0	0	0	0	0	PRPH2
HGNC:9942	6_42704528_C_A	0	0	0	0	0	PRPH2
HGNC:9942	6_42704528_C_G	0	0	0	0	0	PRPH2
HGNC:9942	6_42704534_C_T	7.954e-6	0	0	0	8.792e-6	PRPH2
HGNC:9942	6_42704540_G_T	0	0	0	0	0	PRPH2
HGNC:9942	6_42704544_TAGG_CC	0	0	0	0	0	PRPH2
HGNC:9942	6_42704546_G_A	3.977e-6	0	0	0	8.793e-6	PRPH2
HGNC:9942	6_42704547_G_A	0	0	0	0	0	PRPH2
HGNC:9942	6_42704551_G_T	0	0	0	0	0	PRPH2
HGNC:9942	6_42704555_C_G	0	0	0	0	0	PRPH2
HGNC:9942	6_42704555_C_T	0	0	0	0	0	PRPH2
HGNC:9942	6_42704558_C_G	0	0	0	0	0	PRPH2
HGNC:9942	6_42704559_T_C	0	0	0	0	0	PRPH2
HGNC:9942	6_42704562_A_G	0	0	0	0	0	PRPH2
HGNC:9942	6_42704564_G_C	0	0	0	0	0	PRPH2
HGNC:9942	6_42704565_G_A	0	0	0	0	0	PRPH2
HGNC:9942	6_42704567_ACGCCGTCCACCAGGTAC_A	0	0	0	0	0	PRPH2
HGNC:9942	6_42704570_C_T	4.773e-5	0	0	0	1.055e-4	PRPH2
HGNC:9942	6_42704575_C_CACCAGGT	0	0	0	0	0	PRPH2
HGNC:9942	6_42704581_G_C	0	0	0	0	0	PRPH2
HGNC:9942	6_42704581_G_T	0	0	0	0	0	PRPH2
HGNC:9942	6_42704595_CG_C	0	0	0	0	0	PRPH2
HGNC:9942	6_42704603_T_TTG	0	0	0	0	0	PRPH2
HGNC:9942	6_42704604_T_C	0	0	0	0	0	PRPH2
HGNC:9942	6_42704604_TGATTC_T	0	0	0	0	0	PRPH2
HGNC:9942	6_42704606_A_T	0	0	0	0	0	PRPH2
HGNC:9942	6_42704609_C_A	3.983e-6	0	0	0	8.825e-6	PRPH2
HGNC:9942	6_42704609_C_T	0	0	0	0	0	PRPH2
HGNC:9942	6_42704610_G_A	3.985e-6	0	0	0	8.83e-6	PRPH2
HGNC:9942	6_42704612_C_G	0	0	0	0	0	PRPH2
HGNC:9942	6_42704612_C_T	0	0	0	0	0	PRPH2
HGNC:9942	6_42721753_C_T	0	0	0	0	0	PRPH2
HGNC:9942	6_42721755_CTT_C	0	0	0	0	0	PRPH2
HGNC:9942	6_42721781_A_G	7.955e-6	0	0	0	1.759e-5	PRPH2
HGNC:9942	6_42721800_A_G	0	0	0	0	0	PRPH2
HGNC:9942	6_42721817_T_C	0	0	0	0	0	PRPH2
HGNC:9942	6_42721820_C_G	0	0	0	0	0	PRPH2
HGNC:9942	6_42721820_C_T	3.976e-6	0	0	0	0	PRPH2
HGNC:9942	6_42721821_G_A	0	0	0	0	0	PRPH2
HGNC:9942	6_42721836_C_T	0	0	0	0	0	PRPH2
HGNC:9942	6_42721837_G_T	0	0	0	0	0	PRPH2
HGNC:9942	6_42721838_C_T	0	0	0	0	0	PRPH2
HGNC:9942	6_42721857_G_A	0	0	0	0	0	PRPH2
HGNC:9942	6_42721866_C_T	0	0	0	0	0	PRPH2
HGNC:9942	6_42721869_T_TGA	0	0	0	0	0	PRPH2
HGNC:9942	6_42721871_GTCT_AGACCA	0	0	0	0	0	PRPH2
HGNC:9942	6_42721871_GTCT_G	0	0	0	0	0	PRPH2
HGNC:9942	6_42721885_A_T	0	0	0	0	0	PRPH2
HGNC:9942	6_42721893_CA_C	3.977e-6	0	0	0	0	PRPH2
HGNC:9942	6_42721910_C_T	3.978e-6	6.152e-5	0	0	0	PRPH2
HGNC:9942	6_42721911_G_A	1.591e-5	0	8.673e-5	0	8.795e-6	PRPH2
HGNC:9942	6_42721913_T_C	0	0	0	0	0	PRPH2
HGNC:9942	6_42721925_C_T	0	0	0	0	0	PRPH2
HGNC:9942	6_42721940_TG_T	3.979e-6	0	0	0	8.802e-6	PRPH2
HGNC:9942	6_42721946_A_G	0	0	0	0	0	PRPH2
HGNC:9942	6_42722003_AT_A	0	0	0	0	0	PRPH2
HGNC:9942	6_42722016_GA_G	0	0	0	0	0	PRPH2
HGNC:9942	6_42722021_CAGAT_C	0	0	0	0	0	PRPH2
HGNC:9942	6_42722032_G_C	0	0	0	0	0	PRPH2
HGNC:9942	6_42722045_C_T	0	0	0	0	0	PRPH2
HGNC:9942	6_42722062_A_T	0	0	0	0	0	PRPH2
HGNC:9942	6_42722068_GGCTGGGTC_G	0	0	0	0	0	PRPH2
HGNC:9942	6_42722085_CGTAG_C	0	0	0	0	0	PRPH2
HGNC:9942	6_42722089_G_T	0	0	0	0	0	PRPH2
HGNC:9942	6_42722097_T_TC	0	0	0	0	0	PRPH2
HGNC:9942	6_42722108_G_T	0	0	0	0	0	PRPH2
HGNC:9942	6_42722129_AC_A	0	0	0	0	0	PRPH2
HGNC:9942	6_42722133_CCATC_TGTGTCTT	0	0	0	0	0	PRPH2
HGNC:9942	6_42722150_TTGGGCACAAAA_T	0	0	0	0	0	PRPH2
HGNC:9942	6_42722171_GA_G	0	0	0	0	0	PRPH2
HGNC:9942	6_42722186_TC_T	0	0	0	0	0	PRPH2
HGNC:9942	6_42722221_TC_T	0	0	0	0	0	PRPH2
HGNC:9942	6_42722255_G_A	3.978e-6	6.152e-5	0	0	0	PRPH2
HGNC:9942	6_42722307_G_A	0	0	0	0	0	PRPH2
HGNC:11968	6_42938582_C_T	0	0	0	0	0	CNPY3
HGNC:11968	6_42938687_CAAAG_C	0	0	0	0	0	CNPY3
HGNC:8859	6_42964403_G_A	8.006e-6	0	0	0	1.779e-5	PEX6
HGNC:8859	6_42964789_C_T	7.976e-6	0	0	0	1.767e-5	PEX6
HGNC:8859	6_42964861_G_A	3.977e-6	0	0	0	8.793e-6	PEX6
HGNC:8859	6_42964882_C_A	0	0	0	0	0	PEX6
HGNC:8859	6_42964893_CA_C	0	0	0	0	0	PEX6
HGNC:8859	6_42964903_AG_A	0	0	0	0	0	PEX6
HGNC:8859	6_42964931_T_C	0	0	0	0	0	PEX6
HGNC:8859	6_42964931_T_G	0	0	0	0	0	PEX6
HGNC:8859	6_42965078_C_A	0	0	0	0	0	PEX6
HGNC:8859	6_42965078_C_G	0	0	0	0	0	PEX6
HGNC:8859	6_42965261_C_T	1.989e-5	0	5.785e-5	0	2.639e-5	PEX6
HGNC:8859	6_42965262_G_A	0	0	0	0	0	PEX6
HGNC:8859	6_42965370_T_C	0	0	0	0	0	PEX6
HGNC:8859	6_42965712_G_A	1.988e-5	6.152e-5	0	1.087e-4	8.791e-6	PEX6
HGNC:8859	6_42965712_G_GC	0	0	0	0	0	PEX6
HGNC:8859	6_42965712_GC_G	3.976e-6	0	0	0	8.791e-6	PEX6
HGNC:8859	6_42965717_C_T	1.193e-5	0	2.891e-5	0	0	PEX6
HGNC:8859	6_42965735_TCCAGTTCATCAAAGAAGAT_A	0	0	0	0	0	PEX6
HGNC:8859	6_42965786_AAC_A	3.187e-5	0	0	0	0	PEX6
HGNC:8859	6_42965791_T_G	0	0	0	0	0	PEX6
HGNC:8859	6_42966043_C_T	3.977e-6	0	0	0	8.791e-6	PEX6
HGNC:8859	6_42966044_C_T	1.591e-5	0	0	0	3.516e-5	PEX6
HGNC:8859	6_42966240_A_G	0	0	0	0	0	PEX6
HGNC:8859	6_42966297_C_T	0	0	0	0	0	PEX6
HGNC:8859	6_42966524_C_T	0	0	0	0	0	PEX6
HGNC:8859	6_42966536_CA_C	7.954e-6	0	0	0	1.758e-5	PEX6
HGNC:8859	6_42966545_G_A	0	0	0	0	0	PEX6
HGNC:8859	6_42966623_C_A	0	0	0	0	0	PEX6
HGNC:8859	6_42967451_G_A	2.032e-5	0	0	0	4.496e-5	PEX6
HGNC:8859	6_42967537_G_A	0	0	0	0	0	PEX6
HGNC:8859	6_42968289_C_A	0	0	0	0	0	PEX6
HGNC:8859	6_42968871_CA_C	0	0	0	0	0	PEX6
HGNC:8859	6_42968986_CT_C	0	0	0	0	0	PEX6
HGNC:8859	6_42969675_G_A	0	0	0	0	0	PEX6
HGNC:8859	6_42969695_GCA_G	7.956e-6	0	2.891e-5	0	8.797e-6	PEX6
HGNC:8859	6_42969916_A_T	0	0	0	0	0	PEX6
HGNC:8859	6_42974002_C_T	0	0	0	0	0	PEX6
HGNC:8859	6_42974059_A_T	3.977e-6	0	0	5.437e-5	0	PEX6
HGNC:8859	6_42974079_G_A	0	0	0	0	0	PEX6
HGNC:8859	6_42974874_C_T	0	0	0	0	0	PEX6
HGNC:8859	6_42978268_C_T	0	0	0	0	0	PEX6
HGNC:8859	6_42978330_G_A	3.579e-5	0	0	0	7.913e-5	PEX6
HGNC:8859	6_42978335_AAGCGCCAGTCCGTC_A	1.193e-5	0	0	0	2.637e-5	PEX6
HGNC:8859	6_42978460_A_ACT	0	0	0	0	0	PEX6
HGNC:8859	6_42978466_T_TG	0	0	0	0	0	PEX6
HGNC:8859	6_42978494_CT_C	0	0	0	0	0	PEX6
HGNC:8859	6_42978540_G_C	7.997e-6	0	2.893e-5	0	8.852e-6	PEX6
HGNC:8859	6_42978639_CCA_C	5.189e-6	0	3.43e-5	0	0	PEX6
HGNC:8859	6_42978640_C_CA	0	0	0	0	0	PEX6
HGNC:8859	6_42978643_ACT_A	0	0	0	0	0	PEX6
HGNC:8859	6_42978688_GC_G	0	0	0	0	0	PEX6
HGNC:8859	6_42978745_G_AT	0	0	0	0	0	PEX6
HGNC:8859	6_42978762_GTCTC_G	0	0	0	0	0	PEX6
HGNC:8859	6_42978855_C_A	0	0	0	0	0	PEX6
HGNC:8859	6_42978876_A_C	0	0	0	0	0	PEX6
HGNC:8859	6_42978907_GCAGCAGCGCGCGGCTAACCAGTAGCTGCGGCGGCCCGGGACCCTGCTCTTCGGTGCCCGCGTCCGGCCCCTCCAGGGCTGCCAC_G	0	0	0	0	0	PEX6
HGNC:8859	6_42978912_AGC_A	1.135e-5	0	5.84e-5	0	0	PEX6
HGNC:8859	6_42978981_A_G	0	0	0	0	0	PEX6
HGNC:8859	6_42979018_C_A	0	0	0	0	0	PEX6
HGNC:8859	6_42979107_T_TCG	0	0	0	0	0	PEX6
HGNC:8859	6_42979149_A_C	0	0	0	0	0	PEX6
HGNC:21024	6_43038656_GC_G	0	0	0	0	0	CUL7
HGNC:21024	6_43038680_CCA_C	0	0	0	0	0	CUL7
HGNC:21024	6_43038964_G_A	1.195e-5	0	5.782e-5	5.438e-5	0	CUL7
HGNC:21024	6_43040971_T_TTGCAGGCATTGCTGCAGCTGTGCCAGCC	0	0	0	0	0	CUL7
HGNC:21024	6_43043100_A_G	0	0	0	0	0	CUL7
HGNC:21024	6_43045300_A_C	7.954e-6	0	5.782e-5	0	0	CUL7
HGNC:21024	6_43045601_T_A	0	0	0	0	0	CUL7
HGNC:21024	6_43046235_C_G	3.977e-6	0	2.892e-5	0	0	CUL7
HGNC:21024	6_43046336_TG_T	0	0	0	0	0	CUL7
HGNC:21024	6_43048186_AG_CAGGCA	0	0	0	0	0	CUL7
HGNC:21024	6_43048205_C_T	0	0	0	0	0	CUL7
HGNC:21024	6_43051281_AGCTCCGAGATCAGGGTGCCCAT_A	0	0	0	0	0	CUL7
HGNC:21024	6_43051691_CG_C	0	0	0	0	0	CUL7
HGNC:21024	6_43052369_AGT_A	0	0	0	0	0	CUL7
HGNC:20194	6_43517179_G_A	0	0	0	0	0	POLR1C
HGNC:20194	6_43517305_G_A	0	0	0	0	0	POLR1C
HGNC:20194	6_43517313_C_T	0	0	0	0	0	POLR1C
HGNC:20194	6_43517331_A_T	0	0	0	0	0	POLR1C
HGNC:20194	6_43519412_A_G	1.591e-5	1.231e-4	0	0	8.79e-6	POLR1C
HGNC:20194	6_43519737_T_C	3.976e-6	0	0	0	8.79e-6	POLR1C
HGNC:20194	6_43519769_A_T	7.953e-6	0	0	0	8.79e-6	POLR1C
HGNC:20194	6_43519778_C_T	3.976e-6	0	0	0	8.79e-6	POLR1C
HGNC:20194	6_43519782_G_A	7.953e-6	0	0	0	0	POLR1C
HGNC:20194	6_43519805_G_C	0	0	0	0	0	POLR1C
HGNC:20194	6_43519820_T_A	0	0	0	0	0	POLR1C
HGNC:20194	6_43520119_T_C	0	0	0	0	0	POLR1C
HGNC:20194	6_43520142_TAA_T	3.976e-6	0	0	0	0	POLR1C
HGNC:20194	6_43520185_G_A	7.953e-6	0	0	5.437e-5	8.79e-6	POLR1C
HGNC:20194	6_43520295_TG_T	7.993e-6	0	0	5.441e-5	8.797e-6	POLR1C
HGNC:20194	6_43520386_GC_G	0	0	0	0	0	POLR1C
HGNC:20194	6_43520668_C_G	0	0	0	0	0	POLR1C
HGNC:20194	6_43520702_G_A	2.386e-5	1.23e-4	0	5.437e-5	8.7940000000000008e-06	POLR1C
HGNC:20194	6_43520754_T_C	3.182e-5	0	1.446e-4	5.437e-5	8.798e-6	POLR1C
HGNC:20194	6_43520961_C_T	4.375e-5	3.699e-4	0	1.087e-4	1.758e-5	POLR1C
HGNC:20194	6_43520962_G_A	2.028e-4	0	6.938e-4	0	2.286e-4	POLR1C
HGNC:20194	6_43521005_AAAG_A	1.193e-5	0	0	0	2.637e-5	POLR1C
HGNC:20194	6_43521039_CATTAT_C	1.591e-5	0	0	0	3.516e-5	POLR1C
HGNC:20194	6_43521229_G_A	0	0	0	0	0	POLR1C
HGNC:20194	6_43521238_A_T	3.978e-6	6.152e-5	0	0	0	POLR1C
HGNC:9181	6_43583017_G_GT	1.592e-5	0	0	0	3.519e-5	POLH
HGNC:9181	6_43587489_G_T	2.387e-5	0	0	2.719e-4	0	POLH
HGNC:9181	6_43597715_CT_C	0	0	0	0	0	POLH
HGNC:9181	6_43613730_GACATC_G	0	0	0	0	0	POLH
HGNC:9181	6_43614489_A_G	1.592e-4	0	5.782e-5	0	1.849e-4	POLH
HGNC:4670	6_43622106_ATC_A	0	0	0	0	0	GTPBP2
HGNC:4670	6_43623932_C_T	3.984e-6	0	0	0	0	GTPBP2
HGNC:21022	6_44300621_G_A	0	0	0	0	0	AARS2
HGNC:21022	6_44301382_G_T	0	0	0	0	0	AARS2
HGNC:21022	6_44301465_C_T	0	0	0	0	0	AARS2
HGNC:21022	6_44302127_A_G	4.036e-6	0	0	0	8.95e-6	AARS2
HGNC:21022	6_44302810_C_T	0	0	0	0	0	AARS2
HGNC:21022	6_44302821_G_A	4.01e-6	0	0	0	8.886e-6	AARS2
HGNC:21022	6_44303378_GCA_G	4.019e-6	0	2.892e-5	0	0	AARS2
HGNC:21022	6_44303404_T_G	0	0	0	0	0	AARS2
HGNC:21022	6_44304317_C_T	7.956e-6	0	5.782e-5	0	0	AARS2
HGNC:21022	6_44304512_G_A	2.113e-4	1.233e-4	0	0	3.711e-4	AARS2
HGNC:21022	6_44305072_G_A	7.959e-6	0	0	0	1.759e-5	AARS2
HGNC:21022	6_44307280_C_CA	1.196e-5	0	2.895e-5	0	1.762e-5	AARS2
HGNC:21022	6_44307330_G_A	8.047e-6	0	0	0	0	AARS2
HGNC:21022	6_44310411_TG_T	0	0	0	0	0	AARS2
HGNC:21022	6_44311148_G_A	8.759e-5	6.173e-5	0	0	1.673e-4	AARS2
HGNC:21022	6_44311512_C_T	0	0	0	0	0	AARS2
HGNC:7526	6_49431781_G_A	3.978e-6	0	0	0	8.796e-6	MMUT
HGNC:7526	6_49431784_C_CGGCA	0	0	0	0	0	MMUT
HGNC:7526	6_49431784_CGGC_TTCCA	0	0	0	0	0	MMUT
HGNC:7526	6_49431802_G_A	3.183e-5	0	5.782e-5	1.631e-4	1.76e-5	MMUT
HGNC:7526	6_49431831_C_A	4.776e-5	7.385e-4	0	0	0	MMUT
HGNC:7526	6_49431850_C_A	3.985e-6	0	0	5.438e-5	0	MMUT
HGNC:7526	6_49431859_G_C	0	0	0	0	0	MMUT
HGNC:7526	6_49435466_A_C	0	0	0	0	0	MMUT
HGNC:7526	6_49435473_CT_C	0	0	0	0	0	MMUT
HGNC:7526	6_49435481_A_T	7.956e-6	0	0	0	1.759e-5	MMUT
HGNC:7526	6_49435500_G_A	1.989e-5	0	0	0	2.638e-5	MMUT
HGNC:7526	6_49435501_TC_T	0	0	0	0	0	MMUT
HGNC:7526	6_49435560_G_A	3.982e-6	0	0	0	0	MMUT
HGNC:7526	6_49435560_G_C	0	0	0	0	0	MMUT
HGNC:7526	6_49435589_GC_G	0	0	0	0	0	MMUT
HGNC:7526	6_49435605_G_A	0	0	0	0	0	MMUT
HGNC:7526	6_49435616_CGA_C	0	0	0	0	0	MMUT
HGNC:7526	6_49436522_T_C	0	0	0	0	0	MMUT
HGNC:7526	6_49440215_AG_A	0	0	0	0	0	MMUT
HGNC:7526	6_49440219_C_T	7.957e-6	0	0	1.087e-4	0	MMUT
HGNC:7526	6_49440238_C_G	1.989e-5	0	0	0	4.398e-5	MMUT
HGNC:7526	6_49440264_A_C	3.979e-6	0	0	0	8.798e-6	MMUT
HGNC:7526	6_49440272_TCCTCTGTCATGGC_T	0	0	0	0	0	MMUT
HGNC:7526	6_49440273_C_G	0	0	0	0	0	MMUT
HGNC:7526	6_49440273_C_T	1.194e-5	0	0	0	1.759e-5	MMUT
HGNC:7526	6_49440276_C_CT	0	0	0	0	0	MMUT
HGNC:7526	6_49440277_T_C	0	0	0	0	0	MMUT
HGNC:7526	6_49440282_T_C	1.194e-5	0	0	0	2.639e-5	MMUT
HGNC:7526	6_49440288_T_C	0	0	0	0	0	MMUT
HGNC:7526	6_49440288_T_G	0	0	0	0	0	MMUT
HGNC:7526	6_49440295_C_G	0	0	0	0	0	MMUT
HGNC:7526	6_49440295_C_T	7.958e-6	1.23e-4	0	0	0	MMUT
HGNC:7526	6_49440309_A_G	0	0	0	0	0	MMUT
HGNC:7526	6_49440316_G_A	2.388e-5	0	8.688e-5	0	2.64e-5	MMUT
HGNC:7526	6_49440355_T_A	0	0	0	0	0	MMUT
HGNC:7526	6_49441871_C_A	0	0	0	0	0	MMUT
HGNC:7526	6_49441883_G_A	0	0	0	0	0	MMUT
HGNC:7526	6_49441930_A_G	3.98e-6	6.158e-5	0	0	0	MMUT
HGNC:7526	6_49441972_C_G	0	0	0	0	0	MMUT
HGNC:7526	6_49444652_C_T	2.786e-5	0	0	3.262e-4	8.807e-6	MMUT
HGNC:7526	6_49444660_G_A	3.981e-6	0	0	5.437e-5	0	MMUT
HGNC:7526	6_49444684_CC_TA	0	0	0	0	0	MMUT
HGNC:7526	6_49444716_A_T	0	0	0	0	0	MMUT
HGNC:7526	6_49447741_C_A	0	0	0	0	0	MMUT
HGNC:7526	6_49447749_A_T	7.992e-6	0	0	1.088e-4	0	MMUT
HGNC:7526	6_49447786_C_G	0	0	0	0	0	MMUT
HGNC:7526	6_49447787_T_C	0	0	0	0	0	MMUT
HGNC:7526	6_49448818_GA_G	0	0	0	0	0	MMUT
HGNC:7526	6_49448840_G_A	7.96e-6	0	0	0	8.804e-6	MMUT
HGNC:7526	6_49448909_C_A	0	0	0	0	0	MMUT
HGNC:7526	6_49448935_GAAAAACATTAAC_G	0	0	0	0	0	MMUT
HGNC:7526	6_49451469_T_TA	7.971e-6	1.231e-4	0	0	0	MMUT
HGNC:7526	6_49451518_C_T	2.786e-5	0	0	3.807e-4	0	MMUT
HGNC:7526	6_49451521_C_T	0	0	0	0	0	MMUT
HGNC:7526	6_49451527_G_A	0	0	0	0	0	MMUT
HGNC:7526	6_49451591_G_C	2.387e-5	0	0	3.262e-4	0	MMUT
HGNC:7526	6_49451600_TCA_T	3.979e-6	0	0	0	8.8e-6	MMUT
HGNC:7526	6_49451616_C_CA	0	0	0	0	0	MMUT
HGNC:7526	6_49451634_A_T	0	0	0	0	0	MMUT
HGNC:7526	6_49451656_C_A	0	0	0	0	0	MMUT
HGNC:7526	6_49451670_TGC_T	0	0	0	0	0	MMUT
HGNC:7526	6_49451690_T_G	3.988e-6	6.153e-5	0	0	0	MMUT
HGNC:7526	6_49451692_C_T	6.781e-5	0	8.687e-5	1.632e-4	7.958e-5	MMUT
HGNC:7526	6_49451693_G_A	1.995e-5	6.153e-5	0	0	1.769e-5	MMUT
HGNC:7526	6_49451715_C_G	0	0	0	0	0	MMUT
HGNC:7526	6_49451715_C_T	0	0	0	0	0	MMUT
HGNC:7526	6_49453584_C_T	0	0	0	0	0	MMUT
HGNC:7526	6_49453599_A_ACCAT	0	0	0	0	0	MMUT
HGNC:7526	6_49453627_TAGA_T	1.592e-5	0	0	5.437e-5	8.802e-6	MMUT
HGNC:7526	6_49453628_A_C	0	0	0	0	0	MMUT
HGNC:7526	6_49453643_G_T	3.98e-6	0	0	0	8.802e-6	MMUT
HGNC:7526	6_49453645_G_GT	1.592e-5	0	1.158e-4	0	0	MMUT
HGNC:7526	6_49453660_CA_C	0	0	0	0	0	MMUT
HGNC:7526	6_49453685_A_G	3.98e-6	0	2.893e-5	0	0	MMUT
HGNC:7526	6_49453686_G_A	0	0	0	0	0	MMUT
HGNC:7526	6_49453691_C_T	3.98e-6	6.155e-5	0	0	0	MMUT
HGNC:7526	6_49453692_T_C	0	0	0	0	0	MMUT
HGNC:7526	6_49453694_C_T	0	0	0	0	0	MMUT
HGNC:7526	6_49453698_C_T	2.388e-5	0	1.447e-4	0	0	MMUT
HGNC:7526	6_49453709_G_A	0	0	0	0	0	MMUT
HGNC:7526	6_49453721_T_C	2.787e-5	0	0	0	6.164e-5	MMUT
HGNC:7526	6_49453741_C_T	0	0	0	0	0	MMUT
HGNC:7526	6_49453751_G_T	0	0	0	0	0	MMUT
HGNC:7526	6_49453754_A_G	0	0	0	0	0	MMUT
HGNC:7526	6_49453757_C_T	0	0	0	0	0	MMUT
HGNC:7526	6_49456140_C_T	0	0	0	0	0	MMUT
HGNC:7526	6_49456141_C_T	0	0	0	0	0	MMUT
HGNC:7526	6_49456149_A_G	3.979e-6	0	2.894e-5	0	0	MMUT
HGNC:7526	6_49456163_C_G	0	0	0	0	0	MMUT
HGNC:7526	6_49456179_GC_G	0	0	0	0	0	MMUT
HGNC:7526	6_49456180_CC_T	0	0	0	0	0	MMUT
HGNC:7526	6_49456185_G_A	0	0	0	0	0	MMUT
HGNC:7526	6_49456235_G_GT	8.004e-6	0	0	1.09e-4	0	MMUT
HGNC:7526	6_49456239_T_C	0	0	0	0	0	MMUT
HGNC:7526	6_49457689_A_T	4.031e-6	0	0	0	8.886e-6	MMUT
HGNC:7526	6_49457690_C_T	0	0	0	0	0	MMUT
HGNC:7526	6_49457751_G_C	0	0	0	0	0	MMUT
HGNC:7526	6_49457755_G_C	0	0	0	0	0	MMUT
HGNC:7526	6_49457765_C_CCATAAATT	2.796e-5	6.162e-5	1.742e-4	0	0	MMUT
HGNC:7526	6_49457774_C_A	0	0	0	0	0	MMUT
HGNC:7526	6_49457789_T_A	6.771e-5	0	0	0	1.498e-4	MMUT
HGNC:7526	6_49457790_T_G	3.983e-6	0	0	0	8.809e-6	MMUT
HGNC:7526	6_49457801_C_A	0	0	0	0	0	MMUT
HGNC:7526	6_49457813_CT_C	0	0	0	0	0	MMUT
HGNC:7526	6_49457821_AC_A	0	0	0	0	0	MMUT
HGNC:7526	6_49457828_GTTC_G	0	0	0	0	0	MMUT
HGNC:7526	6_49457837_C_T	1.592e-5	0	2.893e-5	0	2.641e-5	MMUT
HGNC:7526	6_49457872_G_T	3.185e-5	0	0	0	7.043e-5	MMUT
HGNC:7526	6_49457873_C_T	0	0	0	0	0	MMUT
HGNC:7526	6_49457877_A_C	0	0	0	0	0	MMUT
HGNC:7526	6_49457878_T_A	3.981e-6	0	0	0	8.804e-6	MMUT
HGNC:7526	6_49457884_G_C	0	0	0	0	0	MMUT
HGNC:7526	6_49457929_AT_A	0	0	0	0	0	MMUT
HGNC:7526	6_49457977_T_A	0	0	0	0	0	MMUT
HGNC:7526	6_49458022_GC_G	0	0	0	0	0	MMUT
HGNC:7526	6_49458029_C_T	0	0	0	0	0	MMUT
HGNC:7526	6_49458034_G_C	0	0	0	0	0	MMUT
HGNC:7526	6_49458047_C_T	0	0	0	0	0	MMUT
HGNC:7526	6_49458050_G_A	0	0	0	0	0	MMUT
HGNC:7526	6_49459077_C_T	3.986e-6	0	0	5.44e-5	0	MMUT
HGNC:7526	6_49459080_A_G	0	0	0	0	0	MMUT
HGNC:7526	6_49459089_G_T	0	0	0	0	0	MMUT
HGNC:7526	6_49459092_G_GTCC	3.98e-6	0	0	0	8.799e-6	MMUT
HGNC:7526	6_49459106_T_TA	0	0	0	0	0	MMUT
HGNC:7526	6_49459118_C_A	0	0	0	0	0	MMUT
HGNC:7526	6_49459137_A_C	3.979e-6	0	0	0	8.796e-6	MMUT
HGNC:7526	6_49459138_T_C	0	0	0	0	0	MMUT
HGNC:7526	6_49459144_C_T	1.99e-5	6.152e-5	0	5.437e-5	1.76e-5	MMUT
HGNC:7526	6_49459145_G_A	1.194e-4	0	8.393e-4	5.437e-5	0	MMUT
HGNC:7526	6_49459154_A_G	1.193e-5	0	5.784e-5	0	0	MMUT
HGNC:7526	6_49459154_AG_A	0	0	0	0	0	MMUT
HGNC:7526	6_49459172_T_C	3.977e-6	0	2.891e-5	0	0	MMUT
HGNC:7526	6_49459186_C_A	7.954e-6	1.23e-4	0	0	0	MMUT
HGNC:7526	6_49459187_C_T	3.579e-5	0	2.602e-4	0	0	MMUT
HGNC:7526	6_49459189_C_T	6.363e-5	0	0	0	3.517e-5	MMUT
HGNC:7526	6_49459190_G_T	3.977e-6	0	2.891e-5	0	0	MMUT
HGNC:7526	6_49459210_G_A	1.591e-5	0	2.891e-5	0	0	MMUT
HGNC:7526	6_49459307_T_A	0	0	0	0	0	MMUT
HGNC:7526	6_49459338_C_T	0	0	0	0	0	MMUT
HGNC:7526	6_49459379_G_A	0	0	0	0	0	MMUT
HGNC:7526	6_49459406_C_A	0	0	0	0	0	MMUT
HGNC:7526	6_49459411_A_AC	0	0	0	0	0	MMUT
HGNC:7526	6_49459436_G_GT	0	0	0	0	0	MMUT
HGNC:7526	6_49459437_T_TA	3.992e-6	0	0	0	0	MMUT
HGNC:7526	6_49459465_A_G	0	0	0	0	0	MMUT
HGNC:7526	6_49459506_C_T	0	0	0	0	0	MMUT
HGNC:9016	6_51619230_G_A	1.196e-5	0	8.677e-5	0	0	PKHD1
HGNC:9016	6_51619277_T_G	0	0	0	0	0	PKHD1
HGNC:9016	6_51626996_C_A	3.981e-6	0	0	5.439e-5	0	PKHD1
HGNC:9016	6_51627005_AC_A	0	0	0	0	0	PKHD1
HGNC:9016	6_51627035_G_C	2.786e-5	0	0	0	0	PKHD1
HGNC:9016	6_51632564_C_T	3.596e-5	0	0	0	8.847e-6	PKHD1
HGNC:9016	6_51632618_C_T	0	0	0	0	0	PKHD1
HGNC:9016	6_51632619_A_G	7.969e-6	0	0	1.088e-4	0	PKHD1
HGNC:9016	6_51638880_C_T	0	0	0	0	0	PKHD1
HGNC:9016	6_51638916_GA_G	0	0	0	0	0	PKHD1
HGNC:9016	6_51648098_CA_C	0	0	0	0	0	PKHD1
HGNC:9016	6_51648120_T_C	0	0	0	0	0	PKHD1
HGNC:9016	6_51649118_TG_T	0	0	0	0	0	PKHD1
HGNC:9016	6_51649158_A_G	0	0	0	0	0	PKHD1
HGNC:9016	6_51649172_A_C	0	0	0	0	0	PKHD1
HGNC:9016	6_51649181_AAT_A	0	0	0	0	0	PKHD1
HGNC:9016	6_51658975_CTGAG_C	0	0	0	0	0	PKHD1
HGNC:9016	6_51659052_G_A	7.967e-6	6.155e-5	0	5.444e-5	0	PKHD1
HGNC:9016	6_51659127_CA_C	0	0	0	0	0	PKHD1
HGNC:9016	6_51659138_ACAAT_A	0	0	0	0	0	PKHD1
HGNC:9016	6_51659152_GAT_G	0	0	0	0	0	PKHD1
HGNC:9016	6_51659170_TG_T	3.986e-6	0	0	0	8.823e-6	PKHD1
HGNC:9016	6_51659220_G_A	1.993e-5	0	0	0	1.763e-5	PKHD1
HGNC:9016	6_51659231_CTA_C	0	0	0	0	0	PKHD1
HGNC:9016	6_51659265_TGC_T	3.985e-6	0	2.902e-5	0	0	PKHD1
HGNC:9016	6_51659269_CT_C	0	0	0	0	0	PKHD1
HGNC:9016	6_51659273_CT_C	0	0	0	0	0	PKHD1
HGNC:9016	6_51659299_CT_C	0	0	0	0	0	PKHD1
HGNC:9016	6_51659382_C_A	3.988e-6	0	0	0	8.823e-6	PKHD1
HGNC:9016	6_51659390_AC_A	0	0	0	0	0	PKHD1
HGNC:9016	6_51659417_G_C	3.993e-6	0	0	0	8.835e-6	PKHD1
HGNC:9016	6_51659462_A_T	0	0	0	0	0	PKHD1
HGNC:9016	6_51659468_A_T	0	0	0	0	0	PKHD1
HGNC:9016	6_51659490_CAACATACA_C	3.997e-6	0	0	0	8.861e-6	PKHD1
HGNC:9016	6_51659563_CTG_C	0	0	0	0	0	PKHD1
HGNC:9016	6_51659602_G_GA	0	0	0	0	0	PKHD1
HGNC:9016	6_51659664_T_TC	0	0	0	0	0	PKHD1
HGNC:9016	6_51659682_G_A	5.186e-5	1.232e-4	5.799e-5	0	1.767e-5	PKHD1
HGNC:9016	6_51659682_GC_G	0	0	0	0	0	PKHD1
HGNC:9016	6_51659707_GA_G	0	0	0	0	0	PKHD1
HGNC:9016	6_51659714_A_C	7.174e-5	0	0	0	0	PKHD1
HGNC:9016	6_51659714_AC_A	0	0	0	0	0	PKHD1
HGNC:9016	6_51659926_C_CA	0	0	0	0	0	PKHD1
HGNC:9016	6_51659931_GA_G	0	0	0	0	0	PKHD1
HGNC:9016	6_51659935_TTGGTA_T	4.005e-6	0	0	5.465e-5	0	PKHD1
HGNC:9016	6_51744395_GA_G	7.959e-6	0	0	0	1.76e-5	PKHD1
HGNC:9016	6_51744404_AG_A	3.979e-6	0	0	0	8.801e-6	PKHD1
HGNC:9016	6_51744414_GC_G	0	0	0	0	0	PKHD1
HGNC:9016	6_51744431_T_TA	0	0	0	0	0	PKHD1
HGNC:9016	6_51744454_CC_G	0	0	0	0	0	PKHD1
HGNC:9016	6_51744495_GGACTTGCACA_G	0	0	0	0	0	PKHD1
HGNC:9016	6_51744510_A_C	0	0	0	0	0	PKHD1
HGNC:9016	6_51746720_C_A	0	0	0	0	0	PKHD1
HGNC:9016	6_51746721_C_G	3.992e-6	0	0	0	8.839e-6	PKHD1
HGNC:9016	6_51746805_A_AT	0	0	0	0	0	PKHD1
HGNC:9016	6_51746818_C_A	3.991e-6	0	0	5.45e-5	0	PKHD1
HGNC:9016	6_51746842_C_T	0	0	0	0	0	PKHD1
HGNC:9016	6_51746859_C_CAACT	0	0	0	0	0	PKHD1
HGNC:9016	6_51747872_GA_G	3.981e-6	0	0	0	8.805e-6	PKHD1
HGNC:9016	6_51747892_C_CA	0	0	0	0	0	PKHD1
HGNC:9016	6_51747897_C_T	7.961e-6	0	2.895e-5	0	8.804e-6	PKHD1
HGNC:9016	6_51747898_G_A	7.961e-6	0	0	0	8.804e-6	PKHD1
HGNC:9016	6_51747916_AG_A	0	0	0	0	0	PKHD1
HGNC:9016	6_51747933_G_T	0	0	0	0	0	PKHD1
HGNC:9016	6_51747970_G_A	7.965e-6	1.231e-4	0	0	0	PKHD1
HGNC:9016	6_51748084_C_CAA	0	0	0	0	0	PKHD1
HGNC:9016	6_51748142_C_CATGG	0	0	0	0	0	PKHD1
HGNC:9016	6_51748246_G_A	0	0	0	0	0	PKHD1
HGNC:9016	6_51748433_A_ATGTCACTAAT	0	0	0	0	0	PKHD1
HGNC:9016	6_51748502_TA_T	0	0	0	0	0	PKHD1
HGNC:9016	6_51748613_G_C	0	0	0	0	0	PKHD1
HGNC:9016	6_51748657_GA_G	0	0	0	0	0	PKHD1
HGNC:9016	6_51753200_C_A	0	0	0	0	0	PKHD1
HGNC:9016	6_51753281_A_G	5.176e-5	0	0	0	1.057e-4	PKHD1
HGNC:9016	6_51753318_GA_G	0	0	0	0	0	PKHD1
HGNC:9016	6_51754815_CCT_C	3.983e-6	0	0	0	8.81e-6	PKHD1
HGNC:9016	6_51754828_CCCTTGACTTCTTTCACAGT_C	0	0	0	0	0	PKHD1
HGNC:9016	6_51754903_T_TG	0	0	0	0	0	PKHD1
HGNC:9016	6_51772701_C_T	8.056e-6	0	0	0	1.777e-5	PKHD1
HGNC:9016	6_51772791_T_C	0	0	0	0	0	PKHD1
HGNC:9016	6_51775818_TG_T	4.016e-6	0	0	0	8.878e-6	PKHD1
HGNC:9016	6_51775844_G_A	2.402e-5	0	0	0	4.428e-5	PKHD1
HGNC:9016	6_51775908_AT_A	0	0	0	0	0	PKHD1
HGNC:9016	6_51791235_C_T	0	0	0	0	0	PKHD1
HGNC:9016	6_51791268_C_T	7.96e-6	0	0	1.089e-4	0	PKHD1
HGNC:9016	6_51791359_C_A	1.194e-5	0	0	0	2.641e-5	PKHD1
HGNC:9016	6_51791374_C_T	0	0	0	0	0	PKHD1
HGNC:9016	6_51791375_T_C	0	0	0	0	0	PKHD1
HGNC:9016	6_51830873_GA_G	0	0	0	0	0	PKHD1
HGNC:9016	6_51830924_C_A	0	0	0	0	0	PKHD1
HGNC:9016	6_51830972_CA_C	0	0	0	0	0	PKHD1
HGNC:9016	6_51830991_T_A	0	0	0	0	0	PKHD1
HGNC:9016	6_51836414_TG_T	0	0	0	0	0	PKHD1
HGNC:9016	6_51836455_G_A	0	0	0	0	0	PKHD1
HGNC:9016	6_51836462_AC_A	7.963e-6	0	0	0	1.761e-5	PKHD1
HGNC:9016	6_51847774_C_G	0	0	0	0	0	PKHD1
HGNC:9016	6_51847814_A_G	1.592e-5	6.152e-5	0	0	2.643e-5	PKHD1
HGNC:9016	6_51847832_G_A	0	0	0	0	0	PKHD1
HGNC:9016	6_51847860_CAG_C	0	0	0	0	0	PKHD1
HGNC:9016	6_51847904_GCGGCA_G	0	0	0	0	0	PKHD1
HGNC:9016	6_51847909_A_T	0	0	0	0	0	PKHD1
HGNC:9016	6_51847913_CTG_C	0	0	0	0	0	PKHD1
HGNC:9016	6_51847971_C_T	0	0	0	0	0	PKHD1
HGNC:9016	6_51847972_T_C	0	0	0	0	0	PKHD1
HGNC:9016	6_51855910_TC_T	0	0	0	0	0	PKHD1
HGNC:9016	6_51855915_AG_A	0	0	0	0	0	PKHD1
HGNC:9016	6_51855937_AG_A	0	0	0	0	0	PKHD1
HGNC:9016	6_51855976_GGTTAGACAATGTATCAC_G	0	0	0	0	0	PKHD1
HGNC:9016	6_51856038_GT_A	0	0	0	0	0	PKHD1
HGNC:9016	6_51867875_A_C	0	0	0	0	0	PKHD1
HGNC:9016	6_51867876_T_TA	0	0	0	0	0	PKHD1
HGNC:9016	6_51867882_GA_G	0	0	0	0	0	PKHD1
HGNC:9016	6_51867900_C_A	0	0	0	0	0	PKHD1
HGNC:9016	6_51867959_AG_A	0	0	0	0	0	PKHD1
HGNC:9016	6_51868035_C_CA	0	0	0	0	0	PKHD1
HGNC:9016	6_51870503_C_A	0	0	0	0	0	PKHD1
HGNC:9016	6_51882440_T_C	0	0	0	0	0	PKHD1
HGNC:9016	6_51883092_C_A	3.995e-6	0	0	0	0	PKHD1
HGNC:9016	6_51883172_TC_T	0	0	0	0	0	PKHD1
HGNC:9016	6_51887130_T_G	0	0	0	0	0	PKHD1
HGNC:9016	6_51887158_G_A	0	0	0	0	0	PKHD1
HGNC:9016	6_51887179_CT_C	0	0	0	0	0	PKHD1
HGNC:9016	6_51903601_A_T	4.577e-4	0	0	0	4.05e-4	PKHD1
HGNC:9016	6_51903683_G_A	0	0	0	0	0	PKHD1
HGNC:9016	6_51903686_T_A	1.591e-4	0	0	0	0	PKHD1
HGNC:9016	6_51903726_GTCTAATGTTTCAACAAA_G	0	0	0	0	0	PKHD1
HGNC:9016	6_51903728_C_G	0	0	0	0	0	PKHD1
HGNC:9016	6_51903728_CT_TC	0	0	0	0	0	PKHD1
HGNC:9016	6_51903989_CT_C	3.997e-6	6.222e-5	0	0	0	PKHD1
HGNC:9016	6_51904011_C_T	0	0	0	0	0	PKHD1
HGNC:9016	6_51904044_T_A	0	0	0	0	0	PKHD1
HGNC:9016	6_51904044_T_C	0	0	0	0	0	PKHD1
HGNC:9016	6_51906244_TA_T	0	0	0	0	0	PKHD1
HGNC:9016	6_51909397_G_A	0	0	0	0	0	PKHD1
HGNC:9016	6_51909439_T_A	0	0	0	0	0	PKHD1
HGNC:9016	6_51909453_TACAAA_T	1.993e-5	0	0	0	4.414e-5	PKHD1
HGNC:9016	6_51909466_G_A	0	0	0	0	0	PKHD1
HGNC:9016	6_51909475_C_T	0	0	0	0	0	PKHD1
HGNC:9016	6_51911798_C_T	0	0	0	0	0	PKHD1
HGNC:9016	6_51911905_TA_T	4e-6	0	2.906e-5	0	0	PKHD1
HGNC:9016	6_51911906_A_C	0	0	0	0	0	PKHD1
HGNC:9016	6_51912381_AGATAGAGGTCTGTATCC_A	0	0	0	0	0	PKHD1
HGNC:9016	6_51912577_CTA_T	0	0	0	0	0	PKHD1
HGNC:9016	6_51934139_GC_G	0	0	0	0	0	PKHD1
HGNC:9016	6_51934185_T_A	1.193e-5	0	0	0	2.639e-5	PKHD1
HGNC:9016	6_51934201_CT_C	0	0	0	0	0	PKHD1
HGNC:9016	6_51934277_GC_G	0	0	0	0	0	PKHD1
HGNC:9016	6_51934319_C_T	3.984e-5	0	0	0	8.822e-5	PKHD1
HGNC:9016	6_51934323_CT_C	0	0	0	0	0	PKHD1
HGNC:9016	6_51959882_G_GGT	0	0	0	0	0	PKHD1
HGNC:9016	6_51959882_G_GT	7.567e-5	0	1.447e-4	0	1.234e-4	PKHD1
HGNC:9016	6_51959948_C_T	2.391e-5	1.231e-4	0	0	3.528e-5	PKHD1
HGNC:9016	6_51959953_T_C	0	0	0	0	0	PKHD1
HGNC:9016	6_51959994_C_T	0	0	0	0	0	PKHD1
HGNC:9016	6_51960001_CG_C	0	0	0	0	0	PKHD1
HGNC:9016	6_51960028_T_C	0	0	0	0	0	PKHD1
HGNC:9016	6_52010306_T_C	0	0	0	0	0	PKHD1
HGNC:9016	6_52010308_C_T	3.982e-6	0	2.895e-5	0	0	PKHD1
HGNC:9016	6_52010310_T_C	0	0	0	0	0	PKHD1
HGNC:9016	6_52010368_T_TGGGC	0	0	0	0	0	PKHD1
HGNC:9016	6_52010394_TC_T	0	0	0	0	0	PKHD1
HGNC:9016	6_52017409_C_T	0	0	0	0	0	PKHD1
HGNC:9016	6_52017497_T_C	1.592e-5	0	0	0	3.523e-5	PKHD1
HGNC:9016	6_52017525_G_A	3.983e-6	0	2.891e-5	0	0	PKHD1
HGNC:9016	6_52017545_GT_G	0	0	0	0	0	PKHD1
HGNC:9016	6_52017551_TCA_T	0	0	0	0	0	PKHD1
HGNC:9016	6_52017558_G_A	0	0	0	0	0	PKHD1
HGNC:9016	6_52017562_A_T	0	0	0	0	0	PKHD1
HGNC:9016	6_52017568_G_GT	0	0	0	0	0	PKHD1
HGNC:9016	6_52017598_AC_A	0	0	0	0	0	PKHD1
HGNC:9016	6_52022799_A_C	0	0	0	0	0	PKHD1
HGNC:9016	6_52022805_CA_C	3.98e-6	0	0	0	8.805e-6	PKHD1
HGNC:9016	6_52022809_G_A	0	0	0	0	0	PKHD1
HGNC:9016	6_52022854_ACT_A	0	0	0	0	0	PKHD1
HGNC:9016	6_52022946_T_G	0	0	0	0	0	PKHD1
HGNC:9016	6_52024573_C_T	0	0	0	0	0	PKHD1
HGNC:9016	6_52024728_A_AC	0	0	0	0	0	PKHD1
HGNC:9016	6_52024741_G_T	0	0	0	0	0	PKHD1
HGNC:9016	6_52024744_AT_A	0	0	0	0	0	PKHD1
HGNC:9016	6_52024750_A_G	1.193e-5	0	0	0	1.759e-5	PKHD1
HGNC:9016	6_52024878_C_T	0	0	0	0	0	PKHD1
HGNC:9016	6_52024919_TC_T	0	0	0	0	0	PKHD1
HGNC:9016	6_52024928_G_C	3.977e-6	0	0	0	8.7940000000000008e-06	PKHD1
HGNC:9016	6_52024986_AAT_A	0	0	0	0	0	PKHD1
HGNC:9016	6_52024999_G_A	3.977e-6	0	0	0	8.7940000000000008e-06	PKHD1
HGNC:9016	6_52025076_AT_A	3.977e-6	0	0	0	0	PKHD1
HGNC:9016	6_52025216_T_TA	0	0	0	0	0	PKHD1
HGNC:9016	6_52025235_AG_A	0	0	0	0	0	PKHD1
HGNC:9016	6_52025252_CA_C	0	0	0	0	0	PKHD1
HGNC:9016	6_52025267_C_A	3.982e-6	0	0	0	8.809e-6	PKHD1
HGNC:9016	6_52025316_AGA_CT	0	0	0	0	0	PKHD1
HGNC:9016	6_52025373_G_GA	0	0	0	0	0	PKHD1
HGNC:9016	6_52025393_G_A	0	0	0	0	0	PKHD1
HGNC:9016	6_52025395_C_GGGGAATA	0	0	0	0	0	PKHD1
HGNC:9016	6_52025454_CAAGG_TGACCCCTT	0	0	0	0	0	PKHD1
HGNC:9016	6_52025480_G_A	0	0	0	0	0	PKHD1
HGNC:9016	6_52025514_CA_C	3.983e-6	0	2.892e-5	0	0	PKHD1
HGNC:9016	6_52025577_CCCCCTCACAGTAAGTATGGTCCCA_C	0	0	0	0	0	PKHD1
HGNC:9016	6_52025590_A_C	0	0	0	0	0	PKHD1
HGNC:9016	6_52025663_G_A	3.978e-6	0	0	0	0	PKHD1
HGNC:9016	6_52025668_AC_A	3.978e-6	0	0	0	8.797e-6	PKHD1
HGNC:9016	6_52025688_TC_T	0	0	0	0	0	PKHD1
HGNC:9016	6_52025691_C_CA	3.979e-6	0	2.891e-5	0	0	PKHD1
HGNC:9016	6_52025704_C_CG	0	0	0	0	0	PKHD1
HGNC:9016	6_52025804_AG_A	0	0	0	0	0	PKHD1
HGNC:9016	6_52025850_TCC_T	0	0	0	0	0	PKHD1
HGNC:9016	6_52025866_AG_A	0	0	0	0	0	PKHD1
HGNC:9016	6_52025869_CT_C	3.997e-6	0	0	0	8.873e-6	PKHD1
HGNC:9016	6_52025902_AC_A	0	0	0	0	0	PKHD1
HGNC:9016	6_52025965_GGACCACGGGCGAAGAACCTGTTGCCAGCCCA_G	0	0	0	0	0	PKHD1
HGNC:9016	6_52026025_GCGCCCGCATCGGGTATCTGGGGGG_ACGCCCGCATCGGGTATCTGGGGC	0	0	0	0	0	PKHD1
HGNC:9016	6_52026047_G_GC	0	0	0	0	0	PKHD1
HGNC:9016	6_52026048_GG_C	0	0	0	0	0	PKHD1
HGNC:9016	6_52026084_TAAGTTCACAATGTCACAGGACCGATTGCCCAC_T	0	0	0	0	0	PKHD1
HGNC:9016	6_52027897_C_T	0	0	0	0	0	PKHD1
HGNC:9016	6_52027898_T_C	0	0	0	0	0	PKHD1
HGNC:9016	6_52028166_GA_G	0	0	0	0	0	PKHD1
HGNC:9016	6_52028177_C_T	0	0	0	0	0	PKHD1
HGNC:9016	6_52028243_C_T	0	0	0	0	0	PKHD1
HGNC:9016	6_52028249_G_A	3.181e-5	0	0	0	6.154e-5	PKHD1
HGNC:9016	6_52028251_C_CTG	0	0	0	0	0	PKHD1
HGNC:9016	6_52028349_C_T	7.958e-6	0	0	0	1.76e-5	PKHD1
HGNC:9016	6_52033030_C_T	0	0	0	0	0	PKHD1
HGNC:9016	6_52033080_GA_G	0	0	0	0	0	PKHD1
HGNC:9016	6_52033091_TG_T	0	0	0	0	0	PKHD1
HGNC:9016	6_52033107_A_G	0	0	0	0	0	PKHD1
HGNC:9016	6_52033122_T_TC	0	0	0	0	0	PKHD1
HGNC:9016	6_52033166_CT_C	7.978e-6	0	0	0	1.761e-5	PKHD1
HGNC:9016	6_52033167_T_G	3.99e-6	0	2.896e-5	0	0	PKHD1
HGNC:9016	6_52035590_C_A	3.978e-6	6.152e-5	0	0	0	PKHD1
HGNC:9016	6_52035590_C_G	0	0	0	0	0	PKHD1
HGNC:9016	6_52035659_ATC_A	0	0	0	0	0	PKHD1
HGNC:9016	6_52035700_CG_C	0	0	0	0	0	PKHD1
HGNC:9016	6_52035701_G_A	3.979e-6	0	0	5.437e-5	0	PKHD1
HGNC:9016	6_52042857_A_G	0	0	0	0	0	PKHD1
HGNC:9016	6_52043006_G_A	0	0	0	0	0	PKHD1
HGNC:9016	6_52043009_AG_A	0	0	0	0	0	PKHD1
HGNC:9016	6_52043102_C_G	0	0	0	0	0	PKHD1
HGNC:9016	6_52043102_C_T	2.394e-5	0	0	0	2.651e-5	PKHD1
HGNC:9016	6_52043127_GTC_G	0	0	0	0	0	PKHD1
HGNC:9016	6_52043135_C_G	0	0	0	0	0	PKHD1
HGNC:9016	6_52043632_GT_G	0	0	0	0	0	PKHD1
HGNC:9016	6_52043636_C_T	0	0	0	0	0	PKHD1
HGNC:9016	6_52043699_T_G	0	0	0	0	0	PKHD1
HGNC:9016	6_52044951_CCCATTCACTCTCA_C	0	0	0	0	0	PKHD1
HGNC:9016	6_52044965_C_G	0	0	0	0	0	PKHD1
HGNC:9016	6_52044968_G_A	0	0	0	0	0	PKHD1
HGNC:9016	6_52044985_GTAGCCAAC_T	0	0	0	0	0	PKHD1
HGNC:9016	6_52046005_CT_C	0	0	0	0	0	PKHD1
HGNC:9016	6_52046033_G_A	0	0	0	0	0	PKHD1
HGNC:9016	6_52046053_C_T	0	0	0	0	0	PKHD1
HGNC:9016	6_52046072_T_G	0	0	0	0	0	PKHD1
HGNC:9016	6_52046089_A_G	7.961e-5	0	0	0.001088	0	PKHD1
HGNC:9016	6_52046144_G_A	0	0	0	0	0	PKHD1
HGNC:9016	6_52046190_T_C	0	0	0	0	0	PKHD1
HGNC:9016	6_52048491_C_T	0	0	0	0	0	PKHD1
HGNC:9016	6_52048546_TTGTCCGC_T	0	0	0	0	0	PKHD1
HGNC:9016	6_52048588_A_AT	1.193e-5	0	0	0	2.639e-5	PKHD1
HGNC:9016	6_52048593_TCTTCTGT_CAGA	0	0	0	0	0	PKHD1
HGNC:9016	6_52048621_T_C	3.979e-6	0	0	0	8.799e-6	PKHD1
HGNC:9016	6_52050152_C_T	0	0	0	0	0	PKHD1
HGNC:9016	6_52050157_C_T	1.593e-5	0	5.783e-5	5.444e-5	8.812e-6	PKHD1
HGNC:9016	6_52050172_G_A	3.982e-6	0	0	0	0	PKHD1
HGNC:9016	6_52050179_C_A	0	0	0	0	0	PKHD1
HGNC:9016	6_52050244_G_T	0	0	0	0	0	PKHD1
HGNC:9016	6_52050255_A_AT	0	0	0	0	0	PKHD1
HGNC:9016	6_52050259_CC_A	0	0	0	0	0	PKHD1
HGNC:9016	6_52050266_G_A	0	0	0	0	0	PKHD1
HGNC:9016	6_52050297_T_G	0	0	0	0	0	PKHD1
HGNC:9016	6_52053075_C_A	0	0	0	0	0	PKHD1
HGNC:9016	6_52053075_C_G	0	0	0	0	0	PKHD1
HGNC:9016	6_52053075_C_T	0	0	0	0	0	PKHD1
HGNC:9016	6_52053198_TC_T	0	0	0	0	0	PKHD1
HGNC:9016	6_52054122_A_T	0	0	0	0	0	PKHD1
HGNC:9016	6_52055586_C_T	3.983e-6	0	0	0	0	PKHD1
HGNC:9016	6_52055593_A_T	1.195e-5	0	0	0	2.644e-5	PKHD1
HGNC:9016	6_52055649_G_A	7.992e-6	6.206e-5	0	0	8.848e-6	PKHD1
HGNC:9016	6_52055724_C_A	0	0	0	0	0	PKHD1
HGNC:9016	6_52055730_C_T	0	0	0	0	0	PKHD1
HGNC:9016	6_52056696_A_C	0	0	0	0	0	PKHD1
HGNC:9016	6_52056889_C_T	0	0	0	0	0	PKHD1
HGNC:9016	6_52056938_C_T	0	0	0	0	0	PKHD1
HGNC:9016	6_52056962_GC_G	0	0	0	0	0	PKHD1
HGNC:9016	6_52058330_T_A	3.982e-6	0	0	0	0	PKHD1
HGNC:9016	6_52058425_AC_A	0	0	0	0	0	PKHD1
HGNC:9016	6_52058438_C_T	3.98e-6	0	0	0	8.806e-6	PKHD1
HGNC:9016	6_52058496_AC_A	0	0	0	0	0	PKHD1
HGNC:9016	6_52059955_GA_G	0	0	0	0	0	PKHD1
HGNC:9016	6_52059981_C_T	0	0	0	0	0	PKHD1
HGNC:9016	6_52059999_AATT_A	0	0	0	0	0	PKHD1
HGNC:9016	6_52060038_G_A	2.39e-5	0	0	1.633e-4	2.642e-5	PKHD1
HGNC:9016	6_52062518_C_A	0	0	0	0	0	PKHD1
HGNC:9016	6_52062542_C_T	0	0	0	0	0	PKHD1
HGNC:9016	6_52062568_T_TA	0	0	0	0	0	PKHD1
HGNC:9016	6_52062636_A_T	0	0	0	0	0	PKHD1
HGNC:9016	6_52064976_TC_T	0	0	0	0	0	PKHD1
HGNC:9016	6_52065000_TG_T	2.392e-5	1.23e-4	0	0	3.534e-5	PKHD1
HGNC:9016	6_52065033_T_A	0	0	0	0	0	PKHD1
HGNC:9016	6_52065975_C_T	0	0	0	0	0	PKHD1
HGNC:9016	6_52069456_C_G	3.977e-6	0	0	5.437e-5	0	PKHD1
HGNC:9016	6_52069470_G_C	0	0	0	0	0	PKHD1
HGNC:9016	6_52069487_G_A	0	0	0	0	0	PKHD1
HGNC:9016	6_52069504_C_T	0	0	0	0	0	PKHD1
HGNC:9016	6_52069520_CCATT_C	7.956e-6	0	0	0	1.759e-5	PKHD1
HGNC:9016	6_52069528_C_T	0	0	0	0	0	PKHD1
HGNC:9016	6_52069529_T_G	0	0	0	0	0	PKHD1
HGNC:9016	6_52070404_A_G	0	0	0	0	0	PKHD1
HGNC:9016	6_52070405_C_T	1.195e-5	0	0	0	2.642e-5	PKHD1
HGNC:9016	6_52070431_T_C	0	0	0	0	0	PKHD1
HGNC:9016	6_52071009_T_C	1.036e-4	0	5.787e-5	0	1.501e-4	PKHD1
HGNC:9016	6_52071028_G_T	0	0	0	0	0	PKHD1
HGNC:9016	6_52071071_C_T	0	0	0	0	0	PKHD1
HGNC:9016	6_52071072_T_C	1.195e-5	0	0	0	0	PKHD1
HGNC:9016	6_52072114_C_T	0	0	0	0	0	PKHD1
HGNC:9016	6_52072157_C_T	0	0	0	0	0	PKHD1
HGNC:9016	6_52073461_AC_A	0	0	0	0	0	PKHD1
HGNC:9016	6_52073464_TA_T	0	0	0	0	0	PKHD1
HGNC:9016	6_52073521_CA_C	0	0	0	0	0	PKHD1
HGNC:9016	6_52076274_A_G	0	0	0	0	0	PKHD1
HGNC:9016	6_52076295_A_C	0	0	0	0	0	PKHD1
HGNC:9016	6_52076334_C_G	0	0	0	0	0	PKHD1
HGNC:9016	6_52079898_AC_A	0	0	0	0	0	PKHD1
HGNC:9016	6_52079899_C_T	0	0	0	0	0	PKHD1
HGNC:9016	6_52079906_AG_A	1.988e-5	0	5.782e-5	0	2.638e-5	PKHD1
HGNC:9016	6_52079920_G_A	7.954e-6	6.153e-5	0	5.438e-5	0	PKHD1
HGNC:9016	6_52079936_AC_A	5.568e-5	0	2.891e-5	0	1.143e-4	PKHD1
HGNC:9016	6_52079950_G_A	0	0	0	0	0	PKHD1
HGNC:9016	6_52080010_T_A	0	0	0	0	0	PKHD1
HGNC:9016	6_52082391_C_T	0	0	0	0	0	PKHD1
HGNC:9016	6_52082516_T_TG	0	0	0	0	0	PKHD1
HGNC:9016	6_52082519_GGTAAAGAACACCCAACTCCA_CT	0	0	0	0	0	PKHD1
HGNC:9016	6_52083201_G_A	4.457e-4	6.152e-5	0	0	8.184e-4	PKHD1
HGNC:9016	6_52083223_C_A	3.978e-6	0	0	0	8.798e-6	PKHD1
HGNC:9016	6_52083256_C_T	7.959e-6	0	5.782e-5	0	0	PKHD1
HGNC:9016	6_52083257_T_C	0	0	0	0	0	PKHD1
HGNC:9016	6_52084923_C_T	0	0	0	0	0	PKHD1
HGNC:9016	6_52084926_GCAGT_G	0	0	0	0	0	PKHD1
HGNC:9016	6_52084933_T_C	1.194e-5	0	0	0	2.64e-5	PKHD1
HGNC:4311	6_53516155_A_T	0	0	0	0	0	GCLC
HGNC:21062	6_5368762_C_G	0	0	0	0	0	FARS2
HGNC:21062	6_5368831_G_A	0	0	0	0	0	FARS2
HGNC:21062	6_5368973_C_G	0	0	0	0	0	FARS2
HGNC:21062	6_5368994_G_T	3.979e-6	0	0	5.44e-5	0	FARS2
HGNC:21062	6_5369001_A_G	0	0	0	0	0	FARS2
HGNC:21062	6_5369027_A_G	0	0	0	0	0	FARS2
HGNC:21062	6_5369100_T_A	0	0	0	0	0	FARS2
HGNC:21062	6_5431154_C_T	0	0	0	0	0	FARS2
HGNC:21062	6_5545179_G_A	0	0	0	0	0	FARS2
HGNC:21062	6_5545200_G_A	0	0	0	0	0	FARS2
HGNC:21062	6_5545248_G_T	0	0	0	0	0	FARS2
HGNC:21062	6_5545261_T_C	1.194e-5	0	0	0	2.641e-5	FARS2
HGNC:21062	6_5613266_T_G	0	0	0	0	0	FARS2
HGNC:21062	6_5613275_A_T	1.593e-5	0	0	0	0	FARS2
HGNC:1090	6_56459060_G_A	0	0	0	0	0	DST
HGNC:1090	6_56463564_C_T	0	0	0	0	0	DST
HGNC:1090	6_56463681_G_A	0	0	0	0	0	DST
HGNC:1090	6_56472211_G_GAT	0	0	0	0	0	DST
HGNC:1090	6_56493038_G_A	0	0	0	0	0	DST
HGNC:1090	6_56497896_G_GT	0	0	0	0	0	DST
HGNC:1090	6_56511262_G_A	0	0	0	0	0	DST
HGNC:1090	6_56526482_C_T	0	0	0	0	0	DST
HGNC:1090	6_56527561_C_A	0	0	0	0	0	DST
HGNC:1090	6_56529447_C_T	0	0	0	0	0	DST
HGNC:1090	6_56529991_G_A	0	0	0	0	0	DST
HGNC:1090	6_56535204_AC_A	0	0	0	0	0	DST
HGNC:1090	6_56553576_C_T	0	0	0	0	0	DST
HGNC:1090	6_56561401_C_T	0	0	0	0	0	DST
HGNC:1090	6_56562149_C_T	0	0	0	0	0	DST
HGNC:1090	6_56611578_A_AT	0	0	0	0	0	DST
HGNC:1090	6_56615924_G_A	0	0	0	0	0	DST
HGNC:1090	6_56616035_G_A	3.187e-5	0	5.785e-5	5.438e-5	1.764e-5	DST
HGNC:1090	6_56617070_GA_G	3.986e-6	0	0	0	8.823e-6	DST
HGNC:1090	6_56618459_G_A	1.196e-5	0	2.892e-5	0	1.767e-5	DST
HGNC:1090	6_56618618_G_A	0	0	0	0	0	DST
HGNC:1090	6_56618753_AT_A	3.985e-6	0	0	0	8.823e-6	DST
HGNC:1090	6_56618856_C_CT	3.987e-6	0	2.891e-5	0	0	DST
HGNC:1090	6_56619041_G_A	1.195e-5	0	0	0	1.764e-5	DST
HGNC:1090	6_56619229_A_C	0	0	0	0	0	DST
HGNC:1090	6_56619271_A_T	0	0	0	0	0	DST
HGNC:1090	6_56619314_G_A	8.055e-6	0	0	0	1.772e-5	DST
HGNC:1090	6_56619476_GTCTT_G	8.042e-6	0	0	1.093e-4	0	DST
HGNC:1090	6_56619844_G_GT	3.983e-6	0	0	0	0	DST
HGNC:1090	6_56619938_G_A	7.962e-6	0	0	5.437e-5	0	DST
HGNC:1090	6_56620385_CCCGCT_C	0	0	0	0	0	DST
HGNC:1090	6_56620568_G_A	4.385e-5	0	0	0	8.824e-5	DST
HGNC:1090	6_56620623_TG_T	0	0	0	0	0	DST
HGNC:1090	6_56627275_C_A	0	0	0	0	0	DST
HGNC:1090	6_56630244_C_T	0	0	0	0	0	DST
HGNC:1090	6_56631281_G_A	3.978e-6	0	0	0	0	DST
HGNC:1090	6_56631931_CA_C	0	0	0	0	0	DST
HGNC:1090	6_56635716_T_A	3.994e-6	0	0	0	8.84e-6	DST
HGNC:1090	6_56640247_G_A	0	0	0	0	0	DST
HGNC:14263	6_57210239_C_A	0	0	0	0	0	RAB23
HGNC:14263	6_57210363_CA_C	0	0	0	0	0	RAB23
HGNC:14263	6_57210375_CA_C	0	0	0	0	0	RAB23
HGNC:21062	6_5771328_C_T	1.195e-5	0	0	0	1.763e-5	FARS2
HGNC:21062	6_5771329_G_A	1.991e-5	6.152e-5	0	0	3.526e-5	FARS2
HGNC:3531	6_6167562_G_A	0	0	0	0	0	F13A1
HGNC:3531	6_6222165_C_T	1.195e-5	6.16e-5	0	0	8.817e-6	F13A1
HGNC:3531	6_6224771_G_C	0	0	0	0	0	F13A1
HGNC:3531	6_6248310_A_G	0	0	0	0	0	F13A1
HGNC:3531	6_6305437_C_A	0	0	0	0	0	F13A1
HGNC:21555	6_63720626_A_T	1.605e-5	0	5.21e-5	0	0	EYS
HGNC:21555	6_63720630_AC_A	0	0	0	0	0	EYS
HGNC:21555	6_63720631_CATTGTATCCTTCTAATTTAA_C	0	0	0	0	0	EYS
HGNC:21555	6_63720643_CTAATT_C	0	0	0	0	0	EYS
HGNC:21555	6_63720651_ATTAG_A	1.4e-5	0	0	1.932e-4	0	EYS
HGNC:21555	6_63720676_G_GA	4.032e-5	0	0	0	0	EYS
HGNC:21555	6_63720694_TAATTTTGCCAACAAAATTGG_T	6.495e-6	0	0	0	1.677e-5	EYS
HGNC:21555	6_63720728_TTGAG_T	4.527e-5	1.265e-4	0	0	1.003e-4	EYS
HGNC:21555	6_63720735_ACGATATTTAC_A	1.746e-4	0	0	0	6.69e-5	EYS
HGNC:21555	6_63720763_A_AG	0	0	0	0	0	EYS
HGNC:21555	6_63720764_GC_G	0	0	0	0	0	EYS
HGNC:21555	6_63720769_C_CT	0	0	0	0	0	EYS
HGNC:21555	6_63720773_A_T	0	0	0	0	0	EYS
HGNC:21555	6_63720781_T_TGCCATCATAGTTTAGA	0	0	0	0	0	EYS
HGNC:21555	6_63720806_GT_G	0	0	0	0	0	EYS
HGNC:21555	6_63720843_CTG_C	1.274e-5	0	0	0	3.289e-5	EYS
HGNC:21555	6_63720863_GAT_G	0	0	0	0	0	EYS
HGNC:21555	6_63720932_GC_G	0	0	0	0	0	EYS
HGNC:21555	6_63720948_ATTCT_A	0	0	0	0	0	EYS
HGNC:21555	6_63720994_GA_G	0	0	0	0	0	EYS
HGNC:21555	6_63721047_A_T	6.365e-6	0	0	0	1.643e-5	EYS
HGNC:21555	6_63721134_TTAATG_T	0	0	0	0	0	EYS
HGNC:21555	6_63721202_C_T	0	0	0	0	0	EYS
HGNC:21555	6_63721215_C_G	0	0	0	0	0	EYS
HGNC:21555	6_63721226_G_T	3.188e-5	0	0	4.587e-4	0	EYS
HGNC:21555	6_63721234_ATGAT_A	0	0	0	0	0	EYS
HGNC:21555	6_63721252_A_G	3.813e-5	1.214e-4	0	0	8.216e-5	EYS
HGNC:21555	6_63721281_A_T	1.9e-5	0	0	0	0	EYS
HGNC:21555	6_63721297_G_A	0	0	0	0	0	EYS
HGNC:21555	6_63721352_AT_A	0	0	0	0	0	EYS
HGNC:21555	6_63721372_C_A	0	0	0	0	0	EYS
HGNC:21555	6_63721375_TTCTGCATG_T	7.496e-4	0	0	0	1.312e-4	EYS
HGNC:21555	6_63721432_CT_C	0	0	0	0	0	EYS
HGNC:21555	6_63721441_C_A	0	0	0	0	0	EYS
HGNC:21555	6_63721462_CTTGA_C	6.389e-6	0	0	0	1.655e-5	EYS
HGNC:21555	6_63721466_ATTAT_A	0	0	0	0	0	EYS
HGNC:21555	6_63721486_G_A	0	0	0	0	0	EYS
HGNC:21555	6_63721505_TACAG_T	0	0	0	0	0	EYS
HGNC:21555	6_63721606_AG_A	0	0	0	0	0	EYS
HGNC:21555	6_63721619_T_TA	1.908e-5	0	0	0	4.924e-5	EYS
HGNC:21555	6_63721622_A_AT	1.908e-5	1.239e-4	0	0	3.281e-5	EYS
HGNC:21555	6_63721716_GT_G	0	0	0	0	0	EYS
HGNC:21555	6_63721748_G_C	0	0	0	0	0	EYS
HGNC:21555	6_63721787_T_TA	6.722e-6	0	0	9.436e-5	0	EYS
HGNC:21555	6_63721787_TA_T	0	0	0	0	0	EYS
HGNC:21555	6_63726517_AC_A	0	0	0	0	0	EYS
HGNC:21555	6_63726518_C_G	0	0	0	0	0	EYS
HGNC:21555	6_63726583_CT_C	1.302e-5	0	4.054e-5	0	0	EYS
HGNC:21555	6_63726595_ATG_A	6.509e-6	0	0	0	0	EYS
HGNC:21555	6_63762487_C_CT	0	0	0	0	0	EYS
HGNC:21555	6_63762520_A_T	1.28e-5	0	0	1.835e-4	0	EYS
HGNC:21555	6_63778161_TTGAAGAG_T	1.27e-5	0	0	0	3.271e-5	EYS
HGNC:21555	6_63778182_T_C	0	0	0	0	0	EYS
HGNC:21555	6_63788104_C_T	0	0	0	0	0	EYS
HGNC:21555	6_63788173_AC_A	0	0	0	0	0	EYS
HGNC:21555	6_63789057_C_T	1.285e-5	0	8.121e-5	0	0	EYS
HGNC:21555	6_63789064_C_T	0	0	0	0	0	EYS
HGNC:21555	6_63789212_TCG_T	0	0	0	0	0	EYS
HGNC:21555	6_63789225_C_T	0	0	0	0	0	EYS
HGNC:21555	6_63806208_T_TA	0	0	0	0	0	EYS
HGNC:21555	6_63806373_C_A	0	0	0	0	0	EYS
HGNC:21555	6_63806373_C_T	0	0	0	0	0	EYS
HGNC:21555	6_63864185_CC_TA	0	0	0	0	0	EYS
HGNC:21555	6_63864319_A_C	1.911e-5	1.24e-4	0	0	3.289e-5	EYS
HGNC:21555	6_63864360_T_G	0	0	0	0	0	EYS
HGNC:21555	6_63984382_C_T	0	0	0	0	0	EYS
HGNC:21555	6_63984462_G_A	2.549e-5	0	8.095e-5	0	0	EYS
HGNC:21555	6_63984558_G_A	0	0	0	0	0	EYS
HGNC:21555	6_63984594_CAA_C	0	0	0	0	0	EYS
HGNC:21555	6_63999114_TG_T	1.836e-4	0.003196	1.214e-4	0	0	EYS
HGNC:21555	6_63999117_A_AG	0	0	0	0	0	EYS
HGNC:21555	6_64066348_TA_T	3.81e-5	0	4.083e-5	9.24e-5	6.506e-5	EYS
HGNC:21555	6_64066493_T_G	0	0	0	0	0	EYS
HGNC:21555	6_64081855_C_T	7.04e-6	0	0	0	1.773e-5	EYS
HGNC:21555	6_64081864_A_G	6.682e-6	0	0	9.292e-5	0	EYS
HGNC:21555	6_64081870_C_T	4.023e-5	0	0	5.601e-4	0	EYS
HGNC:21555	6_64081879_CTGTT_C	0	0	0	0	0	EYS
HGNC:21555	6_64081899_G_T	6.545e-6	0	0	0	1.688e-5	EYS
HGNC:21555	6_64081936_AC_A	6.516e-6	0	4.075e-5	0	0	EYS
HGNC:21555	6_64230639_A_AATGACACT	0	0	0	0	0	EYS
HGNC:21555	6_64230642_G_C	6.514e-6	0	0	0	0	EYS
HGNC:21555	6_64230747_C_T	0	0	0	0	0	EYS
HGNC:21555	6_64230777_GAAGCATCAAC_G	0	0	0	0	0	EYS
HGNC:21555	6_64306968_A_G	0	0	0	0	0	EYS
HGNC:21555	6_64306987_A_C	0	0	0	0	0	EYS
HGNC:21555	6_64306990_GT_G	0	0	0	0	0	EYS
HGNC:21555	6_64307024_C_T	0	0	0	0	0	EYS
HGNC:21555	6_64307058_T_TA	0	0	0	0	0	EYS
HGNC:21555	6_64307058_TA_T	0	0	0	0	0	EYS
HGNC:21555	6_64307083_CTG_C	0	0	0	0	0	EYS
HGNC:21555	6_64388806_TAGTC_T	6.737e-6	0	0	9.656e-5	0	EYS
HGNC:21555	6_64436173_C_A	0	0	0	0	0	EYS
HGNC:21555	6_64436184_G_GT	0	0	0	0	0	EYS
HGNC:21555	6_64436254_G_T	0	0	0	0	0	EYS
HGNC:21555	6_64439157_CTTACCT_C	0	0	0	0	0	EYS
HGNC:21555	6_64439161_C_A	0	0	0	0	0	EYS
HGNC:21555	6_64439191_G_GA	0	0	0	0	0	EYS
HGNC:21555	6_64439194_T_TA	0	0	0	0	0	EYS
HGNC:21555	6_64439248_AG_A	0	0	0	0	0	EYS
HGNC:21555	6_64590417_C_T	0	0	0	0	0	EYS
HGNC:21555	6_64590454_G_A	0	0	0	0	0	EYS
HGNC:21555	6_64590525_ACTGAGCCTGTCAATGGTGGCAGATT_TA	0	0	0	0	0	EYS
HGNC:21555	6_64590576_A_AT	6.512e-6	1.266e-4	0	0	0	EYS
HGNC:21555	6_64590684_CT_C	0	0	0	0	0	EYS
HGNC:21555	6_64590717_AG_A	0	0	0	0	0	EYS
HGNC:21555	6_64590873_CA_T	0	0	0	0	0	EYS
HGNC:21555	6_64590909_C_CT	6.583e-6	0	0	9.183e-5	0	EYS
HGNC:21555	6_64590912_G_C	6.582e-6	0	0	0	1.72e-5	EYS
HGNC:21555	6_64590912_G_T	0	0	0	0	0	EYS
HGNC:21555	6_64591034_AAATG_A	0	0	0	0	0	EYS
HGNC:21555	6_64591216_C_A	0	0	0	0	0	EYS
HGNC:21555	6_64591250_TGTGA_T	0	0	0	0	0	EYS
HGNC:21555	6_64591255_GTC_G	6.507e-6	0	4.051e-5	0	0	EYS
HGNC:21555	6_64591261_G_A	0	0	0	0	0	EYS
HGNC:21555	6_64591348_TG_T	0	0	0	0	0	EYS
HGNC:21555	6_64591473_G_GC	2.605e-5	1.265e-4	0	9.176e-5	3.377e-5	EYS
HGNC:21555	6_64591510_CAGCTATA_C	7.833e-5	0	0	0	2.037e-4	EYS
HGNC:21555	6_64591546_G_A	0	0	0	0	0	EYS
HGNC:21555	6_64591668_G_T	0	0	0	0	0	EYS
HGNC:21555	6_64591747_G_A	1.301e-5	0	8.112e-5	0	0	EYS
HGNC:21555	6_64591750_T_TGC	0	0	0	0	0	EYS
HGNC:21555	6_64591822_G_A	0	0	0	0	0	EYS
HGNC:21555	6_64591896_AG_A	6.54e-6	0	0	0	0	EYS
HGNC:21555	6_64591974_CCTGT_C	0	0	0	0	0	EYS
HGNC:21555	6_64593219_G_A	0	0	0	0	0	EYS
HGNC:21555	6_64593294_GC_G	1.287e-5	0	0	0	0	EYS
HGNC:21555	6_64617519_GGT_G	0	0	0	0	0	EYS
HGNC:21555	6_64626120_C_T	0	0	0	0	0	EYS
HGNC:21555	6_64626128_G_T	0	0	0	0	0	EYS
HGNC:21555	6_64626140_A_C	0	0	0	0	0	EYS
HGNC:21555	6_64821724_C_T	1.337e-5	0	4.346e-5	0	0	EYS
HGNC:21555	6_64822661_GA_G	0	0	0	0	0	EYS
HGNC:21555	6_64822791_G_T	0	0	0	0	0	EYS
HGNC:21555	6_64822810_TCA_T	0	0	0	0	0	EYS
HGNC:21555	6_64822812_A_T	2.586e-5	0	0	0	6.721e-5	EYS
HGNC:21555	6_64886707_AG_A	0	0	0	0	0	EYS
HGNC:21555	6_64886725_G_C	0	0	0	0	0	EYS
HGNC:21555	6_64886800_A_T	6.497e-6	0	0	0	1.681e-5	EYS
HGNC:21555	6_64902131_CAT_C	0	0	0	0	0	EYS
HGNC:21555	6_64902134_GTTCCA_G	0	0	0	0	0	EYS
HGNC:21555	6_64902148_G_T	1.301e-5	0	8.273e-5	0	0	EYS
HGNC:21555	6_64902211_G_T	0	0	0	0	0	EYS
HGNC:21555	6_64902403_C_A	0	0	0	0	0	EYS
HGNC:21555	6_64902403_C_T	0	0	0	0	0	EYS
HGNC:21555	6_64902489_T_TA	0	0	0	0	0	EYS
HGNC:21555	6_64912505_G_A	3.839e-5	0	4.051e-5	0	8.284e-5	EYS
HGNC:21555	6_64912704_AC_A	0	0	0	0	0	EYS
HGNC:21555	6_64945792_C_T	0	0	0	0	0	EYS
HGNC:21555	6_64945794_G_A	6.526e-6	0	0	0	1.687e-5	EYS
HGNC:21555	6_64997647_G_A	0	0	0	0	0	EYS
HGNC:21555	6_65057642_G_C	0	0	0	0	0	EYS
HGNC:21555	6_65057694_GCA_G	0	0	0	0	0	EYS
HGNC:21555	6_65057696_A_T	0	0	0	0	0	EYS
HGNC:21555	6_65295904_A_T	0	0	0	0	0	EYS
HGNC:21555	6_65296015_G_T	0	0	0	0	0	EYS
HGNC:21555	6_65296098_GTAAC_G	0	0	0	0	0	EYS
HGNC:21555	6_65334979_C_A	2.406e-5	0	0	0	5.314e-5	EYS
HGNC:21555	6_65335073_C_T	1.159e-4	0	0	0	2.48e-4	EYS
HGNC:21555	6_65335096_A_C	0	0	0	0	0	EYS
HGNC:21555	6_65344052_C_CA	0	0	0	0	0	EYS
HGNC:21555	6_65344158_G_T	4.005e-6	0	2.913e-5	0	0	EYS
HGNC:21555	6_65353491_G_A	0	0	0	0	0	EYS
HGNC:21555	6_65353588_A_AT	0	0	0	0	0	EYS
HGNC:21555	6_65353609_G_T	0	0	0	0	0	EYS
HGNC:21555	6_65384450_CA_C	0	0	0	0	0	EYS
HGNC:21555	6_65384462_GC_G	0	0	0	0	0	EYS
HGNC:21555	6_65384473_G_GT	1.61e-5	0	8.743e-5	0	0	EYS
HGNC:21555	6_65384478_T_A	0	0	0	0	0	EYS
HGNC:21555	6_65402507_A_T	6.799e-4	0	0	0	2.126e-4	EYS
HGNC:21555	6_65402594_G_T	0	0	0	0	0	EYS
HGNC:21555	6_65405238_GTT_G	0	0	0	0	0	EYS
HGNC:21555	6_65405245_CA_C	0	0	0	0	0	EYS
HGNC:21555	6_65405263_C_A	7.973e-6	6.155e-5	0	0	8.831e-6	EYS
HGNC:21555	6_65405319_C_CA	0	0	0	0	0	EYS
HGNC:21555	6_65405349_G_C	2.395e-5	3.702e-4	0	0	0	EYS
HGNC:21555	6_65490652_TC_T	0	0	0	0	0	EYS
HGNC:21555	6_65490669_G_GT	0	0	0	0	0	EYS
HGNC:21555	6_65494677_TGACA_T	0	0	0	0	0	EYS
HGNC:21555	6_65494777_G_A	0	0	0	0	0	EYS
HGNC:21555	6_65494805_G_T	0	0	0	0	0	EYS
HGNC:21555	6_65494921_G_A	7.961e-6	0	0	0	8.806e-6	EYS
HGNC:21555	6_65494988_CAGCCACTTAGAATTAACAGT_AAAAG	0	0	0	0	0	EYS
HGNC:21555	6_65495049_TC_T	0	0	0	0	0	EYS
HGNC:21555	6_65495178_CA_C	7.964e-6	0	0	0	1.762e-5	EYS
HGNC:21555	6_65495190_AC_A	0	0	0	0	0	EYS
HGNC:21555	6_65495194_CT_C	0	0	0	0	0	EYS
HGNC:21555	6_65495298_G_T	0	0	0	0	0	EYS
HGNC:21555	6_65495315_C_T	0	0	0	0	0	EYS
HGNC:21555	6_65495343_G_GT	0	0	0	0	0	EYS
HGNC:21555	6_65495378_C_CA	7.995e-6	0	0	0	1.761e-5	EYS
HGNC:23038	6_69700797_G_A	0	0	0	0	0	LMBRD1
HGNC:23038	6_69701469_TC_T	4.628e-4	1.275e-4	0	0	8.543e-4	LMBRD1
HGNC:2217	6_70241991_A_AG	0	0	0	0	0	COL9A1
HGNC:2217	6_70241996_G_GC	0	0	0	0	0	COL9A1
HGNC:2217	6_70254487_G_A	0	0	0	0	0	COL9A1
HGNC:2217	6_70268825_A_T	0	0	0	0	0	COL9A1
HGNC:2217	6_70274060_G_T	0	0	0	0	0	COL9A1
HGNC:2217	6_70294554_A_T	4.016e-6	0	0	0	8.916e-6	COL9A1
HGNC:2217	6_70300170_CA_C	0	0	0	0	0	COL9A1
HGNC:33699	6_73363259_C_T	1.592e-5	6.16e-5	0	0	2.641e-5	KHDC3L
HGNC:19261	6_73461947_GC_G	0	0	0	0	0	MTO1
HGNC:19261	6_73462004_GGCAGCCACCGCCGCCGCTCGGT_G	0	0	0	0	0	MTO1
HGNC:19261	6_73466221_G_A	3.977e-6	0	0	0	8.791e-6	MTO1
HGNC:19261	6_73473620_C_T	3.981e-6	0	0	0	8.805e-6	MTO1
HGNC:19261	6_73479844_G_A	1.198e-5	6.155e-5	0	0	1.763e-5	MTO1
HGNC:19261	6_73479960_A_C	0	0	0	0	0	MTO1
HGNC:19261	6_73480746_C_T	4.771e-5	1.845e-4	1.735e-4	0	8.79e-6	MTO1
HGNC:19261	6_73482035_T_G	0	0	0	0	0	MTO1
HGNC:19261	6_73482061_G_A	5.567e-5	1.23e-4	0	0	1.055e-4	MTO1
HGNC:19261	6_73482103_C_T	5.169e-5	6.152e-5	2.891e-5	0	8.79e-6	MTO1
HGNC:19261	6_73482169_C_T	3.976e-6	0	0	0	8.79e-6	MTO1
HGNC:19261	6_73482170_G_T	7.953e-6	0	5.782e-5	0	0	MTO1
HGNC:19261	6_73482208_C_T	0	0	0	0	0	MTO1
HGNC:19261	6_73482209_G_A	1.67e-4	1.23e-4	0	0	2.022e-4	MTO1
HGNC:19261	6_73497766_T_A	0	0	0	0	0	MTO1
HGNC:19261	6_73497800_TC_T	0	0	0	0	0	MTO1
HGNC:19261	6_73500589_C_A	4.404e-5	0	0	0	2.654e-5	MTO1
HGNC:10933	6_73600350_C_T	0	0	0	0	0	SLC17A5
HGNC:10933	6_73610398_A_G	0	0	0	0	0	SLC17A5
HGNC:10933	6_73610399_C_A	0	0	0	0	0	SLC17A5
HGNC:10933	6_73610399_C_T	7.956e-6	0	0	0	1.759e-5	SLC17A5
HGNC:10933	6_73610435_AG_A	0	0	0	0	0	SLC17A5
HGNC:10933	6_73610450_TC_T	0	0	0	0	0	SLC17A5
HGNC:10933	6_73610531_TG_T	0	0	0	0	0	SLC17A5
HGNC:10933	6_73610537_TC_T	0	0	0	0	0	SLC17A5
HGNC:10933	6_73615449_T_C	0	0	0	0	0	SLC17A5
HGNC:10933	6_73621859_A_C	0	0	0	0	0	SLC17A5
HGNC:10933	6_73621873_C_T	0	0	0	0	0	SLC17A5
HGNC:10933	6_73621964_T_G	0	0	0	0	0	SLC17A5
HGNC:10933	6_73635384_GATTTCTTAATGATGA_G	4.011e-5	0	0	0	7.944e-5	SLC17A5
HGNC:10933	6_73635392_A_T	0	0	0	0	0	SLC17A5
HGNC:10933	6_73635415_T_G	0	0	0	0	0	SLC17A5
HGNC:10933	6_73635482_C_CA	0	0	0	0	0	SLC17A5
HGNC:10933	6_73635482_C_T	4.959e-5	0	0	0	1.097e-4	SLC17A5
HGNC:10933	6_73636619_A_G	4.004e-6	0	2.917e-5	0	0	SLC17A5
HGNC:10933	6_73636627_AG_A	0	0	0	0	0	SLC17A5
HGNC:10933	6_73636653_T_TA	7.959e-6	0	5.786e-5	0	0	SLC17A5
HGNC:10933	6_73636702_G_A	0	0	0	0	0	SLC17A5
HGNC:10933	6_73636708_C_T	0	0	0	0	0	SLC17A5
HGNC:10933	6_73638410_A_T	0	0	0	0	0	SLC17A5
HGNC:10933	6_73638411_C_T	0	0	0	0	0	SLC17A5
HGNC:10933	6_73638501_T_C	0	0	0	0	0	SLC17A5
HGNC:10933	6_73641792_CA_C	0	0	0	0	0	SLC17A5
HGNC:10933	6_73641806_AT_A	0	0	0	0	0	SLC17A5
HGNC:10933	6_73641810_T_C	3.181e-5	6.152e-5	0	5.437e-5	4.396e-5	SLC17A5
HGNC:10933	6_73641832_A_T	0	0	0	0	0	SLC17A5
HGNC:10933	6_73641866_T_TA	0	0	0	0	0	SLC17A5
HGNC:10933	6_73641925_C_G	0	0	0	0	0	SLC17A5
HGNC:10933	6_73641926_T_G	0	0	0	0	0	SLC17A5
HGNC:10933	6_73644407_C_T	1.595e-5	0	0	0	3.521e-5	SLC17A5
HGNC:10933	6_73644477_A_T	0	0	0	0	0	SLC17A5
HGNC:10933	6_73644481_TTG_T	0	0	0	0	0	SLC17A5
HGNC:10933	6_73644482_TG_T	3.977e-6	0	0	5.437e-5	0	SLC17A5
HGNC:10933	6_73644493_CT_C	3.977e-6	0	0	0	0	SLC17A5
HGNC:10933	6_73644582_C_T	1.193e-5	0	0	0	8.792e-6	SLC17A5
HGNC:10933	6_73644583_G_A	8.272e-4	0	0	0	6.594e-4	SLC17A5
HGNC:10933	6_73653791_A_T	0	0	0	0	0	SLC17A5
HGNC:10933	6_73653844_C_A	4.322e-6	0	0	0	9.812e-6	SLC17A5
HGNC:3052	6_7542038_C_G	0	0	0	0	0	DSP
HGNC:3052	6_7542066_C_T	0	0	0	0	0	DSP
HGNC:3052	6_7555718_T_A	0	0	0	0	0	DSP
HGNC:3052	6_7555752_A_AAC	0	0	0	0	0	DSP
HGNC:3052	6_7555773_C_T	0	0	0	0	0	DSP
HGNC:3052	6_7555788_TGCTTGATGC_T	0	0	0	0	0	DSP
HGNC:3052	6_7555819_CT_C	0	0	0	0	0	DSP
HGNC:3052	6_7555821_G_A	0	0	0	0	0	DSP
HGNC:3052	6_7558155_C_T	3.977e-6	0	0	0	0	DSP
HGNC:3052	6_7558169_GTGTTT_G	0	0	0	0	0	DSP
HGNC:3052	6_7558171_GT_AA	0	0	0	0	0	DSP
HGNC:3052	6_7558185_A_AAT	0	0	0	0	0	DSP
HGNC:3052	6_7559225_G_T	0	0	0	0	0	DSP
HGNC:3052	6_7559266_GC_G	0	0	0	0	0	DSP
HGNC:3052	6_7559281_C_T	0	0	0	0	0	DSP
HGNC:3052	6_7559293_G_GAGCTCGAGTCCCT	0	0	0	0	0	DSP
HGNC:3052	6_7559294_CC_AGCTCGAGTCCCTCG	0	0	0	0	0	DSP
HGNC:3052	6_7559326_C_T	0	0	0	0	0	DSP
HGNC:3052	6_7559337_T_TA	0	0	0	0	0	DSP
HGNC:3052	6_7562675_G_A	0	0	0	0	0	DSP
HGNC:3052	6_7562753_G_A	0	0	0	0	0	DSP
HGNC:3052	6_7562754_C_T	0	0	0	0	0	DSP
HGNC:3052	6_7562762_C_CA	0	0	0	0	0	DSP
HGNC:3052	6_7565357_A_G	0	0	0	0	0	DSP
HGNC:3052	6_7565404_ATCAT_A	0	0	0	0	0	DSP
HGNC:3052	6_7565448_C_A	0	0	0	0	0	DSP
HGNC:3052	6_7565469_C_G	0	0	0	0	0	DSP
HGNC:3052	6_7565500_C_T	0	0	0	0	0	DSP
HGNC:3052	6_7565506_C_T	0	0	0	0	0	DSP
HGNC:3052	6_7565507_A_AG	0	0	0	0	0	DSP
HGNC:3052	6_7565514_C_CT	0	0	0	0	0	DSP
HGNC:3052	6_7565520_CG_C	0	0	0	0	0	DSP
HGNC:3052	6_7566378_T_TA	0	0	0	0	0	DSP
HGNC:3052	6_7566378_TA_T	0	0	0	0	0	DSP
HGNC:3052	6_7567363_GACACT_CA	0	0	0	0	0	DSP
HGNC:3052	6_7567366_ACT_A	0	0	0	0	0	DSP
HGNC:3052	6_7567372_C_T	0	0	0	0	0	DSP
HGNC:3052	6_7567396_C_T	0	0	0	0	0	DSP
HGNC:3052	6_7567451_T_G	0	0	0	0	0	DSP
HGNC:3052	6_7567779_A_G	3.981e-6	0	0	0	0	DSP
HGNC:3052	6_7567779_A_T	0	0	0	0	0	DSP
HGNC:3052	6_7567780_GT_G	0	0	0	0	0	DSP
HGNC:3052	6_7567801_TA_T	0	0	0	0	0	DSP
HGNC:3052	6_7567818_AG_A	0	0	0	0	0	DSP
HGNC:3052	6_7567874_C_T	0	0	0	0	0	DSP
HGNC:3052	6_7567908_T_C	0	0	0	0	0	DSP
HGNC:3052	6_7568435_A_G	0	0	0	0	0	DSP
HGNC:3052	6_7568443_C_T	3.98e-6	0	0	0	8.798e-6	DSP
HGNC:3052	6_7568448_G_GA	0	0	0	0	0	DSP
HGNC:3052	6_7568458_G_T	0	0	0	0	0	DSP
HGNC:3052	6_7568495_C_T	0	0	0	0	0	DSP
HGNC:3052	6_7568550_CATT_C	0	0	0	0	0	DSP
HGNC:3052	6_7568554_AT_A	0	0	0	0	0	DSP
HGNC:3052	6_7568581_C_CT	0	0	0	0	0	DSP
HGNC:3052	6_7569185_G_T	0	0	0	0	0	DSP
HGNC:3052	6_7569279_G_T	0	0	0	0	0	DSP
HGNC:3052	6_7569286_C_T	0	0	0	0	0	DSP
HGNC:3052	6_7570477_C_T	0	0	0	0	0	DSP
HGNC:3052	6_7570512_G_A	0	0	0	0	0	DSP
HGNC:3052	6_7570553_C_T	0	0	0	0	0	DSP
HGNC:3052	6_7571431_GA_G	0	0	0	0	0	DSP
HGNC:3052	6_7571443_C_T	0	0	0	0	0	DSP
HGNC:3052	6_7571464_C_T	0	0	0	0	0	DSP
HGNC:3052	6_7571471_C_T	0	0	0	0	0	DSP
HGNC:3052	6_7571506_C_T	0	0	0	0	0	DSP
HGNC:3052	6_7571512_C_T	0	0	0	0	0	DSP
HGNC:3052	6_7571538_C_A	0	0	0	0	0	DSP
HGNC:3052	6_7571554_C_T	0	0	0	0	0	DSP
HGNC:3052	6_7571562_TG_T	0	0	0	0	0	DSP
HGNC:3052	6_7571578_C_T	0	0	0	0	0	DSP
HGNC:3052	6_7571585_G_C	0	0	0	0	0	DSP
HGNC:3052	6_7571938_G_A	0	0	0	0	0	DSP
HGNC:3052	6_7572069_G_A	0	0	0	0	0	DSP
HGNC:3052	6_7574083_CAG_C	0	0	0	0	0	DSP
HGNC:3052	6_7574190_AG_A	0	0	0	0	0	DSP
HGNC:3052	6_7574253_G_A	0	0	0	0	0	DSP
HGNC:3052	6_7574655_A_C	0	0	0	0	0	DSP
HGNC:3052	6_7574656_G_C	0	0	0	0	0	DSP
HGNC:3052	6_7574682_C_T	0	0	0	0	0	DSP
HGNC:3052	6_7574745_ACTGT_A	3.978e-6	0	0	0	8.796e-6	DSP
HGNC:3052	6_7575294_G_C	0	0	0	0	0	DSP
HGNC:3052	6_7575355_C_CA	0	0	0	0	0	DSP
HGNC:3052	6_7575355_C_T	0	0	0	0	0	DSP
HGNC:3052	6_7575386_C_A	0	0	0	0	0	DSP
HGNC:3052	6_7575405_T_A	0	0	0	0	0	DSP
HGNC:3052	6_7575460_C_T	0	0	0	0	0	DSP
HGNC:3052	6_7575475_C_T	0	0	0	0	0	DSP
HGNC:3052	6_7575487_AG_A	0	0	0	0	0	DSP
HGNC:3052	6_7576307_G_T	0	0	0	0	0	DSP
HGNC:3052	6_7576366_GCT_G	0	0	0	0	0	DSP
HGNC:3052	6_7576388_C_T	0	0	0	0	0	DSP
HGNC:3052	6_7576457_G_T	0	0	0	0	0	DSP
HGNC:3052	6_7576958_G_A	0	0	0	0	0	DSP
HGNC:3052	6_7576986_C_T	0	0	0	0	0	DSP
HGNC:3052	6_7577007_C_CA	0	0	0	0	0	DSP
HGNC:3052	6_7577007_CA_C	0	0	0	0	0	DSP
HGNC:3052	6_7577029_CCAATT_C	0	0	0	0	0	DSP
HGNC:3052	6_7577801_C_CA	0	0	0	0	0	DSP
HGNC:3052	6_7577818_GA_G	0	0	0	0	0	DSP
HGNC:3052	6_7577847_GAC_G	0	0	0	0	0	DSP
HGNC:3052	6_7577880_G_GC	0	0	0	0	0	DSP
HGNC:3052	6_7578521_A_AGGTT	0	0	0	0	0	DSP
HGNC:3052	6_7578526_C_CTT	0	0	0	0	0	DSP
HGNC:3052	6_7579316_AC_T	0	0	0	0	0	DSP
HGNC:3052	6_7579323_C_T	0	0	0	0	0	DSP
HGNC:3052	6_7579346_TAATAAGAACA_T	0	0	0	0	0	DSP
HGNC:3052	6_7579385_C_G	0	0	0	0	0	DSP
HGNC:3052	6_7579431_G_T	0	0	0	0	0	DSP
HGNC:3052	6_7579443_C_T	0	0	0	0	0	DSP
HGNC:3052	6_7579479_C_CTA	0	0	0	0	0	DSP
HGNC:3052	6_7579506_G_T	0	0	0	0	0	DSP
HGNC:3052	6_7579527_C_T	0	0	0	0	0	DSP
HGNC:3052	6_7579538_T_A	0	0	0	0	0	DSP
HGNC:3052	6_7579605_TAT_G	0	0	0	0	0	DSP
HGNC:3052	6_7579608_GA_G	0	0	0	0	0	DSP
HGNC:3052	6_7579615_T_TG	0	0	0	0	0	DSP
HGNC:3052	6_7579623_GC_G	0	0	0	0	0	DSP
HGNC:3052	6_7579656_C_T	0	0	0	0	0	DSP
HGNC:3052	6_7579697_C_A	0	0	0	0	0	DSP
HGNC:3052	6_7579713_AG_A	0	0	0	0	0	DSP
HGNC:3052	6_7579761_G_T	0	0	0	0	0	DSP
HGNC:3052	6_7579820_T_A	0	0	0	0	0	DSP
HGNC:3052	6_7579869_C_T	0	0	0	0	0	DSP
HGNC:3052	6_7579920_AG_A	0	0	0	0	0	DSP
HGNC:3052	6_7579922_G_GGAAAATC	3.993e-6	0	0	0	8.845e-6	DSP
HGNC:3052	6_7579977_G_GCC	0	0	0	0	0	DSP
HGNC:3052	6_7579983_G_T	0	0	0	0	0	DSP
HGNC:3052	6_7579989_C_T	0	0	0	0	0	DSP
HGNC:3052	6_7579995_C_T	3.987e-6	0	0	0	8.833e-6	DSP
HGNC:3052	6_7580019_C_T	3.987e-6	0	0	0	8.833e-6	DSP
HGNC:3052	6_7580055_C_T	3.985e-6	6.177e-5	0	0	0	DSP
HGNC:3052	6_7580080_A_AGGTC	0	0	0	0	0	DSP
HGNC:3052	6_7580151_C_T	0	0	0	0	0	DSP
HGNC:3052	6_7580193_C_T	0	0	0	0	0	DSP
HGNC:3052	6_7580197_AG_A	1.994e-5	0	1.157e-4	0	0	DSP
HGNC:3052	6_7580216_G_A	0	0	0	0	0	DSP
HGNC:3052	6_7580224_AAAATG_A	0	0	0	0	0	DSP
HGNC:3052	6_7580244_A_T	0	0	0	0	0	DSP
HGNC:3052	6_7580275_T_A	0	0	0	0	0	DSP
HGNC:3052	6_7580370_C_T	0	0	0	0	0	DSP
HGNC:3052	6_7580388_C_T	3.98e-6	0	0	5.438e-5	0	DSP
HGNC:3052	6_7580425_TGA_G	0	0	0	0	0	DSP
HGNC:3052	6_7580487_C_T	0	0	0	0	0	DSP
HGNC:3052	6_7580494_CCACTG_C	0	0	0	0	0	DSP
HGNC:3052	6_7580519_G_GA	0	0	0	0	0	DSP
HGNC:3052	6_7580542_TGAGAC_T	0	0	0	0	0	DSP
HGNC:3052	6_7580547_C_T	0	0	0	0	0	DSP
HGNC:3052	6_7580562_C_T	3.98e-6	0	2.891e-5	0	0	DSP
HGNC:3052	6_7580585_T_G	0	0	0	0	0	DSP
HGNC:3052	6_7580585_T_TA	0	0	0	0	0	DSP
HGNC:3052	6_7580609_CA_C	0	0	0	0	0	DSP
HGNC:3052	6_7580707_GA_G	0	0	0	0	0	DSP
HGNC:3052	6_7580721_C_T	2.001e-5	0	0	0	0	DSP
HGNC:3052	6_7580985_GA_G	0	0	0	0	0	DSP
HGNC:3052	6_7580993_G_A	0	0	0	0	0	DSP
HGNC:3052	6_7581012_C_CA	0	0	0	0	0	DSP
HGNC:3052	6_7581012_C_T	0	0	0	0	0	DSP
HGNC:3052	6_7581044_GC_G	8.037e-6	0	5.794e-5	0	0	DSP
HGNC:3052	6_7581065_TAAGAA_T	0	0	0	0	0	DSP
HGNC:3052	6_7581072_AGGAG_TTCT	0	0	0	0	0	DSP
HGNC:3052	6_7581142_AG_A	0	0	0	0	0	DSP
HGNC:3052	6_7581163_CTT_C	0	0	0	0	0	DSP
HGNC:3052	6_7581189_C_T	0	0	0	0	0	DSP
HGNC:3052	6_7581241_A_G	0	0	0	0	0	DSP
HGNC:3052	6_7581398_AG_A	0	0	0	0	0	DSP
HGNC:3052	6_7581402_C_T	0	0	0	0	0	DSP
HGNC:3052	6_7581459_C_T	0	0	0	0	0	DSP
HGNC:3052	6_7581510_CAGAG_C	0	0	0	0	0	DSP
HGNC:3052	6_7581565_T_TAG	0	0	0	0	0	DSP
HGNC:7605	6_75817621_GC_G	0	0	0	0	0	MYO6
HGNC:3052	6_7582650_T_TA	0	0	0	0	0	DSP
HGNC:3052	6_7582718_TCAAAGTCCTGGAG_T	0	0	0	0	0	DSP
HGNC:3052	6_7582719_C_CA	0	0	0	0	0	DSP
HGNC:3052	6_7582721_AAGTCCTG_A	0	0	0	0	0	DSP
HGNC:3052	6_7582803_CA_C	0	0	0	0	0	DSP
HGNC:3052	6_7582812_ACAGCGCC_GTG	0	0	0	0	0	DSP
HGNC:7605	6_75828610_TT_CTTTACTAAA	0	0	0	0	0	MYO6
HGNC:3052	6_7582914_AAG_A	0	0	0	0	0	DSP
HGNC:3052	6_7582926_TGA_T	0	0	0	0	0	DSP
HGNC:3052	6_7582940_ACAGT_A	1.194e-5	0	8.674e-5	0	0	DSP
HGNC:3052	6_7582985_GA_G	0	0	0	0	0	DSP
HGNC:3052	6_7583006_G_GT	3.982e-6	0	2.892e-5	0	0	DSP
HGNC:3052	6_7583031_GAC_G	0	0	0	0	0	DSP
HGNC:7605	6_75830495_CAT_C	0	0	0	0	0	MYO6
HGNC:3052	6_7583062_C_T	0	0	0	0	0	DSP
HGNC:3052	6_7583113_C_T	0	0	0	0	0	DSP
HGNC:3052	6_7583116_GA_G	0	0	0	0	0	DSP
HGNC:3052	6_7583201_T_TC	0	0	0	0	0	DSP
HGNC:3052	6_7583247_GA_G	0	0	0	0	0	DSP
HGNC:7605	6_75832908_C_G	0	0	0	0	0	MYO6
HGNC:3052	6_7583351_CTT_C	0	0	0	0	0	DSP
HGNC:3052	6_7583523_TG_T	0	0	0	0	0	DSP
HGNC:3052	6_7583530_GA_G	0	0	0	0	0	DSP
HGNC:3052	6_7583571_GA_G	5.17e-5	0	0	0	1.758e-5	DSP
HGNC:7605	6_75835938_G_T	0	0	0	0	0	MYO6
HGNC:3052	6_7583604_TTTGA_T	0	0	0	0	0	DSP
HGNC:3052	6_7583629_CGCCT_C	0	0	0	0	0	DSP
HGNC:3052	6_7583654_CA_C	0	0	0	0	0	DSP
HGNC:3052	6_7583655_A_AG	0	0	0	0	0	DSP
HGNC:3052	6_7583710_G_GC	0	0	0	0	0	DSP
HGNC:3052	6_7583713_C_CG	0	0	0	0	0	DSP
HGNC:3052	6_7583725_G_CT	0	0	0	0	0	DSP
HGNC:3052	6_7583727_T_TA	0	0	0	0	0	DSP
HGNC:3052	6_7583740_C_T	3.978e-6	0	0	0	8.793e-6	DSP
HGNC:3052	6_7583758_C_T	7.954e-6	0	2.891e-5	0	8.791e-6	DSP
HGNC:3052	6_7583763_TAGTC_T	0	0	0	0	0	DSP
HGNC:3052	6_7583772_A_ACT	0	0	0	0	0	DSP
HGNC:3052	6_7583842_CCA_C	0	0	0	0	0	DSP
HGNC:3052	6_7584026_AG_A	0	0	0	0	0	DSP
HGNC:3052	6_7584112_C_T	0	0	0	0	0	DSP
HGNC:7605	6_75841299_A_G	3.984e-6	0	0	0	0	MYO6
HGNC:7605	6_75841352_CATTTG_AA	0	0	0	0	0	MYO6
HGNC:3052	6_7584169_G_C	0	0	0	0	0	DSP
HGNC:3052	6_7584197_TG_T	0	0	0	0	0	DSP
HGNC:3052	6_7584202_G_T	0	0	0	0	0	DSP
HGNC:3052	6_7584211_AAG_A	0	0	0	0	0	DSP
HGNC:3052	6_7584328_A_T	0	0	0	0	0	DSP
HGNC:3052	6_7584336_CA_C	0	0	0	0	0	DSP
HGNC:7605	6_75844896_G_A	0	0	0	0	0	MYO6
HGNC:7605	6_75844906_C_T	1.594e-5	0	8.681e-5	0	8.813e-6	MYO6
HGNC:3052	6_7584502_G_T	0	0	0	0	0	DSP
HGNC:3052	6_7584504_AT_A	0	0	0	0	0	DSP
HGNC:3052	6_7584616_CA_C	0	0	0	0	0	DSP
HGNC:3052	6_7584631_CAA_C	0	0	0	0	0	DSP
HGNC:3052	6_7584730_TA_T	0	0	0	0	0	DSP
HGNC:3052	6_7584748_CTG_C	3.976e-6	0	0	0	0	DSP
HGNC:3052	6_7584820_GTAGA_G	3.976e-6	0	2.891e-5	0	0	DSP
HGNC:3052	6_7584825_TAGAA_T	0	0	0	0	0	DSP
HGNC:3052	6_7584883_AG_A	0	0	0	0	0	DSP
HGNC:3052	6_7584903_C_G	0	0	0	0	0	DSP
HGNC:3052	6_7584904_C_T	0	0	0	0	0	DSP
HGNC:3052	6_7585091_C_G	0	0	0	0	0	DSP
HGNC:3052	6_7585132_GAC_G	0	0	0	0	0	DSP
HGNC:3052	6_7585134_C_CA	0	0	0	0	0	DSP
HGNC:3052	6_7585159_A_AT	0	0	0	0	0	DSP
HGNC:3052	6_7585276_C_T	0	0	0	0	0	DSP
HGNC:3052	6_7585336_CAGAA_C	0	0	0	0	0	DSP
HGNC:3052	6_7585415_TC_T	0	0	0	0	0	DSP
HGNC:3052	6_7585432_C_T	0	0	0	0	0	DSP
HGNC:3052	6_7585434_GC_G	0	0	0	0	0	DSP
HGNC:3052	6_7585468_C_CT	0	0	0	0	0	DSP
HGNC:3052	6_7585701_A_AC	0	0	0	0	0	DSP
HGNC:3052	6_7585738_C_T	8.083e-6	0	0	0	1.789e-5	DSP
HGNC:7605	6_75858903_G_C	0	0	0	0	0	MYO6
HGNC:7605	6_75870645_A_G	0	0	0	0	0	MYO6
HGNC:7605	6_75870677_C_T	0	0	0	0	0	MYO6
HGNC:7605	6_75879851_T_TG	0	0	0	0	0	MYO6
HGNC:7605	6_75890115_C_A	0	0	0	0	0	MYO6
HGNC:7605	6_75890140_G_GA	3.592e-4	2.972e-4	3.367e-4	1.433e-4	5.306e-4	MYO6
HGNC:7605	6_75890208_GAA_G	3.985e-6	0	0	0	8.815e-6	MYO6
HGNC:7605	6_75890237_C_T	0	0	0	0	0	MYO6
HGNC:7605	6_75907635_TGCTGG_ATCCTACATACTTAAAATTTCTT	0	0	0	0	0	MYO6
HGNC:7605	6_75914918_GC_G	0	0	0	0	0	MYO6
HGNC:31923	6_79487303_CT_C	0	0	0	0	0	LCA5
HGNC:31923	6_79487342_T_A	7.986e-6	0	0	0	8.843e-6	LCA5
HGNC:31923	6_79487631_CA_C	3.985e-6	0	0	0	8.828e-6	LCA5
HGNC:31923	6_79487636_CAG_C	0	0	0	0	0	LCA5
HGNC:31923	6_79487640_G_T	0	0	0	0	0	LCA5
HGNC:31923	6_79487654_G_A	3.986e-6	0	0	0	8.829e-6	LCA5
HGNC:31923	6_79487855_C_A	0	0	0	0	0	LCA5
HGNC:31923	6_79489141_AT_A	0	0	0	0	0	LCA5
HGNC:31923	6_79489163_TG_T	3.992e-6	0	0	0	0	LCA5
HGNC:31923	6_79491624_G_C	0	0	0	0	0	LCA5
HGNC:31923	6_79492551_C_T	4.72e-6	0	0	0	0	LCA5
HGNC:31923	6_79492635_C_A	0	0	0	0	0	LCA5
HGNC:31923	6_79493633_G_A	0	0	0	0	0	LCA5
HGNC:31923	6_79493676_A_C	7.969e-6	0	0	1.089e-4	0	LCA5
HGNC:31923	6_79513271_A_C	3.186e-5	0	0	0	7.048e-5	LCA5
HGNC:31923	6_79513292_GTCTAGCT_G	0	0	0	0	0	LCA5
HGNC:31923	6_79513357_G_GT	0	0	0	0	0	LCA5
HGNC:31923	6_79513395_T_TA	0	0	0	0	0	LCA5
HGNC:31923	6_79518704_C_T	0	0	0	0	0	LCA5
HGNC:31923	6_79518745_A_AT	0	0	0	0	0	LCA5
HGNC:31923	6_79518753_T_A	0	0	0	0	0	LCA5
HGNC:31923	6_79518792_G_A	1.193e-5	0	0	0	2.639e-5	LCA5
HGNC:31923	6_79518864_C_CA	0	0	0	0	0	LCA5
HGNC:14415	6_79916758_GAAGTT_G	0	0	0	0	0	ELOVL4
HGNC:14415	6_79916763_T_TA	0	0	0	0	0	ELOVL4
HGNC:14415	6_79916817_A_C	0	0	0	0	0	ELOVL4
HGNC:14415	6_79916884_C_T	0	0	0	0	0	ELOVL4
HGNC:14415	6_79919419_C_T	0	0	0	0	0	ELOVL4
HGNC:14415	6_79919443_G_A	3.979e-6	0	0	0	8.8e-6	ELOVL4
HGNC:14415	6_79921654_A_G	0	0	0	0	0	ELOVL4
HGNC:14415	6_79921660_C_T	0	0	0	0	0	ELOVL4
HGNC:987	6_80106626_CGGGTGCTCCGCCCTCCCCGCAGGCGGCGTGCGGCTGCATAGCCTGAGAATCCCGGTGGTGAGCGGGGATGGCGGTTGTAGCGGCGGCTGCCGGCTGGCTACTCAGGCTCAGGGCGGCAGGGGCTGAGGGGCACTGGCGTCGGCTTCCTGGCGCGGGGCTGGCGCGGGGCTTTTTGCACCCCGCCGCGACTGTCGAGGATGCGGCCCAGAGGCGGCAGGTGGCTCATTTTACTTTCCAGCCAGATCCGGAGCCCCGGGAGTACG_C	0	0	0	0	0	BCKDHB
HGNC:987	6_80106670_TGAGAATCCCGGTGGTGAGCGGGGATG_T	0	0	0	0	0	BCKDHB
HGNC:987	6_80106694_A_G	0	0	0	0	0	BCKDHB
HGNC:987	6_80106694_A_T	1.288e-5	0	0	0	3.448e-5	BCKDHB
HGNC:987	6_80106695_T_C	0	0	0	0	0	BCKDHB
HGNC:987	6_80106696_G_A	0	0	0	0	0	BCKDHB
HGNC:987	6_80106706_GCGGCGGCTGC_G	0	0	0	0	0	BCKDHB
HGNC:987	6_80106743_C_CAGGGGCTG	0	0	0	0	0	BCKDHB
HGNC:987	6_80106763_C_CTTCCTGGCAGGGGCTGAGGA	0	0	0	0	0	BCKDHB
HGNC:987	6_80106771_TCCTGGCGCGGG_T	5.07e-6	0	0	0	0	BCKDHB
HGNC:987	6_80106772_C_CCTGGCGCGGGG	0	0	0	0	0	BCKDHB
HGNC:987	6_80106772_CCTGGCGCGGGG_C	1.008e-5	0	0	0	2.403e-5	BCKDHB
HGNC:987	6_80106789_GC_G	0	0	0	0	0	BCKDHB
HGNC:987	6_80106795_C_CT	0	0	0	0	0	BCKDHB
HGNC:987	6_80106831_CCAGAGGCGGCA_C	0	0	0	0	0	BCKDHB
HGNC:987	6_80106844_GT_G	0	0	0	0	0	BCKDHB
HGNC:987	6_80106862_C_T	0	0	0	0	0	BCKDHB
HGNC:987	6_80106874_G_T	4.441e-6	0	2.987e-5	0	0	BCKDHB
HGNC:987	6_80106890_G_C	0	0	0	0	0	BCKDHB
HGNC:987	6_80106890_G_T	0	0	0	0	0	BCKDHB
HGNC:987	6_80127545_A_G	0	0	0	0	0	BCKDHB
HGNC:987	6_80129159_A_G	0	0	0	0	0	BCKDHB
HGNC:987	6_80129164_TATTTGGTGAAG_T	3.989e-6	0	0	0	8.821e-6	BCKDHB
HGNC:987	6_80129176_A_T	0	0	0	0	0	BCKDHB
HGNC:987	6_80129191_G_C	3.983e-6	0	0	0	8.813e-6	BCKDHB
HGNC:987	6_80129228_T_G	3.985e-6	0	0	0	8.818e-6	BCKDHB
HGNC:987	6_80129230_G_C	0	0	0	0	0	BCKDHB
HGNC:987	6_80129231_T_G	0	0	0	0	0	BCKDHB
HGNC:987	6_80167677_G_A	0	0	0	0	0	BCKDHB
HGNC:987	6_80167697_T_TA	0	0	0	0	0	BCKDHB
HGNC:987	6_80167698_AC_A	0	0	0	0	0	BCKDHB
HGNC:987	6_80167735_T_A	0	0	0	0	0	BCKDHB
HGNC:987	6_80167737_G_A	3.981e-6	0	0	0	8.807e-6	BCKDHB
HGNC:987	6_80167744_C_T	1.194e-5	0	2.892e-5	0	1.762e-5	BCKDHB
HGNC:987	6_80168875_A_T	0	0	0	0	0	BCKDHB
HGNC:987	6_80168876_T_G	1.193e-5	6.152e-5	0	0	1.758e-5	BCKDHB
HGNC:987	6_80168884_G_T	0	0	0	0	0	BCKDHB
HGNC:987	6_80168885_A_T	0	0	0	0	0	BCKDHB
HGNC:987	6_80168893_A_T	0	0	0	0	0	BCKDHB
HGNC:987	6_80168900_G_A	0	0	0	0	0	BCKDHB
HGNC:987	6_80168905_C_A	1.193e-5	0	0	0	0	BCKDHB
HGNC:987	6_80168905_C_G	1.989e-5	0	0	5.438e-5	3.517e-5	BCKDHB
HGNC:987	6_80168905_C_T	7.954e-6	0	0	0	1.759e-5	BCKDHB
HGNC:987	6_80168923_A_T	7.956e-6	0	0	0	1.759e-5	BCKDHB
HGNC:987	6_80168925_C_G	3.978e-6	6.152e-5	0	0	0	BCKDHB
HGNC:987	6_80168944_C_T	3.183e-5	0	0	0	6.158e-5	BCKDHB
HGNC:987	6_80168945_G_A	3.979e-6	0	0	0	8.798e-6	BCKDHB
HGNC:987	6_80168945_G_C	2.308e-4	0	0	5.445e-5	5.279e-5	BCKDHB
HGNC:987	6_80168951_C_T	3.978e-6	0	2.891e-5	0	0	BCKDHB
HGNC:987	6_80168957_G_A	0	0	0	0	0	BCKDHB
HGNC:987	6_80168979_C_CT	0	0	0	0	0	BCKDHB
HGNC:987	6_80168988_TCA_T	0	0	0	0	0	BCKDHB
HGNC:987	6_80168989_CAG_C	2.785e-5	0	0	0	6.158e-5	BCKDHB
HGNC:987	6_80169003_AT_A	3.979e-6	0	0	0	0	BCKDHB
HGNC:987	6_80169031_G_C	0	0	0	0	0	BCKDHB
HGNC:987	6_80169031_G_T	0	0	0	0	0	BCKDHB
HGNC:987	6_80171285_G_T	0	0	0	0	0	BCKDHB
HGNC:987	6_80171306_C_T	0	0	0	0	0	BCKDHB
HGNC:987	6_80171356_A_AT	0	0	0	0	0	BCKDHB
HGNC:987	6_80171375_CT_C	0	0	0	0	0	BCKDHB
HGNC:987	6_80171391_G_A	0	0	0	0	0	BCKDHB
HGNC:987	6_80200936_G_T	0	0	0	0	0	BCKDHB
HGNC:987	6_80200939_G_T	0	0	0	0	0	BCKDHB
HGNC:987	6_80200943_T_C	0	0	0	0	0	BCKDHB
HGNC:987	6_80200964_TC_T	0	0	0	0	0	BCKDHB
HGNC:987	6_80200998_GAGTGATGTTACTCT_G	0	0	0	0	0	BCKDHB
HGNC:987	6_80201023_G_A	5.541e-4	0	3.187e-4	0	3.883e-4	BCKDHB
HGNC:987	6_80201032_G_A	0	0	0	0	0	BCKDHB
HGNC:987	6_80201032_G_T	0	0	0	0	0	BCKDHB
HGNC:987	6_80201033_T_G	0	0	0	0	0	BCKDHB
HGNC:987	6_80203112_TC_T	0	0	0	0	0	BCKDHB
HGNC:987	6_80203163_T_G	0	0	0	0	0	BCKDHB
HGNC:987	6_80203168_G_GA	0	0	0	0	0	BCKDHB
HGNC:987	6_80203213_G_A	3.993e-6	0	0	0	8.851e-6	BCKDHB
HGNC:987	6_80273133_A_G	0	0	0	0	0	BCKDHB
HGNC:987	6_80273134_G_A	0	0	0	0	0	BCKDHB
HGNC:987	6_80273143_CA_C	0	0	0	0	0	BCKDHB
HGNC:987	6_80273147_A_G	0	0	0	0	0	BCKDHB
HGNC:987	6_80273157_T_G	0	0	0	0	0	BCKDHB
HGNC:987	6_80273171_G_A	3.985e-6	0	0	0	0	BCKDHB
HGNC:987	6_80273189_G_A	3.985e-6	0	0	5.443e-5	0	BCKDHB
HGNC:987	6_80273199_C_T	0	0	0	0	0	BCKDHB
HGNC:987	6_80273205_T_A	0	0	0	0	0	BCKDHB
HGNC:987	6_80273205_TC_T	3.986e-6	6.156e-5	0	0	0	BCKDHB
HGNC:987	6_80343689_CT_C	0	0	0	0	0	BCKDHB
HGNC:987	6_80343739_G_T	0	0	0	0	0	BCKDHB
HGNC:987	6_80343743_CA_C	0	0	0	0	0	BCKDHB
HGNC:987	6_80343770_G_A	0	0	0	0	0	BCKDHB
HGNC:987	6_80343774_T_A	0	0	0	0	0	BCKDHB
HGNC:8907	6_83171943_TTTAAG_T	1.596e-5	0	0	0	2.647e-5	PGM3
HGNC:8907	6_83171950_T_C	0	0	0	0	0	PGM3
HGNC:8907	6_83179969_T_C	0	0	0	0	0	PGM3
HGNC:8907	6_83181785_A_AT	0	0	0	0	0	PGM3
HGNC:8907	6_83181786_T_C	3.986e-6	0	0	5.44e-5	0	PGM3
HGNC:8907	6_83181808_C_G	0	0	0	0	0	PGM3
HGNC:8907	6_83182916_G_A	7.955e-6	0	0	5.437e-5	0	PGM3
HGNC:8907	6_83187051_TTGTGAAAGTTTCTCAC_T	0	0	0	0	0	PGM3
HGNC:8907	6_83188633_C_CT	0	0	0	0	0	PGM3
HGNC:21390	6_83857300_CT_C	0	0	0	0	0	RIPPLY2
HGNC:14977	6_85507264_ACAATGTC_A	4.012e-6	0	0	0	0	SNX14
HGNC:14977	6_85508042_TA_T	6.395e-5	0	0	0	1.413e-4	SNX14
HGNC:14977	6_85514069_C_T	0	0	0	0	0	SNX14
HGNC:14977	6_85533683_C_CA	3.982e-6	0	0	0	0	SNX14
HGNC:14977	6_85533701_G_GAAAAAAAAAAA	0	0	0	0	0	SNX14
HGNC:14977	6_85533736_G_GT	0	0	0	0	0	SNX14
HGNC:14977	6_85533758_C_A	0	0	0	0	0	SNX14
HGNC:14977	6_85536791_C_A	0	0	0	0	0	SNX14
HGNC:14977	6_85536791_C_G	4.088e-6	0	0	0	8.959e-6	SNX14
HGNC:14977	6_85543271_G_A	0	0	0	0	0	SNX14
HGNC:14977	6_85547112_C_A	2.406e-5	0	0	0	5.321e-5	SNX14
HGNC:14977	6_85572305_G_A	2.39e-5	0	2.898e-5	1.088e-4	2.642e-5	SNX14
HGNC:14977	6_85572333_A_T	0	0	0	0	0	SNX14
HGNC:21406	6_87514991_A_G	3.978e-6	0	0	0	0	RARS2
HGNC:21406	6_87514994_GT_G	1.591e-5	0	0	0	2.639e-5	RARS2
HGNC:21406	6_87516808_T_TAA	0	0	0	0	0	RARS2
HGNC:21406	6_87516848_T_C	2.785e-5	0	0	0	6.157e-5	RARS2
HGNC:21406	6_87518198_CTG_C	1.193e-5	0	0	1.087e-4	0	RARS2
HGNC:21406	6_87518257_C_A	3.978e-6	0	0	0	8.797e-6	RARS2
HGNC:21406	6_87518639_C_T	0	0	0	0	0	RARS2
HGNC:21406	6_87518657_AG_A	0	0	0	0	0	RARS2
HGNC:21406	6_87518711_T_C	3.978e-6	0	0	0	8.798e-6	RARS2
HGNC:21406	6_87518718_A_G	5.967e-5	0	2.602e-4	0	2.639e-5	RARS2
HGNC:21406	6_87518823_C_T	0	0	0	0	0	RARS2
HGNC:21406	6_87518847_C_T	7.954e-6	6.152e-5	0	0	8.791e-6	RARS2
HGNC:21406	6_87519582_C_T	0	0	0	0	0	RARS2
HGNC:21406	6_87519609_A_T	0	0	0	0	0	RARS2
HGNC:21406	6_87519676_C_AAT	0	0	0	0	0	RARS2
HGNC:21406	6_87520236_CTT_C	0	0	0	0	0	RARS2
HGNC:21406	6_87524578_C_T	2.388e-5	0	0	0	0	RARS2
HGNC:21406	6_87524632_T_TC	0	0	0	0	0	RARS2
HGNC:21406	6_87529581_A_C	3.98e-6	0	0	5.437e-5	0	RARS2
HGNC:21406	6_87529611_G_T	0	0	0	0	0	RARS2
HGNC:21406	6_87529648_G_A	0	0	0	0	0	RARS2
HGNC:21406	6_87545647_TATTC_T	0	0	0	0	0	RARS2
HGNC:21406	6_87545673_CTTCT_C	3.981e-6	6.16e-5	0	0	0	RARS2
HGNC:21406	6_87548593_A_G	0	0	0	0	0	RARS2
HGNC:21406	6_87548623_A_C	2.199e-4	0	0.001567	0	0	RARS2
HGNC:21406	6_87555432_TG_T	0	0	0	0	0	RARS2
HGNC:21406	6_87562764_TCA_T	0	0	0	0	0	RARS2
HGNC:21406	6_87564181_ATT_A	3.98e-6	0	0	0	8.802e-6	RARS2
HGNC:21406	6_87569512_T_C	1.195e-5	0	2.892e-5	0	0	RARS2
HGNC:21406	6_87569584_TG_T	3.981e-6	0	0	0	8.806e-6	RARS2
HGNC:21406	6_87589956_A_C	3.985e-6	0	0	0	8.813e-6	RARS2
HGNC:21406	6_87589957_T_A	7.97e-6	0	2.891e-5	0	8.814e-6	RARS2
HGNC:21406	6_87589957_T_C	1.116e-4	6.234e-5	1.445e-4	1.088e-4	7.933e-5	RARS2
HGNC:13601	6_98874306_A_T	0	0	0	0	0	FBXL4
HGNC:13601	6_98874307_CT_C	4.116e-6	0	0	0	0	FBXL4
HGNC:13601	6_98874354_T_G	1.997e-5	0	0	0	4.421e-5	FBXL4
HGNC:13601	6_98874372_T_C	3.994e-6	0	0	0	0	FBXL4
HGNC:13601	6_98874394_A_G	0	0	0	0	0	FBXL4
HGNC:13601	6_98874401_CAGG_C	0	0	0	0	0	FBXL4
HGNC:13601	6_98874441_C_G	0	0	0	0	0	FBXL4
HGNC:13601	6_98875419_T_C	0	0	0	0	0	FBXL4
HGNC:13601	6_98875423_T_C	0	0	0	0	0	FBXL4
HGNC:13601	6_98875430_G_A	0	0	0	0	0	FBXL4
HGNC:13601	6_98875444_C_T	0	0	0	0	0	FBXL4
HGNC:13601	6_98875465_A_T	0	0	0	0	0	FBXL4
HGNC:13601	6_98875467_GTC_G	0	0	0	0	0	FBXL4
HGNC:13601	6_98875495_G_A	0	0	0	0	0	FBXL4
HGNC:13601	6_98875531_G_T	0	0	0	0	0	FBXL4
HGNC:13601	6_98875553_TGCTGCTCTGCAGAGTTGG_T	0	0	0	0	0	FBXL4
HGNC:13601	6_98875562_G_A	0	0	0	0	0	FBXL4
HGNC:13601	6_98875577_A_C	3.984e-6	0	0	0	8.821e-6	FBXL4
HGNC:13601	6_98875673_G_A	2.803e-5	0	2.895e-5	1.088e-4	2.664e-5	FBXL4
HGNC:13601	6_98875675_A_G	1.201e-5	0	0	0	2.664e-5	FBXL4
HGNC:13601	6_98875676_G_GT	0	0	0	0	0	FBXL4
HGNC:13601	6_98875706_C_T	4.026e-6	0	0	0	8.955e-6	FBXL4
HGNC:13601	6_98880546_CACTT_C	0	0	0	0	0	FBXL4
HGNC:13601	6_98880582_G_A	3.983e-6	0	0	0	0	FBXL4
HGNC:13601	6_98880618_CT_C	0	0	0	0	0	FBXL4
HGNC:13601	6_98899268_C_T	0	0	0	0	0	FBXL4
HGNC:13601	6_98899281_C_A	0	0	0	0	0	FBXL4
HGNC:13601	6_98899281_C_T	1.594e-5	0	5.799e-5	0	1.764e-5	FBXL4
HGNC:13601	6_98899333_C_G	0	0	0	0	0	FBXL4
HGNC:13601	6_98899353_C_T	7.965e-6	1.23e-4	0	0	0	FBXL4
HGNC:13601	6_98899356_G_A	0	0	0	0	0	FBXL4
HGNC:13601	6_98899375_G_A	3.984e-6	0	0	0	0	FBXL4
HGNC:13601	6_98905461_GC_G	0	0	0	0	0	FBXL4
HGNC:13601	6_98905517_C_A	0	0	0	0	0	FBXL4
HGNC:13601	6_98905626_A_T	3.981e-6	0	2.901e-5	0	0	FBXL4
HGNC:13601	6_98917369_C_G	0	0	0	0	0	FBXL4
HGNC:13601	6_98917373_C_A	0	0	0	0	0	FBXL4
HGNC:13601	6_98917404_AT_A	4.017e-6	0	2.916e-5	0	0	FBXL4
HGNC:13601	6_98917570_T_A	0	0	0	0	0	FBXL4
HGNC:13601	6_98917571_C_G	0	0	0	0	0	FBXL4
HGNC:13601	6_98917598_AACTATTT_A	0	0	0	0	0	FBXL4
HGNC:13601	6_98917610_C_A	0	0	0	0	0	FBXL4
HGNC:13601	6_98917610_C_CCAGT	0	0	0	0	0	FBXL4
HGNC:13601	6_98917618_A_G	0	0	0	0	0	FBXL4
HGNC:13601	6_98917720_C_T	0	0	0	0	0	FBXL4
HGNC:13601	6_98926544_C_T	3.98e-6	6.152e-5	0	0	0	FBXL4
HGNC:13601	6_98926570_A_G	1.193e-5	0	8.674e-5	0	0	FBXL4
HGNC:13601	6_98926571_C_CT	0	0	0	0	0	FBXL4
HGNC:13601	6_98926573_G_GAA	0	0	0	0	0	FBXL4
HGNC:13601	6_98926619_G_A	3.978e-6	0	0	0	8.7940000000000008e-06	FBXL4
HGNC:13601	6_98926662_AC_A	3.978e-6	0	0	0	8.796e-6	FBXL4
HGNC:13601	6_98926673_G_A	0	0	0	0	0	FBXL4
HGNC:13601	6_98926711_TGAGTA_T	3.977e-6	0	0	0	8.7940000000000008e-06	FBXL4
HGNC:13601	6_98926770_A_T	0	0	0	0	0	FBXL4
HGNC:13601	6_98926883_T_A	7.956e-6	0	5.782e-5	0	0	FBXL4
HGNC:574	7_100101724_C_T	7.971e-6	0	0	0	1.766e-5	AP4M1
HGNC:574	7_100101744_CA_C	3.19e-5	0	8.675e-5	0	4.417e-5	AP4M1
HGNC:574	7_100101774_T_G	0	0	0	0	0	AP4M1
HGNC:574	7_100102729_GT_G	0	0	0	0	0	AP4M1
HGNC:574	7_100102741_G_GA	3.977e-6	0	0	0	8.791e-6	AP4M1
HGNC:574	7_100102866_TG_T	0	0	0	0	0	AP4M1
HGNC:574	7_100102939_C_G	7.955e-6	0	0	0	1.759e-5	AP4M1
HGNC:574	7_100102950_A_ATGAAGTGC	0	0	0	0	0	AP4M1
HGNC:574	7_100104095_C_T	0	0	0	0	0	AP4M1
HGNC:574	7_100105063_C_CG	0	0	0	0	0	AP4M1
HGNC:574	7_100105098_G_A	0	0	0	0	0	AP4M1
HGNC:574	7_100105247_GC_G	0	0	0	0	0	AP4M1
HGNC:574	7_100105314_C_T	7.953e-6	0	0	0	1.758e-5	AP4M1
HGNC:574	7_100105449_CTG_C	1.193e-5	0	0	0	2.637e-5	AP4M1
HGNC:574	7_100105526_C_T	3.987e-5	1.231e-4	0	0	7.038e-5	AP4M1
HGNC:574	7_100105533_C_G	0	0	0	0	0	AP4M1
HGNC:574	7_100105981_C_T	3.976e-6	0	0	0	8.79e-6	AP4M1
HGNC:574	7_100105985_G_A	0	0	0	0	0	AP4M1
HGNC:574	7_100106004_G_GT	0	0	0	0	0	AP4M1
HGNC:574	7_100106494_C_T	3.998e-6	0	0	0	8.853e-6	AP4M1
HGNC:574	7_100106504_GC_G	0	0	0	0	0	AP4M1
HGNC:574	7_100106745_T_C	3.982e-6	0	2.892e-5	0	0	AP4M1
HGNC:11540	7_100111264_G_A	0	0	0	0	0	TAF6
HGNC:11540	7_100112000_C_T	0	0	0	0	0	TAF6
HGNC:11540	7_100112797_C_T	0	0	0	0	0	TAF6
HGNC:11540	7_100113899_A_G	3.181e-5	0	2.891e-5	5.437e-5	5.274e-5	TAF6
HGNC:11356	7_100186198_A_C	0	0	0	0	0	STAG3
HGNC:11356	7_100197280_G_C	0	0	0	0	0	STAG3
HGNC:11356	7_100198492_T_G	3.976e-6	0	0	0	8.79e-6	STAG3
HGNC:11356	7_100199364_CA_C	0	0	0	0	0	STAG3
HGNC:11356	7_100204096_C_T	5.968e-5	0	0	0	1.055e-4	STAG3
HGNC:11762	7_100620889_C_T	4.782e-5	0	0	0	9.714e-5	TFR2
HGNC:11762	7_100620920_C_T	7.98e-6	0	0	0	8.851e-6	TFR2
HGNC:11762	7_100621079_C_CG	0	0	0	0	0	TFR2
HGNC:11762	7_100626766_CATTAT_C	6.657e-6	0	0	0	1.699e-5	TFR2
HGNC:11762	7_100626798_G_A	6.512e-6	0	4.047e-5	0	0	TFR2
HGNC:11762	7_100626860_T_TC	6.55e-6	0	0	0	1.668e-5	TFR2
HGNC:11762	7_100626866_C_G	0	0	0	0	0	TFR2
HGNC:11762	7_100626874_G_C	6.65e-6	0	0	0	1.689e-5	TFR2
HGNC:11762	7_100627389_G_A	5.928e-6	0	0	0	1.462e-5	TFR2
HGNC:11762	7_100627447_A_AT	0	0	0	0	0	TFR2
HGNC:11762	7_100627597_CG_C	0	0	0	0	0	TFR2
HGNC:11762	7_100627796_GC_G	3.977e-6	0	2.892e-5	0	0	TFR2
HGNC:11762	7_100627822_T_C	1.591e-5	0	0	0	2.637e-5	TFR2
HGNC:11762	7_100628288_C_A	7.966e-6	0	5.786e-5	0	0	TFR2
HGNC:11762	7_100628298_GC_G	1.077e-4	0	7.813e-4	0	0	TFR2
HGNC:11762	7_100630888_C_G	0	0	0	0	0	TFR2
HGNC:11762	7_100630973_G_A	3.996e-6	0	0	0	8.851e-6	TFR2
HGNC:11762	7_100630995_AG_A	4.96e-6	0	0	6.176e-5	0	TFR2
HGNC:11762	7_100631042_CTT_C	0	0	0	0	0	TFR2
HGNC:11762	7_100633415_C_G	0	0	0	0	0	TFR2
HGNC:11762	7_100641008_AG_A	8.203e-6	0	5.894e-5	0	0	TFR2
HGNC:160	7_100643251_GGCACTTTCGCTCCAC_G	0	0	0	0	0	ACTL6B
HGNC:160	7_100646619_C_T	1.194e-5	0	5.784e-5	0	8.797e-6	ACTL6B
HGNC:160	7_100647014_C_T	0	0	0	0	0	ACTL6B
HGNC:160	7_100647055_G_C	0	0	0	0	0	ACTL6B
HGNC:160	7_100647224_G_A	0	0	0	0	0	ACTL6B
HGNC:160	7_100647463_C_T	0	0	0	0	0	ACTL6B
HGNC:160	7_100647479_G_A	0	0	0	0	0	ACTL6B
HGNC:160	7_100648608_A_G	0	0	0	0	0	ACTL6B
HGNC:160	7_100648735_G_A	0	0	0	0	0	ACTL6B
HGNC:160	7_100650094_C_CATCA	0	0	0	0	0	ACTL6B
HGNC:8583	7_101127037_GGAACATGAGTTCATCTATTTCCTGCCCACATCTGGTATAAAAGGAGGCAGTGGCCCACAGAGGAGCACAGCTGTGTTTGGCTGCAGGGCCAAGAGCGCTGTCAAGAAGACCCACACGCCCCCCTCCAGCAGCTGAATTCCTGCAGCTCAGCAGCCGCCGCCAGAGCAGGACGAACCGCCAATCGCAAGGCACCTCTGAGAACTTCAGGTAGGAGAAAAGCAAACTCCCTCCAACCTCTTACTTCGGGCTTAAGGCA_G	0	0	0	0	0	SERPINE1
HGNC:559	7_101157380_T_G	0	0	0	0	0	AP1S1
HGNC:559	7_101157414_C_T	0	0	0	0	0	AP1S1
HGNC:559	7_101159123_TG_T	3.277e-5	0	2.982e-5	0	4.506e-5	AP1S1
HGNC:9083	7_101207623_A_C	1.99e-5	0	0	2.175e-4	0	PLOD3
HGNC:9083	7_101212912_G_A	0	0	0	0	0	PLOD3
HGNC:9119	7_103303907_C_T	2.785e-5	6.153e-5	0	0	5.28e-5	PMPCB
HGNC:9119	7_103303985_G_C	2.387e-5	0	0	0	4.398e-5	PMPCB
HGNC:9957	7_103490830_C_T	0	0	0	0	0	RELN
HGNC:9957	7_103515385_C_G	0	0	0	0	0	RELN
HGNC:9957	7_103522084_C_T	0	0	0	0	0	RELN
HGNC:9957	7_103523390_C_T	0	0	0	0	0	RELN
HGNC:9957	7_103551165_TAA_T	0	0	0	0	0	RELN
HGNC:9957	7_103557992_G_A	0	0	0	0	0	RELN
HGNC:9957	7_103565279_T_TGGTGGAGAGTGGAA	0	0	0	0	0	RELN
HGNC:9957	7_103565295_G_T	0	0	0	0	0	RELN
HGNC:9957	7_103565526_C_T	0	0	0	0	0	RELN
HGNC:9957	7_103596509_G_GC	0	0	0	0	0	RELN
HGNC:9957	7_103596531_A_AG	0	0	0	0	0	RELN
HGNC:9957	7_103603421_AT_A	0	0	0	0	0	RELN
HGNC:9957	7_103636451_G_GA	0	0	0	0	0	RELN
HGNC:9957	7_103652720_G_A	0	0	0	0	0	RELN
HGNC:9957	7_103697970_G_T	0	0	0	0	0	RELN
HGNC:9957	7_103698012_C_T	0	0	0	0	0	RELN
HGNC:9957	7_103700992_G_TGACCCTGAATAACTAAAGCTGGGGTCTGAATA	0	0	0	0	0	RELN
HGNC:9957	7_103701000_C_A	0	0	0	0	0	RELN
HGNC:9957	7_103917082_G_GA	0	0	0	0	0	RELN
HGNC:9957	7_103989301_G_GC	0	0	0	0	0	RELN
HGNC:26033	7_105506188_C_T	0	0	0	0	0	PUS7
HGNC:26033	7_105508412_TTC_T	7.953e-6	0	0	0	1.758e-5	PUS7
HGNC:14857	7_107203602_C_CTGAT	0	0	0	0	0	COG5
HGNC:14857	7_107211163_G_A	0	0	0	0	0	COG5
HGNC:14857	7_107298295_CG_C	0	0	0	0	0	COG5
HGNC:14857	7_107527288_G_A	4.024e-6	0	0	0	8.914e-6	COG5
HGNC:14857	7_107557990_C_A	0	0	0	0	0	COG5
HGNC:14857	7_107558113_AC_A	0	0	0	0	0	COG5
HGNC:14857	7_107563971_G_GGGCCC	0	0	0	0	0	COG5
HGNC:14857	7_107563979_ACC_A	0	0	0	0	0	COG5
HGNC:8818	7_107660860_G_A	0	0	0	0	0	SLC26A4
HGNC:8818	7_107661643_T_C	6.945e-5	0	0	0	1.591e-4	SLC26A4
HGNC:8818	7_107661644_G_C	0	0	0	0	0	SLC26A4
HGNC:8818	7_107661723_A_G	0	0	0	0	0	SLC26A4
HGNC:8818	7_107661725_C_A	6.133e-6	0	0	7.953e-5	0	SLC26A4
HGNC:8818	7_107661726_G_C	9.259e-5	0	0	0	1.776e-4	SLC26A4
HGNC:8818	7_107661750_G_T	0	0	0	0	0	SLC26A4
HGNC:8818	7_107661771_A_TTG	0	0	0	0	0	SLC26A4
HGNC:8818	7_107661804_AG_A	0	0	0	0	0	SLC26A4
HGNC:8818	7_107661807_T_A	0	0	0	0	0	SLC26A4
HGNC:8818	7_107661807_T_C	0	0	0	0	0	SLC26A4
HGNC:8818	7_107663294_A_G	0	0	0	0	0	SLC26A4
HGNC:8818	7_107663295_G_A	4.772e-5	0	3.18e-4	0	0	SLC26A4
HGNC:8818	7_107663301_C_G	0	0	0	0	0	SLC26A4
HGNC:8818	7_107663357_C_T	0	0	0	0	0	SLC26A4
HGNC:8818	7_107663358_C_T	3.976e-6	0	0	5.437e-5	0	SLC26A4
HGNC:8818	7_107663366_C_T	0	0	0	0	0	SLC26A4
HGNC:8818	7_107663380_G_A	0	0	0	0	0	SLC26A4
HGNC:8818	7_107663390_G_T	0	0	0	0	0	SLC26A4
HGNC:8818	7_107663400_C_T	1.988e-5	0	0	5.437e-5	0	SLC26A4
HGNC:8818	7_107663409_GT_G	3.977e-6	0	0	0	0	SLC26A4
HGNC:8818	7_107663412_C_T	3.977e-6	0	0	5.437e-5	0	SLC26A4
HGNC:8818	7_107663422_GGCCAC_G	0	0	0	0	0	SLC26A4
HGNC:8818	7_107663430_T_C	0	0	0	0	0	SLC26A4
HGNC:8818	7_107663432_C_T	0	0	0	0	0	SLC26A4
HGNC:8818	7_107672181_TC_T	0	0	0	0	0	SLC26A4
HGNC:8818	7_107672182_C_T	3.261e-4	0	1.445e-4	5.437e-5	1.935e-4	SLC26A4
HGNC:8818	7_107672192_C_CT	1.193e-5	0	0	0	1.759e-5	SLC26A4
HGNC:8818	7_107672215_TTT_AA	0	0	0	0	0	SLC26A4
HGNC:8818	7_107672230_T_A	0	0	0	0	0	SLC26A4
HGNC:8818	7_107672230_TC_A	0	0	0	0	0	SLC26A4
HGNC:8818	7_107672245_G_C	0	0	0	0	0	SLC26A4
HGNC:8818	7_107672245_G_T	1.751e-4	6.153e-5	5.784e-5	0	3.256e-4	SLC26A4
HGNC:8818	7_107674163_G_A	3.977e-6	0	0	5.437e-5	0	SLC26A4
HGNC:8818	7_107674188_T_C	0	0	0	0	0	SLC26A4
HGNC:8818	7_107674201_TG_T	0	0	0	0	0	SLC26A4
HGNC:8818	7_107674285_AG_C	0	0	0	0	0	SLC26A4
HGNC:8818	7_107674302_G_C	9.147e-5	0	1.156e-4	0	1.583e-4	SLC26A4
HGNC:8818	7_107674311_T_C	1.193e-5	0	0	5.437e-5	1.758e-5	SLC26A4
HGNC:8818	7_107674326_C_T	1.989e-5	0	2.891e-5	0	2.638e-5	SLC26A4
HGNC:8818	7_107674337_G_A	3.978e-6	0	0	5.437e-5	0	SLC26A4
HGNC:8818	7_107674350_T_A	0	0	0	0	0	SLC26A4
HGNC:8818	7_107674944_G_A	0	0	0	0	0	SLC26A4
HGNC:8818	7_107674963_C_T	3.977e-6	0	2.891e-5	0	0	SLC26A4
HGNC:8818	7_107674970_G_T	3.022e-4	6.152e-5	8.673e-5	0	6.066e-4	SLC26A4
HGNC:8818	7_107674985_A_G	0	0	0	0	0	SLC26A4
HGNC:8818	7_107675050_C_G	4.772e-5	0	2.602e-4	1.087e-4	0	SLC26A4
HGNC:8818	7_107675051_T_C	2.744e-4	1.23e-4	0	0	5.714e-4	SLC26A4
HGNC:8818	7_107675060_T_A	2.028e-4	0	0	0	0	SLC26A4
HGNC:8818	7_107675076_CA_C	1.193e-5	1.845e-4	0	0	0	SLC26A4
HGNC:8818	7_107675106_CTATG_C	3.981e-6	6.152e-5	0	0	0	SLC26A4
HGNC:8818	7_107675111_T_C	0	0	0	0	0	SLC26A4
HGNC:8818	7_107675112_A_C	0	0	0	0	0	SLC26A4
HGNC:8818	7_107683281_G_A	2.389e-5	0	0	0	5.287e-5	SLC26A4
HGNC:8818	7_107683289_GTTAAGGAA_G	0	0	0	0	0	SLC26A4
HGNC:8818	7_107683323_TC_T	0	0	0	0	0	SLC26A4
HGNC:8818	7_107683355_G_T	0	0	0	0	0	SLC26A4
HGNC:8818	7_107683433_AACATCTTTTGTTTTATTTCAGACGATAATTGCT_A	0	0	0	0	0	SLC26A4
HGNC:8818	7_107683477_C_G	0	0	0	0	0	SLC26A4
HGNC:8818	7_107683482_G_T	0	0	0	0	0	SLC26A4
HGNC:8818	7_107683537_G_T	7.991e-6	0	2.899e-5	0	0	SLC26A4
HGNC:8818	7_107689130_C_T	0	0	0	0	0	SLC26A4
HGNC:8818	7_107689136_C_A	0	0	0	0	0	SLC26A4
HGNC:8818	7_107689156_A_T	0	0	0	0	0	SLC26A4
HGNC:8818	7_107689166_C_T	0	0	0	0	0	SLC26A4
HGNC:8818	7_107690125_A_G	1.075e-4	0	0	0	2.292e-4	SLC26A4
HGNC:8818	7_107690134_C_T	3.983e-6	0	0	5.438e-5	0	SLC26A4
HGNC:8818	7_107690145_A_C	0	0	0	0	0	SLC26A4
HGNC:8818	7_107690147_C_A	0	0	0	0	0	SLC26A4
HGNC:8818	7_107690148_A_T	3.983e-6	0	0	5.438e-5	0	SLC26A4
HGNC:8818	7_107690151_ATCT_A	3.983e-6	0	0	0	0	SLC26A4
HGNC:8818	7_107690178_G_A	0	0	0	0	0	SLC26A4
HGNC:8818	7_107690193_CT_C	0	0	0	0	0	SLC26A4
HGNC:8818	7_107690199_C_T	1.594e-5	6.152e-5	0	5.439e-5	8.832e-6	SLC26A4
HGNC:8818	7_107690200_G_A	9.967e-5	0	2.025e-4	0	1.325e-4	SLC26A4
HGNC:8818	7_107690203_C_A	0	0	0	0	0	SLC26A4
HGNC:8818	7_107690203_C_T	1.834e-4	0	1.157e-4	3.807e-4	1.148e-4	SLC26A4
HGNC:8818	7_107690205_G_C	7.974e-6	0	5.787e-5	0	0	SLC26A4
HGNC:8818	7_107690211_CA_C	0	0	0	0	0	SLC26A4
HGNC:8818	7_107690212_A_G	7.973e-6	6.153e-5	0	0	8.833e-6	SLC26A4
HGNC:8818	7_107690220_A_C	2.033e-4	1.231e-4	1.158e-4	0	3.888e-4	SLC26A4
HGNC:8818	7_107690236_A_C	7.978e-6	0	0	0	1.769e-5	SLC26A4
HGNC:8818	7_107690236_A_G	1.197e-5	0	0	0	2.653e-5	SLC26A4
HGNC:8818	7_107690238_G_A	0	0	0	0	0	SLC26A4
HGNC:8818	7_107690238_G_T	0	0	0	0	0	SLC26A4
HGNC:8818	7_107694402_G_C	3.988e-6	0	0	0	8.833e-6	SLC26A4
HGNC:8818	7_107694418_TCTG_T	5.98e-5	1.231e-4	0	0	1.148e-4	SLC26A4
HGNC:8818	7_107694473_T_G	9.97e-5	0	8.693e-5	0	1.944e-4	SLC26A4
HGNC:8818	7_107694476_A_G	7.578e-5	0	0	0	8.838e-6	SLC26A4
HGNC:8818	7_107694479_AG_A	0	0	0	0	0	SLC26A4
HGNC:8818	7_107694481_G_C	1.596e-5	0	0	0	3.536e-5	SLC26A4
HGNC:8818	7_107694617_G_GCAGT	3.585e-5	0	0	0	7.934e-5	SLC26A4
HGNC:8818	7_107694620_G_T	0	0	0	0	0	SLC26A4
HGNC:8818	7_107694621_T_TCGGTCTTGGCAGC	0	0	0	0	0	SLC26A4
HGNC:8818	7_107694622_C_T	1.991e-5	0	5.792e-5	1.088e-4	8.814e-6	SLC26A4
HGNC:8818	7_107694650_C_A	0	0	0	0	0	SLC26A4
HGNC:8818	7_107694694_G_A	0	0	0	0	0	SLC26A4
HGNC:8818	7_107694718_T_G	0	0	0	0	0	SLC26A4
HGNC:8818	7_107695931_A_G	0	0	0	0	0	SLC26A4
HGNC:8818	7_107695952_G_GT	0	0	0	0	0	SLC26A4
HGNC:8818	7_107695984_G_A	1.989e-5	0	0	5.437e-5	2.638e-5	SLC26A4
HGNC:8818	7_107696013_GT_G	0	0	0	0	0	SLC26A4
HGNC:8818	7_107696017_A_G	0	0	0	0	0	SLC26A4
HGNC:8818	7_107696029_AGAGTTCAGTTGT_A	0	0	0	0	0	SLC26A4
HGNC:8818	7_107696036_A_G	5.571e-5	1.23e-4	0	0	1.056e-4	SLC26A4
HGNC:8818	7_107696040_G_A	0	0	0	0	0	SLC26A4
HGNC:8818	7_107696044_G_A	0	0	0	0	0	SLC26A4
HGNC:8818	7_107698045_T_TC	0	0	0	0	0	SLC26A4
HGNC:8818	7_107698051_G_A	0	0	0	0	0	SLC26A4
HGNC:8818	7_107698076_A_C	0	0	0	0	0	SLC26A4
HGNC:8818	7_107698083_T_G	0	0	0	0	0	SLC26A4
HGNC:8818	7_107698085_T_C	1.991e-5	0	0	0	4.403e-5	SLC26A4
HGNC:8818	7_107698092_G_T	0	0	0	0	0	SLC26A4
HGNC:8818	7_107698112_G_C	0	0	0	0	0	SLC26A4
HGNC:8818	7_107700115_A_AT	0	0	0	0	0	SLC26A4
HGNC:8818	7_107700135_A_G	1.594e-5	0	0	0	0	SLC26A4
HGNC:8818	7_107700154_T_TA	3.99e-6	0	0	5.441e-5	0	SLC26A4
HGNC:8818	7_107700154_TA_T	3.99e-6	0	2.896e-5	0	0	SLC26A4
HGNC:8818	7_107700161_T_G	7.983e-6	0	0	0	0	SLC26A4
HGNC:8818	7_107700162_G_A	0	0	0	0	0	SLC26A4
HGNC:8818	7_107700177_T_C	0	0	0	0	0	SLC26A4
HGNC:8818	7_107700177_T_G	0	0	0	0	0	SLC26A4
HGNC:8818	7_107700180_G_A	8.017e-6	0	0	1.092e-4	0	SLC26A4
HGNC:8818	7_107700181_T_C	0	0	0	0	0	SLC26A4
HGNC:8818	7_107701068_GCATTTTAAGTAACTTGA_G	0	0	0	0	0	SLC26A4
HGNC:8818	7_107701100_G_T	0	0	0	0	0	SLC26A4
HGNC:8818	7_107701101_G_A	3.984e-5	0	0	0	1.763e-5	SLC26A4
HGNC:8818	7_107701104_G_T	0	0	0	0	0	SLC26A4
HGNC:8818	7_107701131_AAG_A	0	0	0	0	0	SLC26A4
HGNC:8818	7_107701161_A_T	7.963e-6	0	0	0	1.762e-5	SLC26A4
HGNC:8818	7_107701942_G_A	0	0	0	0	0	SLC26A4
HGNC:8818	7_107701943_GA_G	0	0	0	0	0	SLC26A4
HGNC:8818	7_107701972_T_A	0	0	0	0	0	SLC26A4
HGNC:8818	7_107701986_A_G	2.787e-5	0	5.787e-5	0	3.523e-5	SLC26A4
HGNC:8818	7_107701987_TC_T	0	0	0	0	0	SLC26A4
HGNC:8818	7_107701998_G_C	7.962e-6	0	0	1.088e-4	0	SLC26A4
HGNC:8818	7_107702030_C_A	0	0	0	0	0	SLC26A4
HGNC:8818	7_107702050_T_A	0	0	0	0	0	SLC26A4
HGNC:8818	7_107702058_G_A	0	0	0	0	0	SLC26A4
HGNC:8818	7_107704340_G_T	0	0	0	0	0	SLC26A4
HGNC:8818	7_107704362_AT_A	0	0	0	0	0	SLC26A4
HGNC:8818	7_107704370_T_C	0	0	0	0	0	SLC26A4
HGNC:8818	7_107704382_C_T	1.342e-5	0	0	1.695e-4	0	SLC26A4
HGNC:8818	7_107704387_T_A	0	0	0	0	0	SLC26A4
HGNC:8818	7_107710053_G_A	7.962e-6	0	5.794e-5	0	0	SLC26A4
HGNC:8818	7_107710069_A_AGCTGG	0	0	0	0	0	SLC26A4
HGNC:8818	7_107710072_T_C	0	0	0	0	0	SLC26A4
HGNC:8818	7_107710117_T_C	3.183e-5	0	0	0	7.039e-5	SLC26A4
HGNC:8818	7_107710126_C_T	5.174e-5	6.152e-5	2.895e-4	0	1.76e-5	SLC26A4
HGNC:8818	7_107710131_C_G	3.979e-6	0	0	5.437e-5	0	SLC26A4
HGNC:8818	7_107710132_A_G	1.194e-4	0	0	0.001631	0	SLC26A4
HGNC:8818	7_107710135_A_G	1.99e-5	1.23e-4	0	0	2.64e-5	SLC26A4
HGNC:8818	7_107710150_T_C	0	0	0	0	0	SLC26A4
HGNC:8818	7_107710152_C_T	0	0	0	0	0	SLC26A4
HGNC:8818	7_107710170_C_T	3.98e-6	0	0	0	0	SLC26A4
HGNC:8818	7_107710179_C_T	3.98e-6	0	2.895e-5	0	0	SLC26A4
HGNC:8818	7_107710187_CA_C	0	0	0	0	0	SLC26A4
HGNC:8818	7_107710192_T_A	0	0	0	0	0	SLC26A4
HGNC:8818	7_107710201_T_C	0	0	0	0	0	SLC26A4
HGNC:3018	7_107772089_C_CTGA	5.976e-5	0	0	0	1.234e-4	SLC26A3
HGNC:3018	7_107773921_G_T	0	0	0	0	0	SLC26A3
HGNC:3018	7_107776476_GA_G	0	0	0	0	0	SLC26A3
HGNC:3018	7_107783324_C_A	0	0	0	0	0	SLC26A3
HGNC:3018	7_107789690_T_C	3.228e-5	0	0	0	4.469e-5	SLC26A3
HGNC:3018	7_107791059_C_A	0	0	0	0	0	SLC26A3
HGNC:3018	7_107791232_G_A	7.955e-6	6.152e-5	0	0	8.795e-6	SLC26A3
HGNC:3018	7_107793742_C_CTT	7.986e-6	0	0	1.089e-4	0	SLC26A3
HGNC:2898	7_107891262_G_A	0	0	0	0	0	DLD
HGNC:2898	7_107891290_G_A	0	0	0	0	0	DLD
HGNC:2898	7_107893239_CT_C	0	0	0	0	0	DLD
HGNC:2898	7_107893263_T_TA	1.197e-5	0	2.925e-5	0	8.803e-6	DLD
HGNC:2898	7_107893264_AC_A	0	0	0	0	0	DLD
HGNC:2898	7_107893279_G_T	0	0	0	0	0	DLD
HGNC:2898	7_107901780_A_G	0	0	0	0	0	DLD
HGNC:2898	7_107901801_C_T	0	0	0	0	0	DLD
HGNC:2898	7_107901804_A_G	0	0	0	0	0	DLD
HGNC:2898	7_107901818_G_A	0	0	0	0	0	DLD
HGNC:2898	7_107902324_G_A	0	0	0	0	0	DLD
HGNC:2898	7_107902346_G_GA	0	0	0	0	0	DLD
HGNC:2898	7_107903476_A_G	0	0	0	0	0	DLD
HGNC:2898	7_107903518_GAA_T	0	0	0	0	0	DLD
HGNC:2898	7_107904956_AG_T	0	0	0	0	0	DLD
HGNC:2898	7_107904963_GA_G	0	0	0	0	0	DLD
HGNC:2898	7_107906266_G_C	0	0	0	0	0	DLD
HGNC:2898	7_107906310_T_TA	0	0	0	0	0	DLD
HGNC:2898	7_107915506_G_T	3.264e-4	0	5.79e-5	0	1.056e-4	DLD
HGNC:2898	7_107915623_CAG_C	1.195e-5	0	2.901e-5	0	8.804e-6	DLD
HGNC:2898	7_107915681_G_GA	3.986e-6	0	0	5.438e-5	0	DLD
HGNC:2898	7_107916864_C_T	1.591e-5	0	0	0	3.518e-5	DLD
HGNC:2898	7_107917349_G_A	9.553e-5	0	0	0	8.806e-6	DLD
HGNC:2898	7_107917463_G_T	0	0	0	0	0	DLD
HGNC:2898	7_107919054_TG_T	0	0	0	0	0	DLD
HGNC:2898	7_107919063_CTGTG_C	0	0	0	0	0	DLD
HGNC:2898	7_107919071_A_T	0	0	0	0	0	DLD
HGNC:2898	7_107919078_TAG_T	0	0	0	0	0	DLD
HGNC:2898	7_107919242_AAATC_A	0	0	0	0	0	DLD
HGNC:6486	7_107926244_TC_T	3.979e-6	0	0	0	0	LAMB1
HGNC:6486	7_107955596_C_CA	0	0	0	0	0	LAMB1
HGNC:6486	7_107980678_A_AT	0	0	0	0	0	LAMB1
HGNC:6486	7_107998391_TGG_T	3.977e-6	0	2.891e-5	0	0	LAMB1
HGNC:28900	7_108496629_C_T	0	0	0	0	0	PNPLA8
HGNC:1527	7_116559151_TT_A	0	0	0	0	0	CAV1
HGNC:1527	7_116559227_CTT_C	0	0	0	0	0	CAV1
HGNC:7029	7_116763206_T_G	0	0	0	0	0	MET
HGNC:7029	7_116777403_G_A	0	0	0	0	0	MET
HGNC:7029	7_116777410_A_G	1.203e-5	0	0	0	2.653e-5	MET
HGNC:7029	7_116778827_T_C	0	0	0	0	0	MET
HGNC:7029	7_116783329_G_A	0	0	0	0	0	MET
HGNC:1884	7_117480081_GCGCCCGAGAGACCATGCAGAGGT_G	0	0	0	0	0	CFTR
HGNC:1884	7_117480095_A_G	1.991e-5	0	0	0	4.403e-5	CFTR
HGNC:1884	7_117480096_T_A	0	0	0	0	0	CFTR
HGNC:1884	7_117480096_T_C	7.963e-6	0	0	0	0	CFTR
HGNC:1884	7_117480096_T_G	0	0	0	0	0	CFTR
HGNC:1884	7_117480097_G_A	0	0	0	0	0	CFTR
HGNC:1884	7_117480097_GC_G	0	0	0	0	0	CFTR
HGNC:1884	7_117480098_C_T	3.982e-6	0	0	5.445e-5	0	CFTR
HGNC:1884	7_117480105_C_A	0	0	0	0	0	CFTR
HGNC:1884	7_117480113_G_T	0	0	0	0	0	CFTR
HGNC:1884	7_117480117_A_AG	0	0	0	0	0	CFTR
HGNC:1884	7_117480132_C_T	0	0	0	0	0	CFTR
HGNC:1884	7_117480134_A_T	0	0	0	0	0	CFTR
HGNC:1884	7_117480137_C_CT	3.988e-6	0	0	0	8.841e-6	CFTR
HGNC:1884	7_117480137_C_CTT	0	0	0	0	0	CFTR
HGNC:1884	7_117480137_CT_C	0	0	0	0	0	CFTR
HGNC:1884	7_117480138_T_C	0	0	0	0	0	CFTR
HGNC:1884	7_117480144_TC_T	0	0	0	0	0	CFTR
HGNC:1884	7_117480148_G_T	3.994e-6	0	0	0	0	CFTR
HGNC:1884	7_117500017_G_GTGTGTCTGCTTTGTCTCATGAAACACCTGGATGATCACTGATTTCTAGTGGAAGAAATGCTGAAAAGTCCTTACTGTGCATTTAAACATTCTAGGTTTAATATACTCAGGGTTTTTCAAAAGAAAGGGTGGCTGGAGTTTTGCACTAACTAATATTTCATAAAGTGTCTAAGTATAGATGTCTGGTTTTTTTTTGTATTTCTAAGACTGGCTTGAGGTAGGCATGGAGAATTCTTTGATGGGACATAATTTTCTTCCTTTCTTTTTTTTTTTTTTTTTTTTTTTTTGAGACGGAGTTTTGCTCTTGTTGCCCAGGCTGGAGTGCAATGGCACAATCTCGGCTCACTGCAACCTCCGCCTCCCAGGTTCAAGCAATTCTCCCACCTCAGCCTCCCGCGTAGCTGGGATTACAGGCATGTGCCCCCATGCCTGGCTAATTTTTTTTGTATTTTTAGTAGAGATGGGGTTTCTCCATGTTGGTCAGGCTGGTCTCGAACTCCTTACCTCAGGTGATCCACCCACCTCGGCCTCCCAAAGTGCTGGGATTACAGGCGTGAGCCACCGCGCCTGGCCTGATGGGACATATTTTTCATTCAATTTTATTGATTTAACCTCACAAAATAAAATATTTCCTTAAGATGACTCTGTGGTCATTGTTGGGCAGCATAAGCTTAATGGATTTTAGTTATCATAATTTACCTTAAACCCAATTTGTATTTCAGGATATAAATAGAGGTTTATTGTAGTGAATCTTCCAGGAAATACTAAGTGATACTAATAATTATAGATGGTGAACTTAAGTCTTTATATTACTGAATTTGTTTGGTTTGATGATGCTAGGCTATGGCATTCTTGCTAATCAAAACGATGTGTCATGGTGTAACATAACTTATTAAAATGGGCACAGATAACACAGGAAGCTTTTTATAAAAGCAGCTCACAAATTGTGTTACTTTGAACTGAACTGGCCATTTATGGGAAAGGTCACTGGGTTGTAAATAAGGACCAAAAGAGTTACGTTTATATTTTTTAAAAGAGATTGAGGAGATTTATTTTTACATTTCTTGAAAATGCCTTATTTTGGTATGGTATTGACAGATAGTGAAATTCTGCTCATTTGTAAATATAGTGTCATATTTTAATAATTTCAAACATATTGAAAATGCAGAATTTATTAATAGTGGGAGCACATTTTCCTTTTTACTAAATGTTCTACAGGTTCTTTTCTTTCCATCCACACACAGTGCCATTACCCTCATTCTAAGCCTTTCAAACATCTGGCAGTAAGTGATCTGCTGCACTTAGCTCTTTCCAGCTGAGCTGATTTTTAAATTTTCAGAAAATTTGTGAGCTAATTGTTAAACATGGCCATTATTAAAAATTAAATTATTTCAACTTATAATTAAATAAATTATATTAAAACAAAAGTATTAAAAACTCAAAAGTTGGCTGGGCGCACTGGCTCACGTCTGTAATCCCAGCACTTTGGGAGACCGAGGCAGGTGGATTGCCTGAAGTCAGGGGTTCGAGACCAACCTGACCAACATGGAGAAACCCTGTCTCTACTAAAAATATAAAAAAATAGCCGGGCATGGTGGTGCATGCCTGTAATCCCAGCTACTCAGGAGGCTGAGGCAGGAGAATTGCTTGAACCCAGGAGGTGGAGGTTGTGGTGAGCTGAGATTGCGCCATTGCGCTCCAGCCTGGGCAACAAGAGTGAAACTCTGTCTCAAAAAAAAAAAAAAAAAAAAAAAAGAAACAAAAAAAAAAAAAAAACAAAAAGCAAACAAACAAAAAAACAAAAATTATCACTTCCTAATTATTTTGCATTTTACTATTATCTATGCTATTAACGTTATTTGCCTTCATTGTATTTGAAAGGTGGACTATATTCTATTGCACTTTCATTGTACTATATTCTAATATGCAACTGTGTATCCCTTCCCAACTCTGTGTTCAATGACTTTATATTTGGTTGCTTTAAAATGATGACGATGAGAGTATTTATATCATAGAAATTGGCAAATGCCGTAAGTCAGTTTTTGTTTTTGTTTTTGTTTTCCGGAGAGGGGATTGTTAAATATTTGCCTGCATGCAACACCACTACATGCAGTCTGCTATCTTTTGTTCTTCCTGCTTTCAGGCTCCTCTCCCAGCTGTCTGTCTAGCACAACCCAGCATACCAAATTTTCTTAAATAGGGAAAGTTGAACATGGTAAAAGAATGAATGAAGTCAAAAGAATGTGGAAAGACCTAGGCTTTGCCATTTAGTAAAGTTTAGCATCTCTAAGCCTCCATCTCTTTATCAATAAAATTGAGCAATGATCCCTTTTAGTTCTACCCATTTAAGAAGATTTTCAAATGAAAACCACAACCTGCTCATGTTTATGAAGGCACTTTGGAAAGCGCTAAATACACGGGTTTTTATTAGTAGTAAACACTTACTTCACCTTTTTCACTTCTTGACTTTAGTTTACAAGGGCTCATAATCTAAATTATATCATAAATTGCTGTCCCAGATTTTTTTACAGCCTAATTGCCACCTGTATGTTCGACTTTCCTTCTGTTCTTTATGTTAGATACTGGGATAGTATGCACCAGGTGGGTGTGCCATCACTTTCTCAGATGATGTCCACTGAAGACCTTGCATGATCATGGCATTCATTTTCCTGCTGTATTCAGACTGGCCTCAACTATTTTCTTTATTGCTCTCCAGGAAAAATTACAAATGAATCAGACTGGGCAATGAAGGGTAAACCTAATTATCGCTCTTTGTTAAAGACAGCTCTTGTTAAAATGCGGATATTGCAAATTAATGGAAAAAATATGACATAGTAAACCATACTCACTTATTAATATCTTAGTAAGGAATAATTGATGAAGTTACTTAACCTTAGAGCCCTAATTCAGTTAAGTTTTAATGAAGGACAAGTTGTAGAGATATCGAGAACCCAGGGCAGGTGCCTACTGAAGAAGTTCCAGACCAAGGAAGTATAAAGAAGGACCTGGGTGGGAGCAGTGAGATTGGATATGAGGGCCACTGGCAAAGTTTTGCCCCAGAACAGTGTCAAAATGTTTGCATTTGGCATAGCCCTTTCTCTTTTTGTTCTGAATGGCTTTGCTAGAATATCTTTTCTATAATGAATTTATCCTGCTTCTCAGATATTGCTAAAGCACTCCCTTTTGAATTTTGGTGCTTTAACATGCATTTTGATACATTACCAAATAAGGTCTGAATGACACAAATTTTAGAACTCTCCAGAGAAAAGAAAGATGCTGAGGGAAAAAGCATAGGTTTGGGACTCACTAAATCCCAGTTCAATTCCTTTCTTTAATAAATATATTCAATTTTACCTGAGAAAGCTCTCGTGCTCTCGAATTTTATTTAGAAATTTCTCTTTGTACATGATTGATTTCACAATCCTTCTTCTGCCTCCTCTTCTACTTTCTTCTTTCTAGATTTTCCTATCTTTATGAAGATTATTCTGCCTTATCCTCAACAGTTAGAAACAATATTTTTGAAAATCACTACGGTATCCTGCATAGTGATTTCCCATGCCAACTTTACTAATTTCCATTATAAATTATTATTTATTGATGCCTAGAGGGCAGATGAGTGTAGCTGCTATGGAGTGAGGAGACAAAACATAAGAAAGTTATGATCCTACCCTCAGGTAATGATTCAGACATGATAATTAAGTCAACAAATTGATAGAAACTAATCACTAACTCTCTGGCTATAGTCATTCTTTCAATGAATAGCTCATTACTGAGTATGCATGCTACAGTAACAAAATTATATAAGGCTGTTGATTAAATGTTGATTAAGTGCATGTCTTATTCAGAGTTTTTTTATATTTGAAATGGAAGAGGCTGGACTTCAGTAATTTGCTATAAACTGCTAGTATATGATTATTTGGGGGCAGTTATTTTTTAAAGAATAATTTAAATATGGAATGTTTAGCAGTTTGTTTTTTCCCTGGGAAAAACCATACTATTATTCCCTCCCAATCCCTTTGACAAAGTGACAGTCACATTAGTTCAGAGATATTGATGTTTTATACAGGTGTAGCCTGTAAGAGATGAAGCCTGGTATTTATAGAAATTGACTTATTTTATTCTCATATTTACATGTGCATAATTTTCCATATGCCAGAAAAGTTGAATAGTATCAGATTCCAAATCTGTATGGAGACCAAATCAAGTGAATATCTGTTCCTCCTCTCTTTATTTTAGCTGGACCAGACCAATTTTGAGGAAAGGATACAGACAGCGCCTGGAATTGTCAGACATATACCAAATCCCTTCTGTTGATTCTGCTGACAATCTATCTGAAAAATTGGAAAGGTATGTTCATGTACATTGTTTAGTTGAAGAGAGAAATTCATATTATTAATTATTTAGAGAAGAGAAAGCAAACATATTATAAGTTTAATTCTTATATTTAAAAATAGGAGCCAAGTATGGTGGCTAATGCCTGTAATCCCAACTATTTGGGAGGCCAAGATGAGAGGATTGCTTGAGACCAGGAGTTTGATACCAGCCTGGGCAACATAGCAAGATGTTATCTCTACACAAAATAAAAAAGTTAGCTGGGAATGGTAGTGCATGCTTGTATTCCCAGCTACTCAGGAGGCTGAAGCAGGAGGGTTACTTGAGCCCAGGAGTTTGAGGTTGCAGTGAGCTATGATTGTGCCACTGCACTCCAGCTTGGGTGACACAGC	0	0	0	0	0	CFTR
HGNC:1884	7_117503086_AAAATGTTTGCATTTGGCATAGCCCTTTCTCTTTTTGTTCTGAATGGCTTTGCTAGAATATCTTTTCTATAATGAATTTATCCTGCTTCTCAGATATTGCTAAAGCACTCCCTTTTGAATTTTGGTGCTTTAACATGCATTTTGATACATTACCAAATAAGGTCTGAATGACACAAATTTTAGAACTCTCCAGAGAAAAGAAAGATGCTGAGGGAAAAAGCATAGGTTTGGGACTCACTAAATCCCAGTTCAATTCCTTTCTTTAATAAATATATTCAATTTTACCTGAGAAAGCTCTCGTGCTCTCGAATTTTATTTAGAAATTTCTCTTTGTACATGATTGATTTCACAATCCTTCTTCTGCCTCCTCTTCTACTTTCTTCTTTCTAGATTTTCCTATCTTTATGAAGATTATTCTGCCTTATCCTCAACAGTTAGAAACAATATTTTTGAAAATCACTACGGTATCCTGCATAGTGATTTCCCATGCCAACTTTACTAATTTCCATTATAAATTATTATTTATTGATGCCTAGAGGGCAGATGAGTGTAGCTGCTATGGAGTGAGGAGACAAAACATAAGAAAGTTATGATCCTACCCTCAGGTAATGATTCAGACATGATAATTAAGTCAACAAATTGATAGAAACTAATCACTAACTCTCTGGCTATAGTCATTCTTTCAATGAATAGCTCATTACTGAGTATGCATGCTACAGTAACAAAATTATATAAGGCTGTTGATTAAATGTTGATTAAGTGCATGTCTTATTCAGAGTTTTTTTATATTTGAAATGGAAGAGGCTGGACTTCAGTAATTTGCTATAAACTGCTAGTATATGATTATTTGGGGGCAGTTATTTTTTAAAGAATAATTTAAATATGGAATGTTTAGCAGTTTGTTTTTTCCCTGGGAAAAACCATACTATTATTCCCTCCCAATCCCTTTGACAAAGTGACAGTCACATTAGTTCAGAGATATTGATGTTTTATACAGGTGTAGCCTGTAAGAGATGAAGCCTGGTATTTATAGAAATTGACTTATTTTATTCTCATATTTACATGTGCATAATTTTCCATATGCCAGAAAAGTTGAATAGTATCAGATTCCAAATCTGTATGGAGACCAAATCAAGTGAATATCTGTTCCTCCTCTCTTTATTTTAGCTGGACCAGACCAATTTTGAGGAAAGGATACAGACAGCGCCTGGAATTGTCAGACATATACCAAATCCCTTCTGTTGATTCTGCTGACAATCTATCTGAAAAATTGGAAAGGTATGTTCATGTACATTGTTTAGTTGAAGAGAGAAATTCATATTATTAATTATTTAGAGAAGAGAAAGCAAACATATTATAAGTTTAATTCTTATATTTAAAAATAGGAGCCAAGTATGGTGGCTAATGCCTGTAATCCCAACTATTTGGGAGGCCAAGATGAGAGGATTGCTTGAGACCAGGAGTTTGATACCAGCCTGGGCAACATAGCAAGATGTTATCTCTACACAAAATAAAAAAGTTAGCTGGGAATGGTAGTGCATGCTTGTATTCCCAGCTACTCAGGAGGCTGAAGCAGGAGGGTTACTTGAGCCCAGGAGTTTGAGGTTGCAGTGAGCTATGATTGTGCCACTGCACTCCAGCTTGGGTGACACAGCAAAACCCTCTCTCTCTAAAAAAAAAAAAAAAAAGGAACATCTCATTTTCACACTGAAATGTTGACTGAAATCATTAAACAATAAAATCATAAAAGAAAAATAATCAGTTTCCTAAGAAATGATTTTTTTTCCTGAAAAATACACATTTGGTTTCAGAGAATTTGTCTTATTAGAGACCATGAGATGGATTTTGTGAAAACTAAAGTAACACCATTATGAAGTAAATCGTGTATATTTGCTTTCAAAACCTTTATATTTGAATACAAATGTACTCCCTGGGAAGTCTTAAGGTAATGGCTACTGGTTATCAAACAAATGTAAAAATTGTATATTTTTGAGTACCTGTTACATGCCAGGTAGAATATCTCCTCTCAGCCACTCTGAGTGGAAAGCATCATTATCTCTATTTTACAGAAAAGCAAACTGAGGCTCAGAGAGATAATATACTTTGCCAGTTAATGAATGATGGAGCCATGATTCCAGCTGAGGTCTGTATTGCCTTGCTCTCTAGGAATGGTAGTCCCCCCCATAAAGAATCTCTCAGTTTCCTTTCCAATCAAAAGGTTAGGATCCTTTTGATTGCCAGTGACAGAAACCCAATTTACTAGCTTAAGTAAATAAAAGGAACGAATTTATTGGCTCATGAAGCCTGAACTATGTGAAGACCTAGGTGGAGAACTGGCCTTAGGAACTCAATGGGACCAAGGACTCAAATGCCACCTGGTGGCATTTGCCTTATGCTGGTTTTATTTTCTCAGACCGGACCAGCTTTCTACATAAAGTGGGTCCCTGGTTAGAACTCTTTGCTCCTATCTTTAAGGACCACGAAAGAAGGAGCCCTTTGTCCTTGGCTAAATGTGAAAAATCCCAGAGACTCTTGAGTCATAGTGCTTACCCCTTGGGCCACTCATAGTCTAGAATGAACTAGGCTGAGTCTCGTGCCAACAGCACAGGCCTGATGCCAGATAAAAGGGTGAGTGAAGGGGGATAAAAAATAAGACATAGCTACTAAATTATTGCACCAAAGTAAAAACATTGAGTTGACTTGCAATTTGTTTCTTTTAATTAAATTCATTTCCTTTTTTTGGCATTTTGAAGGCAAAGTAAGATATTAAACTTTATTTTTATTGATTTTATTCAAAGAATTAAGCTAGTGGGAGTAGCAGATTCACACTTCTAAGATCAAGGGCCAGCTTCTATTATTGAACACTTGGTGTGTGC_A	0	0	0	0	0	CFTR
HGNC:1884	7_117504250_TAGCTGGACCAGACCAATTTTGAGGAAAGGATACAGACAGCGCCTGGAATTGTCAGACATATACCAAATCCCTTCTGTTGATTCTGCTGACAATCTATCTGAAAAATTGGAA_T	0	0	0	0	0	CFTR
HGNC:1884	7_117504255_G_A	0	0	0	0	0	CFTR
HGNC:1884	7_117504256_G_A	0	0	0	0	0	CFTR
HGNC:1884	7_117504256_G_T	0	0	0	0	0	CFTR
HGNC:1884	7_117504278_G_A	0	0	0	0	0	CFTR
HGNC:1884	7_117504278_G_T	3.985e-6	0	0	0	8.826e-6	CFTR
HGNC:1884	7_117504287_C_T	0	0	0	0	0	CFTR
HGNC:1884	7_117504296_GAATTGTCAGACATATACC_G	0	0	0	0	0	CFTR
HGNC:1884	7_117504313_C_G	0	0	0	0	0	CFTR
HGNC:1884	7_117504314_C_T	0	0	0	0	0	CFTR
HGNC:1884	7_117504330_A_G	0	0	0	0	0	CFTR
HGNC:1884	7_117504336_C_A	0	0	0	0	0	CFTR
HGNC:1884	7_117504341_AATCT_A	0	0	0	0	0	CFTR
HGNC:1884	7_117504347_T_C	0	0	0	0	0	CFTR
HGNC:1884	7_117504364_G_A	0	0	0	0	0	CFTR
HGNC:1884	7_117504364_G_C	0	0	0	0	0	CFTR
HGNC:1884	7_117504364_G_T	0	0	0	0	0	CFTR
HGNC:1884	7_117504365_T_C	0	0	0	0	0	CFTR
HGNC:1884	7_117504366_A_AT	0	0	0	0	0	CFTR
HGNC:1884	7_117509031_C_T	2.394e-5	0	0	0	5.298e-5	CFTR
HGNC:1884	7_117509031_CA_C	0	0	0	0	0	CFTR
HGNC:1884	7_117509032_A_C	0	0	0	0	0	CFTR
HGNC:1884	7_117509032_A_G	0	0	0	0	0	CFTR
HGNC:1884	7_117509033_G_A	0	0	0	0	0	CFTR
HGNC:1884	7_117509035_G_T	0	0	0	0	0	CFTR
HGNC:1884	7_117509035_GA_G	0	0	0	0	0	CFTR
HGNC:1884	7_117509038_T_C	0	0	0	0	0	CFTR
HGNC:1884	7_117509038_T_G	0	0	0	0	0	CFTR
HGNC:1884	7_117509039_G_A	0	0	0	0	0	CFTR
HGNC:1884	7_117509040_G_A	0	0	0	0	0	CFTR
HGNC:1884	7_117509040_GGATA_G	0	0	0	0	0	CFTR
HGNC:1884	7_117509043_T_TA	0	0	0	0	0	CFTR
HGNC:1884	7_117509043_TAG_T	0	0	0	0	0	CFTR
HGNC:1884	7_117509047_G_A	0	0	0	0	0	CFTR
HGNC:1884	7_117509047_G_T	2.392e-5	0	0	0	5.292e-5	CFTR
HGNC:1884	7_117509083_GC_G	0	0	0	0	0	CFTR
HGNC:1884	7_117509092_C_T	2.391e-5	6.152e-5	8.678e-5	0	8.815e-6	CFTR
HGNC:1884	7_117509096_G_GT	7.969e-6	0	2.893e-5	0	8.816e-6	CFTR
HGNC:1884	7_117509096_GT_G	0	0	0	0	0	CFTR
HGNC:1884	7_117509102_T_TC	7.968e-6	1.23e-4	0	0	0	CFTR
HGNC:1884	7_117509105_G_A	0	0	0	0	0	CFTR
HGNC:1884	7_117509109_AT_A	0	0	0	0	0	CFTR
HGNC:1884	7_117509122_G_T	0	0	0	0	0	CFTR
HGNC:1884	7_117509123_G_A	3.986e-5	0	0	0	8.818e-5	CFTR
HGNC:1884	7_117509123_G_T	0	0	0	0	0	CFTR
HGNC:1884	7_117509127_CTT_C	2.312e-4	0	0	0	2.558e-4	CFTR
HGNC:1884	7_117509132_T_A	0	0	0	0	0	CFTR
HGNC:1884	7_117509132_T_G	0	0	0	0	0	CFTR
HGNC:1884	7_117509140_G_A	3.99e-6	0	0	5.44e-5	0	CFTR
HGNC:1884	7_117509142_G_C	0	0	0	0	0	CFTR
HGNC:1884	7_117509145_A_C	0	0	0	0	0	CFTR
HGNC:1884	7_117530893_TTGTA_T	0	0	0	0	0	CFTR
HGNC:1884	7_117530896_TAGGAAGTCACCAAAGCAGTACAGCCTCTCTTACTGGGAAGAATCATAGCTTCCTATGACCCGGATAACAAGGAGGAACGCTCTATCGCGATTTATCTAGGCATAGGCTTATGCCTTCTCTTTATTGTGAGGACACTGCTCCTACACCCAGCCATTTTTGGCCTTCATCACATTGGAATGCAGATGAGAATAGCTATGTTTAGTTTGATTTATAAGA_T	0	0	0	0	0	CFTR
HGNC:1884	7_117530897_A_C	0	0	0	0	0	CFTR
HGNC:1884	7_117530897_A_G	0	0	0	0	0	CFTR
HGNC:1884	7_117530898_G_A	1.596e-5	0	1.164e-4	0	0	CFTR
HGNC:1884	7_117530898_G_C	0	0	0	0	0	CFTR
HGNC:1884	7_117530898_G_T	0	0	0	0	0	CFTR
HGNC:1884	7_117530898_GGAAGTCACCAAAGCAGTACAGCCTCTCTTACTGGGAAGAATCATAGCTTCCTATGACCCGGATAACAAGGAGGAACGCTCTATCGCGATTTATCTAGGCATAGGCTTATGCCTTCTCTTTATTGTGAGGACACTGCTCCTACACCCAGCCATTTTTGGCCTTCATCACATTGGAATGCAGATGAGAATAGCTATGTTTAGTTTGATTTATAAGAAGGTAATACTTCCTTGCACAGGCCCCATGGCACATATATTCTGTATCGTACATGTTTTAATGTCATAAATTAGGTAGTGAGCTGGTACAAGTAAGGGATAAATGCTGAAATTAATTTAATATGCCTATTAAATAAATGGCAGGAATAATTAATGCTCTTAATTATCCTTGATAATTTAATTGACTTAAACTGATAATTATTGAGTATCTTCTGTAAACTGCCTCTGTTGTAGTTTTTTTTTTCTCCTAATCATGTTATCATTTTTTTGGAATCCATGGTTTCCTGTTAAGATGACTCACACAGCCTACATAAAAGTAATTGACAAAATATCATCTTATAGTAAAATGCCACATATCTTTATGTTCAGCAAGAAGAGTATAATATATGATTGTTAATGATAACCCAAACAACAAAAGATTTCACCTTAACTGGTTGTCATAAGTAGTAGTATCCACCGCCTTATTTTGAGTTGGATTTTTATCATCCTATGAGCCCTACAAATTTAAAGTTTTTGGAACAGCACGTGCATTGAACCCATAAGAACCTACTCTGCTTTTCTGCATGTATTGTCCAGACAAGAGACCAAATTGCCGAGGCATCATTTAGGTGAATTCTAATTAACATTTAGCTACCTTACAACCACAATTCAAGGTTGTTTCAAAGGCATGTGCTTGCATCATCCTGATTCACTACCATGTGTTACTAACTTGGATCTGCAAAGTCATTATAAAAAGCTGTTTTGATGGACTTATTTGGATATTGCTTTACCCTTCTTCTCTCTTTTCTTTTATCAATGTAAAAACATTATATGTTAAATACTTGGCTTTTAAGAGCATAGATCTGAAATCTGCCTCTAGCAAATAACCCATAACACTTCTAAGATATACCTGCAAGGTCAATTGTGTTGTAAAACCTTGATAACCATACTTTATTGTTCAAAAAAGCCTTTTATGAAGGCAGAAGTTAAAAAAAAAAAACAAAAAAAACAGAGTCCACAGTTATCACCTCAGCTACAATCTCATCAGTTCACAAGTACCAGCAAAACATGTGATAAGTCAACAAATGTTTTATTTCAATCTGAACATTTTACGTAAGTGAAGACTTTGTTAGATATCATTTGGAATGTGGAATCTACACAGTTGGCATATCAGAGAAGGTTGAATTCAGTTTAATAAATGTTTATAGAAAGTGCTTGTTATCATAATGATAATAGCTCAGGATGTGCATGACAAGCTTTTAAGCGATTGGGTACACTATCTCATTTGATCTTCTGCACAACTATTAATGGTAGGTACTATTATCCCTATCTTATGGATAAGTAAACTAAGATTTAAAAAGTACAGAACATGGTGTGAACACTGCTTCAAAATTTCTAAAATAGGTAAATCACGATCTCTAAACTGGAGGGTTGTCCAACCACTAGGGACAATAGAGTACTGATATTTAGTGGTCAGACTGTAATGCGGGAAGAGACAGGCATGGGCTAAACGGGTGTAGAGATCAAATAAGGGGCAGGTTAGTTTGTAAACATGTCCATATGTAACATTTAGCACAAATACAGGATATAGGTGCTTTCAGACCCAGCTGCATTGATAAAAAGTTAGGTGGTATTGTATCTGTCTTCCTTTCTCAATGTTGCATATCTGTGTTCTTGCCCAGTTTGCTTCATCTCTCTAGCCACACTTATTGGCCTACAATGGCATCATCACCAAAGAAGGCAATCCCATCTCCGTGTGGCTTTGGTTTGCTCCCTAAAGTAAACCTTGTGTTTACTTTTCCCAGGTCTCATGCTTTCCCATATCTGACCTGTTTTGTCCTCATGGCCAGGATATGTGGGACCTTTCCTACAATGTTCCAAAGTTTGTAATAGAGCTCTTCTCTGCTTTGTTCCAAATTCTGCAACATTTTACTTTAAATAATGAATTTAAATACAAACAAACTTGAGCTTTGCCTATACTTTTCAAGAATGCAGAGATAACTAAATTAATAAAAATATTCATTGAGTCCTTACTGTGCACACAGCTCTATGTTAAGCCTTGTGCAGAACTCAAAGTCACTCGAGATTAAGCCTGTTACTAAGTTATGTGCAATTTAGCTCAGTGGATTTCCCCCACTTCATATTGCTCTGATAATGTTTTGGAATTAACTGCCTTGATTCCTTCTTTTCTCTGCTTGTCTATACACTATTTATTATTCTACACCATCTCAAATTCTAACTCCTCAAGAAAATCCTTCCAGATGATTTTTCTAACCAGGAGTTTTAACTTCCTTTTAACTACCCTATTACTTTCTACTTCCTTAACTCATCTATCATATTATATTTAGTTATTTATATACTAGGTCGCCTTGAAGAAGGGATTGTGTTTTCATAAATCTTAATAATCCCTGAGGCATCAAGTACAGTGATTTGCATTTACTAAATGCTCAACAAATATGTGAGGGATTCACTTGAAACTAATATTAGATAATTCCCAGTCAAAGTGATCTAATAGCAAATCAATTCTTCAGTTTTATAGGCAAAGTATGACTCTGGTTTTCCATAATCATAATTAATTTGTCAACTTTATAATTTTAATTAAGTAAATTTAATTGGTAGATAAATAAGTAGATAAAAAATAATTTACCTGCTTAACTACGTTTCATATAGCATTGCATTTTTCTTTGTAAAATTTAAGAATTTTGTATTAATAAACTTTTTTACAAAAGTATTAATTATTCAGTTATTCATCATATACTTTTATTGACTTAAAAGTAATTTTATTCAAAAGAGTTAGTATAGGACTACATGAAAAATTCAAGGCCAAGGCTTAATTTCAAATTTCACTGCCTTTGGCTCTATCTTTTAAAACAAAACAAAAAACTCCCGCACAATATCAATGGGTATTTAAGTATAATATCATTCTCATTGTGAGGAGAAAAAATAATTATTTCTGCCTAGATGCTGGGAAATAAAACAACTAGAAGCATGCCAGTATAATATTGACTGTTGAAAGAAACATTTATGAACCTGAGAAGATAGTAAGCTAGATGAATAGAATATAATTTTCATTACCTTTACTTAATAATGAATGCATAATAACTGAATTAGTCATATTATAATTTTACTTATAATATATTTGTATTTTGTTTGTTGAAATTATCTAACTTTCCATTTTTCTTTTAGACTTTAAAGCTGTCAAGCCGTGTTCTAGATAAAATAAGTATTGGACAACTTGTTAGTCTCCTTTCCAACAACCTGAACAAATTTGATGAA_G	0	0	0	0	0	CFTR
HGNC:1884	7_117530899_G_A	0	0	0	0	0	CFTR
HGNC:1884	7_117530899_G_T	3.988e-6	0	0	0	8.816e-6	CFTR
HGNC:1884	7_117530917_C_T	7.967e-6	1.231e-4	0	0	0	CFTR
HGNC:1884	7_117530918_A_G	7.966e-6	0	5.806e-5	0	0	CFTR
HGNC:1884	7_117530921_C_T	7.966e-6	0	0	0	1.761e-5	CFTR
HGNC:1884	7_117530927_T_TA	0	0	0	0	0	CFTR
HGNC:1884	7_117530930_T_G	3.982e-6	0	2.901e-5	0	0	CFTR
HGNC:1884	7_117530933_GA_G	0	0	0	0	0	CFTR
HGNC:1884	7_117530936_GA_G	3.982e-6	6.153e-5	0	0	0	CFTR
HGNC:1884	7_117530941_ATAGCTTCC_A	0	0	0	0	0	CFTR
HGNC:1884	7_117530950_T_C	0	0	0	0	0	CFTR
HGNC:1884	7_117530950_TAT_G	0	0	0	0	0	CFTR
HGNC:1884	7_117530951_A_G	0	0	0	0	0	CFTR
HGNC:1884	7_117530952_T_A	0	0	0	0	0	CFTR
HGNC:1884	7_117530971_G_A	0	0	0	0	0	CFTR
HGNC:1884	7_117530974_C_T	2.032e-4	0	2.903e-5	0	4.142e-4	CFTR
HGNC:1884	7_117530975_G_A	0.001486	3.693e-4	6.096e-4	0	0.002652	CFTR
HGNC:1884	7_117530975_G_C	0	0	0	0	0	CFTR
HGNC:1884	7_117530991_T_A	0	0	0	0	0	CFTR
HGNC:1884	7_117530995_G_C	0	0	0	0	0	CFTR
HGNC:1884	7_117531001_G_A	7.971e-6	0	0	0	0	CFTR
HGNC:1884	7_117531002_G_A	1.196e-5	0	0	0	2.645e-5	CFTR
HGNC:1884	7_117531003_C_CTTA	0	0	0	0	0	CFTR
HGNC:1884	7_117531027_G_GAC	0	0	0	0	0	CFTR
HGNC:1884	7_117531033_GC_G	0	0	0	0	0	CFTR
HGNC:1884	7_117531033_GCTCC_G	0	0	0	0	0	CFTR
HGNC:1884	7_117531034_CTCCTACA_C	0	0	0	0	0	CFTR
HGNC:1884	7_117531036_C_CCTA	3.988e-6	0	0	0	0	CFTR
HGNC:1884	7_117531041_A_G	0	0	0	0	0	CFTR
HGNC:1884	7_117531047_C_A	0	0	0	0	0	CFTR
HGNC:1884	7_117531056_GC_G	0	0	0	0	0	CFTR
HGNC:1884	7_117531066_CA_C	0	0	0	0	0	CFTR
HGNC:1884	7_117531070_G_A	0	0	0	0	0	CFTR
HGNC:1884	7_117531070_G_T	0	0	0	0	0	CFTR
HGNC:1884	7_117531079_A_G	0	0	0	0	0	CFTR
HGNC:1884	7_117531093_GTTTAGTTTGATTTA_G	0	0	0	0	0	CFTR
HGNC:1884	7_117531101_T_C	8.04e-6	0	0	0	1.784e-5	CFTR
HGNC:1884	7_117531106_T_G	0	0	0	0	0	CFTR
HGNC:1884	7_117531108_T_TCC	0	0	0	0	0	CFTR
HGNC:1884	7_117531111_GA_G	0	0	0	0	0	CFTR
HGNC:1884	7_117531115_G_T	7.733e-5	6.261e-5	0	0	1.633e-4	CFTR
HGNC:1884	7_117531116_T_C	0	0	0	0	0	CFTR
HGNC:1884	7_117531116_T_G	0	0	0	0	0	CFTR
HGNC:1884	7_117534273_T_G	0	0	0	0	0	CFTR
HGNC:1884	7_117534275_G_A	1.605e-5	0	1.165e-4	0	0	CFTR
HGNC:1884	7_117534275_G_T	0	0	0	0	0	CFTR
HGNC:1884	7_117534280_T_C	0	0	0	0	0	CFTR
HGNC:1884	7_117534291_A_AG	0	0	0	0	0	CFTR
HGNC:1884	7_117534315_A_AT	0	0	0	0	0	CFTR
HGNC:1884	7_117534315_AT_A	0	0	0	0	0	CFTR
HGNC:1884	7_117534326_TGTTA_T	0	0	0	0	0	CFTR
HGNC:1884	7_117534329_T_TA	0	0	0	0	0	CFTR
HGNC:1884	7_117534344_CA_C	0	0	0	0	0	CFTR
HGNC:1884	7_117534353_C_A	0	0	0	0	0	CFTR
HGNC:1884	7_117534361_A_G	0	0	0	0	0	CFTR
HGNC:1884	7_117534363_G_T	0	0	0	0	0	CFTR
HGNC:1884	7_117534366_G_A	0	0	0	0	0	CFTR
HGNC:1884	7_117534366_G_T	4.8e-5	6.176e-5	1.449e-4	0	5.303e-5	CFTR
HGNC:1884	7_117534368_A_G	1.6e-5	0	0	0	3.535e-5	CFTR
HGNC:1884	7_117534370_G_A	0	0	0	0	0	CFTR
HGNC:1884	7_117535246_A_C	0	0	0	0	0	CFTR
HGNC:1884	7_117535246_A_G	1.193e-5	0	2.891e-5	0	1.759e-5	CFTR
HGNC:1884	7_117535247_G_T	3.977e-6	0	0	0	8.7940000000000008e-06	CFTR
HGNC:1884	7_117535253_T_TG	0	0	0	0	0	CFTR
HGNC:1884	7_117535263_C_T	0	0	0	0	0	CFTR
HGNC:1884	7_117535264_A_G	3.977e-6	0	0	0	8.793e-6	CFTR
HGNC:1884	7_117535268_CG_C	0	0	0	0	0	CFTR
HGNC:1884	7_117535281_C_T	3.977e-6	0	2.891e-5	0	0	CFTR
HGNC:1884	7_117535287_C_T	0	0	0	0	0	CFTR
HGNC:1884	7_117535315_G_A	3.977e-6	0	2.891e-5	0	0	CFTR
HGNC:1884	7_117535324_T_TA	0	0	0	0	0	CFTR
HGNC:1884	7_117535326_C_T	3.977e-6	0	0	0	8.793e-6	CFTR
HGNC:1884	7_117535337_CT_C	3.978e-6	0	0	0	0	CFTR
HGNC:1884	7_117535343_T_A	0	0	0	0	0	CFTR
HGNC:1884	7_117535348_T_G	0	0	0	0	0	CFTR
HGNC:1884	7_117535363_T_A	2.387e-5	0	1.157e-4	0	1.759e-5	CFTR
HGNC:1884	7_117535371_CT_C	0	0	0	0	0	CFTR
HGNC:1884	7_117535382_TG_T	0	0	0	0	0	CFTR
HGNC:1884	7_117535387_TAGGGAGAATGATGATGAAGTAC_T	0	0	0	0	0	CFTR
HGNC:1884	7_117535406_G_GTACA	0	0	0	0	0	CFTR
HGNC:1884	7_117535411_G_C	7.958e-6	0	0	0	1.76e-5	CFTR
HGNC:1884	7_117535412_G_A	0	0	0	0	0	CFTR
HGNC:1884	7_117535412_G_C	0	0	0	0	0	CFTR
HGNC:1884	7_117535413_T_C	0	0	0	0	0	CFTR
HGNC:1884	7_117536546_A_G	0	0	0	0	0	CFTR
HGNC:1884	7_117536559_C_GCTGGGAAGAT	0	0	0	0	0	CFTR
HGNC:1884	7_117536576_AG_A	0	0	0	0	0	CFTR
HGNC:1884	7_117536612_C_T	0	0	0	0	0	CFTR
HGNC:1884	7_117536614_AT_A	0	0	0	0	0	CFTR
HGNC:1884	7_117536632_C_A	4.014e-6	0	0	0	8.852e-6	CFTR
HGNC:1884	7_117536639_G_T	0	0	0	0	0	CFTR
HGNC:1884	7_117536648_G_GA	0	0	0	0	0	CFTR
HGNC:1884	7_117536652_AAATGATTGAAAA_TG	0	0	0	0	0	CFTR
HGNC:1884	7_117536662_AAACTT_A	4.015e-6	0	0	0	8.845e-6	CFTR
HGNC:1884	7_117536667_T_G	0	0	0	0	0	CFTR
HGNC:1884	7_117536667_TAAGAC_T	0	0	0	0	0	CFTR
HGNC:1884	7_117536669_A_T	0	0	0	0	0	CFTR
HGNC:1884	7_117536672_C_T	8.051e-6	0	2.901e-5	5.46e-5	0	CFTR
HGNC:1884	7_117536674_G_C	0	0	0	0	0	CFTR
HGNC:1884	7_117536674_G_T	0	0	0	0	0	CFTR
HGNC:1884	7_117536676_A_T	0	0	0	0	0	CFTR
HGNC:1884	7_117538986_AGAAT_A	0	0	0	0	0	CFTR
HGNC:1884	7_117540097_TAGAACAGAACTGAAACTGACTCGGAAGGCAGCCTATGTGAGATACTTCAATAGCTCAGCCTTCTTCTTCTCAGGGTTCTTTGTGGTGTTTTTATCTGTGCTTCCCTATGCACTAATCAAAGGAATCATCCTCCGGAAAATATTCACCACCATCTCATTCTGCATTGTTCTGCGCATGGCGGTCACTCGGCAATTTCCCTGGGCTGTACAAACATGGTATGACTCTCTTGGAGCAATAAACAAAATAC_T	0	0	0	0	0	CFTR
HGNC:1884	7_117540099_G_C	0	0	0	0	0	CFTR
HGNC:1884	7_117540102_CAG_C	0	0	0	0	0	CFTR
HGNC:1884	7_117540104_G_T	0	0	0	0	0	CFTR
HGNC:1884	7_117540116_A_ACT	0	0	0	0	0	CFTR
HGNC:1884	7_117540122_A_T	0	0	0	0	0	CFTR
HGNC:1884	7_117540142_C_G	0	0	0	0	0	CFTR
HGNC:1884	7_117540156_CCTT_C	7.567e-5	6.152e-5	3.473e-4	0	2.644e-5	CFTR
HGNC:1884	7_117540159_TC_T	0	0	0	0	0	CFTR
HGNC:1884	7_117540163_C_G	0	0	0	0	0	CFTR
HGNC:1884	7_117540175_CT_C	2.388e-5	6.152e-5	0	0	4.401e-5	CFTR
HGNC:1884	7_117540180_T_A	0	0	0	0	0	CFTR
HGNC:1884	7_117540184_GT_G	0	0	0	0	0	CFTR
HGNC:1884	7_117540189_T_A	0	0	0	0	0	CFTR
HGNC:1884	7_117540214_CA_C	0	0	0	0	0	CFTR
HGNC:1884	7_117540227_C_T	7.96e-6	0	0	0	1.761e-5	CFTR
HGNC:1884	7_117540230_C_T	5.573e-5	0	1.736e-4	0	4.403e-5	CFTR
HGNC:1884	7_117540231_G_T	0	0	0	0	0	CFTR
HGNC:1884	7_117540235_A_AATATTCACCACC	0	0	0	0	0	CFTR
HGNC:1884	7_117540236_A_AG	1.194e-5	0	0	0	2.642e-5	CFTR
HGNC:1884	7_117540237_T_A	3.98e-6	0	0	0	8.806e-6	CFTR
HGNC:1884	7_117540243_C_T	2.786e-5	0	0	0	6.163e-5	CFTR
HGNC:1884	7_117540251_T_C	0	0	0	0	0	CFTR
HGNC:1884	7_117540267_T_C	0	0	0	0	0	CFTR
HGNC:1884	7_117540270_G_C	2.389e-5	0	0	0	5.287e-5	CFTR
HGNC:1884	7_117540270_G_T	0	0	0	0	0	CFTR
HGNC:1884	7_117540275_G_C	0	0	0	0	0	CFTR
HGNC:1884	7_117540287_C_T	0	0	0	0	0	CFTR
HGNC:1884	7_117540311_T_C	7.967e-6	0	0	0	8.818e-6	CFTR
HGNC:1884	7_117540311_TG_T	0	0	0	0	0	CFTR
HGNC:1884	7_117540313_G_GTATGA	0	0	0	0	0	CFTR
HGNC:1884	7_117540318_ACT_A	0	0	0	0	0	CFTR
HGNC:1884	7_117540344_CA_C	0	0	0	0	0	CFTR
HGNC:1884	7_117540346_G_T	0	0	0	0	0	CFTR
HGNC:1884	7_117540347_G_T	0	0	0	0	0	CFTR
HGNC:1884	7_117542011_A_G	0	0	0	0	0	CFTR
HGNC:1884	7_117542014_A_G	0	0	0	0	0	CFTR
HGNC:1884	7_117542015_G_A	0	0	0	0	0	CFTR
HGNC:1884	7_117542016_G_A	8.017e-6	6.292e-5	2.907e-5	0	0	CFTR
HGNC:1884	7_117542025_C_CA	0	0	0	0	0	CFTR
HGNC:1884	7_117542025_C_T	0	0	0	0	0	CFTR
HGNC:1884	7_117542034_G_T	3.991e-6	0	0	0	8.825e-6	CFTR
HGNC:1884	7_117542040_A_T	0	0	0	0	0	CFTR
HGNC:1884	7_117542058_TTAACGAC_T	0	0	0	0	0	CFTR
HGNC:1884	7_117542094_GC_G	0	0	0	0	0	CFTR
HGNC:1884	7_117542101_G_A	0	0	0	0	0	CFTR
HGNC:1884	7_117542102_G_A	3.99e-6	0	0	0	8.834e-6	CFTR
HGNC:1884	7_117542108_G_A	0	0	0	0	0	CFTR
HGNC:1884	7_117542108_G_C	0	0	0	0	0	CFTR
HGNC:1884	7_117542109_G_A	0	0	0	0	0	CFTR
HGNC:1884	7_117542109_G_T	0	0	0	0	0	CFTR
HGNC:1884	7_117542110_T_G	0	0	0	0	0	CFTR
HGNC:1884	7_117548628_GTTTT_G	0	0	0	0	0	CFTR
HGNC:1884	7_117548630_T_GTG	0	0	0	0	0	CFTR
HGNC:1884	7_117548630_T_TG	5.891e-5	0	1.208e-4	2.467e-4	1.853e-5	CFTR
HGNC:1884	7_117548638_CAG_C	0	0	0	0	0	CFTR
HGNC:1884	7_117548638_CAGGGATTTGGGGAATTATTTGAGAAAGCAAAACAAAACAATAACAATAGAAAAACTTCTAATGGTGATGACAGCCTCTTCTTCAGTAATTTCTCACTTCTTGGTACTCCTGTCCTGAAAGATATTAATTTCAAGATAGAAAGAGGACAGTTGTTGGCGGTTGCTGGATCCACTGGAGCAGGCA_C	0	0	0	0	0	CFTR
HGNC:1884	7_117548639_A_C	0	0	0	0	0	CFTR
HGNC:1884	7_117548639_AG_A	0	0	0	0	0	CFTR
HGNC:1884	7_117548650_G_T	0	0	0	0	0	CFTR
HGNC:1884	7_117548661_GAAAGC_G	0	0	0	0	0	CFTR
HGNC:1884	7_117548665_GC_G	0	0	0	0	0	CFTR
HGNC:1884	7_117548666_C_CA	0	0	0	0	0	CFTR
HGNC:1884	7_117548671_C_T	0	0	0	0	0	CFTR
HGNC:1884	7_117548678_A_AT	0	0	0	0	0	CFTR
HGNC:1884	7_117548727_TTTCTCAC_T	0	0	0	0	0	CFTR
HGNC:1884	7_117548732_C_A	0	0	0	0	0	CFTR
HGNC:1884	7_117548732_C_G	0	0	0	0	0	CFTR
HGNC:1884	7_117548755_A_T	0	0	0	0	0	CFTR
HGNC:1884	7_117548756_A_AAGAT	2.478e-5	0	0	0	4.618e-5	CFTR
HGNC:1884	7_117548758_GAT_G	0	0	0	0	0	CFTR
HGNC:1884	7_117548769_CA_C	4.116e-6	0	0	0	9.194e-6	CFTR
HGNC:1884	7_117548774_TAGAA_T	0	0	0	0	0	CFTR
HGNC:1884	7_117548789_T_C	0	0	0	0	0	CFTR
HGNC:1884	7_117548795_C_A	5.331e-5	0	0	0	1.098e-4	CFTR
HGNC:1884	7_117548795_CGG_C	0	0	0	0	0	CFTR
HGNC:1884	7_117548798_T_C	2.045e-4	0	0	0	0	CFTR
HGNC:1884	7_117548802_TG_T	4.1e-6	6.494e-5	0	0	0	CFTR
HGNC:1884	7_117548821_A_G	0	0	0	0	0	CFTR
HGNC:1884	7_117548822_A_C	0	0	0	0	0	CFTR
HGNC:1884	7_117548823_G_T	0	0	0	0	0	CFTR
HGNC:1884	7_117548824_G_A	0	0	0	0	0	CFTR
HGNC:1884	7_117559468_C_A	0	0	0	0	0	CFTR
HGNC:1884	7_117559468_C_T	3.981e-6	0	0	0	8.799e-6	CFTR
HGNC:1884	7_117559471_T_C	7.961e-6	1.231e-4	0	0	0	CFTR
HGNC:1884	7_117559476_A_G	1.194e-5	0	0	1.088e-4	8.798e-6	CFTR
HGNC:1884	7_117559477_TGGTGATTATG_T	0	0	0	0	0	CFTR
HGNC:1884	7_117559485_A_AT	0	0	0	0	0	CFTR
HGNC:1884	7_117559491_G_A	0	0	0	0	0	CFTR
HGNC:1884	7_117559491_G_T	0	0	0	0	0	CFTR
HGNC:1884	7_117559509_G_T	0	0	0	0	0	CFTR
HGNC:1884	7_117559538_AT_A	3.978e-6	0	2.891e-5	0	0	CFTR
HGNC:1884	7_117559542_T_C	0	0	0	0	0	CFTR
HGNC:1884	7_117559546_C_T	7.958e-6	0	2.891e-5	0	8.797e-6	CFTR
HGNC:1884	7_117559547_TCA_T	0	0	0	0	0	CFTR
HGNC:1884	7_117559556_CT_C	0	0	0	0	0	CFTR
HGNC:1884	7_117559558_G_A	0	0	0	0	0	CFTR
HGNC:1884	7_117559576_T_A	0	0	0	0	0	CFTR
HGNC:1884	7_117559576_T_C	7.959e-6	0	0	0	8.799e-6	CFTR
HGNC:1884	7_117559576_T_G	0	0	0	0	0	CFTR
HGNC:1884	7_117559581_G_T	0	0	0	0	0	CFTR
HGNC:1884	7_117559586_TATC_T	3.98e-5	1.846e-4	5.784e-5	0	4.4e-5	CFTR
HGNC:1884	7_117559587_A_C	7.959e-6	0	0	0	1.76e-5	CFTR
HGNC:1884	7_117559590_A_T	0	0	0	0	0	CFTR
HGNC:1884	7_117559590_ATCT_A	0.007068	0.002954	0.003673	0	0.01227	CFTR
HGNC:1884	7_117559596_G_C	0	0	0	0	0	CFTR
HGNC:1884	7_117559599_GTT_G	0	0	0	0	0	CFTR
HGNC:1884	7_117559609_A_G	3.981e-6	0	0	0	8.802e-6	CFTR
HGNC:1884	7_117559610_TGAATATAGATACA_T	3.981e-6	0	2.893e-5	0	0	CFTR
HGNC:1884	7_117559612_AAT_A	0	0	0	0	0	CFTR
HGNC:1884	7_117559621_A_G	0	0	0	0	0	CFTR
HGNC:1884	7_117559629_G_T	3.982e-6	0	0	0	8.805e-6	CFTR
HGNC:1884	7_117559630_T_A	0	0	0	0	0	CFTR
HGNC:1884	7_117559644_C_T	0	0	0	0	0	CFTR
HGNC:1884	7_117559657_T_C	0	0	0	0	0	CFTR
HGNC:1884	7_117587731_G_A	0	0	0	0	0	CFTR
HGNC:1884	7_117587736_TAGGACATCTCCAAGTTTGCAGAGAAAGACAATATAGTTCTTGGAGAAGGTGGAATCACACTGAGTGGAGGTCAACGAGCAAGAATTTCTTTAGCA_T	0	0	0	0	0	CFTR
HGNC:1884	7_117587737_A_G	0	0	0	0	0	CFTR
HGNC:1884	7_117587738_G_A	7.176e-5	0	0	0	1.499e-4	CFTR
HGNC:1884	7_117587766_A_AAT	0	0	0	0	0	CFTR
HGNC:1884	7_117587778_G_T	3.388e-4	6.155e-5	7.837e-4	0	3.527e-4	CFTR
HGNC:1884	7_117587795_ACT_A	0	0	0	0	0	CFTR
HGNC:1884	7_117587801_T_A	0	0	0	0	0	CFTR
HGNC:1884	7_117587802_G_T	0	0	0	0	0	CFTR
HGNC:1884	7_117587803_GA_G	0	0	0	0	0	CFTR
HGNC:1884	7_117587806_G_A	1.754e-4	0	0	0	3.881e-4	CFTR
HGNC:1884	7_117587808_C_A	0	0	0	0	0	CFTR
HGNC:1884	7_117587808_C_T	0	0	0	0	0	CFTR
HGNC:1884	7_117587808_CA_C	0	0	0	0	0	CFTR
HGNC:1884	7_117587811_C_T	6.779e-5	0	0	0	1.235e-4	CFTR
HGNC:1884	7_117587823_TC_T	0	0	0	0	0	CFTR
HGNC:1884	7_117587827_T_C	3.989e-6	0	2.906e-5	0	0	CFTR
HGNC:1884	7_117587827_TA_T	0	0	0	0	0	CFTR
HGNC:1884	7_117587829_G_A	1.995e-5	2.465e-4	2.906e-5	0	0	CFTR
HGNC:1884	7_117587833_G_A	0	0	0	0	0	CFTR
HGNC:1884	7_117587833_G_C	2.395e-5	0	0	0	5.301e-5	CFTR
HGNC:1884	7_117587834_G_A	3.992e-6	0	2.907e-5	0	0	CFTR
HGNC:1884	7_117587834_G_C	0	0	0	0	0	CFTR
HGNC:1884	7_117589467_A_G	0	0	0	0	0	CFTR
HGNC:1884	7_117589470_A_G	0	0	0	0	0	CFTR
HGNC:1884	7_117589476_G_T	0	0	0	0	0	CFTR
HGNC:1884	7_117590352_G_A	3.996e-6	0	2.898e-5	0	0	CFTR
HGNC:1884	7_117590352_G_C	0	0	0	0	0	CFTR
HGNC:1884	7_117590353_A_C	3.996e-6	0	0	0	0	CFTR
HGNC:1884	7_117590355_C_A	1.199e-5	0	8.698e-5	0	0	CFTR
HGNC:1884	7_117590360_T_A	7.986e-6	0	0	0	1.767e-5	CFTR
HGNC:1884	7_117590360_T_C	0	0	0	0	0	CFTR
HGNC:1884	7_117590360_T_G	0	0	0	0	0	CFTR
HGNC:1884	7_117590362_CA_C	1.198e-5	1.858e-4	0	0	0	CFTR
HGNC:1884	7_117590367_A_G	0	0	0	0	0	CFTR
HGNC:1884	7_117590373_A_C	0	0	0	0	0	CFTR
HGNC:1884	7_117590373_AT_A	0	0	0	0	0	CFTR
HGNC:1884	7_117590376_T_A	0	0	0	0	0	CFTR
HGNC:1884	7_117590378_T_C	0	0	0	0	0	CFTR
HGNC:1884	7_117590378_T_G	9.583e-5	0	0	0	0	CFTR
HGNC:1884	7_117590379_A_G	0	0	0	0	0	CFTR
HGNC:1884	7_117590380_T_A	0	0	0	0	0	CFTR
HGNC:1884	7_117590385_T_C	0	0	0	0	0	CFTR
HGNC:1884	7_117590394_C_A	7.989e-6	0	0	0	1.767e-5	CFTR
HGNC:1884	7_117590409_A_G	3.997e-6	0	0	0	0	CFTR
HGNC:1884	7_117590411_G_GT	0	0	0	0	0	CFTR
HGNC:1884	7_117590426_G_T	2.003e-5	0	0	0	1.77e-5	CFTR
HGNC:1884	7_117590433_T_C	0	0	0	0	0	CFTR
HGNC:1884	7_117590436_A_T	0	0	0	0	0	CFTR
HGNC:1884	7_117590439_G_T	0	0	0	0	0	CFTR
HGNC:1884	7_117590440_G_A	3.21e-5	0	0	0	7.091e-5	CFTR
HGNC:1884	7_117590440_G_C	4.012e-6	0	0	0	8.864e-6	CFTR
HGNC:1884	7_117590440_G_T	0	0	0	0	0	CFTR
HGNC:1884	7_117590441_T_A	0	0	0	0	0	CFTR
HGNC:1884	7_117590441_T_C	0	0	0	0	0	CFTR
HGNC:1884	7_117590442_A_C	0	0	0	0	0	CFTR
HGNC:1884	7_117590442_A_G	0	0	0	0	0	CFTR
HGNC:1884	7_117590444_G_A	0	0	0	0	0	CFTR
HGNC:1884	7_117590444_G_T	2.41e-5	0	0	3.268e-4	0	CFTR
HGNC:1884	7_117591933_G_A	0	0	0	0	0	CFTR
HGNC:1884	7_117591958_CAAAACTA_C	0	0	0	0	0	CFTR
HGNC:1884	7_117591967_GA_G	0	0	0	0	0	CFTR
HGNC:1884	7_117591968_A_T	4.286e-6	0	0	0	9.205e-6	CFTR
HGNC:1884	7_117591983_AAAATGGAACATTTAAAGAAAGCTGACAAAATATTAATTTTGCATGAAGGTAGCAGCTATTTTTATGGGACATTTTCAGAACTCC_A	0	0	0	0	0	CFTR
HGNC:1884	7_117591993_A_G	0	0	0	0	0	CFTR
HGNC:1884	7_117592004_G_A	0	0	0	0	0	CFTR
HGNC:1884	7_117592020_T_C	2.169e-5	3.219e-4	0	0	0	CFTR
HGNC:1884	7_117592032_G_A	1.029e-4	7.521e-4	0	6.106e-4	0	CFTR
HGNC:1884	7_117592049_G_A	4.093e-6	0	0	0	0	CFTR
HGNC:1884	7_117592049_G_C	0	0	0	0	0	CFTR
HGNC:1884	7_117592067_CA_C	4.03e-6	0	0	0	8.867e-6	CFTR
HGNC:1884	7_117592077_AG_A	0	0	0	0	0	CFTR
HGNC:1884	7_117592086_T_TTA	0	0	0	0	0	CFTR
HGNC:1884	7_117592090_CTCAAAACT_A	0	0	0	0	0	CFTR
HGNC:1884	7_117592103_G_T	0	0	0	0	0	CFTR
HGNC:1884	7_117592109_GA_G	0	0	0	0	0	CFTR
HGNC:1884	7_117592133_G_T	0	0	0	0	0	CFTR
HGNC:1884	7_117592140_GAAATTCAATCCT_AGAAA	0	0	0	0	0	CFTR
HGNC:1884	7_117592146_C_G	0	0	0	0	0	CFTR
HGNC:1884	7_117592146_CA_C	0	0	0	0	0	CFTR
HGNC:1884	7_117592150_CCTAA_C	0	0	0	0	0	CFTR
HGNC:1884	7_117592157_G_T	0	0	0	0	0	CFTR
HGNC:1884	7_117592177_AT_A	1.2e-5	0	0	0	2.664e-5	CFTR
HGNC:1884	7_117592184_G_T	4.001e-6	0	0	0	8.882e-6	CFTR
HGNC:1884	7_117592203_G_A	0	0	0	0	0	CFTR
HGNC:1884	7_117592208_G_GA	0	0	0	0	0	CFTR
HGNC:1884	7_117592208_GA_G	0	0	0	0	0	CFTR
HGNC:1884	7_117592211_A_AC	0	0	0	0	0	CFTR
HGNC:1884	7_117592211_AC_A	0	0	0	0	0	CFTR
HGNC:1884	7_117592212_C_CA	2.811e-5	0	2.898e-5	0	3.567e-5	CFTR
HGNC:1884	7_117592212_C_CAA	0	0	0	0	0	CFTR
HGNC:1884	7_117592212_CA_C	5.622e-5	0	5.795e-5	0	9.811e-5	CFTR
HGNC:1884	7_117592212_CAA_C	0	0	0	0	0	CFTR
HGNC:1884	7_117592218_AA_G	0	0	0	0	0	CFTR
HGNC:1884	7_117592219_A_AC	0	0	0	0	0	CFTR
HGNC:1884	7_117592220_C_T	0	0	0	0	0	CFTR
HGNC:1884	7_117592232_C_T	0	0	0	0	0	CFTR
HGNC:1884	7_117592246_T_TG	8.0329999999999992e-06	0	0	1.091e-4	0	CFTR
HGNC:1884	7_117592250_G_GA	0	0	0	0	0	CFTR
HGNC:1884	7_117592250_GA_G	0	0	0	0	0	CFTR
HGNC:1884	7_117592292_C_T	1.595e-5	0	0	0	0	CFTR
HGNC:1884	7_117592293_G_A	7.973e-6	0	0	0	8.819e-6	CFTR
HGNC:1884	7_117592295_A_T	0	0	0	0	0	CFTR
HGNC:1884	7_117592310_C_T	0	0	0	0	0	CFTR
HGNC:1884	7_117592312_AA_GT	0	0	0	0	0	CFTR
HGNC:1884	7_117592325_C_T	3.98e-6	0	0	0	0	CFTR
HGNC:1884	7_117592340_G_GA	1.99e-5	3.078e-4	0	0	0	CFTR
HGNC:1884	7_117592351_T_TA	0	0	0	0	0	CFTR
HGNC:1884	7_117592362_T_G	3.98e-6	0	0	0	8.802e-6	CFTR
HGNC:1884	7_117592368_GA_G	0	0	0	0	0	CFTR
HGNC:1884	7_117592381_AG_A	3.981e-6	0	0	0	0	CFTR
HGNC:1884	7_117592400_G_T	0	0	0	0	0	CFTR
HGNC:1884	7_117592405_GGCGATACT_G	0	0	0	0	0	CFTR
HGNC:1884	7_117592414_GCCTCGCAT_G	0	0	0	0	0	CFTR
HGNC:1884	7_117592457_C_T	4.421e-6	0	0	0	0	CFTR
HGNC:1884	7_117592457_CG_C	0	0	0	0	0	CFTR
HGNC:1884	7_117592466_C_T	0	0	0	0	0	CFTR
HGNC:1884	7_117592486_GAC_G	0	0	0	0	0	CFTR
HGNC:1884	7_117592494_C_G	0	0	0	0	0	CFTR
HGNC:1884	7_117592520_C_T	1.085e-5	6.489e-5	4.565e-5	0	0	CFTR
HGNC:1884	7_117592539_CA_C	0	0	0	0	0	CFTR
HGNC:1884	7_117592541_C_T	5.515e-6	6.494e-5	0	0	0	CFTR
HGNC:1884	7_117592562_C_T	0	0	0	0	0	CFTR
HGNC:1884	7_117592583_G_GAT	0	0	0	0	0	CFTR
HGNC:1884	7_117592595_A_T	0	0	0	0	0	CFTR
HGNC:1884	7_117592595_AG_A	0	0	0	0	0	CFTR
HGNC:1884	7_117592609_AG_A	0	0	0	0	0	CFTR
HGNC:1884	7_117592615_TG_T	0	0	0	0	0	CFTR
HGNC:1884	7_117592618_CT_C	0	0	0	0	0	CFTR
HGNC:1884	7_117592622_G_T	0	0	0	0	0	CFTR
HGNC:1884	7_117592628_AGT_A	0	0	0	0	0	CFTR
HGNC:1884	7_117592631_G_T	5.242e-6	0	0	0	1.074e-5	CFTR
HGNC:1884	7_117592639_T_TAACG	0	0	0	0	0	CFTR
HGNC:1884	7_117592643_G_T	0	0	0	0	0	CFTR
HGNC:1884	7_117592646_G_T	0	0	0	0	0	CFTR
HGNC:1884	7_117592649_G_GA	0	0	0	0	0	CFTR
HGNC:1884	7_117592655_A_T	0	0	0	0	0	CFTR
HGNC:1884	7_117592658_G_A	1.05e-5	0	0	0	2.149e-5	CFTR
HGNC:1884	7_117592658_G_T	5.252e-6	0	0	0	1.075e-5	CFTR
HGNC:1884	7_117592659_T_C	0	0	0	0	0	CFTR
HGNC:1884	7_117594927_CAGGAGTGCTTTTTTGATGATATGGAGAGCATACCAGCAGTGACTACATGGAACACATACCTTCGATATATTACTGTCCACAAGAGCTTAATTTTTGTGCTAATTTGGTGCTTAGTAATTTTTCTGGCAG_C	0	0	0	0	0	CFTR
HGNC:1884	7_117594928_A_C	0	0	0	0	0	CFTR
HGNC:1884	7_117594930_G_T	1.99e-5	0	0	0	4.401e-5	CFTR
HGNC:1884	7_117594935_C_A	0	0	0	0	0	CFTR
HGNC:1884	7_117594935_C_CT	3.98e-6	0	0	0	8.801e-6	CFTR
HGNC:1884	7_117594935_CT_C	0	0	0	0	0	CFTR
HGNC:1884	7_117594946_AT_A	0	0	0	0	0	CFTR
HGNC:1884	7_117594976_G_A	0	0	0	0	0	CFTR
HGNC:1884	7_117594977_G_A	3.979e-6	0	0	0	8.798e-6	CFTR
HGNC:1884	7_117594986_C_A	0	0	0	0	0	CFTR
HGNC:1884	7_117594990_C_T	0	0	0	0	0	CFTR
HGNC:1884	7_117594991_G_T	0	0	0	0	0	CFTR
HGNC:1884	7_117594992_A_AT	0	0	0	0	0	CFTR
HGNC:1884	7_117594995_T_G	0	0	0	0	0	CFTR
HGNC:1884	7_117595011_AG_A	0	0	0	0	0	CFTR
HGNC:1884	7_117595017_AT_A	0	0	0	0	0	CFTR
HGNC:1884	7_117595022_TGTGCTAATTTG_T	0	0	0	0	0	CFTR
HGNC:1884	7_117595039_T_A	0	0	0	0	0	CFTR
HGNC:1884	7_117595039_T_G	0	0	0	0	0	CFTR
HGNC:1884	7_117595039_T_TA	0	0	0	0	0	CFTR
HGNC:1884	7_117595049_T_TC	0	0	0	0	0	CFTR
HGNC:1884	7_117595059_G_A	0	0	0	0	0	CFTR
HGNC:1884	7_117602824_A_G	0	0	0	0	0	CFTR
HGNC:1884	7_117602842_T_TTG	0	0	0	0	0	CFTR
HGNC:1884	7_117602847_C_CTG	0	0	0	0	0	CFTR
HGNC:1884	7_117602851_G_A	0	0	0	0	0	CFTR
HGNC:1884	7_117602864_G_GA	0	0	0	0	0	CFTR
HGNC:1884	7_117602868_G_A	7.555e-5	0	0	0	1.582e-4	CFTR
HGNC:1884	7_117603530_A_G	0	0	0	0	0	CFTR
HGNC:1884	7_117603531_G_C	3.983e-6	0	0	0	0	CFTR
HGNC:1884	7_117603531_G_T	0	0	0	0	0	CFTR
HGNC:1884	7_117603597_C_A	1.591e-5	0	0	0	3.518e-5	CFTR
HGNC:1884	7_117603609_C_A	0	0	0	0	0	CFTR
HGNC:1884	7_117603611_T_TG	0	0	0	0	0	CFTR
HGNC:1884	7_117603612_A_G	3.978e-6	6.153e-5	0	0	0	CFTR
HGNC:1884	7_117603631_C_G	0	0	0	0	0	CFTR
HGNC:1884	7_117603635_G_GGA	3.978e-6	0	0	0	8.792e-6	CFTR
HGNC:1884	7_117603642_C_A	0	0	0	0	0	CFTR
HGNC:1884	7_117603654_T_C	0	0	0	0	0	CFTR
HGNC:1884	7_117603679_ACCACT_TCAGA	0	0	0	0	0	CFTR
HGNC:1884	7_117603684_T_TG	0	0	0	0	0	CFTR
HGNC:1884	7_117603695_CT_C	3.978e-6	0	2.895e-5	0	0	CFTR
HGNC:1884	7_117603698_AT_A	0	0	0	0	0	CFTR
HGNC:1884	7_117603724_CA_C	0	0	0	0	0	CFTR
HGNC:1884	7_117603732_TACATTCTGTTCTTCAAGCACCTATGTCAACCC_T	3.978e-6	0	0	0	8.7940000000000008e-06	CFTR
HGNC:1884	7_117603748_AG_A	3.978e-6	0	0	0	8.795e-6	CFTR
HGNC:1884	7_117603752_CCTAT_C	0	0	0	0	0	CFTR
HGNC:1884	7_117603769_CA_C	0	0	0	0	0	CFTR
HGNC:1884	7_117603782_G_C	0	0	0	0	0	CFTR
HGNC:1884	7_117603783_G_A	0	0	0	0	0	CFTR
HGNC:1884	7_117606659_T_G	3.993e-6	0	0	0	0	CFTR
HGNC:1884	7_117606669_T_TATAGGTGGGATTCTTA	0	0	0	0	0	CFTR
HGNC:1884	7_117606672_AG_A	0	0	0	0	0	CFTR
HGNC:1884	7_117606674_G_A	1.196e-5	0	0	1.631e-4	0	CFTR
HGNC:1884	7_117606676_GGGATTCTTAATAGATTCTCCAAAGATATAGCAATTTT_G	0	0	0	0	0	CFTR
HGNC:1884	7_117606687_TAG_T	0	0	0	0	0	CFTR
HGNC:1884	7_117606701_A_T	0	0	0	0	0	CFTR
HGNC:1884	7_117606742_G_T	0	0	0	0	0	CFTR
HGNC:1884	7_117606745_TTCATCCAGG_T	0	0	0	0	0	CFTR
HGNC:1884	7_117606749_T_TC	0	0	0	0	0	CFTR
HGNC:1884	7_117606753_G_A	3.984e-6	0	0	0	8.813e-6	CFTR
HGNC:1884	7_117606754_G_A	1.036e-4	0.001417	5.792e-5	0	8.813e-6	CFTR
HGNC:1884	7_117606754_G_C	0	0	0	0	0	CFTR
HGNC:1884	7_117606754_G_T	0	0	0	0	0	CFTR
HGNC:1884	7_117606755_T_C	0	0	0	0	0	CFTR
HGNC:1884	7_117609539_TATGTATTTGGTGTAATGTAGAAATATAGAAATTTATTAAGTATGATTTATTTCAATGTTAAGCATGAGAAAATATGCTCCGAAAGGTTAGATAGCTTGCCTAAATGACAAGCTTGTATTTCAAGCAGAACTTTCTGAATCAAAAGACTCCAAGACGAATGCCCAGCTTTCAAAAACTGTCTAACCAAAATAAATCCTAAGATTCACCTTCATACTAAAATTATTTAAAAATAGTTTATTTTAAATTAATATTCACTTAAAATGTATTTATCATGCAATACTTTAAAGTGTCTGGGAAATGAAAATATCCAAAGATCAAAGAACACCATGTTTTCAAACTTCAAAAATGTTATCAGTGACCTAAACAATTTTTAAAATTTTCATAGAGCCTATGAAAAATGTACTTGCAAATGGCTACTTTCTGACTAGGAATAGAATGGGGAGAGTATTTAGTCCAACAATGATAGACTGGATTAAGAAAATGTGGCACATATACACCATGGAACACTATGCAGCCATAAAAAATGATGAGTTCATGTCCTTTGTAGGGACATGGATGAAATTGGAAAACATCATTCTCAGTAAACTATCGCAAGAACAAAAAACCAAACACCGCATATTCTCACTCATAGGTGGGAATTGAACAATGAGATCACATGGACACAGGAAGGGGAATATCACACTCTGGGGACTGTTGTGGGGTGGGGGGAGGGGGGAGGGATAGCACTGGGAGATATACCTAATGCTAGATGACGAGTTAGTGGGTGCAGTGCACCAGCATGGCACATGTATACATATGTAACTAACCTGCACAATGTGCACATGTACCCTAAAACTTAAAGTATAATAAAAAAAATAAAAAAAAGTTTGAGGTGTTTAAAGTATGCAAAAAAAAAAAAAGAAATAAATCACTGACACACTTTGTCCACTTTGCAATGTGAAAATGTTTACTCACCAACATGTTTTCTTTGATCTTACAGTTGTTATTAATTGTGATTGGAGCTATAGCAGTTGTCGCAGTTTTACAACCCTACATCTTTGTTGCAACAGTGCCAGTGATAGTGGCTTTTATTATGTTGAGAGCATATTTCCTCCAAACCTCACAGCAACTCAAACAACTGGAATCTGAAGGTATGACAGTGAATGTGCGATACTCATCTTGTAAAAAAGCTATAAGAGCTATTTGAGATTCTTTATTGTTAATCTACTTAAAAAAAATTCTGCTTTTAAACTTTTACATCATATAACAATAATTTTTTTCTACATGCATGTGTATATAAAAGGAAACTATATTACAAAGTACACATGGATTTTTTTTCTTAATTAATGACCATGTGACTTCATTTTGGTTTTAAAATAGGTATATAGAATCTTACCACAGTTGGTGTACAGGACATTCATTTATAATAAACTTATATCAGTCAAATTAAACAAGGATAGTGCTGCTATTACTAAAGGTTTCTCTGGGTTCCCAAATGATACTTGACCAAATTTGTCCCTTTGGCTTGTTGTCTTCAGACACCCTTTCTTCATGTGTTGGAGCTGCCATTTCGTGTGCCCCCAAACTCTACTTGAGCTGTTAGGGAATCACATTTTGCAGTGACAGCCTTAGTGTGGGTGCATTTTCAGGCAATACTTTTTCAGTATATTTCTGCTTTGTAGATTATTAGCTAAATCAAGTCACATAAACTTCCTTAATTTAGATACTTGAAAAAATTGTCTTAAAAGAAAATTTTTTTAGTAAGAATTAATTTAGAATTAGCCAGAAAACTCCCAGTGGTAGCCAAGAAAGAGGAATAAATATTGGTGGTAATTTTTTAAGTTCCCATCTCTGGTAGCCAAGTAAAAAAAGAGGGTAACTCATTAATAAAATAACAAATCATATCTATTCAAAGAATGGCACCAGTGTGAAAAAAAGCTTTTTAACCAATGACATTTGTGATATGATTATTCTAATTTAGTCTTTTTCAGGTACAAGATATTATGAAATTACATTTTGTGTTTATGTTATTTGCAATGTTTTCTATGGAAATATTTCACAGGCAGGAGTCCAATTTTCACTCATCTTGTTACAAGCTTAAAAGGACTATGGACACTTCGTGCCTTCGGACGGCAGCCTTACTTTGAAACTCTGTTCCACAAAGCTCTGAATTTACATACTGCCAACTGGTTCTTGTACCTGTCAACACTGCGCTGGTTCCAAATGAGAATAGAAATGATTTTTGTCATCTTCTTCATTGCTGTTACCTTCATTTCCATTTTAACAACAGGTACTATGAACTCATTAACTTTAGCTAAGCATTTAAGTAAAAAATTTTCAATGAATAAAATGCTGCATTCTATAGGTTATCAATTTTTGATATCTTTAGAGTTTAGTAATTAACAAATTTGTTGGTTTATTATTGAACAAGTGATTTCTTTGAATTTCCATTGTTTTATTGTTAAACAAATAATTTCCTTGAAATCGGATATATATATATATATGTATATATATATATATATATATATATATATAC_T	0	0	0	0	0	CFTR
HGNC:1884	7_117609611_ATATGCTCCGAAAGGTTAGATAGCTTGCCTAAATGACAAGCTTGTATTTCAAGCAGAACTTTCTGAATCAAAAGACTCCAAGACGAATGCCCAGCTTTCAAAAACTGTCTAACCAAAATAAATCCTAAGATTCACCTTCATACTAAAATTATTTAAAAATAGTTTATTTTAAATTAATATTCACTTAAAATGTATTTATCATGCAATACTTTAAAGTGTCTGGGAAATGAAAATATCCAAAGATCAAAGAACACCATGTTTTCAAACTTCAAAAATGTTATCAGTGACCTAAACAATTTTTAAAATTTTCATAGAGCCTATGAAAAATGTACTTGCAAATGGCTACTTTCTGACTAGGAATAGAATGGGGAGAGTATTTAGTCCAACAATGATAGACTGGATTAAGAAAATGTGGCACATATACACCATGGAACACTATGCAGCCATAAAAAATGATGAGTTCATGTCCTTTGTAGGGACATGGATGAAATTGGAAAACATCATTCTCAGTAAACTATCGCAAGAACAAAAAACCAAACACCGCATATTCTCACTCATAGGTGGGAATTGAACAATGAGATCACATGGACACAGGAAGGGGAATATCACACTCTGGGGACTGTTGTGGGGTGGGGGGAGGGGGGAGGGATAGCACTGGGAGATATACCTAATGCTAGATGACGAGTTAGTGGGTGCAGTGCACCAGCATGGCACATGTATACATATGTAACTAACCTGCACAATGTGCACATGTACCCTAAAACTTAAAGTATAATAAAAAAAATAAAAAAAAGTTTGAGGTGTTTAAAGTATGCAAAAAAAAAAAAAGAAATAAATCACTGACACACTTTGTCCACTTTGCAATGTGAAAATGTTTACTCACCAACATGTTTTCTTTGATCTTACAGTTGTTATTAATTGTGATTGGAGCTATAGCAGTTGTCGCAGTTTTACAACCCTACATCTTTGTTGCAACAGTGCCAGTGATAGTGGCTTTTATTATGT_GACAG	0	0	0	0	0	CFTR
HGNC:1884	7_117610206_A_T	0	0	0	0	0	CFTR
HGNC:1884	7_117610514_TACAGTTGTTATTAATTGTGATTGGAGCTATAGCAGTTGTCGCAGTTTTACAACCCTACATCTTTGTTGCAACAGTGCCAGTGATAGTGGCTTTTATTATGTTGAGAGCATATTTCCTCCAAACCTCACAGCAACTCAAACAACTGGAATCTGAAGGTATGACAGTGAATGTGCGATACTCATCTTGTAAAAAAGCTATAAGAGCTATTTGAGATTCTTTATTGTTAATCTACTTAAAAAAAATTCTGCTTTTAAACTTTTACATCATATAACAATAATTTTTTTCTACATGCATGTGTATATAAAAGGAAACTATATTACAAAGTACACATGGATTTTTTTTCTTAATTAATGACCATGTGACTTCATTTTGGTTTTAAAATAGGTATATAGAATCTTACCACAGTTGGTGTACAGGACATTCATTTATAATAAACTTATATCAGTCAAATTAAACAAGGATAGTGCTGCTATTACTAAAGGTTTCTCTGGGTTCCCAAATGATACTTGACCAAATTTGTCCCTTTGGCTTGTTGTCTTCAGACACCCTTTCTTCATGTGTTGGAGCTGCCATTTCGTGTGCCCCCAAACTCTACTTGAGCTGTTAGGGAATCACATTTTGCAGTGACAGCCTTAGTGTGGGTGCATTTTCAGGCAATACTTTTTCAGTATATTTCTGCTTTGTAGATTATTAGCTAAATCAAGTCACATAAACTTCCTTAATTTAGATACTTGAAAAAATTGTCTTAAAAGAAAATTTTTTTAGTAAGAATTAATTTAGAATTAGCCAGAAAACTCCCAGTGGTAGCCAAGAAAGAGGAATAAATATTGGTGGTAATTTTTTAAGTTCCCATCTCTGGTAGCCAAGTAAAAAAAGAGGGTAACTCATTAATAAAATAACAAATCATATCTATTCAAAGAATGGCACCAGTGTGAAAAAAAGCTTTTTAACCAATGACATTTGTGATATGATTATTCTAATTTAGTCTTTTTCAGGTACAAGATATTATGAAATTACATTTTGTGTTTATGTTATTTGCAATGTTTTCTATGGAAATATTTCACAGGCAGGAGTCCAATTTTCACTCATCTTGTTACAAGCTTAAAAGGACTATGGACACTTCGTGCCTTCGGACGGCAGCCTTACTTTGAAACTCTGTTCCACAAAGCTCTGAATTTACATACTGCCAACTGGTTCTTGTACCTGTCAACACTGCGCTGGTTCCAAATGAGAATAGAAATGATTTTTGTCATCTTCTTCATTGCTGTTACCTTCATTTCCATTTTAACA_T	0	0	0	0	0	CFTR
HGNC:1884	7_117610516_CAGTTGTTATTAATTGTGATTGGAGCTATAGCAGTTGTCGCAGTTTTACAACCCTACATCTTTGTTGCAACAGTGCCAGTGATAGTGGCTTTTATTATGTTGAGAGCATATTTCCTCCAAACCTCACAGCAACTCAAACAACTGGAATCTGA_C	0	0	0	0	0	CFTR
HGNC:1884	7_117610517_A_G	0	0	0	0	0	CFTR
HGNC:1884	7_117610518_G_A	3.983e-6	0	0	0	8.806e-6	CFTR
HGNC:1884	7_117610521_GT_G	0	0	0	0	0	CFTR
HGNC:1884	7_117610523_TATTA_T	0	0	0	0	0	CFTR
HGNC:1884	7_117610529_TTG_T	0	0	0	0	0	CFTR
HGNC:1884	7_117610538_GAGCTATAGC_G	0	0	0	0	0	CFTR
HGNC:1884	7_117610540_GC_G	0	0	0	0	0	CFTR
HGNC:1884	7_117610543_A_AT	0	0	0	0	0	CFTR
HGNC:1884	7_117610544_T_G	3.981e-6	0	0	0	8.803e-6	CFTR
HGNC:1884	7_117610547_C_A	3.982e-6	0	0	0	8.804e-6	CFTR
HGNC:1884	7_117610551_TG_T	0	0	0	0	0	CFTR
HGNC:1884	7_117610562_T_G	0	0	0	0	0	CFTR
HGNC:1884	7_117610566_A_AC	0	0	0	0	0	CFTR
HGNC:1884	7_117610566_AC_A	0	0	0	0	0	CFTR
HGNC:1884	7_117610592_CAGTGAT_C	2.788e-5	0	1.739e-4	0	8.807e-6	CFTR
HGNC:1884	7_117610592_CAGTGATAGTGGCTTTTATTATGTTGAGAGCATATTTCCTCCAAACCTCACAGCA_C	0	0	0	0	0	CFTR
HGNC:1884	7_117610597_ATAGTG_A	0	0	0	0	0	CFTR
HGNC:1884	7_117610625_A_G	1.594e-5	0	0	0	2.644e-5	CFTR
HGNC:1884	7_117610633_C_T	3.985e-6	0	0	0	8.817e-6	CFTR
HGNC:1884	7_117610637_C_A	3.985e-6	0	2.899e-5	0	0	CFTR
HGNC:1884	7_117610640_C_A	0	0	0	0	0	CFTR
HGNC:1884	7_117610654_C_T	7.972e-6	6.152e-5	0	0	0	CFTR
HGNC:1884	7_117610664_C_A	0	0	0	0	0	CFTR
HGNC:1884	7_117610668_AG_A	3.988e-6	0	2.9e-5	0	0	CFTR
HGNC:1884	7_117610668_AGG_A	0	0	0	0	0	CFTR
HGNC:1884	7_117610670_G_A	3.989e-6	0	0	0	8.832e-6	CFTR
HGNC:1884	7_117611555_A_G	4.226e-5	0	9.042e-5	0	6.676e-5	CFTR
HGNC:1884	7_117611579_AGGCAGGAGTCCAATTTTCACTCATCTTGTTACAAGCTTAAAAGGACTATGGACACTTCGTGCCTTCGGACGGCAGCCTTACTTTGAAACTCTGTTCCACAAAGCTCTGAATTTACATACTGCCAACTGGTTCTTGTACCTGTCAACACTGCGCTGGTTCCAAATGAGAATAGAAATGATTTTTGTCATCTTCTTCATTGCTGTTACCTTCATTTCCATTTTAACAACAGGTACTATGAACTCATTAACTTTAGCTAAGCATTTAAGTAAAAAATTTTCAATGAATAAAATGCTGCATTCTATAGGTTATCAATTTTTGATATCTTTAGAGTTTAGTAATTAACAAATTTGTTGGTTTATTATTGAACAAGTGATTTCTTTGAATTTCCATTGTTTTATTGTTAAACAAATAATTTCCTTGAAATCGGATATATATATATATATGTATATATATATATATATATATATATATATACATATATATATATAGTATTATCCCTGTTTTCACAGTTTTAAAAACCGATGCACACAGATTGTCAGATAGCAATTCTGTGATTGAAGGGGAAATATGTCACCTCTTCATACTCATATTGGTGAAGGGTCCTAGCTTCAAAATTAATAGATTCCTAAAGAGGGGAAATGAAACATCCGCATTTACACACACACACACACACACACACACAGAGTTCCTCTTGTCGGTAAGTTTTGTTTTTTTTAAATCTCTACTAGATAAAATTTGTTATCTAATTGTGAGTTTTACACAAAGAAAAACTGTCACAGAAAAGAAAGACAGTGTCACATTTTTCAAAAGAAAAAGAAGAAAAGAAAGTGCCATGTTTTTCAAATACAAATGTTCTGGATTGATTTTAGGATCTTTAGTGAAAAACAAAGTATTTCATAATAAGTAAAATAAAAATCTATGTAGGTAAATTTGTTTCTCTAATTTAAGAATTTGAATTTCTGAGTATTTATGATAAGTGTTGAAATAACTTCTTATATGTGACAGTGAATACTGGCAGAGCAAATGCCAAATCAATGCCAAATCTGTAGGATCATTTGATTGTAGGAACAGAATTCTACTCAAACCGAAAGCAGGCATTTGCTGGAGTTACAGAAAGGCCTCATGGAACACCGAGAAGGTGGTGCCATTCGACTCTTAAAGAAGCTGCAACAGGCACAAGAGAGTCAGCTGCAGCTCTTCTTCTTGAGTCTATATCTGTCCTGGGTCCATTCCTTTTTGTGGTTGCTTCATTCCTTTCTCTCTCTGAAGACTGGTTTTTCTGGTCTACCAGGGCTATGCCACATTGACTTTATGTAGTGTCTCCATTCTGGCCTCCTGAATTTACAGGAGAGTTCCTCTGTACAAACTCAAAGTCCTGGAGAGAACAGAAAACAGCTTCCTTTTGGCTCAGGGGTCCAACTGCAGTCTACTCTGCTGCTATGAGGATAGTGGGTTCACCACCTTTGTTGTTCTCTCAGCTAGGGCAGTGGGAAATGACTCTATGAAAGGAATATACATGGGCAGGCAAATGTACTAATCCTCATCAGTACTGTAATTTTAAGCAACTTTAAAAAATTCTTTTAAGTTATTTGAAAATAAGATCAAAGAAGGCTGAATTACATAAATGAAGATTTGTTAACAATTAATTCAAACCAATATAACACATGCTATAACATGGTTGAGTGTGATTGAGTCTTGATTTATTAGGGGCAATAATCAAAACATTTAACAATCATTATAGTACAGAACTTACCAATCAAATCAGATGCTCAGCCGGAGTGGATGTTGGCCACCCAGCTATTATTATCCCTGGCTCAATTGGTCTTCAGCTGTGTTAACTTGCAAACATTAATTAACTATCTAAGCCCCTCATTTTCCTCAAGTGTAAATAGACACAATAATATTACCTATTCCATAGGTGTGGGGTGAATAGTAAATGTAATAATTTGTCCAAAACACTTAGTATAGTGCCTGGTCCATGGTAAATACTAAATAAATGTTATCTGACTTATTATTAAAATTTTATCTTCTCAGCTTAACCTTCAGAACAGTAATATATTGGGGTCTAGATAAATCTTGCCTATATGAAAATAATTTAATACTACATGCAGATATATGCTGTGTATATTATGCCTTCTGTTAGAGGAATTGCAGAAACAAAAATTTCAATTAATAATAAGATGAATTATTTCTCCCAATTGTAGAATCTTTTGACAATTTTATCATGCATTACAGATGTAAGAACTCTTGATTGGGACTTGATAGTCTAACTTTATAATAATTTAAGAACATTCCTCTTAGAGAATTTCTATGGCCATAATACTGAACACATGAATTTTAATTAGCTGTCCTCTTTAGCCCTAAAAAAAAAATTACTGTAATTTAACACTTAAGTGTTGTTCTTCCCAGGTACAGTAATCTTTTTTTTTTTTTTTTTTTTTTTTTGCATAGAGGGTAATCTTTTCTCTTTCCAAATGGCAGAACTGTTAGTTTTCTGACTGTCCGGTGAAATTCTAAGTCCACTTACTTCCCAATAGCATGCAATTAGCAAAGGTCCTCCTTGCAAAGGCACAGAACACACCTAAACATCTTGCAGATGCTGTTTGGACACTCTTCCCCTGCTTTTGGTCTCTTTGTAAAGCAGCTCATCTGGATACAGGATCTCTTTTCCCCATTGCCCATTCTAATATATGTTACCGTTATTACTTATAGAATAATAGTAGAAGAGACAAATATGGTACCTACCCATTACCAACAACACCTCCAATACCAGTAACATTTTTTAAAAAGGGCAACACTTTCCTAATATTCAATCGCTCTTTGATTTAAAATCCTGGTTGAATACTTACTATATGCAGAGCATTATTCTATTAGTAGATGCTGTGATGAACTGAGATTTAAAAATTGTTAAAATTAGCATAAAATTGAAATGTAAATTTAATGTGATATGTGCCCTAGGAGAAGTGTGAATAAAGTCGTTCACAGAAGAGAGAAATAACATGAGGTTCATTTACGTCTTTTGTGCATCTATAGGAGAAGGAGAAGGAAGAGTTGGTATTATCCTGACTTTAGCCATGAATATCATGAGTACATTGCAGTGGGCTGTAAACTCCAGCATAGATGTGGATAGCTT_A	0	0	0	0	0	CFTR
HGNC:1884	7_117611580_G_A	4.013e-6	0	0	0	8.891e-6	CFTR
HGNC:1884	7_117611601_C_G	0	0	0	0	0	CFTR
HGNC:1884	7_117611601_CA_C	0	0	0	0	0	CFTR
HGNC:1884	7_117611622_G_C	3.987e-6	0	0	0	8.818e-6	CFTR
HGNC:1884	7_117611624_A_ACTATG	0	0	0	0	0	CFTR
HGNC:1884	7_117611629_G_A	0	0	0	0	0	CFTR
HGNC:1884	7_117611630_G_A	0	0	0	0	0	CFTR
HGNC:1884	7_117611632_C_CTTTTAAGCTTAAAAGG	0	0	0	0	0	CFTR
HGNC:1884	7_117611635_T_C	0	0	0	0	0	CFTR
HGNC:1884	7_117611637_C_T	3.189e-5	0	5.806e-5	0	4.408e-5	CFTR
HGNC:1884	7_117611638_G_A	3.189e-5	6.155e-5	0	0	5.289e-5	CFTR
HGNC:1884	7_117611638_G_T	0	0	0	0	0	CFTR
HGNC:1884	7_117611652_C_T	0	0	0	0	0	CFTR
HGNC:1884	7_117611656_C_CT	3.984e-6	0	0	0	8.809e-6	CFTR
HGNC:1884	7_117611667_ACT_A	0	0	0	0	0	CFTR
HGNC:1884	7_117611670_CTG_C	3.983e-6	0	2.901e-5	0	0	CFTR
HGNC:1884	7_117611671_T_C	3.983e-6	0	0	0	8.806e-6	CFTR
HGNC:1884	7_117611695_A_G	0	0	0	0	0	CFTR
HGNC:1884	7_117611702_C_CA	0	0	0	0	0	CFTR
HGNC:1884	7_117611704_AC_A	0	0	0	0	0	CFTR
HGNC:1884	7_117611707_G_A	2.389e-5	0	1.74e-4	0	0	CFTR
HGNC:1884	7_117611717_C_G	0	0	0	0	0	CFTR
HGNC:1884	7_117611722_CAACACTGCGCTGGTTCCAAATGAGAATAGAAATGATTTTTGTCATCTTCTTCATTGCTGTTACCTTCATTTCCATTTTAACAACAGGTACTATGAACTCATTAACTTTAGCTAAGCATTTAAGTAAAAAATTTTCAATGAATAAAATGCTGCATTCTATAGGTTATCAATTTTTGATATCTTTAGAGTTTAGTAATTAACAAATTTGTTGGTTTATTATTGAACAAGTGATTTCTTTGAATTTCCATTGTTTTATTGTTAAACAAATAATTTCCTTGAAATCGGATATATATATATATATGTATATATATATATATATATATATATATATACATATATATATATAGTATTATCC_TGTTAA	0	0	0	0	0	CFTR
HGNC:1884	7_117611733_T_C	0	0	0	0	0	CFTR
HGNC:1884	7_117611734_G_A	0	0	0	0	0	CFTR
HGNC:1884	7_117611735_G_A	0	0	0	0	0	CFTR
HGNC:1884	7_117611735_G_C	7.965e-6	0	2.901e-5	5.44e-5	0	CFTR
HGNC:1884	7_117611735_G_T	0	0	0	0	0	CFTR
HGNC:1884	7_117611740_A_C	3.982e-6	0	2.901e-5	0	0	CFTR
HGNC:1884	7_117611743_T_A	1.593e-5	0	0	0	3.522e-5	CFTR
HGNC:1884	7_117611743_T_G	0	0	0	0	0	CFTR
HGNC:1884	7_117611745_A_T	0	0	0	0	0	CFTR
HGNC:1884	7_117611751_G_T	0	0	0	0	0	CFTR
HGNC:1884	7_117611764_TC_T	0	0	0	0	0	CFTR
HGNC:1884	7_117611783_T_TA	0	0	0	0	0	CFTR
HGNC:1884	7_117611794_C_T	1.198e-5	0	0	0	1.767e-5	CFTR
HGNC:1884	7_117611809_G_A	4.008e-6	0	0	0	0	CFTR
HGNC:1884	7_117611810_T_A	0	0	0	0	0	CFTR
HGNC:1884	7_117614611_A_G	3.986e-6	0	2.896e-5	0	0	CFTR
HGNC:1884	7_117614611_A_T	3.986e-6	0	2.896e-5	0	0	CFTR
HGNC:1884	7_117614645_AC_GTA	0	0	0	0	0	CFTR
HGNC:1884	7_117614649_T_A	0	0	0	0	0	CFTR
HGNC:1884	7_117614662_CATG_C	0	0	0	0	0	CFTR
HGNC:1884	7_117614665_G_GAGTA	0	0	0	0	0	CFTR
HGNC:1884	7_117614680_G_A	0	0	0	0	0	CFTR
HGNC:1884	7_117614706_A_G	3.985e-6	0	0	0	8.821e-6	CFTR
HGNC:1884	7_117614713_G_A	3.988e-6	0	0	0	8.828e-6	CFTR
HGNC:1884	7_117614714_G_A	0	0	0	0	0	CFTR
HGNC:1884	7_117614714_G_GT	0	0	0	0	0	CFTR
HGNC:1884	7_117614714_G_T	0	0	0	0	0	CFTR
HGNC:1884	7_117614715_T_C	0	0	0	0	0	CFTR
HGNC:1884	7_117614718_G_A	0	0	0	0	0	CFTR
HGNC:1884	7_117624637_GAACTTTTCTTAGAGGACCTGGTATCTAAACCCTCTTGTTACCCCCATTTATGGACCCCATTTATGGGGTGAGGAGAGTGACTGCTTCTAATCCATCATAATTTTTGTCTATGGCTACTGTTTTTGCATAGACACTATGTTTTGAGTCCTTAGGCTTTGGCTTTTGGCGCTTAATGGCCAATATTCACATGGCTCAAAATTTTCAAATGATCCATATCTGACTTGAGTTTCAAAAGTCAGTTTTTGAAACTTAAATGATCAGAATTGATTTGTTCTGCTCTGGTTCTGATGTGGCCTCTCCTTCCAGAGGTACTGGAGGTAGAATATCCAAGGTGGAAAGCCCACGACTACAAGGAATTGGTTAGTAATTCATAATGTTAGCTGTCCACATCTATTCAGTAATGGCATTTCAGTGGCTGCACAACTGACCATGGTGAAAGTGTCTGCACAAGCCACTTTTTCTTCCTGTCAGAAAATGTTCTCACCCACTGAATTGAATGACTGTCTGCTCATATGCTGTGAATGAGTGCCCAGTCTTAAGATTAAATCACACGTTCTTGGCTATGCATATTTGGGCATGCTGTGGGGAGTTATAATAGGCTGTCTTAGAGTCACATTAAGCAGCTAGACAGACAATGAGTTGGAAAGTTACATTTTCTAAATTTGATTGGTACATTCCATTTGTCACATTTGACATTAGAAGTTCTGGATTCACCCTCTATGGTGAGCTTCACTAATGGAGAATGTAATTTGCAATGCTCAAACACAAGTCCTAAACAGAAAACATTGTATGTTACATTCCAGTGCTACCAAAATAGTGGTTTTGAAAGTCCTTATTTTCTAATACTACTATGTGTAATTTTGAGTCATTTAGATAGCAACAGTTAAATGTTTTATAGATTGTTTGGAAGTATTAAAATGTGAAGGATTTTTGTTATATAGTGTCTTTCCTATCTTGCTTAATAAAATATAAGTTTAGAATTGTGTATAGAATTAACATGCAAAAATATCAAGTCTCAACTTTATACAGTTAATCTACATTTGTGTATACCCTTCAATTATTTCAAGAGAGGGATACTATTCTTATGCAGGATAAATACAATAAGATATTTTAAATGAATTTTAACTACATCTCTGGCAGTTTCATCTCAATAGTAGTTGTAATTTTATCTCCCAGACCTTATTATAGACTAGCAGCTCTCTATGAAAATTAGTGACAGTGTGAGTGTATTTTAATTCAAAGTTAATCAAGAATGACTGAGTCAAGAGTTAGCTACCCCTGAAAGTAACTCATAATTCAGAATTTAAAATATTACATGTGGAACAATCATGACTATATGCCTTTTACTTTCTCTATCATTATTTAGGTTGTGGGCTTTGGGTCCTTTTCACATCCGTTAACAGTGGGCTTGACTTCAAAGGATTATTTTCTTGAATCTTGAATAATTGCTGAAGACAATTTGAAGATATTTTCAAGATGAAGGAAACTGAAGCACAGAATCACTAGAGTGAAAAAAGAACTTCACAAACAGTGCAGGCTTGATCAATGGCATGGGAAAACAGGCAATACAGTTAGAATTGCTAAGATGGAATTTTAACGTTCAATTAAGGATCTATCTCTAAACTCCTCTGCTTTATCCACCAATCATTCCATATTAAAGATGAAGAATTGTTCCCATTTCACCTTTTGATAAGGAAAAATAGAAATAACAGAAGCAAATACACTTTTGCCCACATTTTTTTCCAAAAAGAATAATTTTTGAAGTCTAAACGTTTGGTGTAAATAAGATGATGTGTTAATATTGTAAAGGAAAGCTAGTTAAGTTTTTGACTGAATAAAGCCAGCATCAATAATTACTAGTAAGACTAAAAATAAGAGCAGTAAAATTGTGTCTAATCAGCTACTAATATCTGGGAAGGATTGAGCCACAGGATCAAAGATGGTATCTTTTAAAAATAGAAGTTGAGTGAATTCGGTCTTCAAATTCTTTCTTTTTATTCATTTATATTTATTTACTCATTAGTATATTCATTCCTTTATTCATGTATTGTTCAAATATATATTGGGTACTTATTATATGCCAAGTTGTTTTTAAAATCACATTCCAAATTCCCGTAAGTCATAATTATTCAGAGATGTATGTTTTTTTTAAAAAAAATTGAACACCTTTAAAAATTATCAAGTCCTTTTATTTCTGTATGCATTAAAGATAAACTTTACTAAATGTTACATGAATAGATTTATAAAGCAGATAAATATTTAATTTCAAATATAACCCTTATATGCAATTATATTTTCCTTAGCACTAAAAATGAATATTTAAGTAATTTATATTAAAAGTGTAATTATTTAACTGCAGATGTATGCCAATGACTTAAATTGTTTAAAGATTATAGCAAAGTTGTTTAAAATTGTCTAATCATGAAGAGTTCACTTAACCACCTGGTTGACACATAAAATTATAGTTAGTTACTAAGGTAGTTCGAGAGAAAGAGAAGAATCTTCAGTAGTGGTTTTGAGGTGTGGTACATTTTATTATAATATACCGGTTATACAGCATTGTGCAGTGCTGCTCATAGTAGAAATAAATTTTCTCTTTGATGTCATCTATTCCCTTGTGTGGCTTACATAACTGAGAATTAGGTGATCACAAAAATAAACAGGCCTATACAGAGCCCATTTATATAAGTCCTGGTTATTTCTCTTCAGTTAAACTTTTAATTATATCCAATTATTTCCTGTTAGTTCATTGAAAAGCCCGACAAATAACCAAGTGACAAATAGCAAGTGTTGCATTTTACAAGTTATTTTTTAGGAAGCATCAAACTAATTGTGAAATTGTCTGCCATTCTTAAAAACAAAAATGTTGTTATTTTTATTTCAGATGCGATCTGTGAGCCGAGTCTTTAAGTTCATTGACATGCCAACAGAAGGTAAACCTACCAAGTCAACCAAACCATACAAGAATGGCCAACTCTCGAAAGTTATGATTATTGAGAATTCACACGTGAAGAAAGATGACATCTGGCCCTCAGGGGGCCAAATGACTGTCAAAGATCTCACAGCAAAATACACAGAAGGTGGAAATGCCATATTAGAGAACATTTCCTTCTCAATAAGTCCTGGCCAGAGGGTGAGATTTGAACACTGCTTGCTTTGTTAGACTGTGTTCAGTAAGTGAATCCCAGTAGCCTGAAGCAATGTGTTAGCAGAATCTATTTGTAACATTATTATTGTACAGTAGAATCAATATTAAACACACATGTTTTATTATATGGAGTCATTATTTTTAATATGAAATTTAATTTGCAGAGTCCTGAACCTATATAATGGGTTTATTTTAAATGTGATTGTACTTGCAGAATATCTAATTAATTGCTAGGTTAATAACTAAAGAAGCCATTAAATAAATCAAAATTGTAACATGTTTTAGATTTCCCATCTTGAAAATGTCTTCCAAAAATATCTTATTGCTGACTCCATCTATTGTCTTAAATTTTATCTAAGTTCCATTCTGCCAAACAAGTGATACTTTTTTTCTAGCTTTTTTCAGTTTGTTTGTTTTGTTTTTCTTTGAAGTTTTAATTCAGACATAGATTATTTTTTCCCAGTTATTTACTATATTTATTAAGCATGAGTAATTGACATTATTTTGAAATCCTTCTTATGGATCCCAGCACTGGGCTGAACACATAGAAGGAACTTAATATATACTGATTTCTGGAATTGATTCTTGGAGACAGGGATGGTCATTATCCATATACTTCAGGCTCCATAAACATATTTCTTAATTGCCTTCAAATCCCTATTCTGGACTGCTCTATAAATCTAGACAAGAGTATTATATATTTTGATTGATATTTTTTAGATAAAATAAAAGGGAGCTGAAAACTGAATTGCAAACTGAATTTTAAAACTTTATCTCTCTGTGGTTAATTGCAAACACAGATACAAAAATATAGAGAGAGATACAGTTAGTAAAGATGTTAGGTCACCGTTACTAACACTGACATAGAAACAGTTTTGCTCATGAGTTTCAGAATATATGAGTTTGATTTTGCCCATGGATTTTAGAATATTTGATAAACATTTAATGCATTGTACAAATTCTGTGAAAACATATATATAGGATGTGCGAAAAGTCCCTGTGTATCATGTGAAATGGCTTAAAACAGAACACCATAGGTATTCATATCAGTGAATACCATAGGTAGCTGAAAGTGTTTTTTCCTGGGGTCGCCAAGATGAATGCCAAAAGTGATATCATTATTATAAACAATAGCCAGAATAGGTTGGTATAAACCTGGTAGAAAGCCTTGATAAATTGACTTTCTCTCCTCCTGACATCCTGCCACCCCTTTGCTTTGCTGATGCTCATTTGTCCACTAAATTAAACTCAAGCAAGCCCTAGTAAAGTAATAGAATTTGTGGAGTCCTCATTAGTATAGGAAGTTTCCCTGATGTGAGATTAGTAATTAGAGATGTAGCAAAATGAGAAAGAAGTAATATGCTTAGATATTTCATTTTCTCTGAACCTGTATATACAAAATAGGCCATGCGTGTTCAGTAACTATTCACTGCAAGGCACTCTCTAGGTACTTTGGGGGAATTGGAAATTACTCACATAAGGCTATGGATTGTGCCATTTGTCAAAAGACAAAATGACAACAAATTTAGTTTAAAGACCTCAGTCAGCTTTATTTTCTATTCTAGATTTGGACAGTCCTTCATTTCACAAATTGGAGTAAGTGTTCCAATAAGTTGAGCAAAGGAGCTTGGCTTTATAGACCCAAAAAAAGGGCCAAAGGAAGCAGAAACAAAGAACAATAAGAGAATTGGTCATTTCAAAGTTACTTTTCTTGAAAGGTGGGGACAAGGAGACAGAATAATAGAAAAGTCACTGATTGGTTAACATTGGATTAAGAATTAAAACAGAGGAAACTTTAAGATTGAAGTTTGAAACTGACTTGTTTGGGAAATCAGGCTGTCTTCTTTCTTGATTTCTTAGAAGGCCGGATAACAACTGAGTTTTGCTTTGGTGAACATGGGTGACTCCATTTTTACTTTTAGTCTGGTCTGTTGAGGCCTCGTGAGAGAGCTTAATCTAAAACAATGACTTCCTATAATTTTTGTTTGACACATCCAAAGAGGGACTCTAATATTTATTGAGAGCTTATCATATCTTAAGTACTGTTTAAACACTTTTATTTGCTATTACATTTGATCTTATTATAACTCTAAAGGCAGAAATGATTGCTTTTATTTTCCACAATGGAGGA_G	0	0	0	0	0	CFTR
HGNC:1884	7_117627520_A_G	0	0	0	0	0	CFTR
HGNC:1884	7_117627525_C_T	3.194e-5	0	2.903e-5	0	2.652e-5	CFTR
HGNC:1884	7_117627528_T_C	3.991e-6	0	0	0	8.838e-6	CFTR
HGNC:1884	7_117627529_C_T	3.991e-6	0	0	0	8.837e-6	CFTR
HGNC:1884	7_117627537_C_T	5.586e-5	0	0	0	5.301e-5	CFTR
HGNC:1884	7_117627537_CGA_C	0	0	0	0	0	CFTR
HGNC:1884	7_117627547_AG_A	0	0	0	0	0	CFTR
HGNC:1884	7_117627579_AC_A	1.675e-4	0	0	0	3.09e-4	CFTR
HGNC:1884	7_117627581_CA_C	0	0	0	0	0	CFTR
HGNC:1884	7_117627582_A_T	0	0	0	0	0	CFTR
HGNC:1884	7_117627584_G_GTCAA	0	0	0	0	0	CFTR
HGNC:1884	7_117627585_TCAAC_T	0	0	0	0	0	CFTR
HGNC:1884	7_117627586_C_A	0	0	0	0	0	CFTR
HGNC:1884	7_117627590_CA_C	0	0	0	0	0	CFTR
HGNC:1884	7_117627598_AC_A	0	0	0	0	0	CFTR
HGNC:1884	7_117627599_C_G	0	0	0	0	0	CFTR
HGNC:1884	7_117627621_GTT_G	0	0	0	0	0	CFTR
HGNC:1884	7_117627640_C_G	7.985e-6	0	0	0	1.77e-5	CFTR
HGNC:1884	7_117627651_AA_G	0	0	0	0	0	CFTR
HGNC:1884	7_117627652_AA_G	0	0	0	0	0	CFTR
HGNC:1884	7_117627657_GA_G	0	0	0	0	0	CFTR
HGNC:1884	7_117627664_G_A	0	0	0	0	0	CFTR
HGNC:1884	7_117627665_G_A	1.199e-5	0	5.798e-5	0	8.862e-6	CFTR
HGNC:1884	7_117627670_C_A	0	0	0	0	0	CFTR
HGNC:1884	7_117627670_C_G	0	0	0	0	0	CFTR
HGNC:1884	7_117627670_CAG_C	0	0	0	0	0	CFTR
HGNC:1884	7_117627671_AG_A	0	0	0	0	0	CFTR
HGNC:1884	7_117627711_AC_A	3.997e-6	6.154e-5	0	0	0	CFTR
HGNC:1884	7_117627741_AT_A	0	0	0	0	0	CFTR
HGNC:1884	7_117627753_A_G	4.021e-6	0	0	0	8.879e-6	CFTR
HGNC:1884	7_117627765_C_T	0	0	0	0	0	CFTR
HGNC:1884	7_117627770_G_A	8.113e-6	0	0	0	1.779e-5	CFTR
HGNC:1884	7_117627771_G_A	8.112e-6	0	0	0	0	CFTR
HGNC:1884	7_117627774_A_G	0	0	0	0	0	CFTR
HGNC:1884	7_117627775_G_A	4.062e-6	0	0	0	0	CFTR
HGNC:1884	7_117627810_A_G	0	0	0	0	0	CFTR
HGNC:1884	7_117639961_C_T	0	0	0	0	0	CFTR
HGNC:1884	7_117642435_T_G	3.985e-6	0	0	0	8.82e-6	CFTR
HGNC:1884	7_117642437_G_A	0	0	0	0	0	CFTR
HGNC:1884	7_117642439_T_G	3.985e-6	0	0	0	8.822e-6	CFTR
HGNC:1884	7_117642448_T_A	0	0	0	0	0	CFTR
HGNC:1884	7_117642459_G_A	0	0	0	0	0	CFTR
HGNC:1884	7_117642461_A_AATCAG	0	0	0	0	0	CFTR
HGNC:1884	7_117642464_AG_A	0	0	0	0	0	CFTR
HGNC:1884	7_117642465_G_A	3.984e-6	0	0	0	0	CFTR
HGNC:1884	7_117642465_G_C	0	0	0	0	0	CFTR
HGNC:1884	7_117642481_T_G	0	0	0	0	0	CFTR
HGNC:1884	7_117642484_C_A	7.967e-6	1.231e-4	0	0	0	CFTR
HGNC:1884	7_117642486_G_GC	0	0	0	0	0	CFTR
HGNC:1884	7_117642516_G_T	0	0	0	0	0	CFTR
HGNC:1884	7_117642526_T_A	0	0	0	0	0	CFTR
HGNC:1884	7_117642527_CG_C	7.97e-6	0	5.796e-5	0	0	CFTR
HGNC:1884	7_117642542_G_A	0	0	0	0	0	CFTR
HGNC:1884	7_117642558_C_T	0	0	0	0	0	CFTR
HGNC:1884	7_117642561_C_T	0	0	0	0	0	CFTR
HGNC:1884	7_117642564_T_G	0	0	0	0	0	CFTR
HGNC:1884	7_117642568_G_T	0	0	0	0	0	CFTR
HGNC:1884	7_117642569_G_GAA	0	0	0	0	0	CFTR
HGNC:1884	7_117642579_G_T	0	0	0	0	0	CFTR
HGNC:1884	7_117642594_G_A	0	0	0	0	0	CFTR
HGNC:1884	7_117642594_G_T	0	0	0	0	0	CFTR
HGNC:1884	7_117642595_T_C	3.99e-6	0	0	0	8.823e-6	CFTR
HGNC:1884	7_117652840_A_C	0	0	0	0	0	CFTR
HGNC:1884	7_117652840_A_G	0	0	0	0	0	CFTR
HGNC:1884	7_117652841_G_A	0	0	0	0	0	CFTR
HGNC:1884	7_117652845_GTATT_G	0	0	0	0	0	CFTR
HGNC:1884	7_117652850_TA_T	0	0	0	0	0	CFTR
HGNC:1884	7_117652851_A_AG	0	0	0	0	0	CFTR
HGNC:1884	7_117652858_C_CT	0	0	0	0	0	CFTR
HGNC:1884	7_117652865_A_AT	0	0	0	0	0	CFTR
HGNC:1884	7_117652876_A_T	4.807e-5	0	1.748e-4	0	5.325e-5	CFTR
HGNC:1884	7_117652877_C_G	1.443e-4	0	1.458e-4	0	1.864e-4	CFTR
HGNC:1884	7_117652893_C_T	0	0	0	0	0	CFTR
HGNC:1884	7_117652897_G_A	0	0	0	0	0	CFTR
HGNC:1884	7_117652905_C_T	0	0	0	0	0	CFTR
HGNC:1884	7_117652907_AGAAATATG_A	0	0	0	0	0	CFTR
HGNC:1884	7_117652932_G_C	0	0	0	0	0	CFTR
HGNC:1884	7_117652933_T_A	0	0	0	0	0	CFTR
HGNC:1884	7_117652933_T_G	0	0	0	0	0	CFTR
HGNC:1884	7_117664606_AACTCCTGTGTTTATTTTTAGAATGTCAACTGCTTGAGTGTTTTTAACTCTGTGGTATCTGAACTATCTTCTCTAACTGCAGGTTGGGCTCAGATCTGTGATAGAACAGTTTCCTGGGAAGCTTGACTTTGTCCTTGTGGATGGGGGCTGTGTCCTAAGCCATGGCCACAAGCAGTTGATGTGCTTGGCTAGATCTGTTCTCAGTAAGGCGAAGATCTTGCTGCTTGATGAACCCAGTGCTCATTTGGATCCAGTGTGAGTTTCAGATGTTCTGTTACTTAATAGCACAGTGGGAACAGAATCATTATGCCTGCTTCATGGTGACACATATTTCTATTAGGCTGTCATGTCTGCGTGTGGGGGTCTCCCCCAAGATATGAAATAATTGCCCAGTGGAAATGAGCATAAATGCATATTTCCTTGCTAAGAGTCTTGTGTTTTCTTCCGAAGATAGTTTTTAGTTTCATACAAACTCTTCCCCCTTGTCAACACATGATGAAGCTTTTAAATACATGGGCCTAATCTGATCCTTATGATTTGCCTTTGTATCCCATTTATACCATAAGCATGTTTATAGCCCCAAATAAAGAAGTACTGGTGATTCTACATAATGAAAAATGTACTCATTTATTAAAGTTTCTTTGAAATATTTGTCCTGTTTATTTATGGATACTTAGAGTCTACCCCATGGTTGAAAAGCTGATTGTGGCTAACGCTATATCAACATTATGTGAAAAGAACTTAAAGAAATAAGTAATTTAAAGAGATAATAGAACAATAGACATATTATCAAGGTAAATACAGATCATTACTGTTCTGTGATATTATGTGTGGTATTTTCTTTCTTTTCTAGAACATACCAAATAATTAGAAGAACTCTAAAACAAGCATTTGCTGATTGCACAGTAATTCTCTGTGAACACAGGATAGAAGCAATGCTGGAATGCCAACAATTTTTGGTGAGTCTTTATAACTTTACTTAAGATCTCATTGCCCTTGTAATTCTTGATAACAATCTCACATGTGATAGTTCCTGCAAATTGCAACAATGTACAAGTTCTTTTCAAAAATATGTATCATACAGCCATCCAGCTTTACTCAAAATAGCTGCACAAGTTTTTCACTTTGATCTGAGCCATGTGGTGAGGTTGAAATATAGTAAATCTAAAATGGCAGCATATTACTAAGTTATGTTTATAAATAGGATATATATACTTTTTGAGCCCTTTATTTGGGGACCAAGTCATACAAAATACTCTACTGTTTAAGATTTTAAAAAAGGTCCCTGTGATTCTTTCAATAACTAAATGTCCCATGGATGTGGTCTGGGACAGGCCTAGTTGTCTTACAGTCTGATTTATGGTATTAATGACAAAGTTGAGAGGCACATTTCATTTTTCTAGCCATGATTTGGGTTCAGGTAGTACCTTTCTCAACCACCTTCTCACTGTTCTTAAAAAAACTGTCACATGGCCAGGCACAGTGGCTTACATCTGTAATCCCAATACTTTGGGAGGCTGAGGTGGGGGGATT_A	0	0	0	0	0	CFTR
HGNC:1884	7_117664685_C_G	0	0	0	0	0	CFTR
HGNC:1884	7_117664685_CAGGTTGGGCTCAGATCTGTGATAGAACAGTTTCCTGGGAAGCTTGACTTTGTCCTTGTGGATGGGGGCTGTGTCCTAAGCCATGGCCACAAGCAGTTGATGTGCTTGGCTAGATCTGTTCTCAGTAAGGCGAAGATCTTGCTGCTTGATGAACCCAGTGCTCATTTGGATCCAGTGTGAGTTTCAGATGTTCTGTTACTTAATAGCACAGTGGGAACAGAATCATTATGCCTGCTTCATGGTGACACATATTTCTATTAGGCTGTCATGTCTGCGTGTGGGGGTCTCCCCCAAGATATGAAATAATTGCCCAGTGGAAATGAGCATAAATGCATATTTCCTTGCTAAGAGTCTTGTGTTTTCTTCCGAAGATAGTTTTTAGTTTCATACAAACTCTTCCCCCTTGTCAACACATGATGAAGCTTTTAAATACATGGGCCTAATCTGATCCTTATGATTTGCCTTTGTATCCCATTTATACCATAAGCATGTTTATAGCCCCAAATAAAGAAGTACTGGTGATTCTACATAATGAAAAATGTACTCATTTATTAAAGTTTCTTTGAAATATTTGTCCTGTTTATTTATGGATACTTAGAGTCTACCCCATGGTTGAAAAGCTGATTGTGGCTAACGCTATATCAACATTATGTGAAAAGAACTTAAAGAAATAAGTAATTTAAAGAGATAATAGAACAATAGACATATTATCAAGGTAAATACAGATCATTACTGTTCTGTGATATTATGTGTGGTATTTTCTTTCTTTTCTAGAACATACCAAATAATTAGAAGAACTCTAAAACAAGCATTTGCTGATTGCACAGTAATTCTCTGTGAACACAGGATAGAAGCAATGCTGGAATGCCAACAATTTTTGGTGAGTCTTTATAACTTTACTTAAGATCTCATTGCCCTTGTAATTCTTGATAACAATCTCACATGTGATAGTTCCTGCAAATTGCAACAATGTACAAGTTCTTTTCAAAAATATGTATCATACAGCCATCCAGCTTTACTCAAAATAGCTGCACAAGTTTTTCACTTTGATCTGAGCCATGTGGTGAGGTTGAAATATAGTAAATCTAAAATGGCAGCATATTACTAAGTTATGTTTATAAATAGGATATATATACTTTTTGAGCCCTTTATTTGGGGACCAAGTCATACAAAATACTCTACTGTTTAAGATTTTAAAAAAGGTCCCTGTGATTCTTTCAATAACTAAATGTCCCATGGATGTGGTCTGGGACAGGCCTAGTTGTCTTACAGTCTGATTTATGGTATTAATGACAAAGTTGAGAGGCACATTTCATTTTTCTAGCCATGATTTGGGTTCAGGTAGTACCTTTCTCAACCACCTTCTCACTGTTCTTAAAAAAACTGTCACATGGCCAGGCACAGTGGCTTACATCTGTAATCCCAATACTTTGGGAGGCTGAGGTGGGGGGATTACTTGAGGCCAGGAATTCAAGACCAGCCCAGGCAACATAGTGAGGCCCCATCTGTCTTTATTAAAACAAAACAAAACTGTCACAGCTTCTTTCAAGTGATGTTTACAAATTCCCTATGGTTTAGTCACAAGGAAGTTCTGAGGATGATGTATCACGTCATTTCTGTTCAGGCTTTTGAGCCTCCTGGAGGTAAATGGTTTCCTTACTGAAGGCTTGTTATTACCATGATTATCACTAAGCTTGAAGTAACAAATTAGGGGGGCAGACTCACAACCTCTTGCCCTGCCATGGACAAGTTCAAGAATCTAAGTAAAGTCCTCTATTGTCTGATCTTGGATTTGCTCAACCTGAACAAGCCAAGGAGGTGTATTAAACTCAGGCACATCCTGACCAATTTGGAATTCTTAAGCTTCAGATCACTGTGGAAGAGGCTCAACTCTTTATGGTGCTGTAGACTTACGCTCATTTTCTAGGTAATTTATAAGGGACCTAATATTTTGTTTTCAAAGCAACTTCAGTTCTACTAAACCTCCCTGAAGAATCTTCCAGCTGCTGAGTAGAAAATCACAACTAATTTCACAGATGGTAGAACCTCCTTAGAGCAAAAGGACACAGCAGTTAAATGTGACATACCTGATTGTTCAAAATGCAAGGCTCTGGACATTGCATTCTTTGACTTTTATTTTCCTTTGAGCCTGTGCCAGTTTCTGTCCCTGCTCTGGTCTGACCTGCCTTCTGTCCCAGATCTCACTAACAGCCATTTCCCTAGGTCATAGAAGAGAACAAAGTGCGGCAGTACGATTCCATCCAGAAACTGCTGAACGAGAGGAGCCTCTTCCGGCAAGCCATCAGCCCCTCCGACAGGGTGAAGCTCTTTCCCCACCGGAACTCAAGCAAGTGCAAGTCTAAGCCCCAGATTGCTGCTCTGAAAGAGGAGACAGAAGAAGAGGTGCAAGATACAAGGCTTT_C	0	0	0	0	0	CFTR
HGNC:1884	7_117664686_A_AGGTTG	3.983e-6	0	0	5.442e-5	0	CFTR
HGNC:1884	7_117664686_AGGTTGGGCTCAGATCTGTGATAGAACAGTTTCCTGGGAAGCTTGACTTTGTCCTTGTGGATGGGGGCTGTGTCCTAAGCCATGGCCACAAGCAGTTGATGTGCTTGGCTAGATCTGTTCTCAGTAAGGCGAAGATCTTGCTGCTTGATGAACCCAGTGCTCATTTGGATCCAGTGTGAGTTTCAGATGTTCTGTTACTTAATAGCACAGTGGGAACAGAATCATTATGCCTGCTTCATGGTGACACATATTTCTATTAGGCTGTCATGTCTGCGTGTGGGGGTCTCCCCCAAGATATGAAATAATTGCCCAGTGGAAATGAGCATAAATGCATATTTCCTTGCTAAGAGTCTTGTGTTTTCTTCCGAAGATAGTTTTTAGTTTCATACAAACTCTTCCCCCTTGTCAACACATGATGAAGCTTTTAAATACATGGGCCTAATCTGATCCTTATGATTTGCCTTTGTATCCCATTTATACCATAAGCATGTTTATAGCCCCAAATAAAGAAGTACTGGTGATTCTACATAATGAAAAATGTACTCATTTATTAAAGTTTCTTTGAAATATTTGTCCTGTTTATTTATGGATACTTAGAGTCTACCCCATGGTTGAAAAGCTGATTGTGGCTAACGCTATATCAACATTATGTGAAAAGAACTTAAAGAAATAAGTAATTTAAAGAGATAATAGAACAATAGACATATTATCAAGGTAAATACAGATCATTACTGTTCTGTGATATTATGTGTGGTATTTTCTTTCTTTTCTAGAACATACCAAATAATTAGAAGAACTCTAAAACAAGCATTTGCTGATTGCACAGTAATTCTCTGTGAACACAGGATAGAAGCAATGCTGGAATGCCAACAATTTTT_A	0	0	0	0	0	CFTR
HGNC:1884	7_117664695_T_C	0	0	0	0	0	CFTR
HGNC:1884	7_117664695_TC_T	0	0	0	0	0	CFTR
HGNC:1884	7_117664710_AAC_A	0	0	0	0	0	CFTR
HGNC:1884	7_117664712_C_T	0	0	0	0	0	CFTR
HGNC:1884	7_117664720_TG_T	0	0	0	0	0	CFTR
HGNC:1884	7_117664721_G_T	0	0	0	0	0	CFTR
HGNC:1884	7_117664728_T_C	0	0	0	0	0	CFTR
HGNC:1884	7_117664747_TG_T	0	0	0	0	0	CFTR
HGNC:1884	7_117664758_T_TCCTA	0	0	0	0	0	CFTR
HGNC:1884	7_117664758_TCCTAAGC_T	0	0	0	0	0	CFTR
HGNC:1884	7_117664775_A_T	0	0	0	0	0	CFTR
HGNC:1884	7_117664780_GT_G	0	0	0	0	0	CFTR
HGNC:1884	7_117664794_CT_C	0	0	0	0	0	CFTR
HGNC:1884	7_117664801_TG_T	0	0	0	0	0	CFTR
HGNC:1884	7_117664801_TGTT_AA	0	0	0	0	0	CFTR
HGNC:1884	7_117664809_G_GT	0	0	0	0	0	CFTR
HGNC:1884	7_117664835_G_T	3.98e-6	0	0	0	8.806e-6	CFTR
HGNC:1884	7_117664848_A_C	0	0	0	0	0	CFTR
HGNC:1884	7_117664849_TTTGGA_T	0	0	0	0	0	CFTR
HGNC:1884	7_117664861_G_A	0	0	0	0	0	CFTR
HGNC:1884	7_117665465_C_G	0	0	0	0	0	CFTR
HGNC:1884	7_117665466_C_CA	0	0	0	0	0	CFTR
HGNC:1884	7_117665466_C_T	0	0	0	0	0	CFTR
HGNC:1884	7_117665490_C_T	0	0	0	0	0	CFTR
HGNC:1884	7_117665515_TTC_T	0	0	0	0	0	CFTR
HGNC:1884	7_117665519_CTG_C	0	0	0	0	0	CFTR
HGNC:1884	7_117665520_TG_T	0	0	0	0	0	CFTR
HGNC:1884	7_117665547_G_T	0	0	0	0	0	CFTR
HGNC:1884	7_117665553_C_T	0	0	0	0	0	CFTR
HGNC:1884	7_117665556_C_T	3.988e-6	0	0	0	8.833e-6	CFTR
HGNC:1884	7_117665565_G_A	0	0	0	0	0	CFTR
HGNC:1884	7_117665566_T_C	0	0	0	0	0	CFTR
HGNC:1884	7_117665569_G_A	0	0	0	0	0	CFTR
HGNC:1884	7_117666906_A_G	0	0	0	0	0	CFTR
HGNC:1884	7_117666914_GA_G	0	0	0	0	0	CFTR
HGNC:1884	7_117666916_AG_A	0	0	0	0	0	CFTR
HGNC:1884	7_117666917_G_T	0	0	0	0	0	CFTR
HGNC:1884	7_117666937_C_A	0	0	0	0	0	CFTR
HGNC:1884	7_117666937_C_G	0	0	0	0	0	CFTR
HGNC:1884	7_117666945_T_C	0	0	0	0	0	CFTR
HGNC:1884	7_117666961_C_CGA	3.986e-6	0	0	0	8.821e-6	CFTR
HGNC:1884	7_117666962_G_T	0	0	0	0	0	CFTR
HGNC:1884	7_117666967_G_GA	0	0	0	0	0	CFTR
HGNC:1884	7_117666967_GAGCCTCTTCCGGCA_G	0	0	0	0	0	CFTR
HGNC:1884	7_117666990_GC_G	0	0	0	0	0	CFTR
HGNC:1884	7_117667001_AG_A	0	0	0	0	0	CFTR
HGNC:1884	7_117667029_C_A	0	0	0	0	0	CFTR
HGNC:1884	7_117667029_C_G	1.195e-5	0	0	0	1.763e-5	CFTR
HGNC:1884	7_117667053_AG_A	0	0	0	0	0	CFTR
HGNC:1884	7_117667064_CT_C	0	0	0	0	0	CFTR
HGNC:1884	7_117667064_CTGAAAGAGGAGACAGAAGAAGAGGTGCAAGATACAAGGCTTTAGAGAGCAGCATAAATGTTGACATGGGACATTTGCT_C	0	0	0	0	0	CFTR
HGNC:1884	7_117667082_G_T	0	0	0	0	0	CFTR
HGNC:1884	7_117667091_C_T	1.993e-5	6.154e-5	0	0	3.528e-5	CFTR
HGNC:1884	7_117675861_C_T	0	0	0	0	0	CFTR
HGNC:17284	7_124841036_CT_C	0	0	0	0	0	POT1
HGNC:17284	7_124842904_C_CT	4.064e-6	0	0	0	8.908e-6	POT1
HGNC:17284	7_124859107_C_T	4.249e-6	0	0	0	0	POT1
HGNC:17284	7_124870984_AG_TTTAAACTAAAGAAACTTCATAGTTTC	0	0	0	0	0	POT1
HGNC:17284	7_124871043_T_C	0	0	0	0	0	POT1
HGNC:6553	7_128254720_T_C	0	0	0	0	0	LEP
HGNC:21863	7_128335543_C_A	0	0	0	0	0	RBM28
HGNC:21863	7_128338248_AC_A	0	0	0	0	0	RBM28
HGNC:11119	7_129206557_C_T	0	0	0	0	0	SMO
HGNC:12370	7_130400068_TCC_T	0	0	0	0	0	CEP41
HGNC:12370	7_130402801_T_C	3.977e-6	0	0	0	8.7940000000000008e-06	CEP41
HGNC:12370	7_130402801_T_G	7.954e-6	0	2.891e-5	0	8.7940000000000008e-06	CEP41
HGNC:12370	7_130404568_G_A	2.785e-5	0	2.024e-4	0	0	CEP41
HGNC:18658	7_135615934_T_C	0	0	0	0	0	NUP205
HGNC:388	7_138076612_G_T	0	0	0	0	0	AKR1D1
HGNC:388	7_138091773_G_A	0	0	0	0	0	AKR1D1
HGNC:388	7_138106607_G_A	1.193e-5	0	0	0	2.638e-5	AKR1D1
HGNC:388	7_138107565_CA_C	0	0	0	0	0	AKR1D1
HGNC:388	7_138116661_G_T	0	0	0	0	0	AKR1D1
HGNC:866	7_138706696_G_T	0	0	0	0	0	ATP6V0A4
HGNC:866	7_138709634_G_A	2.388e-5	0	2.891e-5	1.087e-4	2.642e-5	ATP6V0A4
HGNC:866	7_138709745_G_A	3.983e-5	0	0	0	8.815e-6	ATP6V0A4
HGNC:866	7_138709796_C_T	0	0	0	0	0	ATP6V0A4
HGNC:866	7_138715597_CAGCCAGACCCACAGAAAAGGCACCTGTGCCTGGGAAAGAAGAGTCATTCTTTTGGCAAACATCCACAAATAGCTCGGAGAAGTCACCTTTACTTCCAAATACATGGCACCTATTTCCTGGGGTGTTGGGGAGAGCTGACTGTCCCCCCGATGGGCTGCTCACTCACGTGCATGAGCCAGGCTGAGGGCCCAGAGCCGCAGGTAGGAGGCTGTGTTTGAAATGCAGCCCAGGCAGTACTCGATGGTGTGGATGGCTTGGTGGACAAAGACGTCTCCAAAGTTGAACTGAAAGACGGAATTGTTTATTTTACTTCATTGAGAATTTTCTACACAAAAGTTATTCCAA_C	0	0	0	0	0	ATP6V0A4
HGNC:866	7_138715764_G_A	2.386e-5	1.23e-4	0	0	1.758e-5	ATP6V0A4
HGNC:866	7_138728783_C_CT	3.976e-6	0	0	0	8.79e-6	ATP6V0A4
HGNC:866	7_138733030_A_T	0	0	0	0	0	ATP6V0A4
HGNC:866	7_138734133_T_TA	3.978e-6	0	2.892e-5	0	0	ATP6V0A4
HGNC:866	7_138745256_G_A	2.386e-5	6.152e-5	0	0	3.517e-5	ATP6V0A4
HGNC:866	7_138747514_C_A	7.954e-5	0	4.337e-4	0	1.758e-5	ATP6V0A4
HGNC:866	7_138747566_T_C	0	0	0	0	0	ATP6V0A4
HGNC:866	7_138749165_AC_A	0	0	0	0	0	ATP6V0A4
HGNC:866	7_138752646_CTT_C	0	0	0	0	0	ATP6V0A4
HGNC:866	7_138755727_AC_A	0	0	0	0	0	ATP6V0A4
HGNC:866	7_138762943_GTCAGT_G	0	0	0	0	0	ATP6V0A4
HGNC:866	7_138762983_G_A	7.954e-6	0	0	0	1.758e-5	ATP6V0A4
HGNC:22219	7_138894380_GA_G	0	0	0	0	0	KIAA1549
HGNC:11609	7_139872234_G_C	0	0	0	0	0	TBXAS1
HGNC:11609	7_139955497_TCG_T	7.954e-6	0	0	0	1.759e-5	TBXAS1
HGNC:11609	7_139961990_TGACATC_T	0	0	0	0	0	TBXAS1
HGNC:11609	7_140017722_CG_C	2.004e-5	0	1.157e-4	0	0	TBXAS1
HGNC:11609	7_140017723_G_T	1.603e-4	0	2.894e-4	0	2.319e-4	TBXAS1
HGNC:21869	7_141555469_G_C	0	0	0	0	0	AGK
HGNC:21869	7_141593145_G_T	0	0	0	0	0	AGK
HGNC:21869	7_141611193_A_G	0	0	0	0	0	AGK
HGNC:21869	7_141611288_G_A	4.15e-6	0	0	0	0	AGK
HGNC:21869	7_141615468_C_G	2.791e-5	0	0	5.437e-5	3.527e-5	AGK
HGNC:21869	7_141636963_C_A	2.393e-5	0	2.903e-5	0	4.408e-5	AGK
HGNC:21869	7_141641362_C_T	7.986e-6	0	0	0	1.764e-5	AGK
HGNC:21869	7_141641400_T_G	0	0	0	0	0	AGK
HGNC:21869	7_141651523_A_T	3.977e-6	0	2.892e-5	0	0	AGK
HGNC:21869	7_141652865_CTGCAGTTCTTCTGTGATCCTAGGAAGA_C	0	0	0	0	0	AGK
HGNC:14006	7_142872409_C_G	0	0	0	0	0	TRPV6
HGNC:14006	7_142873710_T_C	5.975e-5	0	0	0	0	TRPV6
HGNC:14006	7_142874616_G_A	7.986e-6	6.17e-5	0	0	8.849e-6	TRPV6
HGNC:14006	7_142874958_C_T	1.59e-5	0	1.156e-4	0	0	TRPV6
HGNC:14006	7_142875125_C_T	0	0	0	0	0	TRPV6
HGNC:14006	7_142875133_C_T	0	0	0	0	0	TRPV6
HGNC:14006	7_142876777_A_G	1.352e-4	0	2.892e-5	0.00174	0	TRPV6
HGNC:14006	7_142876810_C_T	0	0	0	0	0	TRPV6
HGNC:14006	7_142877215_G_GGCAA	3.979e-5	0	0	0	0	TRPV6
HGNC:1503	7_143294309_AAC_A	0	0	0	0	0	CASP2
HGNC:2019	7_143316329_TG_T	0	0	0	0	0	CLCN1
HGNC:2019	7_143316395_A_T	2.97e-4	6.288e-5	3.479e-4	0	4.794e-4	CLCN1
HGNC:2019	7_143319753_A_G	0	0	0	0	0	CLCN1
HGNC:2019	7_143319794_C_T	0	0	0	0	0	CLCN1
HGNC:2019	7_143319838_G_A	7.955e-5	0	0	0	1.759e-5	CLCN1
HGNC:2019	7_143320663_G_A	3.977e-6	0	2.891e-5	0	0	CLCN1
HGNC:2019	7_143320739_T_TG	0	0	0	0	0	CLCN1
HGNC:2019	7_143320744_A_G	0	0	0	0	0	CLCN1
HGNC:2019	7_143320771_T_G	7.953e-6	0	2.891e-5	0	8.79e-6	CLCN1
HGNC:2019	7_143320773_C_GGA	0	0	0	0	0	CLCN1
HGNC:2019	7_143321398_GC_G	0	0	0	0	0	CLCN1
HGNC:2019	7_143321405_TC_T	0	0	0	0	0	CLCN1
HGNC:2019	7_143321409_C_T	0	0	0	0	0	CLCN1
HGNC:2019	7_143321411_G_C	3.977e-6	0	0	0	8.792e-6	CLCN1
HGNC:2019	7_143321715_G_C	0	0	0	0	0	CLCN1
HGNC:2019	7_143321745_T_C	0	0	0	0	0	CLCN1
HGNC:2019	7_143321841_G_A	1.195e-5	6.162e-5	0	0	1.762e-5	CLCN1
HGNC:2019	7_143323362_GT_G	0	0	0	0	0	CLCN1
HGNC:2019	7_143324427_AC_A	3.976e-6	0	0	0	8.79e-6	CLCN1
HGNC:2019	7_143324442_C_T	1.193e-5	0	0	5.437e-5	8.79e-6	CLCN1
HGNC:2019	7_143330772_G_A	5.57e-5	6.152e-5	0	0	1.144e-4	CLCN1
HGNC:2019	7_143330789_G_A	3.978e-6	0	0	0	8.799e-6	CLCN1
HGNC:2019	7_143330810_G_A	1.591e-5	0	0	1.631e-4	0	CLCN1
HGNC:2019	7_143330816_CG_TA	0	0	0	0	0	CLCN1
HGNC:2019	7_143330825_T_G	0	0	0	0	0	CLCN1
HGNC:2019	7_143330826_G_A	0	0	0	0	0	CLCN1
HGNC:2019	7_143330847_C_T	0	0	0	0	0	CLCN1
HGNC:2019	7_143330867_C_T	0	0	0	0	0	CLCN1
HGNC:2019	7_143330868_G_A	3.977e-6	6.152e-5	0	0	0	CLCN1
HGNC:2019	7_143330897_G_A	1.193e-5	0	0	0	2.638e-5	CLCN1
HGNC:2019	7_143330898_G_T	0	0	0	0	0	CLCN1
HGNC:2019	7_143331264_C_T	0	0	0	0	0	CLCN1
HGNC:2019	7_143331265_G_A	2.784e-5	0	0	0	6.153e-5	CLCN1
HGNC:2019	7_143331279_T_C	0	0	0	0	0	CLCN1
HGNC:2019	7_143331315_G_A	1.591e-5	0	2.891e-5	0	2.637e-5	CLCN1
HGNC:2019	7_143331316_G_A	0	0	0	0	0	CLCN1
HGNC:2019	7_143331583_T_C	0	0	0	0	0	CLCN1
HGNC:2019	7_143331615_C_T	1.193e-5	1.845e-4	0	0	0	CLCN1
HGNC:2019	7_143332409_T_C	1.193e-5	0	0	0	2.638e-5	CLCN1
HGNC:2019	7_143332431_T_A	0	0	0	0	0	CLCN1
HGNC:2019	7_143332490_T_G	3.698e-4	0	0	0	2.11e-4	CLCN1
HGNC:2019	7_143332499_G_A	7.953e-6	0	2.891e-5	5.437e-5	0	CLCN1
HGNC:2019	7_143332729_G_GC	2.784e-5	0	2.024e-4	0	0	CLCN1
HGNC:2019	7_143332733_C_T	2.386e-5	0	5.782e-5	1.631e-4	8.792e-6	CLCN1
HGNC:2019	7_143332734_G_A	7.954e-6	0	0	0	8.793e-6	CLCN1
HGNC:2019	7_143332734_G_T	0	0	0	0	0	CLCN1
HGNC:2019	7_143332749_CTTTG_C	2.386e-5	0	5.782e-5	0	1.758e-5	CLCN1
HGNC:2019	7_143332771_G_A	0	0	0	0	0	CLCN1
HGNC:2019	7_143332824_A_AC	0	0	0	0	0	CLCN1
HGNC:2019	7_143332824_AC_A	0	0	0	0	0	CLCN1
HGNC:2019	7_143332874_G_T	3.98e-6	0	0	0	8.804e-6	CLCN1
HGNC:2019	7_143339289_C_T	0	0	0	0	0	CLCN1
HGNC:2019	7_143339290_C_T	3.976e-6	0	0	0	0	CLCN1
HGNC:2019	7_143339292_TGCGGAG_T	0	0	0	0	0	CLCN1
HGNC:2019	7_143339295_G_A	1.193e-5	1.23e-4	0	0	8.79e-6	CLCN1
HGNC:2019	7_143339295_G_C	0	0	0	0	0	CLCN1
HGNC:2019	7_143339517_C_A	7.954e-6	0	0	0	8.792e-6	CLCN1
HGNC:2019	7_143339527_G_T	1.591e-5	0	5.783e-5	0	1.758e-5	CLCN1
HGNC:2019	7_143339607_G_A	0	0	0	0	0	CLCN1
HGNC:2019	7_143339607_G_T	3.978e-6	0	0	0	8.797e-6	CLCN1
HGNC:2019	7_143341938_C_T	4.376e-5	0	0	0	0	CLCN1
HGNC:2019	7_143341957_CCA_C	0	0	0	0	0	CLCN1
HGNC:2019	7_143341989_AAT_A	0	0	0	0	0	CLCN1
HGNC:2019	7_143341995_C_T	1.592e-5	0	0	0	2.641e-5	CLCN1
HGNC:2019	7_143342006_G_GCT	0	0	0	0	0	CLCN1
HGNC:2019	7_143342009_C_T	7.963e-5	0	0	0.001087	0	CLCN1
HGNC:2019	7_143342013_T_A	1.593e-5	0	0	0	0	CLCN1
HGNC:2019	7_143342025_T_C	3.983e-6	0	0	0	8.814e-6	CLCN1
HGNC:2019	7_143342130_G_A	0	0	0	0	0	CLCN1
HGNC:2019	7_143342142_G_A	0	0	0	0	0	CLCN1
HGNC:2019	7_143342491_TG_T	0	0	0	0	0	CLCN1
HGNC:2019	7_143342500_C_G	0	0	0	0	0	CLCN1
HGNC:2019	7_143345554_CG_C	0	0	0	0	0	CLCN1
HGNC:2019	7_143345602_TGC_T	0	0	0	0	0	CLCN1
HGNC:2019	7_143345610_GC_G	0	0	0	0	0	CLCN1
HGNC:2019	7_143345613_C_T	0	0	0	0	0	CLCN1
HGNC:2019	7_143345763_G_A	0	0	0	0	0	CLCN1
HGNC:2019	7_143346179_CCT_C	0	0	0	0	0	CLCN1
HGNC:2019	7_143346578_G_C	0	0	0	0	0	CLCN1
HGNC:2019	7_143346947_G_T	0	0	0	0	0	CLCN1
HGNC:2019	7_143350387_C_T	0	0	0	0	0	CLCN1
HGNC:2019	7_143350478_T_A	0	0	0	0	0	CLCN1
HGNC:2019	7_143350576_CCT_C	7.952e-6	0	0	5.437e-5	8.79e-6	CLCN1
HGNC:2019	7_143350587_T_C	0	0	0	0	0	CLCN1
HGNC:2019	7_143350610_G_A	2.386e-5	6.152e-5	2.891e-5	0	3.516e-5	CLCN1
HGNC:2019	7_143351633_C_T	8.043e-6	1.237e-4	0	0	0	CLCN1
HGNC:2019	7_143351760_ATG_A	0	0	0	0	0	CLCN1
HGNC:2019	7_143351783_AC_A	1.597e-5	0	0	0	2.659e-5	CLCN1
HGNC:2019	7_143351825_G_GC	1.596e-5	0	0	0	3.538e-5	CLCN1
HGNC:17358	7_144453613_C_G	0	0	0	0	0	TPK1
HGNC:17358	7_144453621_T_C	1.989e-5	0	5.786e-5	0	8.793e-6	TPK1
HGNC:17358	7_144548528_A_C	0	0	0	0	0	TPK1
HGNC:17358	7_144548585_A_AT	0	0	0	0	0	TPK1
HGNC:17358	7_144591419_T_A	8.379e-5	0	0	0	1.765e-4	TPK1
HGNC:17358	7_144591518_TA_T	0	0	0	0	0	TPK1
HGNC:17358	7_144591542_G_A	1.99e-5	0	0	2.721e-4	0	TPK1
HGNC:17358	7_144623208_GC_G	0	0	0	0	0	TPK1
HGNC:17358	7_144648819_G_T	0	0	0	0	0	TPK1
HGNC:17358	7_144682908_C_T	7.969e-6	0	0	0	1.761e-5	TPK1
HGNC:17358	7_144765953_T_C	0	0	0	0	0	TPK1
HGNC:17358	7_144835584_G_A	4.392e-6	0	0	5.762e-5	0	TPK1
HGNC:13830	7_146116878_T_TGCAG	0	0	0	0	0	CNTNAP2
HGNC:13830	7_146116974_G_A	0	0	0	0	0	CNTNAP2
HGNC:13830	7_146116976_A_T	0	0	0	0	0	CNTNAP2
HGNC:13830	7_146839754_G_A	0	0	0	0	0	CNTNAP2
HGNC:13830	7_147043984_C_CA	0	0	0	0	0	CNTNAP2
HGNC:13830	7_147044002_G_A	3.977e-6	0	0	0	8.792e-6	CNTNAP2
HGNC:24555	7_1470922_G_C	5.171e-6	0	0	0	0	INTS1
HGNC:13830	7_147108230_AT_A	0	0	0	0	0	CNTNAP2
HGNC:13830	7_147108290_C_T	0	0	0	0	0	CNTNAP2
HGNC:13830	7_147121002_TATGG_GGGA	0	0	0	0	0	CNTNAP2
HGNC:13830	7_147121074_CA_C	0	0	0	0	0	CNTNAP2
HGNC:13830	7_147128829_C_G	0	0	0	0	0	CNTNAP2
HGNC:13830	7_147132507_C_G	0	0	0	0	0	CNTNAP2
HGNC:13830	7_147300152_AAT_A	0	0	0	0	0	CNTNAP2
HGNC:13830	7_147300191_G_T	0	0	0	0	0	CNTNAP2
HGNC:13830	7_147300239_C_T	1.194e-5	0	5.788e-5	0	0	CNTNAP2
HGNC:13830	7_147395760_CAT_C	0	0	0	0	0	CNTNAP2
HGNC:13830	7_147485934_G_T	0	0	0	0	0	CNTNAP2
HGNC:13830	7_147485950_CTG_C	3.976e-6	0	2.891e-5	0	0	CNTNAP2
HGNC:13830	7_147562137_G_C	0	0	0	0	0	CNTNAP2
HGNC:13830	7_147562145_C_G	0	0	0	0	0	CNTNAP2
HGNC:13830	7_147562179_C_T	0	0	0	0	0	CNTNAP2
HGNC:13830	7_147639181_ACTCAGTGACACAG_A	0	0	0	0	0	CNTNAP2
HGNC:13830	7_147639258_C_T	0	0	0	0	0	CNTNAP2
HGNC:13830	7_147639300_A_AC	0	0	0	0	0	CNTNAP2
HGNC:13830	7_147903682_CCAAGTACTACT_C	0	0	0	0	0	CNTNAP2
HGNC:13830	7_148118125_T_G	0	0	0	0	0	CNTNAP2
HGNC:13830	7_148118230_CT_C	0	0	0	0	0	CNTNAP2
HGNC:13830	7_148147505_TCCT_CCC	0	0	0	0	0	CNTNAP2
HGNC:13830	7_148229729_C_T	0	0	0	0	0	CNTNAP2
HGNC:13830	7_148267031_A_C	0	0	0	0	0	CNTNAP2
HGNC:13830	7_148267059_C_A	0	0	0	0	0	CNTNAP2
HGNC:13830	7_148383652_CAG_C	0	0	0	0	0	CNTNAP2
HGNC:13830	7_148383727_A_AC	0	0	0	0	0	CNTNAP2
HGNC:13830	7_148383758_GCAGA_G	3.977e-6	6.152e-5	0	0	0	CNTNAP2
HGNC:13830	7_148383829_T_TGACCCTCTCCCCC	3.985e-6	0	0	0	8.816e-6	CNTNAP2
HGNC:24555	7_1483855_T_G	4.044e-6	0	2.905e-5	0	0	INTS1
HGNC:24555	7_1494871_C_A	1.151e-5	0	0	0	2.744e-5	INTS1
HGNC:12829	7_152648807_A_AT	0	0	0	0	0	XRCC2
HGNC:12829	7_152648993_TTC_T	0	0	0	0	0	XRCC2
HGNC:12829	7_152649295_G_A	2.408e-5	6.155e-5	0	0	2.666e-5	XRCC2
HGNC:12829	7_152649364_C_A	0	0	0	0	0	XRCC2
HGNC:21862	7_158902397_GT_G	0	0	0	0	0	DYNC2I1
HGNC:21862	7_158902559_C_T	8.025e-6	0	0	5.563e-5	8.85e-6	DYNC2I1
HGNC:37276	7_16091697_A_G	0	0	0	0	0	CRPPA
HGNC:37276	7_16091697_A_T	2.523e-5	0	1.844e-4	0	0	CRPPA
HGNC:37276	7_16091736_C_A	1.115e-5	0	7.874e-5	0	0	CRPPA
HGNC:37276	7_16216119_C_A	0	0	0	0	0	CRPPA
HGNC:37276	7_16216131_C_A	0	0	0	0	0	CRPPA
HGNC:37276	7_16216190_AAATG_A	0	0	0	0	0	CRPPA
HGNC:37276	7_16216198_C_A	0	0	0	0	0	CRPPA
HGNC:37276	7_16258392_AAAC_A	7.383e-5	1.405e-4	9.686e-5	1.19e-4	3.78e-5	CRPPA
HGNC:37276	7_16258478_G_GT	0	0	0	0	0	CRPPA
HGNC:37276	7_16278128_C_T	0	0	0	0	0	CRPPA
HGNC:37276	7_16278175_TTGTTATCTTCTTC_T	0	0	0	0	0	CRPPA
HGNC:37276	7_16308539_G_T	0	0	0	0	0	CRPPA
HGNC:37276	7_16308589_CA_C	0	0	0	0	0	CRPPA
HGNC:37276	7_16308606_ATT_A	4.108e-6	0	0	0	9.065e-6	CRPPA
HGNC:37276	7_16376133_G_A	1.636e-5	6.633e-5	0	0	2.709e-5	CRPPA
HGNC:37276	7_16376163_G_A	0	0	0	0	0	CRPPA
HGNC:37276	7_16406338_C_G	0	0	0	0	0	CRPPA
HGNC:37276	7_16421138_AC_A	1.129e-4	0	0	0	0	CRPPA
HGNC:37276	7_16421157_A_AC	0	0	0	0	0	CRPPA
HGNC:37276	7_16421157_AC_A	2.393e-4	0	0.001988	0	3.329e-4	CRPPA
HGNC:37276	7_16421269_C_CA	0	0	0	0	0	CRPPA
HGNC:37276	7_16421322_T_A	0	0	0	0	0	CRPPA
HGNC:2942	7_21543247_T_G	7.161e-6	0	0	0	1.882e-5	DNAH11
HGNC:2942	7_21558852_T_A	0	0	0	0	0	DNAH11
HGNC:2942	7_21559695_C_G	0	0	0	0	0	DNAH11
HGNC:2942	7_21564185_G_T	2.741e-5	0	0	0	0	DNAH11
HGNC:2942	7_21570232_G_A	0	0	0	0	0	DNAH11
HGNC:2942	7_21571804_A_G	0	0	0	0	0	DNAH11
HGNC:2942	7_21571866_A_T	0	0	0	0	0	DNAH11
HGNC:2942	7_21571974_G_A	0	0	0	0	0	DNAH11
HGNC:2942	7_21581957_GA_G	0	0	0	0	0	DNAH11
HGNC:2942	7_21582022_G_C	0	0	0	0	0	DNAH11
HGNC:2942	7_21590946_A_ATCTTTTGATGTTGAAGAAACAAGACATACCAGATTCAGCTT	0	0	0	0	0	DNAH11
HGNC:2942	7_21591468_GA_G	0	0	0	0	0	DNAH11
HGNC:2942	7_21600792_C_G	0	0	0	0	0	DNAH11
HGNC:2942	7_21600797_G_A	0	0	0	0	0	DNAH11
HGNC:2942	7_21600883_G_T	0	0	0	0	0	DNAH11
HGNC:2942	7_21600895_G_T	0	0	0	0	0	DNAH11
HGNC:2942	7_21616294_C_A	0	0	0	0	0	DNAH11
HGNC:2942	7_21635937_C_T	0	0	0	0	0	DNAH11
HGNC:2942	7_21638937_A_G	0	0	0	0	0	DNAH11
HGNC:2942	7_21655836_CAT_C	0	0	0	0	0	DNAH11
HGNC:2942	7_21658902_G_A	0	0	0	0	0	DNAH11
HGNC:2942	7_21659034_A_G	0	0	0	0	0	DNAH11
HGNC:2942	7_21681585_G_T	0	0	0	0	0	DNAH11
HGNC:2942	7_21687174_AAC_A	0	0	0	0	0	DNAH11
HGNC:2942	7_21687484_CAAGTGAAAATGATTCATGATGCCATCAGAAACAGGAAG_C	0	0	0	0	0	DNAH11
HGNC:2942	7_21687528_G_C	0	0	0	0	0	DNAH11
HGNC:2942	7_21702709_G_A	4.025e-6	0	0	0	8.874e-6	DNAH11
HGNC:2942	7_21702794_G_T	0	0	0	0	0	DNAH11
HGNC:2942	7_21704611_GA_G	0	0	0	0	0	DNAH11
HGNC:2942	7_21705518_C_T	4.016e-6	0	0	0	8.856e-6	DNAH11
HGNC:2942	7_21705537_G_C	0	0	0	0	0	DNAH11
HGNC:2942	7_21711772_G_T	0	0	0	0	0	DNAH11
HGNC:2942	7_21711861_G_A	1.28e-5	0	3.055e-5	0	9.574e-6	DNAH11
HGNC:2942	7_21725823_C_T	0	0	0	0	0	DNAH11
HGNC:2942	7_21735706_G_GGTT	0	0	0	0	0	DNAH11
HGNC:2942	7_21739661_TCCCAGGCTACAGGTAGGGTGTTGAATACTGCTCTCAAAAACTGTAGGTCTGTATTGTATTGTTTTCGAGTACAGCTTAGGATTCCTATGGGACATCTTGTTAAGCACGTTTCTCATGGCAGCTGTACTATATTTTATTCCCACTAACAACAGACAGGGGTTCTAATAAGCCTTTTTGTTTTAATTGGTAGACTTTATTTTTTATATCAAAGTTTATAGCAAAATCAACTGGCAGTACAAATAATTCCTATGTACTCTCTTAATGCCCCCACTTGTTTTACCCTATTATTAACATCTTGCATTAGTTACAATGATCAGCCAATATTGACACATTATTATTAACTAAAGTTCAGAGTTTACATCGGGATTCCTTCTTTGTATTATACGTTCCAGGGGCTTTTGACAGACATATAATGACAAGTATCAGCTGTTAACAGTATCATATAGAATAGTGTCACTGCCCCAAAATCTCTGTACTCTACCAATTCATTCCTCTCTCTTTTCCCTCTGAGTCCCTGGTAACAATTGATCTTTTGTCTTTTCTTTTCTATTATTATTGTTGTAAAATACATGTTACAAAATTTACCACATTAACCATTTCAAGTGTACAGTTCAGTAATATTAACTACATATGTAATGTTGGGCAGCCAAGATCAC_T	0	0	0	0	0	DNAH11
HGNC:2942	7_21739662_CCCAGGCTACAGGTAGGGTGTTGAATACTGCTCTCAAAAACTGTAGGTCTGTATTGTATTGTTTTCGAGTACAGCTTAGGATTCCTATGGGACATCTTGTTAAGCACGTTTCTCATGGCAGCTGTACTATATTTTATTCCCACTAACAACAGACAGGGGTTCTAATAAGCCTTTTTGTTTTAATTGGTAGACTTTATTTTTTATATCAAAGTTTATAGCAAAATCAACTGGCAGTACAAATAATTCCTATGTACTCTCTTAATGCCCCCACTTGTTTTACCCTATTATTAACATCTTGCATTAGTTACAATGATCAGCCAATATTGACACATTATTATTAACTAAAGTTCAGAGTTTACATCGGGATTCCTTCTTTGTATTATACGTTCCAGGGGCTTTTGACAGACATATAATGACAAGTATCAGCTGTTAACAGTATCATATAGAATAGTGTCACTGCCCCAAAATCTCTGTACTCTACCAATTCATTCCTCTCTCTTTTCCCTCTGAGTCCCTGGTAACAATTGATCTTTTGTCTTTTCTTTTCTATTATTATTGTTGTAAAATACATGTTACAAAATTTACCACATTAACCATTTCAAGTGTACAGTTCAGTAATATTAACTACATATGTAATGTTGGGCAGCCAAGATCA_C	0	0	0	0	0	DNAH11
HGNC:2942	7_21742141_TGAGA_T	0	0	0	0	0	DNAH11
HGNC:2942	7_21742153_C_G	0	0	0	0	0	DNAH11
HGNC:2942	7_21742153_CA_C	0	0	0	0	0	DNAH11
HGNC:2942	7_21748679_C_G	0	0	0	0	0	DNAH11
HGNC:2942	7_21748743_G_A	0	0	0	0	0	DNAH11
HGNC:2942	7_21749702_C_T	4.419e-5	6.457e-5	0	0	8.866e-5	DNAH11
HGNC:2942	7_21749750_C_T	0	0	0	0	0	DNAH11
HGNC:2942	7_21773907_A_T	0	0	0	0	0	DNAH11
HGNC:2942	7_21779058_AGAAAGTGAGCCGG_A	0	0	0	0	0	DNAH11
HGNC:2942	7_21784405_TGTGCTTTTCCTCTTTAATTAG_T	0	0	0	0	0	DNAH11
HGNC:2942	7_21784466_G_T	0	0	0	0	0	DNAH11
HGNC:2942	7_21786732_C_T	1.205e-5	0	0	5.567e-5	1.774e-5	DNAH11
HGNC:2942	7_21787584_G_A	0	0	0	0	0	DNAH11
HGNC:2942	7_21801146_C_T	3.756e-5	0	0	5.178e-4	0	DNAH11
HGNC:2942	7_21801158_A_T	0	0	0	0	0	DNAH11
HGNC:2942	7_21807977_C_G	0	0	0	0	0	DNAH11
HGNC:2942	7_21807981_G_A	1.657e-5	0	0	0	3.654e-5	DNAH11
HGNC:2942	7_21808003_G_A	8.539e-6	7.038e-5	0	0	0	DNAH11
HGNC:2942	7_21818344_G_C	8.282e-6	1.309e-4	0	0	0	DNAH11
HGNC:2942	7_21854418_T_C	0	0	0	0	0	DNAH11
HGNC:2942	7_21861852_G_C	0	0	0	0	0	DNAH11
HGNC:2942	7_21861937_A_AGC	0	0	0	0	0	DNAH11
HGNC:2942	7_21862024_G_A	0	0	0	0	0	DNAH11
HGNC:2942	7_21864542_T_A	0	0	0	0	0	DNAH11
HGNC:2942	7_21868996_G_A	0	0	0	0	0	DNAH11
HGNC:2942	7_21873273_G_C	0	0	0	0	0	DNAH11
HGNC:2942	7_21880700_A_G	0	0	0	0	0	DNAH11
HGNC:2942	7_21880738_A_T	0	0	0	0	0	DNAH11
HGNC:2942	7_21880816_C_T	4.014e-6	0	0	5.566e-5	0	DNAH11
HGNC:2942	7_21884368_AC_A	0	0	0	0	0	DNAH11
HGNC:2942	7_21892614_C_T	2.017e-5	0	8.736e-5	0	1.783e-5	DNAH11
HGNC:2942	7_21894883_G_T	0	0	0	0	0	DNAH11
HGNC:2942	7_21894958_G_A	0	0	0	0	0	DNAH11
HGNC:2942	7_21900050_C_CA	0	0	0	0	0	DNAH11
HGNC:2942	7_21900105_G_A	8.047e-6	0	2.907e-5	5.569e-5	0	DNAH11
HGNC:2942	7_21900105_G_C	4.024e-6	0	0	0	8.876e-6	DNAH11
HGNC:2942	7_21901009_G_A	2.164e-5	1.321e-4	0	0	1.868e-5	DNAH11
HGNC:2942	7_21901021_A_ACCCAAGCAGGAACCATTGTTGAAGCCCGTCTCAAGGAGCTGGCATGCCCTATGCCGGTCATCTTTGCAAAAGCCACCCCCGTGGACAGACAAGAAAC	0	0	0	0	0	DNAH11
HGNC:2942	7_21901024_C_T	0	0	0	0	0	DNAH11
HGNC:2942	7_21901076_C_T	1.044e-4	0	1.159e-4	5.563e-5	7.979e-5	DNAH11
HGNC:2942	7_21901132_G_T	0	0	0	0	0	DNAH11
HGNC:2942	7_21901190_TGAAGAGC_T	0	0	0	0	0	DNAH11
HGNC:24587	7_22976809_C_T	0	0	0	0	0	FAM126A
HGNC:24587	7_22978373_G_A	0	0	0	0	0	FAM126A
HGNC:24587	7_22983971_A_AT	1.992e-5	6.156e-5	0	0	3.521e-5	FAM126A
HGNC:24587	7_22983995_CTT_C	0	0	0	0	0	FAM126A
HGNC:15646	7_23124710_CT_C	0	0	0	0	0	KLHL7
HGNC:15646	7_23140784_C_T	0	0	0	0	0	KLHL7
HGNC:15646	7_23140798_T_C	0	0	0	0	0	KLHL7
HGNC:15646	7_23140891_C_T	7.956e-6	6.152e-5	0	0	0	KLHL7
HGNC:15646	7_23140920_TCTGA_T	0	0	0	0	0	KLHL7
HGNC:15646	7_23140945_G_A	0	0	0	0	0	KLHL7
HGNC:15646	7_23167854_T_A	0	0	0	0	0	KLHL7
HGNC:15646	7_23167916_C_T	7.953e-6	0	0	5.437e-5	8.791e-6	KLHL7
HGNC:15646	7_23167947_GC_G	0	0	0	0	0	KLHL7
HGNC:21701	7_2538406_TCAAA_T	2.398e-5	0	2.893e-5	0	4.423e-5	BRAT1
HGNC:21701	7_2539238_GC_G	2.036e-5	0	1.453e-4	0	0	BRAT1
HGNC:21701	7_2539565_G_A	0	0	0	0	0	BRAT1
HGNC:21701	7_2539577_CGAGGGCGGAGTCCCTCACCTC_GA	0	0	0	0	0	BRAT1
HGNC:21701	7_2540962_TATCCCCACCACCGTACCGTGGGGCTGGAGCCGGGGCTCTCG_T	6.025e-6	0	6.111e-5	0	0	BRAT1
HGNC:21701	7_2540977_A_T	0	0	0	0	0	BRAT1
HGNC:21701	7_2541340_G_A	1.269e-5	0	0	5.608e-5	1.856e-5	BRAT1
HGNC:21701	7_2541414_TCA_T	1.422e-5	0	0	0	3.261e-5	BRAT1
HGNC:21701	7_2542121_T_TG	0	0	0	0	0	BRAT1
HGNC:21701	7_2542171_G_A	0	0	0	0	0	BRAT1
HGNC:21701	7_2543590_C_T	0	0	0	0	0	BRAT1
HGNC:21701	7_2544920_A_G	0	0	0	0	0	BRAT1
HGNC:21701	7_2545008_G_A	0	0	0	0	0	BRAT1
HGNC:21701	7_2545058_T_A	1.886e-4	0	0	0	2.795e-4	BRAT1
HGNC:21701	7_2554327_C_T	0	0	0	0	0	BRAT1
HGNC:29171	7_2578347_CCCAGCCGCG_C	2.366e-4	0	5.796e-5	0	7.068e-5	IQCE
HGNC:29171	7_2586272_TTGTCCCGGAG_T	9.553e-4	6.481e-5	4.931e-4	0	0.001788	IQCE
HGNC:29171	7_2593110_C_T	1.622e-5	0	0	5.572e-5	9.038e-6	IQCE
HGNC:29171	7_2594883_TAGAG_T	2.604e-4	6.457e-5	7.53e-4	0	3.178e-4	IQCE
HGNC:14974	7_26364574_C_T	7.962e-6	0	0	5.437e-5	8.806e-6	SNX10
HGNC:14974	7_26364585_T_A	0	0	0	0	0	SNX10
HGNC:5099	7_27095737_A_AC	4.077e-6	0	0	0	9.116e-6	HOXA1
HGNC:16393	7_2913383_G_A	4.014e-6	0	0	0	8.857e-6	CARD11
HGNC:16393	7_2919373_G_A	0	0	0	0	0	CARD11
HGNC:16393	7_2938822_G_A	3.991e-6	0	0	0	8.828e-6	CARD11
HGNC:16393	7_2944529_C_T	0	0	0	0	0	CARD11
HGNC:16393	7_2947574_C_T	0	0	0	0	0	CARD11
HGNC:18625	7_30014735_C_G	0	0	0	0	0	FKBP14
HGNC:18625	7_30022805_TTA_T	0	0	0	0	0	FKBP14
HGNC:18625	7_30026311_C_T	4.058e-6	0	0	0	0	FKBP14
HGNC:18625	7_30026353_A_T	0	0	0	0	0	FKBP14
HGNC:18625	7_30026473_CAG_C	0	0	0	0	0	FKBP14
HGNC:4266	7_30969096_G_A	0	0	0	0	0	GHRHR
HGNC:4266	7_30969116_G_T	1.755e-4	0	0	0	0	GHRHR
HGNC:4266	7_30976540_GGGACT_G	3.599e-5	0	0	0	7.069e-5	GHRHR
HGNC:17820	7_33014833_T_C	0	0	0	0	0	NT5C3A
HGNC:30000	7_33152778_C_T	1.194e-5	0	0	0	2.641e-5	BBS9
HGNC:30000	7_33152801_AG_A	0	0	0	0	0	BBS9
HGNC:30000	7_33152852_G_A	2.388e-5	1.23e-4	2.892e-5	5.437e-5	1.76e-5	BBS9
HGNC:30000	7_33155681_CT_C	7.253e-5	0	5.246e-4	0	0	BBS9
HGNC:30000	7_33257238_C_T	1.199e-5	0	0	0	2.651e-5	BBS9
HGNC:30000	7_33336562_G_T	0	0	0	0	0	BBS9
HGNC:30000	7_33336590_AG_A	0	0	0	0	0	BBS9
HGNC:30000	7_33349108_T_A	7.958e-6	0	5.782e-5	0	0	BBS9
HGNC:30000	7_33349161_G_T	3.979e-6	0	2.892e-5	0	0	BBS9
HGNC:30000	7_33352875_T_A	0	0	0	0	0	BBS9
HGNC:30000	7_33367832_C_T	0	0	0	0	0	BBS9
HGNC:30000	7_33367863_G_A	0	0	0	0	0	BBS9
HGNC:30000	7_33367863_G_T	7.957e-6	6.152e-5	0	0	8.799e-6	BBS9
HGNC:30000	7_33383835_T_TGAGAAATTATTCATTG	0	0	0	0	0	BBS9
HGNC:30000	7_33505498_AG_A	0	0	0	0	0	BBS9
HGNC:24154	7_33970342_C_G	3.977e-6	0	0	0	0	BMPER
HGNC:24154	7_33974703_CTG_C	0	0	0	0	0	BMPER
HGNC:24154	7_34058073_G_A	0	0	0	0	0	BMPER
HGNC:24154	7_34085924_G_A	0	0	0	0	0	BMPER
HGNC:10778	7_37916165_A_T	3.98e-6	0	0	0	8.804e-6	SFRP4
HGNC:10778	7_37916377_G_T	7.955e-6	0	0	0	1.759e-5	SFRP4
HGNC:16002	7_40134228_C_T	0	0	0	0	0	MPLKIP
HGNC:16002	7_40134394_A_AG	0	0	0	0	0	MPLKIP
HGNC:16002	7_40134444_G_A	1.813e-5	0	0	0	1.518e-5	MPLKIP
HGNC:8889	7_44065297_C_T	5.297e-4	0.007384	2.024e-4	0	1.759e-5	PGAM2
HGNC:303	7_44107699_CTG_C	0	0	0	0	0	AEBP1
HGNC:303	7_44108060_T_TA	1.28e-5	0	0	0	2.869e-5	AEBP1
HGNC:303	7_44111533_C_A	0	0	0	0	0	AEBP1
HGNC:4195	7_44145160_CTT_C	0	0	0	0	0	GCK
HGNC:4195	7_44145170_A_ACCG	0	0	0	0	0	GCK
HGNC:4195	7_44145173_G_T	0	0	0	0	0	GCK
HGNC:4195	7_44145173_GC_G	0	0	0	0	0	GCK
HGNC:4195	7_44145176_G_A	0	0	0	0	0	GCK
HGNC:4195	7_44145176_GAGACCAGGGCCGCGCCCCGGCCACTGCCCTCCTCCGACTCGATGAAGGTGATCTCGCAGCTGGGCGTCAGCCTGCGCAC_TGTAA	0	0	0	0	0	GCK
HGNC:4195	7_44145189_C_T	0	0	0	0	0	GCK
HGNC:4195	7_44145189_CG_C	0	0	0	0	0	GCK
HGNC:4195	7_44145194_C_T	0	0	0	0	0	GCK
HGNC:4195	7_44145194_CG_C	0	0	0	0	0	GCK
HGNC:4195	7_44145195_G_C	0	0	0	0	0	GCK
HGNC:4195	7_44145201_TG_T	0	0	0	0	0	GCK
HGNC:4195	7_44145207_C_A	0	0	0	0	0	GCK
HGNC:4195	7_44145227_A_T	0	0	0	0	0	GCK
HGNC:4195	7_44145245_A_G	0	0	0	0	0	GCK
HGNC:4195	7_44145249_TGC_T	0	0	0	0	0	GCK
HGNC:4195	7_44145266_A_T	0	0	0	0	0	GCK
HGNC:4195	7_44145269_CGCTCCTTGAA_C	0	0	0	0	0	GCK
HGNC:4195	7_44145495_A_T	0	0	0	0	0	GCK
HGNC:4195	7_44145510_T_C	0	0	0	0	0	GCK
HGNC:4195	7_44145543_G_C	0	0	0	0	0	GCK
HGNC:4195	7_44145560_C_A	0	0	0	0	0	GCK
HGNC:4195	7_44145572_A_G	0	0	0	0	0	GCK
HGNC:4195	7_44145575_C_A	0	0	0	0	0	GCK
HGNC:4195	7_44145577_G_T	0	0	0	0	0	GCK
HGNC:4195	7_44145581_A_G	0	0	0	0	0	GCK
HGNC:4195	7_44145581_A_T	0	0	0	0	0	GCK
HGNC:4195	7_44145585_C_G	0	0	0	0	0	GCK
HGNC:4195	7_44145586_G_GC	0	0	0	0	0	GCK
HGNC:4195	7_44145590_G_A	4.358e-6	0	0	0	0	GCK
HGNC:4195	7_44145590_G_T	4.358e-6	0	2.999e-5	0	0	GCK
HGNC:4195	7_44145593_A_G	0	0	0	0	0	GCK
HGNC:4195	7_44145594_G_GC	0	0	0	0	0	GCK
HGNC:4195	7_44145594_GC_G	4.313e-6	0	0	0	0	GCK
HGNC:4195	7_44145596_C_T	0	0	0	0	0	GCK
HGNC:4195	7_44145597_C_T	0	0	0	0	0	GCK
HGNC:4195	7_44145600_CCGAGCACATGTGCGCAG_C	0	0	0	0	0	GCK
HGNC:4195	7_44145601_CG_C	0	0	0	0	0	GCK
HGNC:4195	7_44145602_G_A	0	0	0	0	0	GCK
HGNC:4195	7_44145604_G_T	0	0	0	0	0	GCK
HGNC:4195	7_44145608_A_C	0	0	0	0	0	GCK
HGNC:4195	7_44145611_TGCGCAGCGC_T	0	0	0	0	0	GCK
HGNC:4195	7_44145614_G_A	0	0	0	0	0	GCK
HGNC:4195	7_44145620_C_A	0	0	0	0	0	GCK
HGNC:4195	7_44145626_G_A	0	0	0	0	0	GCK
HGNC:4195	7_44145636_C_A	0	0	0	0	0	GCK
HGNC:4195	7_44145637_G_C	0	0	0	0	0	GCK
HGNC:4195	7_44145637_G_T	0	0	0	0	0	GCK
HGNC:4195	7_44145638_C_A	0	0	0	0	0	GCK
HGNC:4195	7_44145651_C_T	0	0	0	0	0	GCK
HGNC:4195	7_44145663_C_T	0	0	0	0	0	GCK
HGNC:4195	7_44145695_AG_A	0	0	0	0	0	GCK
HGNC:4195	7_44145708_T_A	0	0	0	0	0	GCK
HGNC:4195	7_44145715_G_GCGGT	0	0	0	0	0	GCK
HGNC:4195	7_44145731_C_G	0	0	0	0	0	GCK
HGNC:4195	7_44145731_C_T	0	0	0	0	0	GCK
HGNC:4195	7_44146461_A_C	0	0	0	0	0	GCK
HGNC:4195	7_44146464_T_C	0	0	0	0	0	GCK
HGNC:4195	7_44146466_T_C	0	0	0	0	0	GCK
HGNC:4195	7_44146478_A_ATT	0	0	0	0	0	GCK
HGNC:4195	7_44146478_AC_A	4.096e-6	0	0	0	8.9e-6	GCK
HGNC:4195	7_44146479_CG_TT	0	0	0	0	0	GCK
HGNC:4195	7_44146511_A_G	0	0	0	0	0	GCK
HGNC:4195	7_44146530_C_A	8.074e-6	0	0	0	0	GCK
HGNC:4195	7_44146530_C_T	0	0	0	0	0	GCK
HGNC:4195	7_44146535_A_T	0	0	0	0	0	GCK
HGNC:4195	7_44146538_A_T	0	0	0	0	0	GCK
HGNC:4195	7_44146541_A_G	0	0	0	0	0	GCK
HGNC:4195	7_44146571_A_G	3.998e-6	0	0	0	8.812e-6	GCK
HGNC:4195	7_44146574_C_A	0	0	0	0	0	GCK
HGNC:4195	7_44146574_C_T	0	0	0	0	0	GCK
HGNC:4195	7_44146575_G_A	0	0	0	0	0	GCK
HGNC:4195	7_44146611_T_A	0	0	0	0	0	GCK
HGNC:4195	7_44146611_T_C	0	0	0	0	0	GCK
HGNC:4195	7_44146619_C_T	0	0	0	0	0	GCK
HGNC:4195	7_44147649_C_T	4.144e-6	0	0	0	9.224e-6	GCK
HGNC:4195	7_44147658_AC_A	0	0	0	0	0	GCK
HGNC:4195	7_44147664_GT_G	0	0	0	0	0	GCK
HGNC:4195	7_44147689_C_A	0	0	0	0	0	GCK
HGNC:4195	7_44147694_A_T	0	0	0	0	0	GCK
HGNC:4195	7_44147701_A_G	0	0	0	0	0	GCK
HGNC:4195	7_44147720_C_A	0	0	0	0	0	GCK
HGNC:4195	7_44147720_C_T	0	0	0	0	0	GCK
HGNC:4195	7_44147726_A_G	0	0	0	0	0	GCK
HGNC:4195	7_44147732_C_G	0	0	0	0	0	GCK
HGNC:4195	7_44147732_C_T	3.983e-6	0	0	0	0	GCK
HGNC:4195	7_44147733_G_GAAGGCGCCCCACTCGGT	0	0	0	0	0	GCK
HGNC:4195	7_44147734_A_G	0	0	0	0	0	GCK
HGNC:4195	7_44147738_C_T	3.983e-6	0	0	0	0	GCK
HGNC:4195	7_44147743_C_T	0	0	0	0	0	GCK
HGNC:4195	7_44147744_A_G	0	0	0	0	0	GCK
HGNC:4195	7_44147745_C_G	0	0	0	0	0	GCK
HGNC:4195	7_44147747_C_G	0	0	0	0	0	GCK
HGNC:4195	7_44147747_C_T	3.982e-6	0	0	0	8.812e-6	GCK
HGNC:4195	7_44147751_A_T	0	0	0	0	0	GCK
HGNC:4195	7_44147753_T_G	0	0	0	0	0	GCK
HGNC:4195	7_44147755_A_C	0	0	0	0	0	GCK
HGNC:4195	7_44147755_A_G	0	0	0	0	0	GCK
HGNC:4195	7_44147756_C_A	0	0	0	0	0	GCK
HGNC:4195	7_44147756_C_T	1.194e-5	0	0	0	1.762e-5	GCK
HGNC:4195	7_44147758_C_A	0	0	0	0	0	GCK
HGNC:4195	7_44147761_A_G	0	0	0	0	0	GCK
HGNC:4195	7_44147795_T_C	0	0	0	0	0	GCK
HGNC:4195	7_44147807_C_T	0	0	0	0	0	GCK
HGNC:4195	7_44147809_A_G	0	0	0	0	0	GCK
HGNC:4195	7_44147810_T_C	0	0	0	0	0	GCK
HGNC:4195	7_44147819_C_T	0	0	0	0	0	GCK
HGNC:4195	7_44147826_GC_G	0	0	0	0	0	GCK
HGNC:4195	7_44147830_G_A	3.999e-6	0	2.893e-5	0	0	GCK
HGNC:4195	7_44147831_T_C	3.999e-6	0	0	5.442e-5	0	GCK
HGNC:4195	7_44147834_C_T	0	0	0	0	0	GCK
HGNC:4195	7_44147835_T_C	0	0	0	0	0	GCK
HGNC:4195	7_44149757_TACCC_T	0	0	0	0	0	GCK
HGNC:4195	7_44149758_AC_A	0	0	0	0	0	GCK
HGNC:4195	7_44149762_A_G	0	0	0	0	0	GCK
HGNC:4195	7_44149763_C_T	7.955e-6	0	0	0	1.759e-5	GCK
HGNC:4195	7_44149764_G_C	0	0	0	0	0	GCK
HGNC:4195	7_44149772_C_T	0	0	0	0	0	GCK
HGNC:4195	7_44149778_C_T	0	0	0	0	0	GCK
HGNC:4195	7_44149780_C_T	0	0	0	0	0	GCK
HGNC:4195	7_44149781_A_G	0	0	0	0	0	GCK
HGNC:4195	7_44149794_G_C	0	0	0	0	0	GCK
HGNC:4195	7_44149794_G_T	0	0	0	0	0	GCK
HGNC:4195	7_44149801_CAGG_C	3.977e-6	0	0	0	0	GCK
HGNC:4195	7_44149809_C_A	0	0	0	0	0	GCK
HGNC:4195	7_44149813_G_A	0	0	0	0	0	GCK
HGNC:4195	7_44149817_C_T	0	0	0	0	0	GCK
HGNC:4195	7_44149823_T_G	0	0	0	0	0	GCK
HGNC:4195	7_44149824_G_C	0	0	0	0	0	GCK
HGNC:4195	7_44149831_A_G	0	0	0	0	0	GCK
HGNC:4195	7_44149835_T_C	0	0	0	0	0	GCK
HGNC:4195	7_44149852_T_C	0	0	0	0	0	GCK
HGNC:4195	7_44149860_C_T	0	0	0	0	0	GCK
HGNC:4195	7_44149977_G_A	7.965e-6	0	0	5.437e-5	8.81e-6	GCK
HGNC:4195	7_44149985_G_A	0	0	0	0	0	GCK
HGNC:4195	7_44149992_G_A	0	0	0	0	0	GCK
HGNC:4195	7_44150015_C_T	0	0	0	0	0	GCK
HGNC:4195	7_44150016_C_T	0	0	0	0	0	GCK
HGNC:4195	7_44150021_G_C	0	0	0	0	0	GCK
HGNC:4195	7_44150039_C_A	0	0	0	0	0	GCK
HGNC:4195	7_44150062_GC_G	0	0	0	0	0	GCK
HGNC:4195	7_44150939_CCCTCCACCCGGCCCA_C	0	0	0	0	0	GCK
HGNC:4195	7_44150954_A_G	0	0	0	0	0	GCK
HGNC:4195	7_44150956_C_T	0	0	0	0	0	GCK
HGNC:4195	7_44150961_C_T	0	0	0	0	0	GCK
HGNC:4195	7_44150970_C_T	0	0	0	0	0	GCK
HGNC:4195	7_44150976_T_C	0	0	0	0	0	GCK
HGNC:4195	7_44150990_A_G	0	0	0	0	0	GCK
HGNC:4195	7_44150998_GC_G	0	0	0	0	0	GCK
HGNC:4195	7_44150999_C_T	3.977e-6	0	2.892e-5	0	0	GCK
HGNC:4195	7_44151002_A_AGG	0	0	0	0	0	GCK
HGNC:4195	7_44151007_CA_C	0	0	0	0	0	GCK
HGNC:4195	7_44151045_CG_C	0	0	0	0	0	GCK
HGNC:4195	7_44151052_G_T	0	0	0	0	0	GCK
HGNC:4195	7_44151076_C_T	0	0	0	0	0	GCK
HGNC:4195	7_44152300_CGGGGATGGAGTACATCT_C	0	0	0	0	0	GCK
HGNC:4195	7_44152312_A_C	0	0	0	0	0	GCK
HGNC:4195	7_44152312_A_G	0	0	0	0	0	GCK
HGNC:4195	7_44152327_T_A	0	0	0	0	0	GCK
HGNC:4195	7_44152330_T_A	0	0	0	0	0	GCK
HGNC:4195	7_44152338_CA_C	0	0	0	0	0	GCK
HGNC:4195	7_44152339_A_G	0	0	0	0	0	GCK
HGNC:4195	7_44152342_GC_G	0	0	0	0	0	GCK
HGNC:4195	7_44152381_T_A	0	0	0	0	0	GCK
HGNC:4195	7_44152396_C_T	0	0	0	0	0	GCK
HGNC:4195	7_44152420_C_G	0	0	0	0	0	GCK
HGNC:4195	7_44152420_C_T	3.978e-6	6.155e-5	0	0	0	GCK
HGNC:4195	7_44153300_C_T	0	0	0	0	0	GCK
HGNC:4195	7_44153324_A_G	3.979e-6	6.155e-5	0	0	0	GCK
HGNC:4195	7_44153325_C_T	0	0	0	0	0	GCK
HGNC:4195	7_44153326_G_T	0	0	0	0	0	GCK
HGNC:4195	7_44153334_G_A	3.978e-6	0	0	0	8.799e-6	GCK
HGNC:4195	7_44153338_C_A	0	0	0	0	0	GCK
HGNC:4195	7_44153338_C_T	0	0	0	0	0	GCK
HGNC:4195	7_44153360_T_TG	0	0	0	0	0	GCK
HGNC:4195	7_44153361_G_A	0	0	0	0	0	GCK
HGNC:4195	7_44153363_G_T	0	0	0	0	0	GCK
HGNC:4195	7_44153378_C_T	0	0	0	0	0	GCK
HGNC:4195	7_44153379_C_T	0	0	0	0	0	GCK
HGNC:4195	7_44153381_C_G	0	0	0	0	0	GCK
HGNC:4195	7_44153381_C_T	3.977e-6	0	2.891e-5	0	0	GCK
HGNC:4195	7_44153382_G_A	0	0	0	0	0	GCK
HGNC:4195	7_44153382_G_T	0	0	0	0	0	GCK
HGNC:4195	7_44153391_C_T	0	0	0	0	0	GCK
HGNC:4195	7_44153396_T_G	0	0	0	0	0	GCK
HGNC:4195	7_44153402_C_G	0	0	0	0	0	GCK
HGNC:4195	7_44153403_G_A	1.193e-5	6.152e-5	0	0	1.759e-5	GCK
HGNC:4195	7_44153406_T_A	0	0	0	0	0	GCK
HGNC:4195	7_44153411_A_G	0	0	0	0	0	GCK
HGNC:4195	7_44153411_A_T	0	0	0	0	0	GCK
HGNC:4195	7_44153420_A_G	0	0	0	0	0	GCK
HGNC:4195	7_44153433_G_A	0	0	0	0	0	GCK
HGNC:4195	7_44153435_A_C	0	0	0	0	0	GCK
HGNC:4195	7_44153452_G_C	0	0	0	0	0	GCK
HGNC:4195	7_44153465_T_C	0	0	0	0	0	GCK
HGNC:4195	7_44188908_C_A	3.988e-6	0	0	0	8.815e-6	GCK
HGNC:4195	7_44188929_C_A	0	0	0	0	0	GCK
HGNC:22197	7_4781592_GCTGCAGGCCACCCTCGGCCTGC_G	0	0	0	0	0	AP5Z1
HGNC:22197	7_4781741_T_TTCTC	0	0	0	0	0	AP5Z1
HGNC:18053	7_47831213_TCA_T	3.658e-4	2.464e-4	2.962e-5	0	7.179e-4	PKD1L1
HGNC:22197	7_4784287_C_T	0	0	0	0	0	AP5Z1
HGNC:22197	7_4784302_C_T	4.424e-6	0	0	0	0	AP5Z1
HGNC:18053	7_47846960_C_G	0	0	0	0	0	PKD1L1
HGNC:22197	7_4784981_GC_G	4.515e-5	6.858e-5	0	0	9.164e-5	AP5Z1
HGNC:22197	7_4785045_C_T	2.936e-5	6.55e-5	0	0	5.606e-5	AP5Z1
HGNC:22197	7_4785048_C_T	2.533e-5	0	0	5.612e-5	4.702e-5	AP5Z1
HGNC:22197	7_4785049_G_A	0	0	0	0	0	AP5Z1
HGNC:22197	7_4785517_CGCAGTGCCTGGTGGAG_C	4.055e-6	0	0	0	8.982e-6	AP5Z1
HGNC:22197	7_4785585_C_T	4.395e-5	0	0	0	8.797e-5	AP5Z1
HGNC:22197	7_4787644_G_A	5.076e-5	0	0	0	1.125e-4	AP5Z1
HGNC:22197	7_4787664_T_TCCGA	0	0	0	0	0	AP5Z1
HGNC:22197	7_4789840_CG_C	6.421e-6	0	0	0	1.657e-5	AP5Z1
HGNC:2719	7_50463317_G_A	1.591e-5	0	0	0	3.519e-5	DDC
HGNC:2719	7_50463322_C_A	0	0	0	0	0	DDC
HGNC:2719	7_50470140_C_T	7.956e-6	0	0	0	8.79e-6	DDC
HGNC:2719	7_50470173_T_C	0	0	0	0	0	DDC
HGNC:2719	7_50476625_C_T	4.809e-5	6.234e-5	2.896e-5	0	6.22e-5	DDC
HGNC:2719	7_50504025_G_A	0	0	0	0	0	DDC
HGNC:2719	7_50528133_T_A	2.428e-4	0	0	0.003319	0	DDC
HGNC:2719	7_50528282_T_C	0	0	0	0	0	DDC
HGNC:2719	7_50529332_C_G	1.99e-5	0	1.446e-4	0	0	DDC
HGNC:2719	7_50529338_C_A	0	0	0	0	0	DDC
HGNC:2719	7_50539926_C_T	3.992e-6	0	2.894e-5	0	0	DDC
HGNC:2719	7_50544015_A_G	0	0	0	0	0	DDC
HGNC:3236	7_55155928_G_A	1.603e-5	0	0	0	3.553e-5	EGFR
HGNC:3236	7_55170317_G_T	3.977e-6	0	0	5.437e-5	0	EGFR
HGNC:3236	7_55173985_AAAC_A	0	0	0	0	0	EGFR
HGNC:3236	7_55174015_G_C	0	0	0	0	0	EGFR
HGNC:3236	7_55181287_C_CTCCAGGAAGCCT	0	0	0	0	0	EGFR
HGNC:3236	7_55181312_G_T	0	0	0	0	0	EGFR
HGNC:3236	7_55181312_GC_TT	0	0	0	0	0	EGFR
HGNC:3236	7_55181312_GCG_TCT	0	0	0	0	0	EGFR
HGNC:3236	7_55181318_A_AGTC	0	0	0	0	0	EGFR
HGNC:3236	7_55181320_A_AACC	0	0	0	0	0	EGFR
HGNC:3236	7_55181323_C_CCCCACG	0	0	0	0	0	EGFR
HGNC:3236	7_55191749_G_T	0	0	0	0	0	EGFR
HGNC:9577	7_56017354_G_A	0	0	0	0	0	PSPH
HGNC:21698	7_5741086_GC_G	0	0	0	0	0	RNF216
HGNC:21698	7_5741330_C_T	3.977e-6	0	2.892e-5	0	0	RNF216
HGNC:21698	7_5741816_C_G	0	0	0	0	0	RNF216
HGNC:9122	7_5973398_GTCAGTTCTGAGAAATGACACCCAGGTTGGCGATGTGTCTCATGGTTGGCCTTCCATGGGGACAGTTCCAGGGGTGGTCCATCTCCCCCATGTGGGTGATCAGTTTCTTCATCTCGCTTGTGTTAAGAGCAGTCCCAATCATCAC_G	0	0	0	0	0	PMS2
HGNC:9122	7_5973452_C_A	0	0	0	0	0	PMS2
HGNC:9122	7_5973454_TG_T	0	0	0	0	0	PMS2
HGNC:9122	7_5973466_C_T	0	0	0	0	0	PMS2
HGNC:9122	7_5973482_C_A	0	0	0	0	0	PMS2
HGNC:9122	7_5973486_CAT_C	0	0	0	0	0	PMS2
HGNC:9122	7_5973487_AT_C	0	0	0	0	0	PMS2
HGNC:9122	7_5973516_TG_T	0	0	0	0	0	PMS2
HGNC:9122	7_5973529_G_GT	0	0	0	0	0	PMS2
HGNC:9122	7_5973543_C_A	0	0	0	0	0	PMS2
HGNC:9122	7_5973543_C_T	0	0	0	0	0	PMS2
HGNC:9122	7_5973544_T_C	0	0	0	0	0	PMS2
HGNC:9122	7_5975991_AGCACTTTGGGAGACCAAGGCGGGCAGATCATGAGGTCAGGAGATCAACACCAGCCTGACCAACATGGTGAAACCCCATCTCTATTAAAAATATAAAAATTAGCCAGGTGTGGTGGGTGCCTGTAGTCCCAGCTACTTGGGAGGCTGAGGCAGGAGAATCGCTTGAACCTGGGAGGCGGAGGTTGCAGTGAGCTGAGATCACATCACTGCACTCCAGCCTAGTAACAGAGCGAGACTCCGTCTCAAAAACAGACAAAGAAAAATGCTGTTTGAATCTCTTGACTGTGCTTACTGGCATCTAATGCGTGTCATTTATTTGTGGTGATGCCTATTTCTCCCCACTGTCTGCTCCACAGGGGCAGGGGCTGCAGCCGCCTTGTTACCTCTGTGTCCCGAGCACCTGGAGCAGGGCGGGCCCCACATCAGGGGCTCAAGGAGCACCTGCTGAATAAATAAAGGAATGGCGTCCTGGCCCTTCCCAGTGGCCAGCTGATACACAGTCACTTTTCTTGGACATCAGGCTAATCCCCACTGCAGGCAGAACCACTGCTGCCACCTTCCCACACCAACCGAAGCAGCGGCAGTGACGCCACGTGCAATGACAACCACGGCACCCCGTGAAGCACCTGCTGCCTCGATGACTCTGCAGAATCGTGTCCAATGTCGCCGAGTCCTGGCAGCAGCAAATCTTTATCTCCCAATGTTGTTATGACCCATAAGGTCCATAGACGAACAAGGTACCTCAAACGCTAACTGCGTTGGAGTCAACCAAAGCTCGGAGATAGAATACTGGCCGGGCCAGGCACAGTGGCTCATGCCTGTAATTCCAGCACTTTGGGAGGCTGAGACAAGGGGCAAAAGGAGACCATGTTTCTACAAAAAATTTAAAAATTAGCTGGGCATGGTGGTGCATGCCTGTGGTCACAACTACTTGGGAGACAGAGAGAGGAGGATCGCTTCAGCCTGGTACGTCAAGGCTGCAGTGAGCTGTGATTGTGCCACTGCACTCCAGCCTGGGGGACAGAGGGAGAATCTGTCTAAAAAAAAAAAAAAGAAGAATTCTGGGTTTTTTTTGTTTTTTTGAGACGGAGTCTCGCTCTGTCGCCCAGGTTGGAGTGCAGTGGTATGAACTTGGCTCACTGCAAGTTCCGCCTTCTGGGTTCACGCCATTCTCCTGCCTCAGCCTCCCGAGTAGCTGGGACTATAGGCGCCCGACACCACGCCCGGCTAATTTTTTTGTATTTTTAGTAGAGACGGGCTTTCACCATGTTAGCCAGGATGGTCTCGATCTCCTGAACTCGTGATCCGCCCGCCTCAGCTTCCCAAAGTGCTGGGATTAGAGGCTTGAGCCACCATGCCCGGCCAAGAATACTGCTTAACAGAGGTAACAAAAGAGCAATAATTATGAGTTCAAGGTCACAGAGAACGCAGACGACACAGATGCTCAGCTACGACGCTGCACGTAGCTCTCTGTGTAAAATGACCCCTGGCAATCACAAAGGCGTTTACAACCTTGACCAAATCAGGAGCTGGGCTGAGACCTTCCTCGACTGCAAGCTTGAGCAGCTGAGCTGACAGCCAGGCTTTCTTTACTTACCGACTTCCGGCAGGCTCTGGAGGCAAACATCTGCTTGACTCGGGAAGGCCGGCACATGACCCCAGGGCTGTCGCTCAGCATGAAGATCAGTTCATCGACGTCCTGGGGTCCGAAGGTCCAGTTTTTACTAGTTGGCAAGGAAATCAGTTTAGCCCTTTCAGTGACTGGAGCTAAAAGAATACAATTTTGAGAAAAATCCATGACTTGACAAACACGTTTCACTTGAAAGCTACTTAGGATGAACATCTGAGGCCGGGCGTGGTGGCTCACGCCTGTAATCCCT_A	0	0	0	0	0	PMS2
HGNC:9122	7_5976797_AGTGGCTCATGCCTGTAATTCCAGCACTTTGGGAGGCTGAGACAAGGGGCAAAAGGAGACCATGTTTCTACAAAAAATTTAAAAATTAGCTGGGCATGGTGGTGCATGCCTGTGGTCACAACTACTTGGGAGACAGAGAGAGGAGGATCGCTTCAGCCTGGTACGTCAAGGCTGCAGTGAGCTGTGATTGTGCCACTGCACTCCAGCCTGGGGGACAGAGGGAGAATCTGTCTAAAAAAAAAAAAAAGAAGAATTCTGGGTTTTTTTTGTTTTTTTGAGACGGAGTCTCGCTCTGTCGCCCAGGTTGGAGTGCAGTGGTATGAACTTGGCTCACTGCAAGTTCCGCCTTCTGGGTTCACGCCATTCTCCTGCCTCAGCCTCCCGAGTAGCTGGGACTATAGGCGCCCGACACCACGCCCGGCTAATTTTTTTGTATTTTTAGTAGAGACGGGCTTTCACCATGTTAGCCAGGATGGTCTCGATCTCCTGAACTCGTGATCCGCCCGCCTCAGCTTCCCAAAGTGCTGGGATTAGAGGCTTGAGCCACCATGCCCGGCCAAGAATACTGCTTAACAGAGGTAACAAAAGAGCAATAATTATGAGTTCAAGGTCACAGAGAACGCAGACGACACAGATGCTCAGCTACGACGCTGCACGTAGCTCTCTGTGTAAAATGACCCCTGGCAATCACAAAGGCGTTTACAACCTTGACCAAATCAGGAGCTGGGCTGAGACCTTCCTCGACTGCAAGCTTGAGCAGCTGAGCTGACAGCCAGGCTTTCTTTACTTACCGACTTCCGGCAGGCTCTGGAGGCAAACATCTGCTTGACTCGGGAAGGCCGGCACATGACCCCAGGGCTGTCGCTCAGCATGAAGATCAGTTCATCGACGTCCTGGGGTCCGAAGGTCCAGTTTTTACTAGTTGGCAAGGAAATCAGTTTAGCCCTTTCAGTGACTGGAGCTAAAAGAATACAATTTTGAGAAAAATCCATGACTTGACAAACACGTTTCACTTGAAAGCTACTTAGGATGAACATCTGAGGCCGGGCGTG_A	0	0	0	0	0	PMS2
HGNC:9122	7_5977077_CGGAGTCTCGCTCTGTCGCCCAGGTTGGAGTGCAGTGGTATGAACTTGGCTCACTGCAAGTTCCGCCTTCTGGGTTCACGCCATTCTCCTGCCTCAGCCTCCCGAGTAGCTGGGACTATAGGCGCCCGACACCACGCCCGGCTAATTTTTTTGTATTTTTAGTAGAGACGGGCTTTCACCATGTTAGCCAGGATGGTCTCGATCTCCTGAACTCGTGATCCGCCCGCCTCAGCTTCCCAAAGTGCTGGGATTAGAGGCTTGAGCCACCATGCCCGGCCAAGAATACTGCTTAACAGAGGTAACAAAAGAGCAATAATTATGAGTTCAAGGTCACAGAGAACGCAGACGACACAGATGCTCAGCTACGACGCTGCACGTAGCTCTCTGTGTAAAATGACCCCTGGCAATCACAAAGGCGTTTACAACCTTGACCAAATCAGGAGCTGGGCTGAGACCTTCCTCGACTGCAAGCTTGAGCAGCTGAGCTGACAGCCAGGCTTTCTTTACTTACCGACTTCCGGCAGGCTCTGGAGGCAAACATCTGCTTGACTCGGGAAGGCCGGCACATGACCCCAGGGCTGTCGCTCAGCATGAAGATCA_C	0	0	0	0	0	PMS2
HGNC:9122	7_5977587_C_A	0	0	0	0	0	PMS2
HGNC:9122	7_5977587_C_G	0	0	0	0	0	PMS2
HGNC:9122	7_5977587_C_T	0	0	0	0	0	PMS2
HGNC:9122	7_5977589_G_A	1.003e-5	8.284e-5	0	0	0	PMS2
HGNC:9122	7_5977620_G_A	0	0	0	0	0	PMS2
HGNC:9122	7_5977629_G_A	2.654e-5	7.054e-5	0	5.905e-5	0	PMS2
HGNC:9122	7_5977668_TGAAG_T	0	0	0	0	0	PMS2
HGNC:9122	7_5977680_C_A	0	0	0	0	0	PMS2
HGNC:9122	7_5977705_CCAGT_TCAGC	0	0	0	0	0	PMS2
HGNC:9122	7_5977713_T_TA	0	0	0	0	0	PMS2
HGNC:9122	7_5977737_T_A	0	0	0	0	0	PMS2
HGNC:9122	7_5977759_T_G	0	0	0	0	0	PMS2
HGNC:9122	7_5978594_A_G	0	0	0	0	0	PMS2
HGNC:9122	7_5978595_C_A	0	0	0	0	0	PMS2
HGNC:9122	7_5978595_C_G	0	0	0	0	0	PMS2
HGNC:9122	7_5978595_C_T	0	0	0	0	0	PMS2
HGNC:9122	7_5978602_C_A	0	0	0	0	0	PMS2
HGNC:9122	7_5978621_GC_G	0	0	0	0	0	PMS2
HGNC:9122	7_5978624_ATTCT_A	0	0	0	0	0	PMS2
HGNC:9122	7_5978632_T_A	0	0	0	0	0	PMS2
HGNC:9122	7_5978674_CAGTTA_C	4.077e-6	0	0	0	9.105e-6	PMS2
HGNC:9122	7_5978679_A_C	0	0	0	0	0	PMS2
HGNC:9122	7_5978679_A_T	0	0	0	0	0	PMS2
HGNC:9122	7_5978686_GA_G	0	0	0	0	0	PMS2
HGNC:9122	7_5978690_C_CT	0	0	0	0	0	PMS2
HGNC:9122	7_5978697_C_G	0	0	0	0	0	PMS2
HGNC:9122	7_5982841_CT_C	0	0	0	0	0	PMS2
HGNC:9122	7_5982843_G_A	8.454e-6	0	0	0	1.882e-5	PMS2
HGNC:9122	7_5982856_CTGCTGCAGCATCTC_TATACGA	0	0	0	0	0	PMS2
HGNC:9122	7_5982858_G_A	0	0	0	0	0	PMS2
HGNC:9122	7_5982861_G_A	0	0	0	0	0	PMS2
HGNC:9122	7_5982874_GT_G	4.282e-6	0	0	0	9.595e-6	PMS2
HGNC:9122	7_5982880_CT_C	0	0	0	0	0	PMS2
HGNC:9122	7_5982885_C_A	0	0	0	0	0	PMS2
HGNC:9122	7_5982885_C_T	3.981e-5	7.682e-5	0	0	8.026e-5	PMS2
HGNC:9122	7_5982957_G_A	0	0	0	0	0	PMS2
HGNC:9122	7_5982975_C_A	0	0	0	0	0	PMS2
HGNC:9122	7_5982981_AC_A	0	0	0	0	0	PMS2
HGNC:9122	7_5982992_C_T	0	0	0	0	0	PMS2
HGNC:9122	7_5982992_CT_TG	0	0	0	0	0	PMS2
HGNC:9122	7_5982992_CTGC_GTGT	0	0	0	0	0	PMS2
HGNC:9122	7_5982993_T_G	6.312e-6	0	0	0	1.575e-5	PMS2
HGNC:9122	7_5986758_C_G	0	0	0	0	0	PMS2
HGNC:9122	7_5986758_C_T	0	0	0	0	0	PMS2
HGNC:9122	7_5986759_CT_C	4.289e-6	0	3.32e-5	0	0	PMS2
HGNC:9122	7_5986762_ATC_A	0	0	0	0	0	PMS2
HGNC:9122	7_5986778_C_A	0	0	0	0	0	PMS2
HGNC:9122	7_5986784_C_A	0	0	0	0	0	PMS2
HGNC:9122	7_5986794_A_AT	0	0	0	0	0	PMS2
HGNC:9122	7_5986794_AT_A	0	0	0	0	0	PMS2
HGNC:9122	7_5986806_A_T	0	0	0	0	0	PMS2
HGNC:9122	7_5986826_T_A	3.986e-6	0	0	0	8.801e-6	PMS2
HGNC:9122	7_5986828_CT_C	0	0	0	0	0	PMS2
HGNC:9122	7_5986834_TTC_T	0	0	0	0	0	PMS2
HGNC:9122	7_5986851_TTGCTG_T	0	0	0	0	0	PMS2
HGNC:9122	7_5986852_TG_T	0	0	0	0	0	PMS2
HGNC:9122	7_5986853_G_A	0	0	0	0	0	PMS2
HGNC:9122	7_5986853_GC_AT	0	0	0	0	0	PMS2
HGNC:9122	7_5986856_G_A	0	0	0	0	0	PMS2
HGNC:9122	7_5986856_GT_G	0	0	0	0	0	PMS2
HGNC:9122	7_5986863_ATGATGTAACT_TTTA	0	0	0	0	0	PMS2
HGNC:9122	7_5986867_TG_T	0	0	0	0	0	PMS2
HGNC:9122	7_5986874_G_A	0	0	0	0	0	PMS2
HGNC:9122	7_5986879_AT_A	0	0	0	0	0	PMS2
HGNC:9122	7_5986883_G_A	1.591e-5	0	5.783e-5	5.437e-5	8.793e-6	PMS2
HGNC:9122	7_5986888_GCTA_CCT	0	0	0	0	0	PMS2
HGNC:9122	7_5986899_CAT_C	0	0	0	0	0	PMS2
HGNC:9122	7_5986901_TA_T	0	0	0	0	0	PMS2
HGNC:9122	7_5986909_TC_T	0	0	0	0	0	PMS2
HGNC:9122	7_5986922_C_CT	0	0	0	0	0	PMS2
HGNC:9122	7_5986925_T_A	0	0	0	0	0	PMS2
HGNC:9122	7_5986933_A_AT	1.591e-5	0	0	0	3.517e-5	PMS2
HGNC:9122	7_5986955_G_A	0	0	0	0	0	PMS2
HGNC:9122	7_5986963_G_C	0	0	0	0	0	PMS2
HGNC:9122	7_5986973_G_A	0	0	0	0	0	PMS2
HGNC:9122	7_5986986_CT_C	3.977e-6	0	0	0	8.792e-6	PMS2
HGNC:9122	7_5986996_AT_A	0	0	0	0	0	PMS2
HGNC:9122	7_5987014_A_AT	0	0	0	0	0	PMS2
HGNC:9122	7_5987018_CT_C	0	0	0	0	0	PMS2
HGNC:9122	7_5987019_TTC_T	0	0	0	0	0	PMS2
HGNC:9122	7_5987021_CT_C	0	0	0	0	0	PMS2
HGNC:9122	7_5987027_T_A	0	0	0	0	0	PMS2
HGNC:9122	7_5987027_TA_T	0	0	0	0	0	PMS2
HGNC:9122	7_5987033_GC_ACT	0	0	0	0	0	PMS2
HGNC:9122	7_5987034_C_CT	0	0	0	0	0	PMS2
HGNC:9122	7_5987043_TG_T	0	0	0	0	0	PMS2
HGNC:9122	7_5987055_A_AT	0	0	0	0	0	PMS2
HGNC:9122	7_5987066_G_A	0	0	0	0	0	PMS2
HGNC:9122	7_5987071_AAAACTCG_A	0	0	0	0	0	PMS2
HGNC:9122	7_5987078_G_A	7.958e-6	1.235e-4	0	0	0	PMS2
HGNC:9122	7_5987092_GT_G	0	0	0	0	0	PMS2
HGNC:9122	7_5987112_G_T	0	0	0	0	0	PMS2
HGNC:9122	7_5987125_G_GA	0	0	0	0	0	PMS2
HGNC:9122	7_5987125_GAA_G	0	0	0	0	0	PMS2
HGNC:9122	7_5987129_AAG_A	0	0	0	0	0	PMS2
HGNC:9122	7_5987159_G_A	0	0	0	0	0	PMS2
HGNC:9122	7_5987174_C_A	0	0	0	0	0	PMS2
HGNC:9122	7_5987181_GC_G	0	0	0	0	0	PMS2
HGNC:9122	7_5987184_CCT_C	3.983e-6	0	0	0	8.81e-6	PMS2
HGNC:9122	7_5987185_CT_C	0	0	0	0	0	PMS2
HGNC:9122	7_5987188_TC_T	0	0	0	0	0	PMS2
HGNC:9122	7_5987193_T_TG	0	0	0	0	0	PMS2
HGNC:9122	7_5987205_CG_C	0	0	0	0	0	PMS2
HGNC:9122	7_5987211_CT_C	0	0	0	0	0	PMS2
HGNC:9122	7_5987232_CG_C	0	0	0	0	0	PMS2
HGNC:9122	7_5987249_AC_A	0	0	0	0	0	PMS2
HGNC:9122	7_5987262_CACGGAAGTGCT_C	0	0	0	0	0	PMS2
HGNC:9122	7_5987264_C_CG	0	0	0	0	0	PMS2
HGNC:9122	7_5987264_CG_C	3.978e-6	0	0	0	0	PMS2
HGNC:9122	7_5987279_GCCCCGAGTCCTTCT_G	0	0	0	0	0	PMS2
HGNC:9122	7_5987284_G_T	0	0	0	0	0	PMS2
HGNC:9122	7_5987294_C_A	0	0	0	0	0	PMS2
HGNC:9122	7_5987336_AACTC_A	0	0	0	0	0	PMS2
HGNC:9122	7_5987345_CCT_C	0	0	0	0	0	PMS2
HGNC:9122	7_5987351_T_A	0	0	0	0	0	PMS2
HGNC:9122	7_5987354_G_A	0	0	0	0	0	PMS2
HGNC:9122	7_5987357_G_ATCTCAGGACGCCTTTGTCAGAGATGGCACCTGAAGTGCTAGAAGAC	0	0	0	0	0	PMS2
HGNC:9122	7_5987362_AGGACGCCTTTGTCAGAGATGGCACCTGAAGTGCTAGAAGACAGCATACCCCTTTTCTGTCCTAGAGG_A	0	0	0	0	0	PMS2
HGNC:9122	7_5987389_G_C	0	0	0	0	0	PMS2
HGNC:9122	7_5987389_G_T	0	0	0	0	0	PMS2
HGNC:9122	7_5987389_GA_G	0	0	0	0	0	PMS2
HGNC:9122	7_5987398_GA_G	0	0	0	0	0	PMS2
HGNC:9122	7_5987408_T_TA	0	0	0	0	0	PMS2
HGNC:9122	7_5987408_TA_T	0	0	0	0	0	PMS2
HGNC:9122	7_5987413_CT_C	0	0	0	0	0	PMS2
HGNC:9122	7_5987417_T_A	0	0	0	0	0	PMS2
HGNC:9122	7_5987420_G_A	0	0	0	0	0	PMS2
HGNC:9122	7_5987432_TC_T	0	0	0	0	0	PMS2
HGNC:9122	7_5987451_C_CT	0	0	0	0	0	PMS2
HGNC:9122	7_5987458_C_CT	0	0	0	0	0	PMS2
HGNC:9122	7_5987468_T_A	0	0	0	0	0	PMS2
HGNC:9122	7_5987483_GA_G	0	0	0	0	0	PMS2
HGNC:9122	7_5987501_C_A	0	0	0	0	0	PMS2
HGNC:9122	7_5987525_C_CA	0	0	0	0	0	PMS2
HGNC:9122	7_5987525_C_CT	0	0	0	0	0	PMS2
HGNC:9122	7_5987543_TC_T	0	0	0	0	0	PMS2
HGNC:9122	7_5987558_AT_A	0	0	0	0	0	PMS2
HGNC:9122	7_5987567_G_A	0	0	0	0	0	PMS2
HGNC:9122	7_5987568_C_CT	0	0	0	0	0	PMS2
HGNC:9122	7_5987579_TG_T	0	0	0	0	0	PMS2
HGNC:9122	7_5987583_CT_C	0	0	0	0	0	PMS2
HGNC:9122	7_5987588_C_A	0	0	0	0	0	PMS2
HGNC:9122	7_5987600_CA_C	0	0	0	0	0	PMS2
HGNC:9122	7_5987614_A_C	0	0	0	0	0	PMS2
HGNC:9122	7_5987622_T_C	0	0	0	0	0	PMS2
HGNC:9122	7_5989093_GCCCGCCTTGGCCTCCCAAAGTACTGGGATTACAAGCATGAGCCGCTGCGCCTGGCCTAAATTCTACTGTTAGAAGTCAGGAAATCCCAGCATTTTCAGAGGCCAAGGCTAGAGGACTGCTTGAGCTCAAGAGTTTGAGACCAGCCTGGGCATCATGGAGAAACCCCATCTCTAATGACAATACAAACATTAGCCAGGTGTGGTGGTGGGCGCCTGTAATCCCAGCTACTCAGGAGGCTGAGGCAGGAGAATCTCTTGAACGTGGGAGGCTTCAAGGTTGCAGTGAGCTGAGATCGCATCATTGCACTCCAGCCTGGGTGACAAGAGCGAAACTCCATCTCAAAAAAACAGACATGACAAGGGAGTTAAAAATGCAGTCACTGCAGACTTCTTCTAATCATATATCTTATATGACTTCATCCGTTTACAGTTTACAAAAAACTAGAGGTACTTGGAGGCAGCTACTTGGGAGGCTGAGGCAGGAAGATGGCCTGAGCCCAGGAGTGTGATGCTGCAGTGAGCTACAATGGCACCACTGCAGTCCAGCCTGGGTGACAGAGCAAGTCCCTGTCTCAAAAAAGAATTAAAAATGATAAAATAATATAAGAGACTTTGTTTTCATGTCAAAAAAAAGTTTACTTGGAAAAAATAAGGAAACACATTAGCTAAAAGCTTTAGAAGCTGTTTGTACACTGTATTTTTCTTACCTTCAACATCCAGCAGTGGCTGCTGACTGACATTTAGCTTGTTGACATCACTATCAAACATTCCTATCAAAGAGGTCTTTAAAACTGCCAACAAAAGCTTTTCCTCTTGTAGCAAAATTTGCCTTTTATCTGGAGTAACATTGATATCAACGCATTCTAAGGCAAAAAAGAAAACATATTTATTATGTTTAAATTCACTTTTATTTTATTTATTAATTATTATTTTCAGACAGCGTCTCACTCTGTCGCCTAGGCTGGAGTGCAGTGGCGCGATCTCAGCTCACTGCAACCTCCGCCTCCTGGGTTCAAGTGATTCTCCCTGCCTCAGCCTCCGAAGTAGCTAGGATTACAGGCAAGTGCCACCACACTGGCTAATTTTTGTATTTTTAGTAGAGATGGGGTTTCACCGTGTTGGCCAGGCTGGTCTCGAACTCACAACCTCAAGTGATCCA_G	0	0	0	0	0	PMS2
HGNC:9122	7_5989798_A_T	0	0	0	0	0	PMS2
HGNC:9122	7_5989799_C_A	0	0	0	0	0	PMS2
HGNC:9122	7_5989799_C_G	0	0	0	0	0	PMS2
HGNC:9122	7_5989799_C_T	3.982e-6	6.155e-5	0	0	0	PMS2
HGNC:9122	7_5989821_G_A	0	0	0	0	0	PMS2
HGNC:9122	7_5989821_GCTGA_G	7.958e-6	0	0	0	1.759e-5	PMS2
HGNC:9122	7_5989824_G_A	0	0	0	0	0	PMS2
HGNC:9122	7_5989826_C_CT	0	0	0	0	0	PMS2
HGNC:9122	7_5989831_AT_TAAA	0	0	0	0	0	PMS2
HGNC:9122	7_5989831_ATT_A	0	0	0	0	0	PMS2
HGNC:9122	7_5989832_T_A	0	0	0	0	0	PMS2
HGNC:9122	7_5989867_C_CA	0	0	0	0	0	PMS2
HGNC:9122	7_5989872_AG_A	0	0	0	0	0	PMS2
HGNC:9122	7_5989875_TC_T	0	0	0	0	0	PMS2
HGNC:9122	7_5989876_CT_C	3.981e-6	0	0	0	8.796e-6	PMS2
HGNC:9122	7_5989880_A_C	0	0	0	0	0	PMS2
HGNC:9122	7_5989908_G_A	0	0	0	0	0	PMS2
HGNC:9122	7_5989916_AT_A	0	0	0	0	0	PMS2
HGNC:9122	7_5989956_C_A	4.052e-6	0	0	0	8.925e-6	PMS2
HGNC:9122	7_5989957_T_C	0	0	0	0	0	PMS2
HGNC:9122	7_5991971_AC_A	0	0	0	0	0	PMS2
HGNC:9122	7_5991972_C_A	3.985e-6	0	0	0	8.803e-6	PMS2
HGNC:9122	7_5991975_G_C	0	0	0	0	0	PMS2
HGNC:9122	7_5992012_G_A	0	0	0	0	0	PMS2
HGNC:9122	7_5992012_GGT_G	0	0	0	0	0	PMS2
HGNC:9122	7_5992018_G_A	1.592e-5	6.153e-5	0	5.437e-5	8.795e-6	PMS2
HGNC:9122	7_5992022_A_C	0	0	0	0	0	PMS2
HGNC:9122	7_5992022_A_T	0	0	0	0	0	PMS2
HGNC:9122	7_5992028_GTGGTAGACCTC_T	0	0	0	0	0	PMS2
HGNC:9122	7_5992059_T_C	0	0	0	0	0	PMS2
HGNC:9122	7_5992059_T_G	0	0	0	0	0	PMS2
HGNC:9122	7_5995532_A_G	3.982e-6	0	2.892e-5	0	0	PMS2
HGNC:9122	7_5995533_C_A	0	0	0	0	0	PMS2
HGNC:9122	7_5995533_C_G	0	0	0	0	0	PMS2
HGNC:9122	7_5995534_C_A	3.98e-6	0	2.892e-5	0	0	PMS2
HGNC:9122	7_5995534_C_CT	0	0	0	0	0	PMS2
HGNC:9122	7_5995534_C_T	1.194e-5	0	0	0	2.641e-5	PMS2
HGNC:9122	7_5995558_G_GT	0	0	0	0	0	PMS2
HGNC:9122	7_5995563_TA_T	3.977e-6	0	0	0	8.7940000000000008e-06	PMS2
HGNC:9122	7_5995566_AG_A	0	0	0	0	0	PMS2
HGNC:9122	7_5995572_ACTGT_A	7.954e-6	6.154e-5	0	0	8.793e-6	PMS2
HGNC:9122	7_5995572_ACTGTCTGT_A	0	0	0	0	0	PMS2
HGNC:9122	7_5995573_CTG_C	0	0	0	0	0	PMS2
HGNC:9122	7_5995575_G_A	0	0	0	0	0	PMS2
HGNC:9122	7_5995577_C_CT	0	0	0	0	0	PMS2
HGNC:9122	7_5995585_TG_T	0	0	0	0	0	PMS2
HGNC:9122	7_5995586_G_C	0	0	0	0	0	PMS2
HGNC:9122	7_5995609_G_T	0	0	0	0	0	PMS2
HGNC:9122	7_5995612_T_C	7.955e-6	6.155e-5	0	5.437e-5	0	PMS2
HGNC:9122	7_5995614_G_A	7.955e-6	0	5.782e-5	0	0	PMS2
HGNC:9122	7_5995628_G_C	0	0	0	0	0	PMS2
HGNC:9122	7_5995635_T_C	7.958e-6	0	5.782e-5	0	0	PMS2
HGNC:9122	7_5997325_C_A	0	0	0	0	0	PMS2
HGNC:9122	7_5997325_C_T	0	0	0	0	0	PMS2
HGNC:9122	7_5997326_TA_T	0	0	0	0	0	PMS2
HGNC:9122	7_5997349_GG_CT	0	0	0	0	0	PMS2
HGNC:9122	7_5997369_CTT_C	0	0	0	0	0	PMS2
HGNC:9122	7_5997372_CACACA_AACACACG	0	0	0	0	0	PMS2
HGNC:9122	7_5997375_ACACGGAGT_A	0	0	0	0	0	PMS2
HGNC:9122	7_5997379_GGA_G	0	0	0	0	0	PMS2
HGNC:9122	7_5997386_C_CT	0	0	0	0	0	PMS2
HGNC:9122	7_5997387_T_TCTTCA	0	0	0	0	0	PMS2
HGNC:9122	7_5997387_TA_T	0	0	0	0	0	PMS2
HGNC:9122	7_5997388_AGGGGGCAG_CTTCACAACACAGC	0	0	0	0	0	PMS2
HGNC:9122	7_5997388_AGGGGGCAG_CTTCACAGCACAGC	0	0	0	0	0	PMS2
HGNC:9122	7_5997398_TG_T	0	0	0	0	0	PMS2
HGNC:9122	7_5997399_G_A	0	0	0	0	0	PMS2
HGNC:9122	7_5997402_CA_C	0	0	0	0	0	PMS2
HGNC:9122	7_5997405_A_AAGGAATG	0	0	0	0	0	PMS2
HGNC:9122	7_5997414_GGCTTT_G	0	0	0	0	0	PMS2
HGNC:9122	7_5997416_CT_C	0	0	0	0	0	PMS2
HGNC:9122	7_5997425_T_G	0	0	0	0	0	PMS2
HGNC:9122	7_5998651_GCCACTGCACTCCAACCTGGGCAACAGAGCAAGACTCCAGCTCAAAAAAAAAAAAAACCGGCCGGGCTTGGTGGCTCACACCTGTAATCCCAGCACTTTGGGAGGCCGAGGCTGGTGGATCACGAGGTCAGGAATTCGAGACCAGCCTGGCCAACACGGTGAAACCCCGTCTCTACTAAAGATACAAAAAATTAGCCTGGCGTAGTGGAGCATGCTTGTAATCCCACTACTCGGGAGGCTGAGGCAGGAGAATTGCTTGAATCTGGGAGGCGGAGGTTGCAGTGAGCCAAGACAACACCACTGCACTCCAGCCTGGGCAGCAGTGCGAGACTCCCTCTCAAAAAAAAAAAAAAAATCAATTCTAAGATTTTATTCTCCATTCTACTGGAAGGGACAATGGAAACCCGCTATAATCACTAGAGCAATAAGAGGCGTTGAAGTAACCGGCCATCACTACCTGCTTCTGCCCAAACACAGAGCCGATATTTTCCTTTATGCTGGGGCTTCCACCTGTGCATACCACAGGCTGTCGTTTTCCTTGTCCAAGCTGATTGGTGCAACTTACACGGATGCCTGCTGAAATGATACAGTATGCATGTAAGACCTGGACCATTTTGGCATACTCCTGTTTAAAAAACACAAACACAATATTCTACATTACTTTAATATTATAGGAATTACACAGCTCAAGTTACAACATCCAACGCAAGGTTCTCACATCATCGCACAAATCAAGGGAAGCACTGTTGACAGAATGATCTGTAAAGAGGTGTCTTCCTATATTCTACAGAAAGGAACGCAGAGCTTTTGGCTCCTGGTCACAGTCCTCTCACTTCCCAATGTGCCATGCATCCTGGTAAAACAACTAAAAAGTACAGCCTGTAATCCCAGCTACTCAGGAGGCTGAGGGCAGGAGGATCACTTGAGACCAGGAGTTCAAGACCAGCCTGGGCAACACAGCAAGACCCTGTCTCTACAAAAAATTTAAAAAAAAAATTAGCCGGGCGTCATGGCATGTGCCTGTAGTCACAGCTACTGAGGAGGCTGAGGTGGGAGGATCGCTTGAGCCTAGGAGTTCAAGGCTGCAGTGAGCCATGATTGCA_G	0	0	0	0	0	PMS2
HGNC:9122	7_5999106_A_G	0	0	0	0	0	PMS2
HGNC:9122	7_5999107_C_A	0	0	0	0	0	PMS2
HGNC:9122	7_5999107_C_G	0	0	0	0	0	PMS2
HGNC:9122	7_5999107_C_T	0	0	0	0	0	PMS2
HGNC:9122	7_5999110_G_A	0	0	0	0	0	PMS2
HGNC:9122	7_5999118_CCAAA_C	0	0	0	0	0	PMS2
HGNC:9122	7_5999121_AAC_A	0	0	0	0	0	PMS2
HGNC:9122	7_5999125_CAG_C	3.976e-6	0	0	0	8.79e-6	PMS2
HGNC:9122	7_5999131_C_CGATA	0	0	0	0	0	PMS2
HGNC:9122	7_5999158_C_A	0	0	0	0	0	PMS2
HGNC:9122	7_5999165_G_T	0	0	0	0	0	PMS2
HGNC:9122	7_5999168_T_TACCA	0	0	0	0	0	PMS2
HGNC:9122	7_5999179_G_A	0	0	0	0	0	PMS2
HGNC:9122	7_5999182_G_A	0	0	0	0	0	PMS2
HGNC:9122	7_5999182_GT_G	0	0	0	0	0	PMS2
HGNC:9122	7_5999200_G_A	3.976e-6	0	0	0	8.79e-6	PMS2
HGNC:9122	7_5999240_G_C	0	0	0	0	0	PMS2
HGNC:9122	7_5999269_CA_C	3.977e-6	0	0	0	0	PMS2
HGNC:9122	7_5999276_C_G	0	0	0	0	0	PMS2
HGNC:9122	7_5999276_C_T	0	0	0	0	0	PMS2
HGNC:9122	7_5999277_T_C	1.193e-5	0	8.673e-5	0	0	PMS2
HGNC:9122	7_5999277_T_G	0	0	0	0	0	PMS2
HGNC:9122	7_6002451_AC_A	0	0	0	0	0	PMS2
HGNC:9122	7_6002452_C_G	0	0	0	0	0	PMS2
HGNC:9122	7_6002452_C_T	4.054e-6	0	2.898e-5	0	0	PMS2
HGNC:9122	7_6002455_T_A	0	0	0	0	0	PMS2
HGNC:9122	7_6002455_TCTTAATATTC_T	0	0	0	0	0	PMS2
HGNC:9122	7_6002470_G_A	4.024e-6	0	0	0	0	PMS2
HGNC:9122	7_6002479_TA_T	0	0	0	0	0	PMS2
HGNC:9122	7_6002505_A_T	0	0	0	0	0	PMS2
HGNC:9122	7_6002512_G_A	0	0	0	0	0	PMS2
HGNC:9122	7_6002532_CT_C	0	0	0	0	0	PMS2
HGNC:9122	7_6002533_TGGGGC_CGGGG	0	0	0	0	0	PMS2
HGNC:9122	7_6002537_GC_G	3.987e-6	0	2.891e-5	0	0	PMS2
HGNC:9122	7_6002538_CG_C	0	0	0	0	0	PMS2
HGNC:9122	7_6002543_G_T	0	0	0	0	0	PMS2
HGNC:9122	7_6002544_TA_T	3.985e-6	0	2.891e-5	0	0	PMS2
HGNC:9122	7_6002607_G_T	0	0	0	0	0	PMS2
HGNC:9122	7_6002615_G_T	0	0	0	0	0	PMS2
HGNC:9122	7_6002637_C_T	0	0	0	0	0	PMS2
HGNC:9122	7_6002638_T_C	0	0	0	0	0	PMS2
HGNC:9122	7_6003688_A_G	4.26e-6	0	2.908e-5	0	0	PMS2
HGNC:9122	7_6003689_C_T	0	0	0	0	0	PMS2
HGNC:9122	7_6003696_GCA_G	0	0	0	0	0	PMS2
HGNC:9122	7_6003717_T_TC	1.694e-5	0	0	0	9.165e-6	PMS2
HGNC:9122	7_6003717_TC_T	0	0	0	0	0	PMS2
HGNC:9122	7_6003730_CA_C	0	0	0	0	0	PMS2
HGNC:9122	7_6003772_T_TAG	0	0	0	0	0	PMS2
HGNC:9122	7_6003793_C_A	0	0	0	0	0	PMS2
HGNC:9122	7_6003794_T_A	4.094e-6	0	0	0	9.04e-6	PMS2
HGNC:9122	7_6003794_T_C	0	0	0	0	0	PMS2
HGNC:9122	7_6003794_T_G	0	0	0	0	0	PMS2
HGNC:9122	7_6003971_C_CTTAA	0	0	0	0	0	PMS2
HGNC:9122	7_6003974_A_C	0	0	0	0	0	PMS2
HGNC:9122	7_6003981_C_A	3.987e-6	0	2.892e-5	0	0	PMS2
HGNC:9122	7_6003981_CG_C	0	0	0	0	0	PMS2
HGNC:9122	7_6003986_TTTTC_T	0	0	0	0	0	PMS2
HGNC:9122	7_6003998_AC_A	0	0	0	0	0	PMS2
HGNC:9122	7_6004001_C_CCA	0	0	0	0	0	PMS2
HGNC:9122	7_6004008_CATTGTCTGAAACTTCA_C	0	0	0	0	0	PMS2
HGNC:9122	7_6004016_G_T	0	0	0	0	0	PMS2
HGNC:9122	7_6004039_AT_A	0	0	0	0	0	PMS2
HGNC:9122	7_6004044_CCTTAAGCTTTAGATCTAGAAAGT_GGATC	0	0	0	0	0	PMS2
HGNC:9122	7_6004045_CT_C	0	0	0	0	0	PMS2
HGNC:9122	7_6004048_AAG_A	0	0	0	0	0	PMS2
HGNC:9122	7_6004059_C_G	4.03e-6	0	0	5.45e-5	0	PMS2
HGNC:9122	7_6004059_C_T	8.061e-6	0	0	0	1.776e-5	PMS2
HGNC:9122	7_6004060_T_C	0	0	0	0	0	PMS2
HGNC:9122	7_6005890_A_G	0	0	0	0	0	PMS2
HGNC:9122	7_6005891_C_T	0	0	0	0	0	PMS2
HGNC:9122	7_6005892_C_CAATT	0	0	0	0	0	PMS2
HGNC:9122	7_6005908_AGCATCCAG_A	0	0	0	0	0	PMS2
HGNC:9122	7_6005912_TC_T	0	0	0	0	0	PMS2
HGNC:9122	7_6005918_C_A	1.627e-4	0	2.61e-4	0	2.819e-4	PMS2
HGNC:9122	7_6005918_C_T	8.137e-6	0	0	0	1.819e-5	PMS2
HGNC:9122	7_6005918_CTG_C	0	0	0	0	0	PMS2
HGNC:9122	7_6005921_T_G	0	0	0	0	0	PMS2
HGNC:9122	7_6005925_CT_C	0	0	0	0	0	PMS2
HGNC:9122	7_6005932_C_CTCCT	0	0	0	0	0	PMS2
HGNC:9122	7_6005934_C_A	4.069e-6	0	0	0	9.094e-6	PMS2
HGNC:9122	7_6005938_TA_T	0	0	0	0	0	PMS2
HGNC:9122	7_6005948_CTTAGACTCAGTACCACCTGCCCAGAGCAAATCTGATGGACTGACTTCCGATCAATAGGTTTGATGGCCTTAGCAGGTTCTGTACTAGAGAAATCA_ATTT	0	0	0	0	0	PMS2
HGNC:9122	7_6005982_G_A	0	0	0	0	0	PMS2
HGNC:9122	7_6005990_G_C	0	0	0	0	0	PMS2
HGNC:9122	7_6005990_G_T	4.07e-6	0	0	0	0	PMS2
HGNC:9122	7_6006003_TA_T	0	0	0	0	0	PMS2
HGNC:9122	7_6006021_CA_C	0	0	0	0	0	PMS2
HGNC:9122	7_6006032_C_T	0	0	0	0	0	PMS2
HGNC:9122	7_6006033_T_C	0	0	0	0	0	PMS2
HGNC:9122	7_6006033_T_G	0	0	0	0	0	PMS2
HGNC:9122	7_6008968_GACACCGGA_G	0	0	0	0	0	PMS2
HGNC:9122	7_6008989_CCGCTCACCTCGAGCTCTCAGCT_C	0	0	0	0	0	PMS2
HGNC:9122	7_6008996_C_A	1.598e-5	1.863e-4	0	0	0	PMS2
HGNC:9122	7_6008996_C_G	0	0	0	0	0	PMS2
HGNC:9122	7_6009013_G_A	0	0	0	0	0	PMS2
HGNC:9122	7_6009017_C_G	0	0	0	0	0	PMS2
HGNC:9122	7_6009017_C_T	0	0	0	0	0	PMS2
HGNC:9122	7_6009018_A_C	3.996e-6	0	0	0	0	PMS2
HGNC:9122	7_6009018_A_G	3.996e-6	0	0	0	8.865e-6	PMS2
HGNC:9122	7_6009019_T_A	3.996e-6	0	0	0	8.867e-6	PMS2
HGNC:9122	7_6009019_T_C	2.798e-5	6.224e-5	2.892e-5	0	1.773e-5	PMS2
HGNC:9122	7_6009019_T_G	0	0	0	0	0	PMS2
HGNC:20609	7_6009433_ATG_A	0	0	0	0	0	AIMP2
HGNC:20609	7_6009438_C_A	0	0	0	0	0	AIMP2
HGNC:4696	7_65960977_ATC_A	0	0	0	0	0	GUSB
HGNC:4696	7_65967798_T_C	0	0	0	0	0	GUSB
HGNC:4696	7_65967850_C_T	0	0	0	0	0	GUSB
HGNC:4696	7_65974626_G_A	1.99e-5	6.161e-5	2.891e-5	0	1.76e-5	GUSB
HGNC:4696	7_65974686_C_T	7.956e-6	0	2.891e-5	0	8.798e-6	GUSB
HGNC:4696	7_65975025_T_G	7.965e-6	0	0	0	0	GUSB
HGNC:4696	7_65976034_G_A	0	0	0	0	0	GUSB
HGNC:4696	7_65976061_C_T	0	0	0	0	0	GUSB
HGNC:4696	7_65979782_G_A	5.579e-5	6.154e-5	5.782e-5	0	8.799e-5	GUSB
HGNC:4696	7_65979910_C_G	0	0	0	0	0	GUSB
HGNC:4696	7_65980292_G_A	0	0	0	0	0	GUSB
HGNC:4696	7_65980313_G_A	1.6e-5	6.221e-5	0	5.45e-5	1.772e-5	GUSB
HGNC:4696	7_65982183_T_G	1.676e-5	0	0	0	2.173e-5	GUSB
HGNC:746	7_66081802_G_C	0	0	0	0	0	ASL
HGNC:746	7_66081825_G_A	0.001132	5.55e-4	3.76e-4	0	0.001952	ASL
HGNC:746	7_66081882_ACCGGCAC_A	0	0	0	0	0	ASL
HGNC:746	7_66081899_GTGGATGTTCAAGGCAGCAAAGCC_G	0	0	0	0	0	ASL
HGNC:746	7_66081946_AG_A	0	0	0	0	0	ASL
HGNC:746	7_66081965_G_A	0	0	0	0	0	ASL
HGNC:746	7_66082417_A_C	0	0	0	0	0	ASL
HGNC:746	7_66082420_A_G	8.121e-6	0	0	0	1.8e-5	ASL
HGNC:746	7_66082443_C_T	8.226e-6	0	0	5.552e-5	9.1e-6	ASL
HGNC:746	7_66082443_CGC_GGCG	0	0	0	0	0	ASL
HGNC:746	7_66082878_AG_A	0	0	0	0	0	ASL
HGNC:746	7_66082880_G_T	1.197e-5	0	0	0	2.653e-5	ASL
HGNC:746	7_66082887_T_C	1.237e-4	0	0	0	2.651e-5	ASL
HGNC:746	7_66082925_C_T	1.32e-4	0	2.896e-5	0	1.772e-5	ASL
HGNC:746	7_66082926_G_A	2.001e-5	0	0	0	3.547e-5	ASL
HGNC:746	7_66083104_C_T	1.198e-5	0	0	0	8.852e-6	ASL
HGNC:746	7_66083164_C_T	2e-5	0	0	5.44e-5	2.663e-5	ASL
HGNC:746	7_66083174_C_T	2.003e-5	0	2.897e-5	0	0	ASL
HGNC:746	7_66086584_G_A	7.978e-6	0	0	0	1.764e-5	ASL
HGNC:746	7_66086588_A_ACG	0	0	0	0	0	ASL
HGNC:746	7_66086599_T_C	0	0	0	0	0	ASL
HGNC:746	7_66086664_T_G	3.993e-6	0	0	0	8.845e-6	ASL
HGNC:746	7_66086749_C_CCGTGGCACTGACCCGAGACTCTGAG	4.307e-6	0	3.067e-5	0	0	ASL
HGNC:746	7_66086751_G_A	2.939e-4	6.918e-5	6.152e-5	0	5.021e-4	ASL
HGNC:746	7_66086758_T_G	0	0	0	0	0	ASL
HGNC:746	7_66086763_C_T	8.767e-6	0	0	0	1.965e-5	ASL
HGNC:746	7_66086764_G_A	2.2e-5	0	0	0	4.928e-5	ASL
HGNC:746	7_66086767_ACT_A	0	0	0	0	0	ASL
HGNC:746	7_66086776_G_A	1.828e-5	7.393e-5	0	0	3.095e-5	ASL
HGNC:746	7_66086785_A_G	9.435e-6	0	0	0	2.144e-5	ASL
HGNC:746	7_66086788_T_TGCGGAA	0	0	0	0	0	ASL
HGNC:746	7_66086797_G_A	1.985e-5	0	0	0	1.142e-5	ASL
HGNC:746	7_66086822_G_A	0	0	0	0	0	ASL
HGNC:746	7_66087333_G_C	0	0	0	0	0	ASL
HGNC:746	7_66087360_GTGTGGACCGAGAGCTGC_G	0	0	0	0	0	ASL
HGNC:746	7_66087368_C_T	2.039e-5	0	0	0	0	ASL
HGNC:746	7_66087380_C_T	1.224e-5	0	0	0	1.773e-5	ASL
HGNC:746	7_66087779_C_T	3.979e-6	0	2.891e-5	0	0	ASL
HGNC:746	7_66088806_G_C	4.033e-6	0	0	5.447e-5	0	ASL
HGNC:746	7_66088823_G_A	0	0	0	0	0	ASL
HGNC:746	7_66088850_C_A	0	0	0	0	0	ASL
HGNC:746	7_66088851_A_AG	0	0	0	0	0	ASL
HGNC:746	7_66089114_A_G	1.196e-4	6.176e-5	8.674e-5	0	1.412e-4	ASL
HGNC:746	7_66089146_C_T	0	0	0	0	0	ASL
HGNC:746	7_66089275_G_A	0	0	0	0	0	ASL
HGNC:746	7_66089327_GACTT_G	2.123e-5	0	0	0	3.793e-5	ASL
HGNC:746	7_66089335_G_C	1.305e-5	0	0	0	0	ASL
HGNC:746	7_66089610_AG_A	0	0	0	0	0	ASL
HGNC:746	7_66089675_GGCGTCATCTCTAC_G	3.591e-5	0	0	0	7.069e-5	ASL
HGNC:746	7_66089676_GCGTCATCTCTACGCTGCAGGCAAGA_G	0	0	0	0	0	ASL
HGNC:746	7_66089693_C_T	0	0	0	0	0	ASL
HGNC:746	7_66089696_G_T	0	0	0	0	0	ASL
HGNC:746	7_66092047_GC_G	0	0	0	0	0	ASL
HGNC:746	7_66092063_G_GC	0	0	0	0	0	ASL
HGNC:746	7_66092078_C_T	6.421e-5	1.85e-4	0	0	7.928e-5	ASL
HGNC:746	7_66092084_G_C	0	0	0	0	0	ASL
HGNC:746	7_66092566_C_T	7.663e-5	6.219e-5	0	0	2.657e-5	ASL
HGNC:746	7_66092585_CC_AA	0	0	0	0	0	ASL
HGNC:746	7_66092615_AG_A	0	0	0	0	0	ASL
HGNC:746	7_66092656_ACCATCAGGTACGGC_A	0	0	0	0	0	ASL
HGNC:746	7_66092771_CCT_C	1.195e-5	0	5.782e-5	0	8.825e-6	ASL
HGNC:746	7_66092828_T_G	0	0	0	0	0	ASL
HGNC:746	7_66092840_CG_C	0	0	0	0	0	ASL
HGNC:746	7_66092866_G_A	0	0	0	0	0	ASL
HGNC:746	7_66092877_C_T	0	0	0	0	0	ASL
HGNC:746	7_66092883_C_T	2.435e-5	6.292e-5	0	0	3.58e-5	ASL
HGNC:21957	7_66633273_A_G	0	0	0	0	0	KCTD7
HGNC:21957	7_66633410_C_T	3.977e-6	0	0	0	8.791e-6	KCTD7
HGNC:21957	7_66633445_G_A	0	0	0	0	0	KCTD7
HGNC:21957	7_66638267_TC_T	0	0	0	0	0	KCTD7
HGNC:21957	7_66638273_G_A	3.978e-6	0	0	0	8.799e-6	KCTD7
HGNC:21957	7_66638893_TGCGGTCCA_T	0	0	0	0	0	KCTD7
HGNC:21957	7_66638912_C_T	1.99e-5	0	1.157e-4	5.437e-5	0	KCTD7
HGNC:21957	7_66638953_GC_G	0	0	0	0	0	KCTD7
HGNC:21957	7_66639066_G_C	0	0	0	0	0	KCTD7
HGNC:21957	7_66639116_C_G	0	0	0	0	0	KCTD7
HGNC:19440	7_66988390_CCTT_C	1.593e-5	6.152e-5	0	1.087e-4	0	SBDS
HGNC:19440	7_66991134_T_TA	0	0	0	0	0	SBDS
HGNC:19440	7_66991238_G_A	1.193e-5	0	0	1.087e-4	8.793e-6	SBDS
HGNC:19440	7_66993288_C_T	9.146e-5	1.23e-4	2.891e-5	1.631e-4	1.318e-4	SBDS
HGNC:19440	7_66993301_CTT_C	0	0	0	0	0	SBDS
HGNC:19440	7_66994210_A_G	0.003881	0.00123	0.002719	0.004797	0.003652	SBDS
HGNC:19440	7_66994286_T_A	1.671e-4	0	2.896e-4	3.265e-4	1.495e-4	SBDS
HGNC:19440	7_66994286_TA_AG	0	0	0	0	0	SBDS
HGNC:19440	7_66994303_A_G	0	0	0	0	0	SBDS
HGNC:19440	7_66995320_T_G	0	0	0	0	0	SBDS
HGNC:19440	7_66995323_T_C	0	0	0	0	0	SBDS
HGNC:19440	7_66995357_T_A	0	0	0	0	0	SBDS
HGNC:19440	7_66995377_T_C	1.591e-5	0	0	0	3.517e-5	SBDS
HGNC:19440	7_66995394_G_GT	0	0	0	0	0	SBDS
HGNC:26013	7_726928_C_T	2.367e-5	0	0	0	0	DNAAF5
HGNC:26013	7_726965_TG_T	0	0	0	0	0	DNAAF5
HGNC:26013	7_727076_CCGCGCTCGCCG_C	0	0	0	0	0	DNAAF5
HGNC:26013	7_727208_ACCTGGACGAC_A	0	0	0	0	0	DNAAF5
HGNC:26013	7_741367_G_A	0	0	0	0	0	DNAAF5
HGNC:26013	7_741389_G_A	0	0	0	0	0	DNAAF5
HGNC:7660	7_74777266_GGT_G	1.796e-4	5.153e-4	1.487e-4	5.456e-5	2.177e-4	NCF1
HGNC:7660	7_74777318_C_T	2.411e-5	6.352e-5	0	0	2.669e-5	NCF1
HGNC:7660	7_74779113_C_CA	0	0	0	0	0	NCF1
HGNC:7660	7_74779311_C_CCGAG	0	0	0	0	0	NCF1
HGNC:7660	7_74783529_G_A	6.879e-4	0	2.896e-4	0	3.014e-4	NCF1
HGNC:7660	7_74789339_G_A	0	0	0	0	0	NCF1
HGNC:26013	7_756995_G_A	4.651e-5	0	2.928e-4	0	0	DNAAF5
HGNC:9208	7_75954182_T_C	4.253e-6	0	0	0	9.458e-6	POR
HGNC:9208	7_75983548_G_C	2.409e-4	6.464e-5	2.897e-5	0	3.723e-4	POR
HGNC:9208	7_75985132_G_GC	2.961e-5	0	1.454e-4	0	0	POR
HGNC:9208	7_75985171_GC_G	2.149e-5	0	0	0	4.639e-5	POR
HGNC:9208	7_75985179_G_A	5.168e-5	0	0	5.629e-4	9.3e-6	POR
HGNC:9208	7_75985623_C_A	1.385e-5	0	0	0	3.12e-5	POR
HGNC:9208	7_75985750_C_CCCTTCAAGGCCACCACGCCTGTCATCATGGTGGGCCCCGGCACCGGGGT	0	0	0	0	0	POR
HGNC:9208	7_75985768_C_T	2.602e-5	0	0	0	5.997e-5	POR
HGNC:6971	7_76058047_C_T	5.189e-5	0	2.024e-4	0	4.407e-5	MDH2
HGNC:6971	7_76063553_TG_T	0	0	0	0	0	MDH2
HGNC:26013	7_774129_GGCCATCCGCACGGCT_ATGGCC	0	0	0	0	0	DNAAF5
HGNC:26013	7_775031_TGCCCCA_CCACCCTGGGT	0	0	0	0	0	DNAAF5
HGNC:26013	7_780063_CAG_C	0	0	0	0	0	DNAAF5
HGNC:26013	7_780097_T_C	0	0	0	0	0	DNAAF5
HGNC:1663	7_80656687_C_T	0.001141	0	0	0.01528	0	CD36
HGNC:1663	7_80661109_AAC_A	0.001156	0	5.783e-5	0.01547	0	CD36
HGNC:1663	7_80664498_G_C	0	0	0	0	0	CD36
HGNC:1663	7_80669986_G_GC	3.984e-6	0	0	0	0	CD36
HGNC:1663	7_80669989_AGGTATTGCAGTTCTTTTCTTCT_A	1.315e-4	1.231e-4	1.735e-4	0	2.116e-4	CD36
HGNC:1663	7_80671101_G_GA	1.077e-4	0	0	5.447e-4	1.236e-4	CD36
HGNC:1663	7_80672793_TG_T	3.883e-4	0.005588	1.745e-4	0	8.857e-6	CD36
HGNC:1663	7_80672795_CA_C	0	0	0	0	0	CD36
HGNC:1663	7_80672800_C_T	5.485e-4	0.001117	4.075e-4	0.002686	1.152e-4	CD36
HGNC:1663	7_80673354_G_C	0	0	0	0	0	CD36
HGNC:1663	7_80673381_ATATTGTGCCTAT_A	7.835e-4	0	0	0.01066	0	CD36
HGNC:1663	7_80674137_CAATAA_C	3.774e-4	9.901e-4	0.002186	1.1e-4	8.903e-6	CD36
HGNC:13406	7_83135017_G_GT	0	0	0	0	0	PCLO
HGNC:45	7_87402211_A_AT	0	0	0	0	0	ABCB4
HGNC:45	7_87403134_C_A	0	0	0	0	0	ABCB4
HGNC:45	7_87403160_G_C	0	0	0	0	0	ABCB4
HGNC:45	7_87406287_C_T	3.984e-6	6.152e-5	0	0	0	ABCB4
HGNC:45	7_87406495_C_G	0	0	0	0	0	ABCB4
HGNC:45	7_87408180_G_A	3.983e-6	0	0	0	0	ABCB4
HGNC:45	7_87409235_C_G	0	0	0	0	0	ABCB4
HGNC:45	7_87409239_CT_C	0	0	0	0	0	ABCB4
HGNC:45	7_87409385_A_G	0	0	0	0	0	ABCB4
HGNC:45	7_87411948_G_A	0	0	0	0	0	ABCB4
HGNC:45	7_87411984_G_A	0	0	0	0	0	ABCB4
HGNC:45	7_87412045_A_G	1.994e-5	0	5.786e-5	0	8.833e-6	ABCB4
HGNC:45	7_87413708_C_T	0	0	0	0	0	ABCB4
HGNC:45	7_87417368_T_A	0	0	0	0	0	ABCB4
HGNC:45	7_87417368_TC_AT	0	0	0	0	0	ABCB4
HGNC:45	7_87418542_G_A	0	0	0	0	0	ABCB4
HGNC:45	7_87418568_CT_C	0	0	0	0	0	ABCB4
HGNC:45	7_87422120_C_T	0	0	0	0	0	ABCB4
HGNC:45	7_87423940_G_A	7.963e-6	0	2.891e-5	0	8.812e-6	ABCB4
HGNC:45	7_87424028_AGGACACT_A	0	0	0	0	0	ABCB4
HGNC:45	7_87426769_TC_T	0	0	0	0	0	ABCB4
HGNC:45	7_87426812_G_A	0	0	0	0	0	ABCB4
HGNC:45	7_87426870_CT_C	0	0	0	0	0	ABCB4
HGNC:45	7_87431552_C_T	3.984e-6	0	0	0	8.825e-6	ABCB4
HGNC:45	7_87439750_TGCGAACCAGGGCA_CCTGAATGG	0	0	0	0	0	ABCB4
HGNC:45	7_87440205_TA_T	0	0	0	0	0	ABCB4
HGNC:45	7_87440258_C_A	0	0	0	0	0	ABCB4
HGNC:45	7_87443353_A_C	0	0	0	0	0	ABCB4
HGNC:45	7_87443683_G_C	0	0	0	0	0	ABCB4
HGNC:45	7_87444857_C_T	0	0	0	0	0	ABCB4
HGNC:45	7_87444965_GA_G	7.191e-5	1.449e-4	3.486e-5	6.413e-5	7.105e-5	ABCB4
HGNC:45	7_87444977_T_G	0	0	0	0	0	ABCB4
HGNC:45	7_87447107_G_T	0	0	0	0	0	ABCB4
HGNC:45	7_87447112_A_C	0	0	0	0	0	ABCB4
HGNC:45	7_87447207_T_C	0	0	0	0	0	ABCB4
HGNC:45	7_87451721_C_CA	0	0	0	0	0	ABCB4
HGNC:45	7_87452954_G_A	3.98e-6	6.152e-5	0	0	0	ABCB4
HGNC:45	7_87453137_T_C	0	0	0	0	0	ABCB4
HGNC:45	7_87462905_G_A	1.196e-5	0	0	0	1.764e-5	ABCB4
HGNC:45	7_87472655_G_GT	0	0	0	0	0	ABCB4
HGNC:45	7_87472662_T_A	0	0	0	0	0	ABCB4
HGNC:45	7_87475387_T_C	0	0	0	0	0	ABCB4
HGNC:8850	7_92489723_GC_G	0	0	0	0	0	PEX1
HGNC:8850	7_92489770_CT_C	0	0	0	0	0	PEX1
HGNC:8850	7_92489776_G_A	0	0	0	0	0	PEX1
HGNC:8850	7_92489776_GT_G	0	0	0	0	0	PEX1
HGNC:8850	7_92489803_C_A	0	0	0	0	0	PEX1
HGNC:8850	7_92489832_TGTGAAAACAACTG_T	0	0	0	0	0	PEX1
HGNC:8850	7_92489833_G_A	0	0	0	0	0	PEX1
HGNC:8850	7_92489893_C_CAG	0	0	0	0	0	PEX1
HGNC:8850	7_92491271_C_A	0	0	0	0	0	PEX1
HGNC:8850	7_92491355_CTGGAAGGATCTCGGACATCTCTA_C	0	0	0	0	0	PEX1
HGNC:8850	7_92491377_TAAAG_T	0	0	0	0	0	PEX1
HGNC:8850	7_92491405_C_CAT	0	0	0	0	0	PEX1
HGNC:8850	7_92491471_CTT_C	0	0	0	0	0	PEX1
HGNC:8850	7_92491503_C_T	3.992e-6	0	0	0	8.824e-6	PEX1
HGNC:8850	7_92492951_G_T	3.983e-6	0	0	0	0	PEX1
HGNC:8850	7_92492955_G_A	0	0	0	0	0	PEX1
HGNC:8850	7_92492979_C_CA	0	0	0	0	0	PEX1
HGNC:8850	7_92493088_TAG_T	0	0	0	0	0	PEX1
HGNC:8850	7_92494319_A_AT	0	0	0	0	0	PEX1
HGNC:8850	7_92494398_T_C	0	0	0	0	0	PEX1
HGNC:8850	7_92494485_A_G	7.958e-6	0	0	0	0	PEX1
HGNC:8850	7_92494485_AC_A	0	0	0	0	0	PEX1
HGNC:8850	7_92494490_GT_G	3.979e-6	0	0	0	8.801e-6	PEX1
HGNC:8850	7_92494538_G_A	0	0	0	0	0	PEX1
HGNC:8850	7_92494553_T_TA	0	0	0	0	0	PEX1
HGNC:8850	7_92494560_A_AT	3.979e-6	0	2.891e-5	0	0	PEX1
HGNC:8850	7_92494568_G_A	0	0	0	0	0	PEX1
HGNC:8850	7_92494595_CAA_C	0	0	0	0	0	PEX1
HGNC:8850	7_92494614_C_CT	0	0	0	0	0	PEX1
HGNC:8850	7_92496711_A_G	0	0	0	0	0	PEX1
HGNC:8850	7_92496772_TG_T	0	0	0	0	0	PEX1
HGNC:8850	7_92496779_T_C	0	0	0	0	0	PEX1
HGNC:8850	7_92499736_G_A	0	0	0	0	0	PEX1
HGNC:8850	7_92499805_G_A	0	0	0	0	0	PEX1
HGNC:8850	7_92501562_C_T	3.223e-4	0	8.673e-5	0	6.425e-4	PEX1
HGNC:8850	7_92501600_G_GT	0	0	0	0	0	PEX1
HGNC:8850	7_92501600_G_GTT	0	0	0	0	0	PEX1
HGNC:8850	7_92501611_G_A	7.958e-6	0	0	0	1.76e-5	PEX1
HGNC:8850	7_92501618_CG_C	0	0	0	0	0	PEX1
HGNC:8850	7_92501663_TA_T	0	0	0	0	0	PEX1
HGNC:8850	7_92501975_GC_T	0	0	0	0	0	PEX1
HGNC:8850	7_92503039_A_G	0	0	0	0	0	PEX1
HGNC:8850	7_92503100_CAAGTA_C	0	0	0	0	0	PEX1
HGNC:8850	7_92503130_G_A	0	0	0	0	0	PEX1
HGNC:8850	7_92503177_TTTATC_T	3.983e-6	0	0	0	0	PEX1
HGNC:8850	7_92503181_TCATATCATTCAAAGCTGGAATTAAGCAATATAGTGCAAAAGCTTAGGAAAAGTAAA_T	0	0	0	0	0	PEX1
HGNC:8850	7_92504730_A_G	0	0	0	0	0	PEX1
HGNC:8850	7_92504731_C_A	3.986e-6	0	0	0	8.828e-6	PEX1
HGNC:8850	7_92504767_CTG_C	3.982e-6	0	0	0	8.816e-6	PEX1
HGNC:8850	7_92504832_A_AGATGGCT	0	0	0	0	0	PEX1
HGNC:8850	7_92504842_A_ATCCACACTG	1.194e-5	0	0	0	2.641e-5	PEX1
HGNC:8850	7_92504875_G_GT	0	0	0	0	0	PEX1
HGNC:8850	7_92504875_GT_G	0	0	0	0	0	PEX1
HGNC:8850	7_92504876_TT_G	0	0	0	0	0	PEX1
HGNC:8850	7_92504882_G_A	3.979e-6	0	0	5.437e-5	0	PEX1
HGNC:8850	7_92504894_GC_G	0	0	0	0	0	PEX1
HGNC:8850	7_92506246_A_G	0	0	0	0	0	PEX1
HGNC:8850	7_92506247_C_T	0	0	0	0	0	PEX1
HGNC:8850	7_92506305_CT_C	1.592e-5	0	8.673e-5	0	8.802e-6	PEX1
HGNC:8850	7_92506308_T_TAC	0	0	0	0	0	PEX1
HGNC:8850	7_92506331_G_C	0	0	0	0	0	PEX1
HGNC:8850	7_92506993_C_A	0	0	0	0	0	PEX1
HGNC:8850	7_92507000_TCCTGTGAGTAAAAGAGCTCCATTCCTAAGTCCTGCAACAAGAGACATCAGCTGC_T	0	0	0	0	0	PEX1
HGNC:8850	7_92507004_GT_G	0	0	0	0	0	PEX1
HGNC:8850	7_92507032_C_A	0	0	0	0	0	PEX1
HGNC:8850	7_92507055_C_G	3.977e-6	0	0	0	8.793e-6	PEX1
HGNC:8850	7_92507069_T_TC	0	0	0	0	0	PEX1
HGNC:8850	7_92509328_C_A	0	0	0	0	0	PEX1
HGNC:8850	7_92509328_C_T	0	0	0	0	0	PEX1
HGNC:8850	7_92510942_A_G	0	0	0	0	0	PEX1
HGNC:8850	7_92510943_C_T	0	0	0	0	0	PEX1
HGNC:8850	7_92511003_C_A	4.015e-6	0	0	0	0	PEX1
HGNC:8850	7_92511003_CT_C	0	0	0	0	0	PEX1
HGNC:8850	7_92511008_T_TC	0	0	0	0	0	PEX1
HGNC:8850	7_92511028_CAG_C	0	0	0	0	0	PEX1
HGNC:8850	7_92511579_C_T	0	0	0	0	0	PEX1
HGNC:8850	7_92511623_CA_C	0	0	0	0	0	PEX1
HGNC:8850	7_92511649_G_A	0	0	0	0	0	PEX1
HGNC:8850	7_92513852_T_TTCTC	0	0	0	0	0	PEX1
HGNC:8850	7_92513867_A_C	0	0	0	0	0	PEX1
HGNC:8850	7_92517275_C_A	1.593e-5	0	5.789e-5	0	1.761e-5	PEX1
HGNC:8850	7_92517275_C_T	0	0	0	0	0	PEX1
HGNC:8850	7_92517344_GTCCATTCCAGACTACTTGTAGCACACAGGCCTTCTCATCTTCTTCATTATGATCTGACCTAATTTTTTTTTGATCTAGTGGCTCTGACATCTGCTTCTCTTTTTCAGGTGATAACACATTTTGTTTTGTTTTACTTTGCTGTTGCTTTGGAGAAAGTAGCTTAACTAGCTTTCCATATGTCACAGTAAAGCTGGGCTCTACATCAAAATATTCCTGGTCCCATGGAAATACATGAATGGCACAGTGTTTATGAAAAACAGAGGTTGCTGACGCGTTATATATACTAGGAGGTTGAGATTTGCATACTCTGAAAATATTGTCTAGAGGAACAACCTTTGACTGCATATTTTTGAATGCATTGATTTCAGTTAAACCCCAAGATGTCTCTTGTTTCTTCTCAGATTGAAAGGAAAAAATGCTTCCTATCATAGTCCATAAACTTGCTACTGATGATGAGTCAACTGGAATCTCTGACTCGTTTTCATTAGATTCAGTGATTCCCACAGTATTTGACTGAAGTTGCTTGGTTTGAAGTTCTTTCATCATTCCTTTCTGGTCTCTTCCATAACTATGAAGTTTTTTATATTCAGCATCAGCTTTTGAAAATGTATTCTCTTTGGCTCGGCGTGTCTTTGGCTGAATAAGGAGTTTGGTGTCAGTTTCCAGCCTTCCATAAGAGGCAGCTGGTATTAGTGCAACTGTGTAGAAAATAAAGCTCATTAGTGCACATTCATTTCTACTTTGGACTCAATGCTATAGTGTAGAATATGACAGCAAATATTACAATAGCACCTACCAATTTGGATAAATATGTACGTTTGTTGATCAACCCAAACAGGAAAAATGGCTTTTGGAAAAACTATTCGAATTTGATCTAGAAGATGTTGTTCAAGGGAAACAGCATGCAGCTCCTAGAACCAACAGACGAAAAGATCAATTCACTTTACATTTTGTCCACTCCATATCTAGTTAAAAAAAATCTCAATTCTTTTTTTAAAAAACAAATTTTAATGTGCATATTTAATATACACGACATGGTGTTATGAGCTACATATAGATAGTATAATGGTTACTATAGTGAAGTAAATTAACATATACATCATCTCACAGTTACCCACTTTTGTGTTTTTGTGGTAAGAGTAGTTAAAATCTACTCATTTAACATGAATCCCCAATACAATTTTATTACCTATAGTTGTCAGGTTGTACATTAGATCTCTATCAATTCATTCTTTTTTTATTTGAGACAAGGTCTCACTCTGTTTTCCAGACTGGAGTACAATGGCAAGATCCTGACTCACTGCAGCCTTGACTTTACGGGCTCAAGCGATTCTCCTGCCTCAGCCTCCCAAGTGACTGGGACTAATGGCATGCACTACCATGCCTGGCTAATTTTTGTATTTTTAGTAGATACGGGGTTTCACCATGTTGCCCAGCCTGGTCTTGAAC_G	0	0	0	0	0	PEX1
HGNC:8850	7_92517352_C_T	0	0	0	0	0	PEX1
HGNC:8850	7_92517359_CT_C	0	0	0	0	0	PEX1
HGNC:8850	7_92517383_CT_C	0	0	0	0	0	PEX1
HGNC:8850	7_92517388_TC_T	1.193e-5	0	8.674e-5	0	0	PEX1
HGNC:8850	7_92517406_A_AT	1.633e-5	6.238e-5	0	0	9e-6	PEX1
HGNC:8850	7_92517406_AT_A	4.49e-5	0	5.955e-5	0	5.4e-5	PEX1
HGNC:8850	7_92517438_CT_C	0	0	0	0	0	PEX1
HGNC:8850	7_92517439_TTC_T	0	0	0	0	0	PEX1
HGNC:8850	7_92517602_CAG_C	0	0	0	0	0	PEX1
HGNC:8850	7_92517619_T_TTATA	0	0	0	0	0	PEX1
HGNC:8850	7_92517680_TTGACTGCATATTTTTG_AGAC	0	0	0	0	0	PEX1
HGNC:8850	7_92517731_CTT_C	3.612e-5	0	0	1.089e-4	2.664e-5	PEX1
HGNC:8850	7_92517754_G_GA	0	0	0	0	0	PEX1
HGNC:8850	7_92517780_TA_T	0	0	0	0	0	PEX1
HGNC:8850	7_92517793_GA_G	0	0	0	0	0	PEX1
HGNC:8850	7_92517867_CTTGGT_C	5.26e-6	0	0	0	1.075e-5	PEX1
HGNC:8850	7_92517941_CT_C	0	0	0	0	0	PEX1
HGNC:8850	7_92517946_G_T	0	0	0	0	0	PEX1
HGNC:8850	7_92517968_G_A	8.047e-6	0	0	0	0	PEX1
HGNC:8850	7_92518043_C_G	0	0	0	0	0	PEX1
HGNC:8850	7_92518043_C_T	0	0	0	0	0	PEX1
HGNC:8850	7_92518140_C_T	0	0	0	0	0	PEX1
HGNC:8850	7_92518181_A_AG	0	0	0	0	0	PEX1
HGNC:8850	7_92518210_G_A	0	0	0	0	0	PEX1
HGNC:8850	7_92518256_C_A	0	0	0	0	0	PEX1
HGNC:8850	7_92518257_T_C	3.98e-6	0	2.893e-5	0	0	PEX1
HGNC:8850	7_92518257_T_G	0	0	0	0	0	PEX1
HGNC:8850	7_92518994_C_T	0	0	0	0	0	PEX1
HGNC:8850	7_92519004_C_T	0	0	0	0	0	PEX1
HGNC:8850	7_92522101_C_T	0	0	0	0	0	PEX1
HGNC:8850	7_92522125_G_GA	0	0	0	0	0	PEX1
HGNC:8850	7_92522125_GT_G	0	0	0	0	0	PEX1
HGNC:8850	7_92522246_C_G	0	0	0	0	0	PEX1
HGNC:8850	7_92522247_T_C	0	0	0	0	0	PEX1
HGNC:8850	7_92528431_C_T	1.479e-5	0	0	0	1.142e-5	PEX1
HGNC:8850	7_92528433_C_T	0	0	0	0	0	PEX1
HGNC:8850	7_92528434_A_C	0	0	0	0	0	PEX1
HGNC:8850	7_92528434_A_G	2.001e-5	0	3.269e-5	0	0	PEX1
HGNC:8850	7_92528435_T_A	4.998e-6	0	0	0	1.161e-5	PEX1
HGNC:8850	7_92528435_T_G	0	0	0	0	0	PEX1
HGNC:1348	7_93101900_G_A	0	0	0	0	0	SAMD9
HGNC:1348	7_93102535_CGCCTT_C	0	0	0	0	0	SAMD9
HGNC:1348	7_93103153_C_T	0	0	0	0	0	SAMD9
HGNC:1348	7_93103154_G_A	3.985e-6	0	2.892e-5	0	0	SAMD9
HGNC:1348	7_93103178_C_T	0	0	0	0	0	SAMD9
HGNC:1348	7_93103628_G_A	0	0	0	0	0	SAMD9
HGNC:1348	7_93103679_C_T	0	0	0	0	0	SAMD9
HGNC:1348	7_93103938_GT_G	1.195e-5	0	0	1.632e-4	0	SAMD9
HGNC:1348	7_93104044_C_T	0	0	0	0	0	SAMD9
HGNC:1348	7_93105056_TG_T	0	0	0	0	0	SAMD9
HGNC:1348	7_93105965_CT_C	0	0	0	0	0	SAMD9
HGNC:1348	7_93106096_A_G	1.297e-5	1.296e-4	0	0	0	SAMD9
HGNC:2198	7_94401565_A_G	0	0	0	0	0	COL1A2
HGNC:2198	7_94401566_G_T	0	0	0	0	0	COL1A2
HGNC:2198	7_94401620_G_A	0	0	0	0	0	COL1A2
HGNC:2198	7_94401622_T_C	0	0	0	0	0	COL1A2
HGNC:2198	7_94404574_G_A	3.977e-6	0	0	0	0	COL1A2
HGNC:2198	7_94404575_G_T	0	0	0	0	0	COL1A2
HGNC:2198	7_94404702_G_A	0	0	0	0	0	COL1A2
HGNC:2198	7_94404703_G_A	0	0	0	0	0	COL1A2
HGNC:2198	7_94404711_G_A	0	0	0	0	0	COL1A2
HGNC:2198	7_94404721_G_T	0	0	0	0	0	COL1A2
HGNC:2198	7_94404739_G_A	0	0	0	0	0	COL1A2
HGNC:2198	7_94404849_G_A	0	0	0	0	0	COL1A2
HGNC:2198	7_94404849_G_T	0	0	0	0	0	COL1A2
HGNC:2198	7_94404858_G_T	0	0	0	0	0	COL1A2
HGNC:2198	7_94404859_TC_T	0	0	0	0	0	COL1A2
HGNC:2198	7_94404867_G_A	0	0	0	0	0	COL1A2
HGNC:2198	7_94404891_A_G	0	0	0	0	0	COL1A2
HGNC:2198	7_94404892_TGTAA_T	0	0	0	0	0	COL1A2
HGNC:2198	7_94404893_G_A	0	0	0	0	0	COL1A2
HGNC:2198	7_94404893_G_T	0	0	0	0	0	COL1A2
HGNC:2198	7_94405196_T_G	0	0	0	0	0	COL1A2
HGNC:2198	7_94405197_A_C	0	0	0	0	0	COL1A2
HGNC:2198	7_94405197_A_G	0	0	0	0	0	COL1A2
HGNC:2198	7_94406250_G_A	0	0	0	0	0	COL1A2
HGNC:2198	7_94406260_G_A	0	0	0	0	0	COL1A2
HGNC:2198	7_94406278_G_A	0	0	0	0	0	COL1A2
HGNC:2198	7_94406286_G_A	3.978e-6	0	0	0	8.7940000000000008e-06	COL1A2
HGNC:2198	7_94406295_G_A	0	0	0	0	0	COL1A2
HGNC:2198	7_94406295_G_T	0	0	0	0	0	COL1A2
HGNC:2198	7_94407845_A_G	0	0	0	0	0	COL1A2
HGNC:2198	7_94407848_G_A	0	0	0	0	0	COL1A2
HGNC:2198	7_94407889_ACAGTAAGT_A	0	0	0	0	0	COL1A2
HGNC:2198	7_94408220_G_A	0	0	0	0	0	COL1A2
HGNC:2198	7_94408334_A_C	0	0	0	0	0	COL1A2
HGNC:2198	7_94408373_G_A	0	0	0	0	0	COL1A2
HGNC:2198	7_94408770_G_T	0	0	0	0	0	COL1A2
HGNC:2198	7_94408780_G_T	0	0	0	0	0	COL1A2
HGNC:2198	7_94408798_G_A	0	0	0	0	0	COL1A2
HGNC:2198	7_94408798_G_T	0	0	0	0	0	COL1A2
HGNC:2198	7_94408807_G_T	0	0	0	0	0	COL1A2
HGNC:2198	7_94408815_G_C	0	0	0	0	0	COL1A2
HGNC:2198	7_94408816_G_A	0	0	0	0	0	COL1A2
HGNC:2198	7_94409331_G_A	0	0	0	0	0	COL1A2
HGNC:2198	7_94409333_AGCTGTTGGTAAC_A	0	0	0	0	0	COL1A2
HGNC:2198	7_94409359_G_T	0	0	0	0	0	COL1A2
HGNC:2198	7_94409367_G_A	7.953e-6	0	0	0	0	COL1A2
HGNC:2198	7_94409373_CGTG_C	0	0	0	0	0	COL1A2
HGNC:2198	7_94409383_TGGGTCTTCCAGGCCTCTCC_T	0	0	0	0	0	COL1A2
HGNC:2198	7_94409403_G_A	0	0	0	0	0	COL1A2
HGNC:2198	7_94409403_G_C	0	0	0	0	0	COL1A2
HGNC:2198	7_94409404_G_A	0	0	0	0	0	COL1A2
HGNC:2198	7_94409564_G_A	0	0	0	0	0	COL1A2
HGNC:2198	7_94409582_G_A	0	0	0	0	0	COL1A2
HGNC:2198	7_94409592_G_A	0	0	0	0	0	COL1A2
HGNC:2198	7_94409732_G_A	0	0	0	0	0	COL1A2
HGNC:2198	7_94409738_G_GCTGGGGCTCCCGGCCTCC	0	0	0	0	0	COL1A2
HGNC:2198	7_94409742_G_A	0	0	0	0	0	COL1A2
HGNC:2198	7_94409750_G_A	0	0	0	0	0	COL1A2
HGNC:2198	7_94409768_G_A	0	0	0	0	0	COL1A2
HGNC:2198	7_94409769_G_A	0	0	0	0	0	COL1A2
HGNC:2198	7_94409769_G_T	0	0	0	0	0	COL1A2
HGNC:2198	7_94409787_G_A	0	0	0	0	0	COL1A2
HGNC:2198	7_94409795_G_A	0	0	0	0	0	COL1A2
HGNC:2198	7_94410251_G_T	0	0	0	0	0	COL1A2
HGNC:2198	7_94410260_G_A	0	0	0	0	0	COL1A2
HGNC:2198	7_94410269_GGA_G	0	0	0	0	0	COL1A2
HGNC:2198	7_94410278_G_A	0	0	0	0	0	COL1A2
HGNC:2198	7_94410286_GGGTGAGCCCGTAAGTAGCTCTATCATCACACTTTTATAAAGTTAATTGTTTTTCTCATTCCAGTTTCTCCAGCTGGACA_G	0	0	0	0	0	COL1A2
HGNC:2198	7_94410287_G_T	0	0	0	0	0	COL1A2
HGNC:2198	7_94410438_G_T	0	0	0	0	0	COL1A2
HGNC:2198	7_94410439_G_T	0	0	0	0	0	COL1A2
HGNC:2198	7_94410457_G_T	0	0	0	0	0	COL1A2
HGNC:2198	7_94410466_G_A	0	0	0	0	0	COL1A2
HGNC:2198	7_94410483_G_A	0	0	0	0	0	COL1A2
HGNC:2198	7_94410501_G_T	0	0	0	0	0	COL1A2
HGNC:2198	7_94410532_G_A	0	0	0	0	0	COL1A2
HGNC:2198	7_94410899_G_A	0	0	0	0	0	COL1A2
HGNC:2198	7_94410899_G_T	0	0	0	0	0	COL1A2
HGNC:2198	7_94410904_CGTG_C	0	0	0	0	0	COL1A2
[truncated: 2,813,727 more chars]
