## Supplemental Table 4 for "Sequencing individual genomes with recurrent genomic disorder deletions: an approach to characterize genes for autosomal recessive rare disease traits"

GeneSymbol	AFsum
HBA1	0.031715824220239705
GJB2	0.02656294000102073
CYP21A2	0.017127465810607714
BCHE	0.015523952640522426
CFTR	0.013428036996533142
SMN1	0.011303967
FLG	0.010723298660745941
PAH	0.009723728323847467
PRKN	0.008124115714774652
ABCA4	0.0076499541716580485
TYR	0.007610026150637328
MPO	0.007032620965847299
CEP290	0.006935868332117521
DUOX2	0.006556101713152027
GAA	0.006238486398042945
NPHP1	0.006199196620432841
USH2A	0.0060173746292861464
DHCR7	0.005819907
MUTYH	0.005819768
PMM2	0.005727029543521616
VWF	0.005064172661462372
GNRHR	0.005033805
ATP7B	0.0049302548835399715
C2	0.004736980767249246
CD36	0.004729884002041459
SBDS	0.00433445767005121
PKHD1	0.004272622057407009
SLC26A4	0.00410852901607549
NBEAL2	0.004079305862607322
CFAP410	0.004062582064393027
ANO5	0.0040455073260523295
ALDOB	0.003936831142066039
ABCC6	0.003909348149472818
EYS	0.003851267724509296
CUBN	0.0036602652576331112
HBB	0.003616975632058846
SLC3A1	0.003482261973054961
KIAA0586	0.0034740152304323473
ACSF3	0.003321302871165487
TTN	0.003296376677922604
TGM5	0.003257830661112134
ALPL	0.003186041131326408
SI	0.003131026885003431
TMPRSS3	0.003110813159213596
PLG	0.0030339153496043584
ABCC2	0.0030074990168842486
NME8	0.0029576566953437577
DNAH17	0.0029067599099456766
FANCM	0.002872184182970957
RAD50	0.00286312896532127
SLC12A3	0.0028257277454551803
NEB	0.0027793957439416947
ATM	0.0027060060175364132
SPG7	0.0026449621806162705
ABCA3	0.002598871041385184
OCA2	0.0025576733394456794
CPLANE1	0.002553218354714599
OTOA	0.002506460271502797
DNAH5	0.002484794227345378
ASL	0.002428935622196231
PYGM	0.002427984147458357
DNAH8	0.0024094881352652005
MEFV	0.0024005937201858345
DNAH11	0.0023763437610766114
CYP2C19	0.0023595976249453088
NPHS1	0.002358433503809489
FMO3	0.0023036219063343353
NBAS	0.0022636082663416734
LIPC	0.0022579976212000474
HOGA1	0.0022381173214105162
ARSA	0.002176229790488733
DYSF	0.0021615435788922463
SLC22A5	0.002137892480086679
RYR1	0.0020695659821122203
DNAH9	0.002068389372270131
BBS1	0.002061432
POLG	0.0020570610000000002
ACADVL	0.0020509490000000003
SPINK5	0.002047951860454858
FANCA	0.0020404284938429296
F7	0.0020364239931414036
CAPN3	0.001984381550709182
HEXA	0.0019840901682376816
ADAMTSL4	0.0019819154919118232
IQCE	0.0019486965717274974
MYO7A	0.0019029637856615939
STRC	0.0019007639492925022
CACNA2D4	0.0019005960652975773
LAMA2	0.0018994821061875508
UBA5	0.001883285
TTLL5	0.0018586727061878229
TG	0.0018293650624209106
CNGA3	0.0018226174197341345
COL7A1	0.0018161154234821889
VPS13B	0.0018111511148505054
OTOG	0.0018051771557088636
MYO15A	0.0018008043390801065
CC2D2A	0.001773424867428333
ACADM	0.001768151549102511
HERC2	0.0017395914490300687
CLCN1	0.0017272763793078753
GCDH	0.001722374080157344
HEPHL1	0.0017161003565888677
PADI3	0.0017158345506582467
BRCA2	0.0017058847185552365
LOXHD1	0.0017052799817447487
AHI1	0.0016994391267550583
IDUA	0.0016766557712072406
MCCC2	0.0016714925020806274
PCNT	0.001668658595751068
AGXT	0.0016610962265780885
DNAH2	0.0016570653219787346
HADHA	0.0016568354400179836
DOK7	0.001648521609560459
BTD	0.0016452617998492806
C8B	0.0016448267310637166
PTPRQ	0.0016374011926687108
FRAS1	0.0016300286939832961
LAMC3	0.0016144545306897454
OTOGL	0.0016129169680794298
GBE1	0.0016119907216527152
PEX1	0.0016004630408680582
CYP1B1	0.00159846
RECQL4	0.001596487
GUF1	0.0015940397784106608
VWA3B	0.0015905290165392216
MMACHC	0.0015636900988101985
ALDH7A1	0.0015286452730655267
RP1	0.0015263992866447892
MMUT	0.0015217986184791741
PKD1L1	0.0015063320638004922
DNAH1	0.0015063108902835616
G6PC	0.0014964145617625902
SPG11	0.0014963909922249899
CBS	0.0014953007008465902
SLC26A2	0.001493787
SLC17A5	0.0014885741424459523
SLCO1B3	0.0014863893552501395
TGM1	0.001478764
AGL	0.0014751708478519786
ALOXE3	0.001465698035706869
GNPTAB	0.0014590539797102718
RNASEH2B	0.0014566878298210878
ABCG8	0.0014509547702746303
LZTR1	0.00144531461301702
GYS2	0.0014440446327391512
GLE1	0.001436201811439258
FKRP	0.00142297
SRD5A2	0.001421326520886633
SERPINA1	0.001396535
CLCNKA	0.001395738860082929
TRDN	0.0013950462475868974
CTC1	0.001388762879247916
GALT	0.0013844717581660282
MASP2	0.0013830447614964214
NPHP4	0.0013800801182796917
VPS13C	0.0013794667318100372
ADAMTS13	0.0013786731809745747
MYMK	0.0013779918921884382
BLM	0.001364850308968884
ACADS	0.0013612307809468896
TPO	0.0013503197719236131
AIRE	0.001347974419741122
NMNAT1	0.0013457049154012748
PIGN	0.0013425114561081513
DOCK8	0.001340604705911304
DSC3	0.0013344597400646308
FAH	0.0013338143704028531
BCKDHB	0.001332134651893876
MPZL2	0.0013113164398855705
CEP152	0.0013095138702540836
LAMA1	0.001306288953589007
NR2E3	0.0012981250812803004
LIPA	0.001297229782414171
ASS1	0.0012900386873880175
B3GLCT	0.0012877994209118285
SECISBP2	0.0012849400844366407
CEP135	0.0012819516632589512
ASPM	0.0012748842597951518
CYP24A1	0.0012703031601760256
WDR35	0.0012696687190526525
SH3TC2	0.0012649364006989657
CCDC40	0.0012618208859437418
MERTK	0.001258316944254148
GBA	0.0012560077590696773
DMGDH	0.0012492095138394274
PPT1	0.0012432063913858811
PIEZO1	0.0012384887165866204
GMPPB	0.0012362982118115898
MYBPC3	0.0012297929733234092
SNORD118	0.00122395
DHTKD1	0.0012218310672776785
ASPA	0.0012213937108801682
CDH23	0.0012113150575900765
ANTXR2	0.0012095697318941984
LCT	0.0012092293959540257
TSPEAR	0.0012077769154017599
GALC	0.0011978789269093883
CYP27A1	0.001197783859035348
GLDC	0.0011727827662843656
ABCB11	0.0011697330205096689
OTOF	0.0011680737307071844
ADGRV1	0.0011671493789956436
CLN3	0.0011581049794773758
COL4A3	0.0011523151085048118
SGSH	0.00115066
CYP4V2	0.0011506141332209637
CABP2	0.001147432010221033
SLCO1B1	0.0011381750077005407
ADA2	0.0011345540752056328
TRIM37	0.0011331827163796864
DBT	0.0011313927848175366
RSPH1	0.0011249347673445906
ECHS1	0.0011224485285840282
IFT140	0.0011192354248459628
RPE65	0.0011134160364397003
CEP164	0.0011078242415946025
SLC25A13	0.001089881040177572
BBS10	0.0010784808796529342
ELP1	0.001077559948685596
GLDN	0.0010768751568157318
LAMB3	0.0010755323377941645
LAMA3	0.0010751313868164172
GLB1	0.0010673744384162216
VPS13A	0.001065099110318049
FREM1	0.0010631245380855296
ERCC6	0.001061366442647378
MOCOS	0.001058399582234415
SYNE1	0.0010576566690986056
AARS2	0.0010566384870872348
CYP7B1	0.001052713300856699
FANCC	0.0010503612144323327
SGCA	0.0010494023699861293
ALMS1	0.0010480814623794515
DYNC2H1	0.0010479151742094923
NLRP7	0.0010448731414428737
RARS2	0.0010431183941472391
LIPT1	0.00103822
GCNT2	0.0010372533060450874
TMEM67	0.0010364331305849543
NPC1	0.0010362491906170813
CHRNG	0.0010357745663350903
GINS1	0.0010299557490377814
TANGO2	0.0010298550029467046
EVC	0.001027648436596122
TTC21A	0.0010251111361867515
MAN2B1	0.001024917308173132
EVC2	0.0010222002932749115
NDUFB3	0.0010196631008528756
COL17A1	0.0010192883914496701
MCPH1	0.0010191247524869052
KIF7	0.0010180087771123614
MYO18B	0.001017974486693252
MPL	0.0010173151341900044
TRPM1	0.0010141734664752913
ANGPTL3	0.0010133040850632824
ABCA5	0.0010126856855094957
WRN	0.0010057629931494024
GUCY2D	0.0010049058675901325
COL18A1	9.948363369299627e-4
TSEN54	9.89148e-4
LDLR	9.87184190372873e-4
HEXB	9.835254097915992e-4
CRPPA	9.757548585159559e-4
NARS1	9.756452698042267e-4
XDH	9.727300184749765e-4
TPP1	9.7071e-4
MPDZ	9.676608586884081e-4
TMPRSS15	9.674683888079016e-4
FANCI	9.654204297389341e-4
AGPAT2	9.639236226498857e-4
USP45	9.598212773198611e-4
NUP133	9.586198161567026e-4
SPATA5	9.584062255370125e-4
IVD	9.575100300881367e-4
AGA	9.56381890570784e-4
MIPEP	9.55782608019226e-4
KCNQ1	9.527412208301733e-4
LPIN1	9.475329808419026e-4
SERPINB7	9.4720404194484e-4
CLRN1	9.470155518940561e-4
SEC23B	9.432649560105266e-4
SUGCT	9.414199662387546e-4
CPA6	9.40947392336966e-4
KATNIP	9.397017679475539e-4
NCF1	9.376545199250767e-4
NDUFV1	9.323459999999999e-4
CNGB1	9.303926617925065e-4
BRIP1	9.301271646616184e-4
SLC6A19	9.276498735744099e-4
BRAT1	9.23049472053157e-4
DNAI1	9.229723357017881e-4
CTNS	9.216529897386878e-4
SLC34A3	9.215130581868964e-4
SERPINC1	9.14653e-4
PDZD7	9.144301500983357e-4
POLR3B	9.140698209021273e-4
PIGG	9.140522600931528e-4
LRP2	9.091840198489928e-4
ALG6	9.06345922064318e-4
ERCC2	9.049612520624132e-4
CRB1	9.031677741413381e-4
VPS8	9.009022296595504e-4
GPR179	8.983157034756476e-4
WNT10A	8.928817698676816e-4
RNU4ATAC	8.91876e-4
CPT2	8.917938482009417e-4
CRB2	8.904641914274555e-4
PLA2G7	8.875927242115722e-4
ASCC3	8.809548876231909e-4
RPGRIP1L	8.787116929236883e-4
RTTN	8.779697803405025e-4
NPHP3	8.765850566518531e-4
GRM6	8.73859383113893e-4
COQ8A	8.719413228831258e-4
PRSS12	8.698243186699983e-4
KCNV2	8.660744314690053e-4
DBH	8.652055316787644e-4
CENPF	8.647052616308828e-4
TYRP1	8.638414801999024e-4
TCTN2	8.637337919768065e-4
GUCY2C	8.615098236838451e-4
PEX7	8.590198566325132e-4
DPYD	8.518501477192592e-4
FANCD2	8.515192907636866e-4
ACAT1	8.507020017567018e-4
GDF1	8.501113897862677e-4
IGSF3	8.488837434015295e-4
SARDH	8.476596963191696e-4
TECTA	8.474252091657002e-4
SZT2	8.469632507444077e-4
SMPD1	8.46885e-4
TBCK	8.437933160811527e-4
CDAN1	8.435126023028812e-4
CHRNE	8.375207028471173e-4
ABCA12	8.326961071766059e-4
BRCA1	8.326581725312171e-4
SACS	8.28363e-4
SELENON	8.238488736720744e-4
MYO3A	8.230003088180705e-4
BBS2	8.220016501696338e-4
WFS1	8.215851992095774e-4
KYNU	8.214131247664608e-4
MSH3	8.194567230475363e-4
PROM1	8.164920483841547e-4
PI4KA	8.163109203261498e-4
SLC12A1	8.145684120586293e-4
PRSS56	8.133235028253694e-4
ABCC8	8.125517490487818e-4
TMC1	8.102425137947756e-4
LRSAM1	8.095294999196991e-4
GALNS	8.092824127249182e-4
CENPJ	8.070523588556559e-4
IGHMBP2	8.043768997115486e-4
TRIOBP	8.03174300563722e-4
TRIP11	8.008092905905454e-4
FAN1	7.980076656475049e-4
CSPP1	7.97848434704036e-4
BCS1L	7.91339e-4
FTCD	7.909647275799687e-4
MTFMT	7.862725492200318e-4
DOCK6	7.843083504691778e-4
PLCD1	7.818560466148483e-4
MRPS7	7.808e-4
HGD	7.772179207509696e-4
GFM1	7.735788387522869e-4
TEX14	7.718532228864206e-4
RPGRIP1	7.702753187385173e-4
EPG5	7.696501970495805e-4
POLR3A	7.696276509075425e-4
ARSB	7.691863843472684e-4
SLC7A9	7.677636795370707e-4
ACAD9	7.676640400495261e-4
PCCA	7.666424746333323e-4
PHKB	7.640869432104542e-4
IFT74	7.623996248184994e-4
ETFDH	7.578270811796461e-4
PMS2	7.568935204434394e-4
DHX34	7.561062766399118e-4
TTC21B	7.560151051840254e-4
TGDS	7.54904390455992e-4
ABCA1	7.542154995949904e-4
KPNA7	7.492794684367254e-4
FCSK	7.48946829844499e-4
COL4A4	7.459598997025457e-4
SLC22A12	7.436938585390449e-4
KCNJ1	7.4323e-4
ADAMTS17	7.43047196920088e-4
TXNRD2	7.428054061884992e-4
PPA2	7.40345551244657e-4
PALB2	7.373409806577582e-4
EXOSC3	7.367230835426729e-4
UNC80	7.354759224124695e-4
CYP11B1	7.319358162343525e-4
DPYS	7.301536212624703e-4
PNKP	7.274930010207296e-4
COL6A3	7.233478185926198e-4
RP1L1	7.228644282098436e-4
HPS1	7.223973304814625e-4
TBX6	7.220894792324123e-4
MME	7.206348182749828e-4
DDX11	7.198862426278658e-4
EARS2	7.193784998766085e-4
TREH	7.162050010265375e-4
ERCC3	7.159859205002896e-4
UQCRC2	7.128634098029583e-4
MTO1	7.119761604257375e-4
C2CD3	7.119318973719748e-4
LMF1	7.107705218913907e-4
CFAP44	7.104750498001522e-4
FREM2	7.085945312807688e-4
FAM161A	7.079278505228737e-4
NIPAL4	7.059359499394033e-4
CFAP251	7.035890471343009e-4
EIF3F	7.006e-4
TNFRSF13B	6.992707485180357e-4
ATP2A1	6.991724204340964e-4
NUP188	6.965415459490032e-4
PGAM2	6.942913503125485e-4
CNGB3	6.938459039156204e-4
PRF1	6.934678103213963e-4
DARS2	6.928108692666583e-4
GRHPR	6.917601470349231e-4
TTC25	6.909042240295094e-4
ITPR2	6.90424263211753e-4
DRC1	6.904107290210959e-4
PLA2G6	6.860797784975027e-4
CCDC39	6.855946715944584e-4
HYDIN	6.83894949699211e-4
TDRD9	6.83572914567776e-4
DSG4	6.835399822193722e-4
KPTN	6.835090000000001e-4
DIS3L2	6.7871971326891e-4
AAAS	6.76593329007934e-4
PCDH15	6.762840030621886e-4
TBXAS1	6.74614149320818e-4
PKLR	6.732622018682545e-4
IFT81	6.726965071643353e-4
SLC10A2	6.724872760059952e-4
DYNC2I1	6.719098803959263e-4
HMGCS2	6.713275859256813e-4
FOXRED1	6.69560486010144e-4
USH1C	6.645739547946085e-4
NCAPD2	6.638776867475826e-4
LAMB1	6.608991025228405e-4
RAG1	6.595570010207296e-4
SLC37A4	6.576959091139445e-4
ALG1	6.574456805840456e-4
SCO2	6.555199999999999e-4
ACADSB	6.540119341864104e-4
ZMYND10	6.528187524247216e-4
GNE	6.525995122350795e-4
DUOXA2	6.511490664706798e-4
OPLAH	6.482407547956912e-4
WDR62	6.480735720979613e-4
LMBRD1	6.468404820541152e-4
TTC37	6.441417654473018e-4
XPA	6.424752908847518e-4
MYH7	6.413791663156252e-4
DDC	6.40892241538574e-4
MLYCD	6.403977235972459e-4
ANO10	6.389571988980318e-4
ADA	6.369620156897467e-4
PNPT1	6.335617195133196e-4
UROC1	6.3274165040544e-4
LARS2	6.31121242880103e-4
KIDINS220	6.310785570349253e-4
TRNT1	6.300732609658267e-4
HSD17B3	6.290035297853609e-4
F12	6.283871704565457e-4
IFT172	6.283222663080156e-4
PROC	6.27768e-4
ZNF335	6.257144288580317e-4
IQCB1	6.252788226845683e-4
CRADD	6.250000010207295e-4
ABCG5	6.239584438575415e-4
UBE2T	6.21606853655976e-4
GYG1	6.20127e-4
SLC6A5	6.184339138168795e-4
GPNMB	6.181459361869202e-4
AASS	6.178277999424608e-4
FAM149B1	6.177529553497152e-4
WDPCP	6.158336620898338e-4
ATR	6.147962636132934e-4
PEX6	6.14738379208768e-4
NAGLU	6.14456e-4
MASP1	6.134078892268927e-4
ANO6	6.130178617240745e-4
RDH12	6.1295434042833e-4
ACADL	6.113034628469904e-4
FKBP14	6.086461273166743e-4
CA12	6.085671516572346e-4
TRIT1	6.08056e-4
CRYBB3	6.045659083611099e-4
KRT74	6.044534707143612e-4
RMRP	6.038899999999999e-4
PYGL	6.030980571744344e-4
LRP5	6.027099704049825e-4
LRRC6	6.024473797748424e-4
DHODH	6.023614997653524e-4
COASY	6.01819e-4
ARMC9	6.000009904930348e-4
RYR3	5.981142094242387e-4
CYP4F22	5.966059757902979e-4
SLC25A21	5.96019834119943e-4
HPS3	5.948172408895704e-4
XRCC4	5.944730646007322e-4
XPC	5.938183035275712e-4
FYCO1	5.933135789379978e-4
TK2	5.870499797322072e-4
APOB	5.870380423286668e-4
F2	5.843871783761098e-4
DLD	5.842092701551892e-4
POMT1	5.821875707795909e-4
NARS2	5.804759887179583e-4
IL12RB1	5.79736049981864e-4
POP1	5.783268475170189e-4
SDR9C7	5.764223599832497e-4
CLCNKB	5.759491698663472e-4
ESCO2	5.753616811324092e-4
LRPPRC	5.751288094682945e-4
SURF1	5.747377625920837e-4
ENAM	5.730340988254873e-4
CDHR1	5.725375284304805e-4
CDK5RAP2	5.709804532945382e-4
PCCB	5.68643880431208e-4
EPS8L2	5.661658897224697e-4
DOCK7	5.652480094024523e-4
MEI1	5.64541797871975e-4
SPTA1	5.623691904340828e-4
ZFYVE26	5.622760864749491e-4
FKTN	5.593807881410028e-4
UPB1	5.585629137385695e-4
NDUFAF5	5.575379692530313e-4
GP9	5.5727e-4
ARHGEF18	5.560359045375662e-4
RDH5	5.54113e-4
PMFBP1	5.486885219206591e-4
DZIP1	5.464755067805527e-4
SLC36A2	5.464136279442755e-4
ALOX12B	5.430657541410918e-4
CUL7	5.430524635657263e-4
CA5A	5.420930502360678e-4
NEK1	5.414784279928915e-4
CCDC114	5.404150185220414e-4
ZMPSTE24	5.403794088088441e-4
MNS1	5.40137624284398e-4
RNASEH2A	5.395021767106448e-4
LRBA	5.392193147599755e-4
ILDR1	5.378500186826569e-4
NEK9	5.37553217241486e-4
RARS1	5.360446099227353e-4
MYO6	5.342870810687923e-4
WDR72	5.34229273730779e-4
AUH	5.315633729605626e-4
SLC7A7	5.306829050697845e-4
UGT1A1	5.302152996416621e-4
PEPD	5.298831223493316e-4
MYO5B	5.281757231722702e-4
F5	5.280710517879063e-4
RTEL1	5.273975814115186e-4
YARS2	5.268555826539179e-4
TCIRG1	5.25526e-4
SGCB	5.229393999653966e-4
ADSL	5.211755498968686e-4
AGRN	5.19817357599095e-4
CYP27B1	5.19377e-4
KRT14	5.180998517523463e-4
LEPR	5.172318688792154e-4
DNAAF4	5.154930237968654e-4
SGCG	5.153277254634993e-4
MANBA	5.148075197534426e-4
HGSNAT	5.131213225670612e-4
PIEZO2	5.126537899638833e-4
MAK	5.103768565314717e-4
SDCCAG8	5.10274897387662e-4
TAC3	5.09976111032354e-4
SPAG1	5.082436127260136e-4
TYMP	5.08139e-4
LPL	5.063663903545763e-4
ECEL1	5.05932640303456e-4
NDUFS1	5.054817324796921e-4
PREPL	5.009594697426423e-4
SAG	4.995551034234756e-4
LRIG2	4.994523110326554e-4
FTO	4.989649919480144e-4
PIGO	4.983907809049692e-4
SBF1	4.966208508609095e-4
CPT1A	4.958294498791569e-4
EIF2B5	4.956894904526542e-4
MYH11	4.950830613592728e-4
CNKSR1	4.945789805788081e-4
AP5Z1	4.94003985693492e-4
CEP112	4.931848748128687e-4
ZNHIT3	4.9266e-4
PTS	4.923799999999999e-4
SCN9A	4.907467911746462e-4
MRE11	4.892056158896822e-4
CCNO	4.888896060505079e-4
CEP63	4.888297062674477e-4
SDHA	4.8761603597866884e-4
TMC8	4.8523752551165455e-4
TACR3	4.831638326322341e-4
BBS9	4.821127141526991e-4
SLC2A10	4.811754038085504e-4
NGLY1	4.809363873420758e-4
CYP11B2	4.8073188193142343e-4
FBXL4	4.80372769365903e-4
COX15	4.7978973498175037e-4
SYCE1	4.797679175680969e-4
COLQ	4.768149394437736e-4
VPS33B	4.758626092337649e-4
INVS	4.700490263318361e-4
SPEF2	4.6670521078340244e-4
PDE6B	4.6664750039324094e-4
MCM8	4.6654885318275774e-4
SLC2A9	4.665410351663013e-4
IARS1	4.66092494566347e-4
COL9A1	4.657937235580434e-4
ALDH5A1	4.6578481064609274e-4
POLE	4.642565888680399e-4
MVK	4.6418400102072953e-4
MCCC1	4.6403602123288554e-4
GAMT	4.6389519992197397e-4
TBCD	4.6359022776152844e-4
MRPS34	4.6318589027153793e-4
SPEG	4.613014730239229e-4
SORD	4.6059507167270526e-4
AKR1C2	4.604762516464689e-4
HFM1	4.604698783623462e-4
SLC38A8	4.602249751259459e-4
PROP1	4.6000997931310467e-4
WWOX	4.599565982452219e-4
LIG4	4.58762e-4
SLC5A2	4.587182059746806e-4
TREX1	4.58423e-4
RAD51C	4.58349e-4
MFRP	4.5604800102072953e-4
FSIP2	4.548127740235941e-4
COX10	4.547678997041192e-4
MMP21	4.538999398119701e-4
INTU	4.535191828836105e-4
SLCO2A1	4.53183741687797e-4
PRRT2	4.51402e-4
WDR19	4.4804096255463525e-4
B3GALNT2	4.4725302315540586e-4
AK7	4.4698164856527e-4
F13A1	4.464156535977265e-4
TUBGCP4	4.4465178980604815e-4
AMACR	4.414890183073934e-4
TRAPPC11	4.4113797999149163e-4
AIPL1	4.4054860009964275e-4
CFAP43	4.4043287425665767e-4
RAB23	4.403710354381474e-4
ERCC4	4.3982903958533423e-4
MTRR	4.395956868733389e-4
HLCS	4.394287385273001e-4
KIAA0753	4.38427481510835e-4
PANK2	4.374508396708325e-4
NEK10	4.3378987083997345e-4
DZIP1L	4.337401719567424e-4
PIGV	4.3369954909081173e-4
THOC6	4.318311702012329e-4
ATP6V0A4	4.3044148654284377e-4
AVIL	4.304044778109528e-4
RAB3GAP1	4.3035678072366514e-4
SLC45A2	4.29896e-4
EIF2AK4	4.2899983033417073e-4
KIF14	4.286141097509244e-4
CAD	4.279531191312657e-4
PEX12	4.277694614306784e-4
RNF168	4.266281210532156e-4
AP4E1	4.264032438127277e-4
CDC45	4.260155098258273e-4
SLC25A20	4.2422480061269296e-4
TSEN2	4.2350616031075825e-4
TOGARAM1	4.230969408005853e-4
TMEM260	4.224737491784291e-4
MICU1	4.2113393268130835e-4
NBN	4.195652209374844e-4
APTX	4.1923375929999005e-4
HSD17B4	4.189552703130313e-4
SNAP29	4.161054389543706e-4
CNTNAP2	4.158053155985731e-4
BCKDHA	4.148261402118071e-4
BDP1	4.1456311464571627e-4
AMPD1	4.1443340069236e-4
CD55	4.143512105656555e-4
ORC6	4.142333095995076e-4
UQCRFS1	4.1383666211913805e-4
POLR1C	4.134558901544248e-4
IFT122	4.1313646229902516e-4
TOP3A	4.1300660890669584e-4
TTC7A	4.119687193378212e-4
TGM3	4.0980904168463894e-4
ITGB6	4.09422253142111e-4
BBS7	4.093800445025596e-4
HSPG2	4.093568140889958e-4
GATB	4.088535181636135e-4
UROS	4.0794462041520167e-4
MCM3AP	4.067050751226011e-4
PHYH	4.001656001709476e-4
LTBP2	3.9998369789301396e-4
MYH3	3.9860463242079037e-4
VPS13D	3.9836233672922754e-4
LDHD	3.983567494702141e-4
CP	3.9775792874879087e-4
CPS1	3.97501880232641e-4
ABCB4	3.9721418935505996e-4
CLPB	3.951126106156223e-4
CFAP53	3.9495774854003685e-4
CHRND	3.9452313047958236e-4
CPAMD8	3.9433247729903087e-4
CSGALNACT1	3.943082874684478e-4
COG7	3.93140149488081e-4
EIF2B3	3.9288612031729845e-4
CTH	3.909266156369995e-4
MLC1	3.9074316992122914e-4
POR	3.90324e-4
DNAAF1	3.8978658050906913e-4
FLVCR1	3.894292012752432e-4
MSH6	3.887371098306889e-4
NDE1	3.8824e-4
PHYKPL	3.882111591337889e-4
FZD6	3.878022416756721e-4
CYP2R1	3.874849996682431e-4
FANCE	3.8639557114981905e-4
TTPA	3.8614479743223054e-4
ATIC	3.8537123241895926e-4
MMAA	3.84742820739463e-4
WASHC4	3.8437965930179807e-4
SLC1A4	3.8399479019461083e-4
MYD88	3.838046001630952e-4
C12orf4	3.833306352886837e-4
ZNF142	3.8304764999256283e-4
ALPK3	3.8277731065196243e-4
PLD1	3.827772586348909e-4
ATP8B1	3.8231824063378664e-4
SETX	3.8200855290491926e-4
CLN8	3.816730034007244e-4
WASHC5	3.813941516431372e-4
MPV17	3.8046200102072954e-4
MPI	3.7973699008094516e-4
COG5	3.7903350156754696e-4
COL6A1	3.785039974314256e-4
P3H1	3.7801975993020833e-4
ACP4	3.7713167284891824e-4
PDE6C	3.7706038241118635e-4
NALCN	3.768468990770287e-4
MCOLN1	3.7663039922900216e-4
POLH	3.7649681945472026e-4
ALDH3A2	3.76016e-4
CEP250	3.757318597180785e-4
TTC29	3.7490377599169733e-4
MTR	3.7488275845947886e-4
TTC19	3.746667579776675e-4
NR0B2	3.7451248408615356e-4
GP1BB	3.729154698499758e-4
MAT1A	3.72437e-4
ZP1	3.723984026010472e-4
NDUFAF3	3.70679383893315e-4
TULP1	3.693714205907881e-4
SLC6A20	3.681417688312649e-4
MMAB	3.6785380953803797e-4
SLC25A1	3.6715999012206565e-4
TCN2	3.6684098379827945e-4
FARS2	3.6599326521716757e-4
COQ4	3.656208500935726e-4
IMPG2	3.647988689810601e-4
TBC1D24	3.643747802947257e-4
TMPRSS6	3.643686193002248e-4
CFAP298	3.6412080176150425e-4
GPSM2	3.6352103253550245e-4
ANKLE2	3.6306318094090836e-4
UNC13D	3.626398301164154e-4
PINK1	3.624306206631637e-4
VLDLR	3.624183884469711e-4
LIPN	3.6206121649229317e-4
UVSSA	3.6190241826261627e-4
CHRNA3	3.6174273873257334e-4
AFP	3.5927837236169956e-4
SLC26A3	3.586151820662783e-4
CHAT	3.584456594169361e-4
SLC19A3	3.567930003284644e-4
MTMR2	3.5669545559025137e-4
EFL1	3.565501606730644e-4
MECR	3.5608586955056525e-4
SUMF1	3.5593999434912604e-4
CENPE	3.556211169813236e-4
ITGB3	3.555706099994893e-4
INPP5E	3.5517900102072957e-4
TRMU	3.5501187056268424e-4
HPSE2	3.5487743616613443e-4
C8A	3.5487286368152127e-4
IDH3B	3.5486582874000305e-4
NEK2	3.5474493370202254e-4
WRAP53	3.5445145885573584e-4
GJC2	3.54312e-4
GALK1	3.529851600894698e-4
HJV	3.5293e-4
MTTP	3.5256917256075307e-4
TBX19	3.5180732337705114e-4
MKS1	3.513974198171918e-4
KLKB1	3.4966162867074694e-4
LMAN2L	3.4930561286312294e-4
CLN5	3.4830099999999997e-4
KRT25	3.4829711830752785e-4
CRTAP	3.4811304193818827e-4
TNXB	3.475035497545102e-4
NEU1	3.4650277920233574e-4
FSHR	3.4476760527473875e-4
MOCS1	3.4431329074922017e-4
DGAT1	3.436815699789901e-4
TRAPPC9	3.4346195116575134e-4
RFT1	3.4011332121494154e-4
DNA2	3.399879386260256e-4
PUS7	3.3934496420961525e-4
GALM	3.3711404421410407e-4
ZMYND15	3.36371498178778e-4
UNC45B	3.3617011013120646e-4
SLC34A2	3.3541746461196453e-4
PNPLA6	3.345530901465132e-4
FIG4	3.3421632011510595e-4
CSF3R	3.341193781848627e-4
KL	3.3408101035035985e-4
TCHH	3.3397186001262743e-4
NCF4	3.3379108978028244e-4
OAT	3.3326848130834616e-4
ZNF469	3.3311e-4
LAMB2	3.3309488952848476e-4
EPCAM	3.328904527128644e-4
ORC1	3.320245019846549e-4
TOR1A	3.31942200194191e-4
CWF19L1	3.31887740047446e-4
AMT	3.30674e-4
TOR1AIP1	3.3063634647663567e-4
TH	3.3059334086505624e-4
SPART	3.3014474688158695e-4
ADAMTS9	3.296897793916287e-4
KIAA0825	3.290743711659161e-4
CCDC65	3.2863473916222574e-4
VRK1	3.2856247301595867e-4
JAK3	3.283174485699453e-4
SAMHD1	3.262295403499005e-4
TMEM216	3.2600790031828126e-4
MKKS	3.2594420988331407e-4
CWC27	3.246117499100219e-4
MRPL44	3.239211693265941e-4
HMGCL	3.2310016219042894e-4
GPC6	3.2302583667842555e-4
OBSL1	3.228368405254434e-4
STAR	3.22703399144399e-4
NUBPL	3.224921502812686e-4
EIF2B2	3.22093e-4
ARSG	3.2195905714615947e-4
TMEM231	3.2184499987648104e-4
DNAAF5	3.1987872401925384e-4
PMP22	3.18779e-4
RAB27A	3.185690549106705e-4
APRT	3.173489610166678e-4
PCK1	3.165810300039034e-4
INTS1	3.16502419978549e-4
ACBD6	3.164831732647144e-4
NTHL1	3.164478362545089e-4
POMGNT1	3.15982319873434e-4
GUSB	3.155231294459817e-4
FAM20A	3.1552174459648086e-4
MYSM1	3.1548585911878035e-4
PHGDH	3.147180020414591e-4
SMARCAL1	3.1465141722696044e-4
RFX6	3.1463330417743024e-4
SCNN1B	3.145759616711717e-4
CEP120	3.1407275452242814e-4
KIAA1109	3.1355798879269904e-4
SLC26A1	3.128241214351612e-4
MTHFD1	3.119237800440621e-4
HAX1	3.1159189968218466e-4
FBP1	3.113597110090328e-4
CASQ2	3.1102777101278467e-4
ADSS1	3.105083764027094e-4
CAPN1	3.1034403998799436e-4
SCN4A	3.103198595708569e-4
LAMC2	3.097822799541743e-4
RBP3	3.0948014735771387e-4
FGD4	3.0940718625643686e-4
UNG	3.0895786676410353e-4
LIPH	3.0858000102072954e-4
FOXE3	3.07999e-4
PIGT	3.07465e-4
CARMIL2	3.058515508036497e-4
PARK7	3.055530051036477e-4
AQP2	3.037238407592997e-4
SLC25A15	3.0353738035013457e-4
TCTN3	3.033277532045578e-4
XPNPEP3	3.024484508387104e-4
AP3B1	3.0244400159062934e-4
DSTYK	3.023919557563204e-4
DNMBP	3.023524795935373e-4
ERCC8	3.0224491671113486e-4
PMPCB	3.0151390764201526e-4
ATP8A2	3.012705923164308e-4
LMOD3	3.0117424158288144e-4
AMH	3.0096610448806897e-4
TMEM237	3.003973688850901e-4
TFR2	2.9997788949286656e-4
KLHL40	2.983692800730423e-4
SLC4A4	2.981545071634173e-4
NDUFAF6	2.974544318368626e-4
GHRHR	2.968971881803975e-4
IRAK4	2.9671700102072956e-4
FERMT1	2.9628973819125377e-4
SASS6	2.9592360806418583e-4
ADAMTS18	2.957479528049589e-4
ARMC2	2.9571996037702775e-4
SCN5A	2.9494729064504475e-4
POC1A	2.9452273036301483e-4
SEPSECS	2.943695917101272e-4
MMP13	2.9389758793112565e-4
CYB5R3	2.9374896220895995e-4
PIGB	2.9365698251083424e-4
CHST6	2.9252e-4
FDXR	2.9223908012092066e-4
TWNK	2.90286e-4
NTRK1	2.89601532296845e-4
PPP1R21	2.8941185837538796e-4
TTI2	2.891926374104514e-4
DCPS	2.888887707415153e-4
PLOD1	2.8690881123525415e-4
SPR	2.8626793090072346e-4
MED23	2.861937812324122e-4
PFKM	2.8609882895624077e-4
SLC25A26	2.8560512146214023e-4
KLHL41	2.841368499768397e-4
HINT1	2.83893e-4
SLC24A5	2.836122005196917e-4
ALS2	2.834358999105266e-4
HIBCH	2.830339619700459e-4
GYS1	2.8303010725416267e-4
ELP2	2.8280591185263313e-4
TRPM6	2.826483710123284e-4
NSUN2	2.826081795319624e-4
LIMS2	2.8260537328606006e-4
SCO1	2.8142304228993527e-4
CNTNAP1	2.8141044772557797e-4
ARG1	2.8102440923579504e-4
AGBL5	2.8087499873689377e-4
COG1	2.804026500889789e-4
CEP78	2.802262719294941e-4
MARVELD2	2.80150279631624e-4
PAPSS2	2.7960499811724177e-4
GFM2	2.7942919107277526e-4
PRX	2.7931099999999997e-4
FLNB	2.7896875057597506e-4
ALG12	2.785761798864426e-4
UBE3B	2.77577430167862e-4
GDAP1	2.7691600102072955e-4
RAPSN	2.768665395798569e-4
CFAP69	2.767430069070542e-4
FGA	2.764646628806191e-4
BUB1B	2.764178590353583e-4
RIMS2	2.763961888376798e-4
CD247	2.763427595988498e-4
PLVAP	2.7600000612437725e-4
POMT2	2.7576315084831116e-4
DSP	2.7539891023537123e-4
WDR73	2.7393705985780874e-4
ENPP1	2.73028439642038e-4
RSPO4	2.724311348174524e-4
PRMT7	2.722436486373502e-4
ALDH18A1	2.711464799198236e-4
NAGA	2.708665619932893e-4
ARMC4	2.7062012035136555e-4
RHO	2.7035537219404615e-4
GSR	2.6974976708515896e-4
COL25A1	2.6949727407554747e-4
NUP88	2.6938294013234554e-4
COL6A2	2.6755641987831263e-4
SLC29A3	2.6726833975775863e-4
ETHE1	2.67088869944995e-4
ALG8	2.669950020414591e-4
GNPTG	2.666201195405817e-4
PLCE1	2.6617076068223685e-4
DST	2.6591695976366567e-4
POLR3GL	2.6591268903780146e-4
EDAR	2.657170195788029e-4
BBS5	2.649700789908937e-4
ACY1	2.647500010207295e-4
PADI6	2.6434252913531964e-4
TELO2	2.638955305248543e-4
AHSG	2.6289769039067323e-4
TUSC3	2.6288618391845375e-4
EMP2	2.628269039632869e-4
M1AP	2.628234624353354e-4
MCEE	2.628e-4
TUBGCP6	2.622782804255628e-4
NFU1	2.610581304592204e-4
CYP2U1	2.605278283918148e-4
TRAPPC4	2.6000767016246104e-4
TECPR2	2.596116002962645e-4
ALDOA	2.596e-4
CORO1A	2.596e-4
TENM3	2.5897697193059304e-4
TRPV6	2.5862600000000003e-4
MC4R	2.58565e-4
MMP20	2.5684001866466133e-4
ITGA7	2.566504511618516e-4
CFAP65	2.562734784987697e-4
SCARF2	2.560241803431651e-4
CD19	2.5584752129125714e-4
GFER	2.5572e-4
DNAAF3	2.55329e-4
QARS1	2.54741e-4
OTUD6B	2.532302112103696e-4
FECH	2.5295362997039826e-4
DCDC2	2.528196994891474e-4
CC2D1A	2.525066979615076e-4
IARS2	2.5084855315071763e-4
CSTB	2.50523e-4
LRRC56	2.50351141403371e-4
QRICH2	2.50188462814549e-4
AMBN	2.5013875483637094e-4
PNPO	2.49611e-4
HSD3B2	2.4756195149870473e-4
AP4B1	2.4743591004541143e-4
AARS1	2.4718707684954767e-4
SLC13A5	2.4654452033084516e-4
RLBP1	2.464147516790703e-4
PXDN	2.461058422617945e-4
GJB6	2.459300051036477e-4
P3H2	2.4507378944139e-4
ACE	2.4507155302644357e-4
SKIV2L	2.443902059931033e-4
SRD5A3	2.4335435857275383e-4
RINT1	2.4313635549333412e-4
GGCX	2.4311952211064636e-4
H6PD	2.430477293273725e-4
CBLIF	0.00024275999999999999
KARS1	2.42747e-4
NEFH	2.423327503339015e-4
COG6	2.421868898736774e-4
COL9A3	2.4192010894233385e-4
RTN4IP1	2.4057075938223093e-4
CDT1	2.4022280371911823e-4
KLK4	2.3991149005235637e-4
PIBF1	2.397790946361269e-4
PRDM5	2.394030317320302e-4
GLRA1	2.3924393914884445e-4
SLURP1	2.3859080302819608e-4
CTSK	2.3847702001358057e-4
SPNS2	2.377436107963149e-4
COL27A1	2.3601079151736992e-4
NUP93	2.36e-4
FANCG	2.356728594764066e-4
SLC4A11	2.3526393075897335e-4
DHDDS	2.346e-4
PLOD2	2.342067933500388e-4
NDUFV2	2.3417623814582498e-4
GRIP1	2.340190051036477e-4
PYCR1	2.33211e-4
ANAPC1	2.3143749088557668e-4
PRMT9	2.3106903017833247e-4
C12orf65	2.31033e-4
OSGEP	2.3054412974282635e-4
IFT57	2.3014100133877946e-4
CPN1	2.3006167202765937e-4
LRMDA	2.3000099372438854e-4
PLCB3	2.300000051036477e-4
PRODH2	2.2994405389908934e-4
ROBO3	2.2965119995707996e-4
SNX14	2.2916302009544031e-4
NIN	2.2911946225830215e-4
GFPT1	2.290359497839019e-4
INSR	2.2896776167477762e-4
CYP17A1	2.2842705095088925e-4
PIGM	2.2786000408291817e-4
NUP107	2.2753198198479228e-4
BBS12	2.27164e-4
RMND1	2.266978629216659e-4
IFT52	2.2643688771495363e-4
MSH2	2.263509728564061e-4
AHCY	2.2616623031483754e-4
TJP2	2.2524598985700146e-4
CLDN16	2.24097193200242e-4
IFT80	2.2368906108826678e-4
IBA57	2.23518657094246e-4
SPATA16	2.2351233201334253e-4
TET2	2.2351204961523763e-4
PCLO	2.234646644865279e-4
COX4I2	2.2342470856528962e-4
CCDC88C	2.2340934174280846e-4
LIFR	2.2307029135008484e-4
LARS1	2.230326612304703e-4
SFTPB	2.228e-4
IL36RN	2.227e-4
PCARE	2.2180538981444203e-4
PIGS	2.208921695091133e-4
ROR2	2.208866715396184e-4
FH	2.204948701999858e-4
HAAO	2.2036977963036858e-4
ITGB2	2.197832310202648e-4
PEX11B	2.1938773018989502e-4
GALNT3	2.191960709327436e-4
IL17RD	2.1907324804332223e-4
MC2R	2.1873e-4
CEP104	2.1838533646170865e-4
RCBTB1	2.1826733026680838e-4
SUCLG1	2.1761000102553423e-4
COL11A2	2.1753555035083647e-4
CANT1	2.17449e-4
NAXE	2.1718656353186816e-4
TAF13	2.1701087098335847e-4
SLC9A9	2.170034413211397e-4
LMAN1	2.1620025972500327e-4
METTL23	2.1561399999999999e-4
MTHFR	2.1527420017657242e-4
ATP13A2	2.14602e-4
LCA5	2.1455303038934664e-4
SLC5A1	2.1434136782048642e-4
CEP83	2.1414304003813305e-4
TRMT1	2.1364000102072956e-4
GATC	2.13458402423474e-4
SLC25A38	2.1334871993986795e-4
MRPS2	2.1322699112439296e-4
ITGA2B	2.1260817981046625e-4
AGK	2.1253487933996668e-4
CDC14A	2.120817103568688e-4
BSND	2.1197503957985945e-4
ATP6V0A2	2.1104656690235272e-4
PEX2	2.1082700000000002e-4
BRDT	2.1080126666521678e-4
CFD	2.1052872216387186e-4
ADAMTS3	2.104994723595155e-4
STAT2	2.1037021087977337e-4
ALG14	2.1034806968600606e-4
SMG9	2.1034178735135356e-4
MATN3	2.103041329064581e-4
PECR	0.00021028873152317828
GP6	2.0916647396540387e-4
PEX10	2.08611e-4
TRMT10A	2.085887405868119e-4
TECRL	2.0821017151457724e-4
TOE1	2.082011601964091e-4
GAN	2.07896882728833e-4
TAP2	2.078879090430832e-4
SLX4	2.077565501377713e-4
SLC18A2	2.0763533190522204e-4
MFN2	2.0747924143951362e-4
MLH1	2.0720144208060973e-4
HPGD	2.0703e-4
DES	2.0659148143095034e-4
PRODH	2.0619e-4
KIZ	2.060863837671948e-4
EPM2A	2.059640902319001e-4
NCF2	2.054541786393188e-4
PDX1	2.048404901530107e-4
IL7R	2.0448130059191235e-4
TRAF3IP1	2.043015483650379e-4
BAAT	2.0378004910526215e-4
SLC25A10	2.037477870544535e-4
ITGA8	2.0374491896291147e-4
NCAPG2	2.0371026994325803e-4
CFAP70	2.0370144602566143e-4
NPR3	2.0370034872030374e-4
LRPAP1	2.0360247976079513e-4
RAB3GAP2	2.03517740974006e-4
PEX26	2.0302974162398488e-4
MYLK	2.0260574113398417e-4
AICDA	2.01725e-4
HACE1	2.0161047170813101e-4
CTSC	2.0148110104560433e-4
B4GALNT1	2.00627e-4
ALG3	1.9992885780508048e-4
SLC24A1	1.9824644079392777e-4
HADHB	1.9819659946902703e-4
GDAP2	1.9721324315469246e-4
QRSL1	1.9720973978110123e-4
ZP2	1.9718038947758032e-4
DGKE	1.9714923791980254e-4
CYP26C1	1.971482206499786e-4
HAVCR2	1.9714242398549686e-4
ATP6V1B1	1.971400693515127e-4
ZBTB40	1.971341821445094e-4
NHLRC1	1.96853e-4
BVES	1.9599020997771412e-4
DNAJB2	1.9456150360154176e-4
ASNS	1.9352775948721753e-4
FARSB	1.921221519604104e-4
PYROXD1	1.920963803763944e-4
CHKB	1.9134409165488114e-4
TRIP4	1.9113219882722595e-4
ZNF341	1.9112338895865832e-4
CEMIP	1.9059308078794857e-4
FGF20	1.9057212421103031e-4
MBTPS1	1.9056155178986955e-4
TUFM	1.9006201008395037e-4
SLC34A1	1.8974015051666484e-4
DSC2	1.896181197971236e-4
PDSS2	1.8901443432311644e-4
GPD1	1.8842620021416572e-4
SLC12A6	1.884068014089633e-4
HPS4	1.8812313644377235e-4
NEMF	1.8799248004476354e-4
UBR1	1.8543380021784618e-4
EOGT	1.8541423751401877e-4
SGPL1	1.8538446792443235e-4
CDH3	1.8537631153364527e-4
RSPH3	1.851662803111982e-4
DYM	1.84830260318371e-4
CNTN2	1.8444692341290647e-4
SBF2	1.8430273101007822e-4
PIK3C2A	1.8415226031720522e-4
TARS1	1.840297004491731e-4
NLRP1	1.8398672227704083e-4
ADGRG1	1.8390753995666304e-4
NPHS2	1.836547897723734e-4
GRXCR1	1.8335431004995947e-4
SERAC1	1.8331884138286626e-4
CHRNA1	1.83041701930142e-4
IFT43	1.8293641005205457e-4
EPRS1	1.827140104069258e-4
ERCC6L2	1.8264206184026552e-4
MYH2	1.823470288300349e-4
GOSR2	1.8195265988149145e-4
ADAMTS2	1.8195036835594406e-4
DEAF1	1.8146574101608734e-4
CABP4	1.8104832811450074e-4
PROS1	1.8022399014753243e-4
SLC52A2	1.79626e-4
CLN6	1.79591e-4
GALE	1.79512e-4
TSHB	1.7912e-4
GLYCTK	1.791e-4
VARS2	1.7849070975837158e-4
SLC39A4	1.7809727037687088e-4
RFXAP	1.7768420411812258e-4
CACNA1B	1.7751838140611653e-4
TARS2	1.7751533778209705e-4
REN	1.7751289806255954e-4
DYNC2I2	1.7748849138290226e-4
STN1	1.774404413481534e-4
LSS	1.7740400971888448e-4
GPAA1	1.7662e-4
G6PC3	1.76025e-4
FRRS1L	1.759419878543732e-4
EXOC6B	1.7501256205636567e-4
DHX37	1.74125480060454e-4
RBM8A	1.739e-4
EXT2	1.738280420752822e-4
ASAH1	1.73773e-4
TMCO1	1.7330800102072954e-4
ELMOD3	1.728607494442258e-4
C19orf12	1.72773e-4
TERT	1.7235973179265788e-4
FANCL	1.7118854041141038e-4
SMO	1.7116838034780812e-4
PNLIP	1.709497610136168e-4
AP1S1	1.709206294819701e-4
RELN	1.708746781332593e-4
CILK1	1.708679096736887e-4
AIMP1	1.7085710123865283e-4
TNNI3	1.7084500102072954e-4
HR	1.7082997828765656e-4
IRF7	1.7080529141821899e-4
SVIL	1.704514090352948e-4
FKBP10	1.6991400009103678e-4
AGTPBP1	1.688237292017257e-4
TDP1	1.6869768054957084e-4
TAF2	1.684815307482623e-4
GNAT1	1.6843995894189878e-4
ALDH4A1	1.6790457955586724e-4
LIPT2	1.678e-4
CEACAM16	1.6775606937226607e-4
KIFBP	1.6743999999999998e-4
FUCA1	1.6724725149094383e-4
LDLRAP1	1.6595057121321816e-4
ADAM17	1.6592443080298835e-4
ERBB3	1.6590853948468342e-4
ACTA1	1.6545913894078904e-4
CNNM4	1.6541556896338587e-4
WDR4	1.6484709976793965e-4
NHLRC2	1.6439180808447418e-4
GON4L	1.6438650254713139e-4
SCAPER	1.6436671967312577e-4
FRY	1.6435199995612493e-4
DIAPH1	1.6433510108981864e-4
NADSYN1	1.6431486028523068e-4
ASPH	1.6430039067927282e-4
PLCB1	1.6429538300144486e-4
PARP1	1.6426599086116767e-4
PGAP1	1.6380874955327645e-4
DDHD2	1.6353600102072955e-4
AGT	1.6334959138814757e-4
GTPBP3	1.6262889098127e-4
PTPRC	1.625581542099691e-4
DMP1	1.6208929945172278e-4
PSAT1	1.6196821232234896e-4
OCLN	1.6159727283593384e-4
MUSK	1.6142994988456647e-4
NUP160	1.6122189072120818e-4
MRAP	1.6084121990930404e-4
NPC2	1.5992500102072953e-4
EIF2AK3	1.592263693786231e-4
TLE6	1.5912897037150456e-4
LHCGR	1.5912577982510836e-4
XYLT1	1.5811655060089146e-4
MYO9A	1.5808895022928482e-4
SLC30A9	1.5773628183524124e-4
SCP2	1.57726128691138e-4
TUBGCP2	1.5769808987897704e-4
TP53RK	1.5764959698572056e-4
RXYLT1	1.5755704215518829e-4
ATP5MD	1.5716825758401888e-4
SLC2A2	1.5701978065510466e-4
LYST	1.5517446968742017e-4
MCM4	1.5514900153030246e-4
PARN	1.548239815241727e-4
USH1G	1.5478435889748415e-4
ATF6	1.5313708986449334e-4
HERC1	1.5269119009103836e-4
SIL1	1.526369998762249e-4
EMC1	1.5258901068792842e-4
DCC	1.5228565052893828e-4
HTT	1.5217355075947125e-4
FA2H	1.5206248991251993e-4
ACO2	1.5187847024088352e-4
ECM1	1.512945391368703e-4
KREMEN1	1.512627904958208e-4
CRYBB1	1.5122078093554592e-4
DYNC2LI1	1.5119673298613634e-4
CASP14	1.5119325234991265e-4
DDX54	1.5116830945771653e-4
TET3	1.511432815277658e-4
GATA5	1.5090952980394243e-4
COL9A2	1.5066269089403377e-4
ITPA	1.505564990787513e-4
MRPL3	1.5007119212075718e-4
TSHR	1.4919472987145186e-4
ETFA	1.4905570006924844e-4
CLDN19	1.4893728885621415e-4
CNTN1	1.4868594127022498e-4
VPS53	1.4804999941908753e-4
MOCS2	1.4736e-4
ZBTB24	1.4735265991751734e-4
SUOX	1.457908900153772e-4
FOXL2	1.4561e-4
SLC5A5	1.451664297746902e-4
IFT27	1.450636689825135e-4
FAT4	1.4473485862254165e-4
F13B	1.4467074106505606e-4
L2HGDH	1.4464355990639888e-4
PPP2R3C	1.446213814233488e-4
NCAPD3	1.4460614011113648e-4
CACNA1D	1.44591196658439e-4
ARL6	1.4458016312346444e-4
TIMM22	1.4457931956712855e-4
CATSPER1	0.00014457493080044514
FLG2	1.445723728465964e-4
VAC14	1.4455130121859838e-4
TKT	1.4455095970333787e-4
CEP55	1.4441478126115515e-4
ERCC5	1.43721e-4
PNPLA2	1.436679100708773e-4
REPS1	1.436258505068021e-4
PRPH2	1.4355429983948636e-4
COG4	1.4340411068847146e-4
RNASEH2C	1.430540301449271e-4
STAG3	1.4252995031502818e-4
RBBP8	1.4236901160251256e-4
POGLUT1	1.4217347046609154e-4
STAMBP	1.416166502307402e-4
NUDT2	1.4158977017593568e-4
COQ6	1.4127168069058332e-4
CARS2	1.41238911259633e-4
SLC18A3	1.412e-4
PIGW	1.405e-4
SQSTM1	1.401907208654189e-4
HPS5	1.39604777972057e-4
MRPS22	1.39404e-4
ST3GAL5	1.39346e-4
B3GAT3	1.3871835033406086e-4
MED17	1.3859929834480724e-4
DNAJC21	1.38077509291179e-4
CDC40	1.380320295538695e-4
SIPA1L3	1.3801144996250514e-4
NDUFB8	1.3800439137412468e-4
FGF5	1.3798389045405202e-4
SARS2	1.3788761955830012e-4
TRIM32	1.3755400102072955e-4
WHRN	1.3736505008762494e-4
CCDC151	1.37033700715523e-4
HTRA1	1.3699106139284604e-4
SPG21	1.3610905029285816e-4
LAT	1.361e-4
FANCF	1.3606300000000002e-4
TPK1	1.35941e-4
SLC27A4	1.3583357107453724e-4
BMPER	1.3543362069291575e-4
SOD1	1.35395e-4
NDUFB9	1.353e-4
KCNJ11	1.35293e-4
GNB5	1.3486789980399493e-4
PHKG2	1.3480927998022596e-4
TAP1	1.3466034071033867e-4
MAN1B1	1.3444899025484873e-4
C1QC	1.3427236978440777e-4
GCK	1.3407444990532844e-4
ATAD3A	1.3355568898987258e-4
SHOX	1.333109965835996e-4
ARL13B	1.3318363160608383e-4
FBXO7	1.3318104992663256e-4
SC5D	1.3286036127463401e-4
CKAP2L	1.3223868171954224e-4
WNK1	1.3216000204145908e-4
ASCC1	1.319763410373975e-4
ARV1	1.3189336973466048e-4
CCDC115	1.318299509875942e-4
SYCP2	1.3180892710806802e-4
NDUFS2	1.3165901236789068e-4
TMTC3	1.3157238072381006e-4
DMXL2	1.3151834991731448e-4
PLEKHM2	1.3151127041055588e-4
GHR	1.3148323705536313e-4
FAM20C	1.3147333083907142e-4
PDE6H	1.3146699347998947e-4
TMX2	1.3145862067176495e-4
NECTIN4	1.3144358126737643e-4
TUB	1.3143309797669644e-4
TDRD7	1.3141864974386408e-4
NDUFS4	1.3128703022718429e-4
AP4S1	1.306092996984739e-4
MTHFS	1.305846983744204e-4
PLEC	1.3036098116146912e-4
GIPC3	1.292936621963538e-4
ACBD5	1.288423202416133e-4
PGM1	1.28168630608052e-4
MYPN	1.2768141100973939e-4
MFSD8	1.27516e-4
TSFM	1.2745324806992617e-4
HSPA9	1.27277e-4
STRA6	1.2726196981552407e-4
CIITA	1.2716310121555348e-4
DLAT	1.2661049020825933e-4
COL13A1	1.2649763136206592e-4
BBS4	1.25631381247089e-4
CRAT	1.2492519919714772e-4
PDSS1	1.2492226915128413e-4
JAM2	1.2490805920606363e-4
POLG2	1.2490102972151362e-4
TBC1D23	1.2489158052630955e-4
NDUFA13	1.248619778380089e-4
ACOX2	1.2484900980780367e-4
TREM2	1.2364384980919653e-4
AP4M1	1.23512e-4
BSCL2	1.23393e-4
ROM1	1.233e-4
DYNLT2B	1.2328823353003596e-4
NDUFAF2	1.2290000102072954e-4
HPD	1.2262799907542953e-4
UMPS	1.2225602023448282e-4
CTPS1	1.219956101471698e-4
CTSA	1.2176400102072954e-4
SFXN4	1.2144975963684568e-4
OPA1	1.2035438018562528e-4
PGAP3	1.20287e-4
CIB2	1.2003799999999999e-4
TONSL	1.1973320997889526e-4
VIPAS39	1.1969047866133554e-4
IL17RC	1.1968785130034853e-4
CYBA	1.19598e-4
ITGB4	1.1945465966332658e-4
DGUOK	1.1929e-4
NCAPH	1.1911684986482722e-4
SASH1	1.1894409954038565e-4
VARS1	1.1878359997822391e-4
ARNT2	1.1850446890093735e-4
PPIP5K2	1.1845265044030384e-4
PLA2G4A	1.1837063811981352e-4
RFWD3	1.1831539995910134e-4
TBC1D2B	1.1829426148324274e-4
ACD	1.1829280083475169e-4
HAL	1.1829228242277168e-4
MADD	1.1828218021037173e-4
EMG1	1.1827646994788665e-4
SMOC1	1.1827040270873113e-4
PC	1.163865506320675e-4
VPS11	1.163e-4
TAT	1.1606204048112477e-4
TMEM70	1.1599679942782688e-4
CRLF1	1.1593450821993896e-4
PNP	1.1574e-4
MESP2	1.1567e-4
OTUD7A	1.1552616953850981e-4
ESPN	1.1531342040984658e-4
WARS2	1.152403999814333e-4
CFI	1.1488063100600894e-4
PNPLA1	1.1475364953589346e-4
LTBP4	1.137e-4
ELAC2	1.1367000102072955e-4
C3	1.135133496768237e-4
NSMCE3	1.1336099999999999e-4
AFG3L2	1.1327824101569852e-4
SYT14	1.1321704079760821e-4
NAGS	1.1258380989484791e-4
GBA2	1.120618709238153e-4
COQ2	1.1199607970416406e-4
DRAM2	1.119219600695942e-4
NUP155	1.1189600854777382e-4
SUN5	1.1183904110586736e-4
LMBR1	1.1177735314049642e-4
SLC25A12	1.1175223016834934e-4
PCSK1	1.1172838048878475e-4
TAF4B	1.1172704125783639e-4
MEIOB	1.117214828809665e-4
CAVIN1	1.1171813184773782e-4
KDSR	1.1171781943630776e-4
COG2	1.1171372852913919e-4
MEGF10	1.1171365940754185e-4
SLC24A4	1.1170938068971736e-4
GAS2L2	1.1169950994371902e-4
PLPBP	1.114961599465087e-4
DEGS1	1.1108868070938811e-4
MMADHC	1.1079345935709565e-4
DNMT3B	1.107036197877319e-4
ERCC1	1.10355e-4
MPLKIP	1.1012313217322925e-4
HARS2	1.0962653991749114e-4
CIT	1.0941682113431161e-4
PKDCC	1.0930428059022058e-4
XRCC1	1.0921834837063216e-4
C11orf80	1.091446001737495e-4
CR2	1.0912535004107933e-4
PIGL	1.0912046743992367e-4
LHFPL5	1.0910700232856232e-4
NAXD	1.0860659987912165e-4
DPM1	1.0828354990156576e-4
TPRN	1.0824660992273525e-4
CCBE1	1.0823259923870907e-4
KHDC3L	1.0792000204145908e-4
KLHL7	1.0791604971590312e-4
MDH2	1.0697778059595288e-4
ADPRS	1.0686095005298405e-4
PGM3	1.0675881087679789e-4
DENND5A	1.0672163974608946e-4
GRID2	1.0659243075267039e-4
CRBN	1.065525498753204e-4
BIN1	1.0627098144935607e-4
IGFBP7	1.0626845141814556e-4
PSAP	1.0588299999999999e-4
PLXND1	1.0535225055718911e-4
RIPOR2	1.0522390903133783e-4
SLC35D1	1.0520654041101807e-4
ADAM9	1.0519195075175958e-4
ARFGEF2	1.0517975897528231e-4
PSMC3IP	1.0517525061004562e-4
NCKAP1L	1.0515360008866992e-4
CHST8	1.0514125278859865e-4
CARS1	1.0512652988836635e-4
UQCC2	1.0511625032449956e-4
TUBA8	1.049999991664663e-4
CPOX	1.0429297950033215e-4
COLGALT1	1.0373363966209581e-4
DPY19L2	1.0354824917158112e-4
RFX5	1.034e-4
CASR	1.029649700254493e-4
MYO5A	1.0272759084489895e-4
IL12B	1.025929402812114e-4
NT5C2	1.0256239897322772e-4
B4GALT7	1.025144003907442e-4
FSHB	1.0222943984722602e-4
PRUNE1	1.0209444979879075e-4
ANKS6	1.0188460924237733e-4
IL11RA	1.0128157001151121e-4
AURKC	1.0063181008638116e-4
BFSP1	9.996959945257335e-5
SLC9A3	9.986832975531462e-5
NKX6-2	9.972920133805019e-5
NDUFS3	9.966748988001002e-5
GM2A	9.957065230992157e-5
PRKRA	9.949e-5
HEPACAM	9.9479e-5
COX20	9.926313944293768e-5
HK1	9.877492019594903e-5
ESRRB	9.874163015410886e-5
RSRC1	9.867198969004676e-5
HTRA2	9.864153071248438e-5
NUP205	9.862093065748923e-5
IYD	9.8601270110521e-5
ARHGEF2	9.859630063147051e-5
MYO1E	9.858863131739781e-5
CHUK	9.858574821919319e-5
LYRM4	9.858267185336445e-5
CAST	9.858181192612392e-5
NPPA	9.857996974460548e-5
ZNF407	9.857849045147304e-5
TALDO1	9.857765053311596e-5
UFC1	9.856420138021349e-5
DDRGK1	9.856411952569033e-5
NDUFS7	9.837959971970692e-5
ADD3	9.737156889911392e-5
AKR1D1	9.735893056073808e-5
ADAR	9.735804976799642e-5
SP110	9.631248095975025e-5
TAPBP	9.629e-5
MPIG6B	9.597937082040986e-5
SCARB2	9.5607e-5
RAG2	9.5468e-5
COCH	9.5457e-5
COL11A1	9.53659000808557e-5
EPHX1	9.407745210410212e-5
CTSF	9.376045982438325e-5
ETFB	9.371957100129314e-5
CLMP	9.339677081751312e-5
SULT2B1	9.31845201867132e-5
MARS1	9.300000237999484e-5
EPHB2	9.259817898055189e-5
DARS1	9.230435911096213e-5
TACO1	9.228671986465902e-5
SLC25A32	9.223140023095766e-5
RIC1	9.207827815771452e-5
SLC7A14	9.206391996485763e-5
INTS8	9.204845036947518e-5
RUBCN	9.2034741101088e-5
KY	9.203388071910013e-5
PEX13	9.20059601412504e-5
TTC12	9.200000204145908e-5
RELT	9.199979785989854e-5
AP1B1	9.19949093258765e-5
MRM2	9.199413943861146e-5
NANS	9.188174845773028e-5
CARD9	9.159589097343805e-5
STAC3	9.149e-5
PCBD1	9.13680598069129e-5
DPAGT1	9.136427009055648e-5
IL17RA	9.099715002079191e-5
DPH1	9.09211024438776e-5
NUP37	8.946429011784214e-5
ADAMTSL2	8.922535052441806e-5
LTBP3	8.903480983492266e-5
GSS	8.863994004306663e-5
TSGA10	8.848592051435844e-5
LARP7	8.8423e-5
UGDH	8.802918050774606e-5
COL1A2	8.727129916738346e-5
ACAD8	8.7192e-5
ADGRG6	8.695973114796099e-5
OXCT1	8.689276974860881e-5
MCM9	8.68474195296911e-5
TPM3	8.683319832201722e-5
PCYT1A	8.67807798541023e-5
KERA	8.605836865172023e-5
FXN	8.577000102072955e-5
ABHD12	8.568891140467674e-5
HFE	8.562701941390732e-5
ABCD3	8.552901999792084e-5
MRPS14	8.548858750145882e-5
CACNA2D2	8.54706204336253e-5
ADAM22	8.546784010832198e-5
SPTBN4	8.544844922653283e-5
CLEC7A	8.54475883897976e-5
SEC23A	8.544699039703119e-5
LRP4	8.544697993784212e-5
B4GALT1	8.544619140593568e-5
TDP2	8.544341835658997e-5
SLC13A3	8.544211141270353e-5
GLIS3	8.54401209835487e-5
GRIN1	8.543703006580472e-5
FTL	8.54314803291345e-5
CTDP1	8.541391980543267e-5
PSMB8	8.496616952126729e-5
CEP57	8.477942992817121e-5
SYNJ1	8.457917958916654e-5
PLEKHG5	8.45367397811124e-5
PRG4	8.452060091787228e-5
F10	8.438397994449897e-5
ACAN	8.425410119452048e-5
NSMCE2	8.413600114920177e-5
CHMP1A	8.389243959972705e-5
AMHR2	8.364e-5
HSD3B7	8.316008964201855e-5
DNM1L	8.289064024079242e-5
TFRC	8.181943879593513e-5
USP18	8.177747895388165e-5
SGCD	8.088633938761964e-5
ORC4	8.058728151841252e-5
SLC6A3	8.007839172507776e-5
PTPRF	7.988005154402344e-5
RRM2B	7.9871e-5
SEMA4A	7.920565976907546e-5
GAS8	7.910658164026914e-5
FAM126A	7.909819044043426e-5
BLVRA	7.898848116383306e-5
TPRKB	7.896144006735994e-5
C4A	7.895814133007661e-5
PISD	7.891347968325135e-5
KDM5A	7.889658945714473e-5
THG1L	7.88955508141953e-5
LIM2	7.888646132414578e-5
ITGA6	7.888336085670744e-5
MSH5	7.888126901889336e-5
ARL3	7.886873072493472e-5
SERPINA6	7.886849925853312e-5
SLC35A1	7.886500088716275e-5
WDR45B	7.886256935307756e-5
EIF2B1	7.885858804002055e-5
ABAT	7.88578413448704e-5
TRAPPC12	7.885768991400255e-5
DLG5	7.885407148933155e-5
RPIA	7.885027071097284e-5
TXN2	7.884680235292763e-5
PPIL1	7.883974831202067e-5
PPIB	7.883904891059501e-5
RBCK1	7.819507963914424e-5
SFRP4	7.763363126060227e-5
VHL	7.682483025546302e-5
TRAPPC6B	7.660226066345605e-5
SEC24D	7.639432107083104e-5
SLC25A4	7.62873685231763e-5
CA2	7.628629991977872e-5
SLC35A3	7.62807899498092e-5
RUSC2	7.623746000141651e-5
PJVK	7.618e-5
SLC39A8	7.566839993913169e-5
PCDH12	7.5589e-5
TPI1	7.555e-5
MSTO1	7.470248001305363e-5
D2HGDH	7.384000102072955e-5
PRKDC	7.381642983926227e-5
NEFL	7.380453943336871e-5
FMN2	7.375235993507504e-5
C8orf37	7.368303077201569e-5
CDCA7	7.334331121455762e-5
ADRA2B	7.309999999999999e-5
EGFR	7.258185008769436e-5
RET	7.2494e-5
PNPLA8	7.248469910337008e-5
LNPK	7.24053502381139e-5
RALGAPA1	7.234721033455571e-5
GRM1	7.234446957227192e-5
MESD	7.23280709280516e-5
LIPE	7.232759980979608e-5
COX6A1	7.230053051898722e-5
ADCY6	7.229783113871235e-5
VAMP1	7.229656148410868e-5
PIP5K1C	7.229453012769227e-5
SARS1	7.229338098113658e-5
DOCK2	7.229258926599869e-5
TNFRSF11B	7.228803133330075e-5
GRM7	7.228787126223324e-5
MYF5	7.228467120512505e-5
SLC45A1	7.228347021737136e-5
RFC1	7.228279719129205e-5
CCDC174	7.227879996207776e-5
KIAA1549	7.227314017654862e-5
KISS1R	7.149000102072954e-5
INPP4A	7.068635094587691e-5
TIMMDC1	7.067271993986797e-5
TBCE	7.020722011965234e-5
FGG	7.015120061016898e-5
NPR2	6.998550003721984e-5
DONSON	6.984827996298857e-5
RETREG1	6.979841023224918e-5
NNT	6.977203999387775e-5
ABCD4	6.9722829837139e-5
ITK	6.969228006874258e-5
COQ8B	6.890302964474842e-5
NRROS	6.869000102072954e-5
DHCR24	6.848713845039183e-5
SIGMAR1	6.829720041902293e-5
ATPAF2	6.814503912589071e-5
MYORG	6.7961e-5
P4HTM	6.769069993255194e-5
NR1H4	6.729149952880153e-5
ORAI1	6.657265021203784e-5
CCN6	6.628903008813667e-5
ABHD5	6.624920016364591e-5
TNFRSF11A	6.59547304167063e-5
ARL14EP	6.580308127013268e-5
MARK3	6.574357075805892e-5
ZBTB11	6.574012058990775e-5
STT3B	6.573124073838699e-5
DCHS1	6.572696975126746e-5
RBM28	6.572591155418195e-5
SLC44A1	6.571782068931498e-5
PSMB4	6.571633048224612e-5
MAP3K20	6.571571975655388e-5
EML1	6.571394078491721e-5
SLC26A5	6.571155063284095e-5
GNRH1	6.570525920324144e-5
TRHR	6.570507002834347e-5
MCM5	6.569992092408938e-5
TRAK1	6.569700963154901e-5
PRLR	6.511830155765452e-5
AP3B2	6.460882058199355e-5
MALT1	6.459380021354649e-5
IL10RA	6.450162008071342e-5
ZNF423	6.365e-5
TKFC	6.347061074096476e-5
COL3A1	6.337836022492173e-5
SLC19A2	6.330812961826753e-5
TEX15	6.321433973505069e-5
GOT2	6.319339007451617e-5
TASP1	6.3185731018699945e-05
SLC1A1	6.312121037528477e-5
JAGN1	6.3119e-5
TYK2	6.2863e-5
LIAS	6.269893050004449e-5
CLCN2	6.222702005431987e-5
LINS1	6.118473992838431e-5
GLRB	6.104469990004204e-5
RNASET2	6.095462069177651e-5
PDHB	6.071626007709652e-5
UROD	6.052917118162569e-5
SCNN1A	6.0518209909178315e-5
ACP5	6.0064e-5
HNMT	5.988e-5
PIGP	5.9850000000000005e-5
PDHX	5.9732000000000003e-5
PIGU	5.9476099522726145e-5
ALDH1A3	5.9422070056939966e-5
HESX1	5.93549397876896e-5
ACOX1	5.9331969779863955e-5
SLC25A42	5.925070945522748e-5
ZC3H14	5.92261994825094e-5
TMEM132E	5.922524042034638e-5
KLHL3	5.918931128690019e-5
NECTIN1	5.918889928580029e-5
SMOC2	5.918244050917565e-5
TCTN1	5.917080125072971e-5
PSMB9	5.916460850130534e-5
GSX2	5.9164000958844554e-5
KRT85	5.915928932154202e-5
DDR2	5.915736983297393e-5
FYB1	5.91481211813516e-5
PTCD3	5.9148109812667826e-5
KCNMA1	5.9147001138626365e-5
TRIM36	5.914444000154617e-5
UQCC3	5.9143281305296114e-5
DTNBP1	5.914246003158041e-5
SH3PXD2B	5.914222947467351e-5
NT5E	5.914213988944539e-5
GALNT2	5.914050007049809e-5
WIPI2	5.913956101721851e-5
ERGIC1	5.913067025176133e-5
MAPT	5.8917439965122845e-5
CRIPT	5.817417993737617e-5
IL10RB	5.8109180368621604e-5
PPARG	5.7939001020729544e-5
CSTA	5.793200102072954e-5
RNF216	5.657887026578933e-5
PCYT2	5.652e-5
HPDL	5.628e-5
GHSR	5.5889999999999995e-5
STRADA	5.5867e-5
SLC52A3	5.5861999999999995e-5
CD3E	5.552040041267872e-5
GDF5	5.5395190128261693e-5
DLL3	5.533443984722602e-5
TFG	5.475766979076481e-5
ISCA2	5.417129095683107e-5
FIBP	5.4146039474289864e-5
CARD11	5.401057986123022e-5
EIF2B4	5.3317559815923454e-5
TDO2	5.3255580496625043e-5
PEX3	5.324315971306618e-5
SPINT2	5.2999999752501026e-5
MTX2	5.2985409638495184e-5
GNB3	5.266609150567092e-5
CD3G	5.264e-5
LHX3	5.26367903148639e-5
LACC1	5.263423099677311e-5
CA8	5.26320200151531e-5
DSG1	5.26089102095284e-5
MYL1	5.259992030914873e-5
EPS8	5.259567933535436e-5
DNAJC12	5.259553972791764e-5
SLC12A2	5.259138015389908e-5
DNAJC3	5.2590951327147195e-5
PTPRO	5.25900800312229e-5
DDHD1	5.258728970147786e-5
SLC33A1	5.258451074041659e-5
HACD1	5.258172132016625e-5
MAPKBP1	5.257946941128466e-5
SGO1	5.257935072222608e-5
OSTM1	5.257891052679042e-5
ABCA2	5.2578770009859e-5
SLC6A17	5.257749899101327e-5
PLCB4	5.257657903712243e-5
EXOSC9	5.2576331199816195e-5
MYOCD	5.257614930087584e-5
GRHL2	5.2575469908333616e-5
HELLS	5.257531120150816e-5
HHAT	5.2574540859495755e-5
SERPINE1	5.257219027043902e-5
ALDH6A1	5.257212114884169e-5
SERPINB8	5.2570991101674736e-5
YIF1B	5.256858094071504e-5
PKP1	5.256012946119881e-5
VDR	5.255788119029603e-5
ATP5F1D	5.255150108496309e-5
MOGS	5.2267e-5
EPB41	5.218235053030657e-5
TMC6	5.184719985773787e-5
KIF1C	5.139988044845057e-5
IGF1R	5.139254992115428e-5
CTSD	5.057046984997578e-5
XRCC2	5.03808505498874e-5
FASTKD2	5.01863599197974e-5
STAT1	5.014484025990474e-5
CYC1	5.010533984982292e-5
FGF3	5.008957986710849e-5
MEGF8	5.000700102072954e-5
REEP6	4.998869917424256e-5
PPP1R15B	4.998416011884995e-5
GLI1	4.998400102072954e-5
RNASEH1	4.998290045811259e-5
KRT1	4.998013012667559e-5
SCYL1	4.949230032517621e-5
UFM1	4.9397618568036705e-5
DCLRE1C	4.9086880297260126e-5
TFAM	4.8837420486581975e-5
CLCN7	4.8793299859853465e-5
AMPD2	4.8406000000000004e-5
LONP1	4.836e-5
GP1BA	4.8218000000000005e-5
GPT2	4.808743965999852e-5
RFXANK	4.7922e-5
MED25	4.7918509975064074e-5
EFEMP2	4.786e-5
GRN	4.7831e-5
MPZ	4.7731999999999996e-5
LBR	4.7725e-5
DCAF17	4.741021978280181e-5
CCDC47	4.739899031752255e-5
FLVCR2	4.738482947444054e-5
GNS	4.64164509139664e-5
GTF2H5	4.634855988995126e-5
COA7	4.633909014651319e-5
TCAP	4.6213580049241426e-5
CHST3	4.614864992992673e-5
GNMT	4.606499032888678e-5
ALKBH8	4.605484991770936e-5
ANTXR1	4.6053999540163204e-5
AHR	4.603063007380115e-5
AIMP2	4.6024200855754316e-5
SLC10A7	4.6018870307307225e-5
DNAJB13	4.601085993272136e-5
DNAJC6	4.600712964020204e-5
MAGI2	4.6006810407561716e-5
ENTPD1	4.6006440243218094e-5
DOCK3	4.600274996846565e-5
RIN2	4.60027495137183e-5
NUP214	4.600156034939573e-5
ST14	4.600099964591209e-5
COQ5	4.600000102072954e-5
ESR1	4.600000102072954e-5
PLCZ1	4.600000102072954e-5
PRDX1	4.600000102072954e-5
SPINK2	4.600000102072954e-5
TRAPPC2L	4.600000102072954e-5
VPS51	4.600000102072954e-5
COQ7	4.599923977366416e-5
CLDN10	4.598977966452367e-5
SPTBN2	4.59891302853066e-5
CFAP300	4.598834084390546e-5
MRPS25	4.598659961629892e-5
B4GAT1	4.59841794508975e-5
PATL2	4.5433000000000004e-5
NDUFS8	4.5070999999999996e-5
CD27	4.4876670227480816e-5
HADH	4.4807200737857495e-5
ALG2	4.394e-5
POMK	4.3839e-5
TBX4	4.377e-5
TMIE	4.376060009964276e-5
DNAJC19	4.3751e-5
FLAD1	4.3746e-5
POMC	4.3650060250301144e-5
FGF23	4.343641975765279e-5
ELOVL4	4.3433860143450784e-5
POC1B	4.342660008084308e-5
STUB1	4.3408709622072524e-5
RD3	4.3401290228685594e-5
FOLR1	4.3398289784513646e-5
CSF1R	4.229582031590794e-5
GPI	4.226544044180471e-5
SYNE4	4.2022e-5
POT1	4.119255041741952e-5
STIL	4.1057010143489344e-5
CDK10	4.0885e-5
PMPCA	4.083031968072569e-5
PLAA	4.0826850370884174e-5
SLC6A9	4.081206997155305e-5
SLC4A1	4.0468e-5
CLDN14	4.039e-5
LMNA	3.991037002920941e-5
PGAP2	3.9886000000000004e-5
FGFR3	3.986387029359699e-5
ARL6IP1	3.98e-5
SDHD	3.9792e-5
CEP41	3.9781e-5
PEX5	3.9776999999999995e-5
BOLA3	3.976e-5
IQSEC1	3.9615189052710775e-5
PAX1	3.9586020193382865e-5
ESRP1	3.949662004743004e-5
HGF	3.948641005990794e-5
COLEC10	3.948604990000604e-5
RIPK1	3.947510049329139e-5
CFH	3.947414961658069e-5
QDPR	3.947153998682694e-5
TRIP13	3.9460619973397115e-5
FARSA	3.9459849631384714e-5
VPS45	3.945582011510851e-5
MAD2L2	3.9455700061807875e-5
SNIP1	3.9454489979107166e-5
PDE6G	3.945413982364698e-5
PIGK	3.945125035897945e-5
HAMP	3.94512499042321e-5
ALG9	3.945105027014506e-5
TNFRSF4	3.9449980249628425e-5
ATAD1	3.9449949781555915e-5
ERLIN1	3.9440079945052275e-5
TNIK	3.9438479689124506e-5
FASN	3.943746105505852e-5
PRIM1	3.943642059311969e-5
PTPN23	3.943520005122991e-5
VPS4A	3.9434779864677694e-5
CST6	3.943346973755979e-5
CTNNA2	3.943204956158297e-5
SCNN1G	3.94315502489917e-5
NDUFA4	3.9431409732060274e-5
TRAIP	3.942822058888851e-5
MYBPC1	3.9427859974239254e-5
WEE2	3.942595003536553e-5
CLIC5	3.942575904147816e-5
GFI1B	3.942399007428321e-5
VSX2	3.9422499867214356e-5
ADCY1	3.942087005270878e-5
SLC30A10	3.942052035199595e-5
CHRNB1	3.941819886676967e-5
FGB	3.8340659661754036e-5
MSMO1	3.824533026604098e-5
DYNC1I2	3.81104400920379e-5
B9D1	3.6931e-5
ANK1	3.682260943939141e-5
TNNT3	3.626151004909188e-5
C12orf57	3.5796999999999996e-5
FBLN5	3.579e-5
TIA1	3.579e-5
NDUFS6	3.5789999999999994e-5
B9D2	3.565190007426333e-5
NDUFAF1	3.474100001135911e-5
GCH1	3.4694769972651966e-5
WDR81	3.4677999999999996e-5
EDNRB	3.432838993312768e-5
GNPAT	3.4275689844290727e-5
FUT8	3.426694005051232e-5
FOXN1	3.424878978294879e-5
ROGDI	3.3965e-5
ITGA3	3.3600400010808375e-5
LGI4	3.3185e-5
HMX1	3.3181240269186674e-5
CD8A	3.3165789773192955e-5
TRAF3IP2	3.314297055112547e-5
PLEKHM1	3.310961983515881e-5
MYL3	3.303979998676083e-5
SAR1B	3.297041978573194e-5
CFL2	3.29077797687205e-5
LRP1	3.289305004727794e-5
FAR1	3.288516973043443e-5
RASGRP2	3.287878962510149e-5
ALX3	3.287676963736885e-5
MYLPF	3.2874149837880395e-5
RGS7	3.2869049846340204e-5
GTF2E2	3.28670998896996e-5
SLC11A2	3.286633000243455e-5
EXOSC2	3.286495029897196e-5
YY1AP1	3.2863859360077186e-5
MICOS13	3.2861720228538616e-5
SLC31A1	3.28597102452477e-5
TAPT1	3.285963020971394e-5
TTC5	3.2859539714991115e-5
FRMD4A	3.285906996097765e-5
PRDM8	3.285824004706228e-5
DHFR	3.285729007984628e-5
TF	3.2853060019988334e-5
INPPL1	3.2852829917828785e-5
WNT1	3.2850880415935535e-5
SMARCD2	3.284934973635245e-5
RIPK4	3.2849099625309464e-5
BTG4	3.284737067588139e-5
MCIDAS	3.2847310194483725e-5
LFNG	3.283847991042421e-5
FERMT3	3.283e-5
SLC2A1	3.1862e-5
POMGNT2	3.1854000000000004e-5
MPDU1	3.1828e-5
CHST14	3.1821e-5
IL2RA	3.181e-5
NUP85	3.181e-5
TAF6	3.181e-5
MET	3.175561994989519e-5
ACTL6B	3.1670190160771597e-5
PAX3	3.1658890619747575e-5
PRICKLE1	3.164377969312016e-5
CDIN1	3.1027970103787956e-5
BLOC1S6	3.05238399825932e-5
EDARADD	3.0494779998244484e-5
CACNA1G	3.0384340122427092e-5
HOXA1	3.0373419946447715e-5
ACER3	3.0356300177120603e-5
MMP2	3.0271519557268358e-5
ADAMTS10	3.026797982503986e-5
PAX7	3.026283982630819e-5
JAM3	3.025509953992255e-5
ZNF408	2.9558400390744208e-5
ZAP70	2.9079420357326046e-5
TTC8	2.9078569926902887e-5
SAMD9	2.8905000000000002e-5
SLC46A1	2.811e-5
PIK3R1	2.798049998119776e-5
TMEM138	2.7977e-5
PUS3	2.7937e-5
SLC25A46	2.791e-5
LRAT	2.786e-5
KCTD7	2.7855e-5
GJA1	2.7836999999999998e-5
KRT5	2.7836e-5
PEX16	2.7709780243046118e-5
FITM2	2.770470016521588e-5
KDM6B	2.758511027423083e-5
ITCH	2.6749900371214608e-5
KNL1	2.665529977446655e-5
IFNGR1	2.6468830031028482e-5
ERLIN2	2.645787003821996e-5
CD3D	2.645402006254415e-5
HSD11B2	2.6404870368423872e-5
GAB1	2.6345210244471673e-5
GLS	2.632290988913155e-5
WNT2B	2.631627012306126e-5
ANK3	2.6313000489608385e-5
GCLC	2.630794006108772e-5
MGP	2.6307499865652062e-5
VPS37A	2.6302299829694675e-5
TGFB1	2.630121025504195e-5
HSPD1	2.6293849714420503e-5
MLPH	2.6292659185855882e-5
UTP4	2.629111941132578e-5
TMEM126A	2.6290530058759032e-5
AK1	2.6286910269845976e-5
NKX3-2	2.628544007166056e-5
FBLN1	2.6284940304321935e-5
CIB1	2.628362972245668e-5
DPM2	2.628360971357324e-5
CNPY3	2.628326001286041e-5
BLNK	2.6283160423190566e-5
TNFRSF10B	2.6282810722477734e-5
PTH1R	2.6282770249963505e-5
DHH	2.6282420094503323e-5
MRPS16	2.6281549253326375e-5
RBP4	2.6281039936293382e-5
NDUFA10	2.6279639769200003e-5
IFNAR2	2.6279230041836854e-5
BMP1	2.6278190489392728e-5
ISCU	2.627258936627186e-5
COA5	2.627200001370511e-5
RDH11	2.624e-5
IGLL1	2.5805860341258814e-5
DDOST	2.4841240182196487e-5
NEUROG3	2.4086e-5
TSPYL1	2.4084000000000002e-5
XYLT2	2.4059e-5
SLC25A22	2.404e-5
LARGE1	2.3706450434887316e-5
IL2RB	2.3703040221050614e-5
DHX38	2.3699259864021094e-5
MITF	2.369396979866363e-5
FDFT1	2.3224579952495404e-5
CEP19	2.269e-5
CRYAB	2.2245e-5
SUFU	2.1523999705451075e-5
TUBB8	2.122e-5
JUP	2.1132199730833062e-5
NDST1	2.1114099802745273e-5
PUS1	2.109411977990251e-5
COG8	2.062e-5
ADAT3	2.036e-5
GJB3	2.002e-5
SOBP	2.000089989451226e-5
SLC25A3	1.999e-5
HPS6	1.9965999999999998e-5
PLOD3	1.99e-5
TMEM107	1.989e-5
CALCRL	1.9746659745578654e-5
CLCF1	1.9741079995583277e-5
GRIK2	1.973928010556847e-5
STAT5B	1.9733749923034338e-5
KRT18	1.9731460270122625e-5
NDUFB10	1.973053986148443e-5
BCL10	1.9729860014194855e-5
RARB	1.9729070118046366e-5
VPS33A	1.9728120150830364e-5
ALX1	1.9725549464055803e-5
NDUFA8	1.9722220258699963e-5
SLC39A14	1.9720840100490022e-5
FCN3	1.972049994947156e-5
C1QB	1.971986966964323e-5
SIK3	1.9718770090548787e-5
TMEM135	1.9718589555850485e-5
CERS3	1.9718169824045617e-5
WDR1	1.9717819668585435e-5
PRRX1	1.9717039776878664e-5
NDUFA12	1.9716379938472528e-5
SOST	1.9716099814104382e-5
YME1L1	1.971596020666766e-5
GATAD1	1.971571964531904e-5
ARL2BP	1.971560050151311e-5
SLC5A7	1.9714710106200073e-5
NFASC	1.9714630070666317e-5
THRB	1.971435995073989e-5
LMX1B	1.971340998352389e-5
UQCRB	1.9711940240085823e-5
SQOR	1.9709949810930993e-5
SIX6	1.9709790194610832e-5
CDC6	1.9709779735421762e-5
JPH1	1.970899984371499e-5
PAM16	1.9708720628841547e-5
CCDC103	1.9707099909282988e-5
DLX5	1.9705909835465718e-5
FBXO31	1.9705550130311167e-5
MSRB3	1.9520709840365452e-5
PYCR2	1.8584830031028485e-5
NDUFA9	1.8524100098077905e-5
NDUFA11	1.7595600056557452e-5
FADD	1.7134099622963462e-5
SLC16A1	1.7128759979569354e-5
ARPC1B	1.7123219845470508e-5
IL1RN	1.7115710073690162e-5
BRF1	1.6077000000000002e-5
DPM3	1.606e-5
NEK8	1.604e-5
SELENBP1	1.601e-5
ICOS	1.5974e-5
TIMM50	1.5927e-5
COQ9	1.5922e-5
GCSH	1.591e-5
KRT10	1.5364799764938653e-5
PPP1R13L	1.5045699888682924e-5
EXPH5	1.4721609922735253e-5
ITPR1	1.46182501964299e-5
RAD21	1.4579589776371606e-5
NAT8L	1.4181040114635834e-5
SOX18	1.3901480087952223e-5
PET100	1.3795550223927478e-5
TYROBP	1.3409839993983041e-5
PDE10A	1.3250440133560915e-5
OTULIN	1.3237240182206733e-5
NXN	1.32367099467956e-5
OPA3	1.3204599781602155e-5
SLC12A5	1.3180099813325796e-5
TECR	1.317052965532639e-5
FCGR3A	1.316900033998536e-5
RABL6	1.3167490124033066e-5
TMEM165	1.3164800293452572e-5
ATP6V1A	1.315634017373668e-5
CDK5	1.315496001552674e-5
NTNG2	1.3153749932826031e-5
EEF1B2	1.3153659892850555e-5
EXOSC8	1.3153220152162248e-5
VAX1	1.3153220152162248e-5
ZNF141	1.3150539871276123e-5
IER3IP1	1.3149779988452792e-5
CDH11	1.3149769984011073e-5
GPHN	1.3149330243322765e-5
RASGRP1	1.3149070127838058e-5
SMPD4	1.3148300240573008e-5
PET117	1.3148000107321423e-5
GLUL	1.3147689969628118e-5
CHP1	1.3147339814167935e-5
GLIS2	1.314726023338153e-5
DNASE1L3	1.3145529919711407e-5
IMPA1	1.3145519915269688e-5
HOXC13	1.3144839613232762e-5
IL21R	1.3144659988029161e-5
IL6R	1.3143970136297867e-5
GORAB	1.3143880096322391e-5
CAV1	1.3143800060788635e-5
TBC1D20	1.3143460364517523e-5
SYT2	1.3143369869794697e-5
KDELR2	1.3143279829819221e-5
RSPO1	1.3143279829819221e-5
PTPN14	1.3142589978087926e-5
ELMO2	1.314232986260322e-5
TSEN34	1.314232986260322e-5
PDE6D	1.31417300508474e-5
NEPRO	1.3141640010871924e-5
LMNB2	1.314113023909158e-5
IHH	1.314111977990251e-5
ATP5F1E	1.314095015914063e-5
MPC1	1.3140860119165154e-5
TBXT	1.3140860119165154e-5
WNT3	1.3140780083631398e-5
ROR1	1.3140259852661984e-5
STT3A	1.314017026743386e-5
PEX14	1.3140169812686509e-5
CREB3L1	1.3139700058673043e-5
KIF1A	1.3139309885445982e-5
NAPB	1.3139129805495031e-5
CSF2RB	1.3138019767211517e-5
MBOAT7	1.3137660062056966e-5
COA3	1.3137409951013979e-5
CRIM1	1.3136720099282684e-5
FOXI1	1.3136599591234699e-5
AEBP1	1.28e-5
POU1F1	1.2762e-5
MYOD1	1.234e-5
CEBPE	1.214e-5
SLC35C1	1.2009999999999999e-5
SPINK1	1.197e-5
LCAT	1.1944e-5
PTH	1.194e-5
SUCLA2	1.194e-5
SCN1B	1.1932999999999999e-5
DDX59	1.193e-5
SERPINB6	1.193e-5
CNNM2	1.1454820005435962e-5
INS	1.0921130153704667e-5
MAG	1.0755890068254202e-5
CDSN	1.0627070095328147e-5
RAB28	1.057076989862416e-5
LZTFL1	1.0561040113729192e-5
PEX19	1.0559539838766213e-5
PLK4	1.0553489805982215e-5
CD40	1.0551830031028482e-5
GRAP	9.09e-6
HES7	8.592e-6
FDX2	8.551e-6
CCDC8	8.107e-6
MARS2	8.026e-6
STX11	7.978e-6
MGAT2	7.975e-6
SLC25A19	7.970999999999999e-6
ADK	7.963e-6
SNX10	7.962e-6
KCNE1	7.96e-6
KRT83	7.958e-6
ENO3	7.954e-6
HIKESHI	7.954e-6
COX14	7.953e-6
SDHAF1	7.021e-6
COA8	6.925e-6
DNM2	6.781040156056406e-6
B3GALT6	6.669e-6
CBX2	6.6229599724465515e-6
MRPL12	6.606940132769523e-6
BMPR1B	6.600399956369074e-6
TNFRSF13C	6.588919859495945e-6
SERPINF2	6.586230028915452e-6
TENT5A	6.583709819096839e-6
RIPPLY2	6.583280082850251e-6
ASCL1	6.581979960174067e-6
RNPC3	6.5818899201985914e-6
COPB2	6.581629804713884e-6
IFNG	6.578250122402096e-6
CASP2	6.5774797803896945e-6
COA6	6.575749921466922e-6
B2M	6.575659881491447e-6
ARHGEF1	6.575050065293908e-6
HPCA	6.574709914275445e-6
USB1	6.574449798790738e-6
LYRM7	6.574360213562613e-6
RSPRY1	6.574280178028857e-6
C1QBP	6.574190138053382e-6
CISD2	6.574100098077906e-6
APOE	6.573759947059443e-6
CYB5A	6.573669907083968e-6
TBX15	6.573579867108492e-6
NDUFA6	6.573499831574736e-6
ALX4	6.57324017083738e-6
KDM5B	6.57324017083738e-6
AP3D1	6.5731501308619045e-6
IREB2	6.572809979843441e-6
GMPPA	6.57262989989249e-6
HOXA2	6.572549864358734e-6
NT5C3A	6.572030088136671e-6
C1QA	6.571940048161196e-6
COX8A	6.571940048161196e-6
PIK3R5	6.571940048161196e-6
ST3GAL3	6.571940048161196e-6
SCYL2	6.5718600126274396e-6
MAP11	6.5714198171917815e-6
AK2	6.571250196429901e-6
APC2	6.570910045411438e-6
MDH1	6.570910045411438e-6
TBX21	6.570910045411438e-6
GGT1	6.570820005435962e-6
LRIT3	6.570729965460487e-6
MFSD2A	6.570649929926731e-6
ODAPH	6.570559889951255e-6
RALGDS	6.57046984997578e-6
GRXCR2	6.570389814442024e-6
TBC1D7	6.570389814442024e-6
HYOU1	6.569960078195436e-6
PDXK	6.56987003821996e-6
WNT7A	6.569529887201497e-6
DHRS3	6.568830031028483e-6
GLRX5	6.568830031028483e-6
MRPS23	6.568830031028483e-6
KANK2	6.5686599555192515e-6
PIGH	6.56848988001002e-6
AMN	6.5683998400345445e-6
RDX	6.567890068254201e-6
ATG5	6.567539912794018e-6
TRIM2	6.388e-6
NRXN1	6.025e-6
CERS1	5.883e-6
PIGQ	5.714e-6
MIEF2	5.0410000000000005e-6
DNAL1	5.038e-6
HYAL1	4.151e-6
NDUFA2	4.04e-6
CDKN1B	4.013e-6
GPIHBP1	4.012e-6
CAPN10	3.997e-6
GTPBP2	3.984e-6
EGR2	3.983e-6
UQCRQ	3.983e-6
CLP1	3.981e-6
PCNA	3.981e-6
TMEM94	3.981e-6
TNNT1	3.981e-6
EXTL3	3.98e-6
KCNJ10	3.98e-6
CRYAA	3.979e-6
PRKCD	3.979e-6
GATM	3.978e-6
DDB2	3.977e-6
HARS1	3.977e-6
PARS2	3.977e-6
PTRH2	3.977e-6
NDRG1	3.976e-6
SERPINF1	3.976e-6
COX5A	2.521e-6
EDC3	2.521e-6
AGPS	0
ALG11	0
APOC2	0
ATP5F1A	0
ATP6V1E1	0
BCKDK	0
BHLHA9	0
BPNT2	0
CAMK2A	0
CASP8	0
CD79A	0
CHSY1	0
CLDN1	0
CLPP	0
CPLX1	0
DAG1	0
DOLK	0
DSE	0
EDN3	0
FLI1	0
GDF6	0
GH1	0
GPX4	0
GSTZ1	0
GUCY1A1	0
IFNGR2	0
IGF1	0
IKBKB	0
IL6ST	0
KCNJ13	0
LCK	0
LEMD2	0
LEP	0
MAB21L1	0
MAB21L2	0
MAPRE2	0
METTL5	0
MFF	0
NADK2	0
NDUFAF8	0
NDUFC2	0
NHP2	0
NOP10	0
NUS1	0
P2RY12	0
PDP1	0
PIGC	0
PITX3	0
POLR1D	0
POMP	0
PRDM12	0
PSPH	0
PTF1A	0
RAB18	0
RAB33B	0
RAX	0
REEP2	0
RELB	0
SERPING1	0
SLC9A1	0
SLITRK6	0
SOHLH1	0
SPRTN	0
STIM1	0
SVBP	0
TMEM199	0
TSEN15	0
TWIST2	0
TXNL4A	0
UCHL1	0
WNT10B	0
ZNF513	0
